## Supplementary material for "Exploring global and specific pathogenic mechanisms in Chronic Chagas Cardiomyopathy through multi-omics integration": Supplementary table 2.txt (part 1 of 3)

Gene name	ID	Omic	Weight in factor 1
FCRL5	ENSG00000143297	RNAseq	8.77394551890404
IGJ	ENSG00000132465	RNAseq	8.47792248255868
CLNK	ENSG00000109684	RNAseq	8.20224083167062
ZNF683	ENSG00000176083	RNAseq	8.01662247582399
ELF3	ENSG00000163435	RNAseq	-8.00346618484161
SCML4	ENSG00000146285	RNAseq	7.54030045195749
RP11-766F14.2	ENSG00000248713	RNAseq	-7.43994281463473
KIAA0125	ENSG00000226777	RNAseq	7.39447414692776
NUGGC	ENSG00000189233	RNAseq	7.09783788986997
AMPD1	ENSG00000116748	RNAseq	6.6412077365508
RTP4	cg19383430	Methylation	-6.59459806900848
CD79A	ENSG00000105369	RNAseq	6.56680311935619
CXCL9	ENSG00000138755	RNAseq	6.53190171165646
AC104135.3	ENSG00000204792	RNAseq	-6.48281416511943
ZFP57	ENSG00000204644	RNAseq	-6.47365214863047
IGLL5	ENSG00000254709	RNAseq	6.46148038264076
CD96	ENSG00000153283	RNAseq	6.4300632179039
POU2AF1	ENSG00000110777	RNAseq	6.4113626326266
GZMH	ENSG00000100450	RNAseq	6.39413045009103
SLAMF6	ENSG00000162739	RNAseq	6.38822356944303
CCL5	ENSG00000161570	RNAseq	6.34667729907886
TMEM156	ENSG00000121895	RNAseq	6.28207816425025
SKAP1	ENSG00000141293	RNAseq	6.14924102322611
SDC1	ENSG00000115884	RNAseq	6.0642086332527
ZBED2	ENSG00000177494	RNAseq	6.0588110055638
HSH2D	ENSG00000196684	RNAseq	6.02337728296696
THEMIS	ENSG00000172673	RNAseq	6.00451639831723
MUC16	ENSG00000181143	RNAseq	5.93251778396721
CD6	ENSG00000013725	RNAseq	5.92062462911412
LINC00426	ENSG00000238121	RNAseq	5.91207621140214
ADAMDEC1	ENSG00000134028	RNAseq	5.87003278614472
GFI1	ENSG00000162676	RNAseq	5.86843962209898
IKZF3	ENSG00000161405	RNAseq	5.83089516507704
RHOH	ENSG00000168421	RNAseq	5.77567203127701
ITK	ENSG00000113263	RNAseq	5.76938103703848
CD3E	ENSG00000198851	RNAseq	5.73074586376786
PLA2G2D	ENSG00000117215	RNAseq	5.67866255611872
TIFAB	ENSG00000255833	RNAseq	5.67359573491772
JAKMIP1	ENSG00000152969	RNAseq	5.66714746582323
LAX1	ENSG00000122188	RNAseq	5.66006367020741
NPTX2	cg18952796	Methylation	5.65032835097523
CD1E	ENSG00000158488	RNAseq	5.64409686974614
PBX4	ENSG00000105717	RNAseq	5.64237213923435
RASSF10	cg21048159	Methylation	5.62268817326899
SLAMF7	ENSG00000026751	RNAseq	5.62052265425677
MS4A1	ENSG00000156738	RNAseq	5.58603484918306
IL7R	ENSG00000168685	RNAseq	5.54844162183319
LINC00861	ENSG00000245164	RNAseq	5.52387914559024
RP11-204N11.1	ENSG00000258869	RNAseq	5.51445134971728
LY9	ENSG00000122224	RNAseq	5.51196368492825
FCRL6	ENSG00000181036	RNAseq	5.50394191114502
BCL11B	ENSG00000127152	RNAseq	5.49908453770893
KLRK1	ENSG00000213809	RNAseq	5.46886734987791
LINC00943	ENSG00000189238	RNAseq	5.43169112773508
XCL2	ENSG00000143185	RNAseq	5.42217902346577
BTLA	ENSG00000186265	RNAseq	5.41496517364214
RASSF6	ENSG00000169435	RNAseq	5.41466045360871
CD8B	ENSG00000172116	RNAseq	5.40029589074256
ZNF831	ENSG00000124203	RNAseq	5.36712866516856
TNIP3	cg06001894	Methylation	-5.33152722547907
ZBP1	ENSG00000124256	RNAseq	5.28140630737752
CD2	ENSG00000116824	RNAseq	5.25911448686755
TRAT1	ENSG00000163519	RNAseq	5.22798124861345
CD69	ENSG00000110848	RNAseq	5.21307265084891
GJD2	ENSG00000159248	RNAseq	-5.19014528137526
COL22A1	ENSG00000169436	RNAseq	5.18890260561676
RTP4	cg26824216	Methylation	-5.17647841258916
TBX21	ENSG00000073861	RNAseq	5.1499574194089
MOG	ENSG00000204655	RNAseq	-5.11372671428229
CRTAM	ENSG00000109943	RNAseq	5.11065420606499
CTLA4	ENSG00000163599	RNAseq	5.09832400858331
GPR174	ENSG00000147138	RNAseq	5.09309159510607
CD3D	ENSG00000167286	RNAseq	5.07988012914062
TNFAIP3	cg22495957	Methylation	-5.06577557235494
UBASH3A	ENSG00000160185	RNAseq	5.03450860158261
ITGAL	ENSG00000005844	RNAseq	4.98900361723578
AC092580.4	ENSG00000235576	RNAseq	4.98883726883043
LINC00944	ENSG00000256128	RNAseq	4.98691934732971
FAM26F	ENSG00000188820	RNAseq	4.97232870185811
AIM2	cg17217296	Methylation	-4.95917404390631
MZB1	ENSG00000170476	RNAseq	4.93215631809627
STYK1	ENSG00000060140	RNAseq	4.92728420014244
NELL2	ENSG00000184613	RNAseq	4.92260187059652
GPX3	cg13081720	Methylation	4.9107482283218
GPR114	ENSG00000159618	RNAseq	4.90648800302234
PI15	ENSG00000137558	RNAseq	-4.90288464728148
MYH6	ENSG00000197616	RNAseq	-4.90190205749627
SIT1	ENSG00000137078	RNAseq	4.88673715440401
DTHD1	ENSG00000197057	RNAseq	4.8769762836558
FAM153A	ENSG00000170074	RNAseq	-4.85667154801825
P2RY10	ENSG00000078589	RNAseq	4.84472170592385
TRERF1	cg15218868	Methylation	-4.83879841904263
CD7	ENSG00000173762	RNAseq	4.81636005894155
CD8A	ENSG00000153563	RNAseq	4.79378582420704
RASEF	cg00884731	Methylation	4.79098519718172
CTB-167G5.5	ENSG00000268864	RNAseq	-4.78282835669168
CD2	cg10939719	Methylation	-4.75769490661921
FCRL3	ENSG00000160856	RNAseq	4.75641603301072
HSBP1L1	cg23074260	Methylation	-4.74697132253686
BLK	ENSG00000136573	RNAseq	4.74188814625568
FOXD3	cg18279094	Methylation	4.72517544798092
PCK1	ENSG00000124253	RNAseq	-4.72477994645267
MEI1	ENSG00000167077	RNAseq	4.71418849031374
NCR3	ENSG00000204475	RNAseq	4.71188305264148
DES	cg18182399	Methylation	4.7058803426471
CACNA1E	ENSG00000198216	RNAseq	-4.7053602823868
CCL4	ENSG00000129277	RNAseq	4.69819598146255
CXCR6	cg25226014	Methylation	-4.68375216128817
PRKCQ	ENSG00000065675	RNAseq	4.67093601460111
CD3G	ENSG00000160654	RNAseq	4.66630207731856
RASEF	cg07924282	Methylation	4.6608390537577
AMICA1	ENSG00000160593	RNAseq	4.65872793197153
GLB1L3	ENSG00000166105	RNAseq	4.64473122591993
CLEC4E	ENSG00000166523	RNAseq	4.64347907610515
MCOLN2	ENSG00000153898	RNAseq	4.63812076713023
PYHIN1	ENSG00000163564	RNAseq	4.63199952387807
TNFAIP3	cg16113883	Methylation	-4.61354406580597
LAMP3	ENSG00000078081	RNAseq	4.61345281087572
GBP5	ENSG00000154451	RNAseq	4.61033642472739
GREM1	ENSG00000166923	RNAseq	4.60834402450882
XCL1	ENSG00000143184	RNAseq	4.59816728274725
LUZP2	cg10351691	Methylation	4.57820405702528
XCR1	ENSG00000173578	RNAseq	4.577078085595
BRINP3	ENSG00000162670	RNAseq	-4.56628923487233
IL2RB	ENSG00000100385	RNAseq	4.55732270020199
CARD11	ENSG00000198286	RNAseq	4.5497508232423
AOAH	ENSG00000136250	RNAseq	4.54115779391253
CD1C	ENSG00000158481	RNAseq	4.53393108989394
CD40LG	ENSG00000102245	RNAseq	4.51899829599771
GPX3	cg14237894	Methylation	4.50142766648266
DBNDD2	cg03172947	Methylation	4.49595552452933
MIR516b	hsa.miR.516b.001150	miRNA	4.48338700669132
CCL19	ENSG00000172724	RNAseq	4.47246648831242
IRF4	ENSG00000137265	RNAseq	4.46986048931686
KLRC4	ENSG00000183542	RNAseq	4.46404396609813
PDE4A	cg18345115	Methylation	4.4639211526368
CD244	ENSG00000122223	RNAseq	4.46269314143381
CXCR4	ENSG00000121966	RNAseq	4.44669609580794
LAX1	cg06958535	Methylation	-4.44572085324495
KLRC2	ENSG00000205809	RNAseq	4.43622786627245
ANKRD22	ENSG00000152766	RNAseq	4.43489745709424
IL9R	ENSG00000124334	RNAseq	4.43057844758818
ICOS	ENSG00000163600	RNAseq	4.42977165782225
C4orf50	ENSG00000181215	RNAseq	4.42488479535067
BMP7	cg20340302	Methylation	4.41895715659469
SIRPG	ENSG00000089012	RNAseq	4.41541465624726
CD1B	ENSG00000158485	RNAseq	4.40758456119473
ELAVL4	cg02623400	Methylation	4.39533780390745
COL4A2	cg06659727	Methylation	4.39223906339317
RAB3B	ENSG00000169213	RNAseq	4.38805866098818
FLT3	ENSG00000122025	RNAseq	4.38679705955946
RUFY4	ENSG00000188282	RNAseq	4.38115860474736
NLRP6	ENSG00000174885	RNAseq	4.37703467655302
KCNIP4	cg00688962	Methylation	4.37261817828975
GLIS1	ENSG00000174332	RNAseq	4.37015352354008
AK1	cg10207600	Methylation	4.36869860051288
HCN1	ENSG00000164588	RNAseq	-4.35259051207426
GPR171	ENSG00000174946	RNAseq	4.34701143584005
IL21R	ENSG00000103522	RNAseq	4.34466781364746
CDH8	cg06831576	Methylation	4.33555338348442
WNT10A	ENSG00000135925	RNAseq	4.3239532784718
COL6A5	ENSG00000172752	RNAseq	4.32063235939781
IFNG	ENSG00000111537	RNAseq	4.31768005326749
FASLG	ENSG00000117560	RNAseq	4.31522792654687
PRDM1	ENSG00000057657	RNAseq	4.29541129469552
KCNA3	ENSG00000177272	RNAseq	4.294206781015
TMEM171	cg25177452	Methylation	4.29050123526937
KCNA4	cg15310492	Methylation	4.28936675513056
SVEP1	cg13632816	Methylation	4.28320249086282
RHOH	cg12169306	Methylation	-4.28013434237652
RUNX3	ENSG00000020633	RNAseq	4.2759689467562
B3GAT1	cg05446629	Methylation	4.27248816914646
MAFB	cg24033330	Methylation	4.26648232327648
MATK	ENSG00000007264	RNAseq	4.26581904757822
ZAP70	ENSG00000115085	RNAseq	4.25681657433256
KLRD1	ENSG00000134539	RNAseq	4.25580978841566
CD48	ENSG00000117091	RNAseq	4.23491037967134
SAMD3	ENSG00000164483	RNAseq	4.23363441178943
MLXIPL	cg10092878	Methylation	4.23023453303058
TNR	ENSG00000116147	RNAseq	4.22744209240044
ISLR2	cg02378847	Methylation	4.22475185114353
PENK	cg15064393	Methylation	4.22217435826059
PAX5	ENSG00000196092	RNAseq	4.2197057573582
RTP4	cg15701237	Methylation	-4.21812280201883
LEPR	cg08234308	Methylation	4.21453546144756
RHOH	cg17958242	Methylation	-4.21418661586154
APOBEC3H	ENSG00000100298	RNAseq	4.19744909685208
CCR4	ENSG00000183813	RNAseq	4.19271950923645
LRRC17	cg01460604	Methylation	-4.19110831310537
KLRC4-KLRK1	ENSG00000255819	RNAseq	4.18620923755452
MIR595	hsa.miR.595.001987	miRNA	4.17981348040992
FCN1	ENSG00000085265	RNAseq	4.17456560530945
CDH8	cg01718742	Methylation	4.17201002279841
NR4A3	ENSG00000119508	RNAseq	-4.16954375134846
CTSW	ENSG00000172543	RNAseq	4.16922393117507
HSBP1L1	cg16313807	Methylation	-4.16642251076061
SYPL2	cg13673164	Methylation	4.16421717907465
IL2RB	cg26757673	Methylation	-4.15443988368637
MIR155	cg20917552	Methylation	-4.15197066466803
EOMES	ENSG00000163508	RNAseq	4.14597182668877
LCK	ENSG00000182866	RNAseq	4.14463272202574
RRAD	ENSG00000166592	RNAseq	-4.1415321921465
SH2D1A	ENSG00000183918	RNAseq	4.13835004520749
FCRL2	ENSG00000132704	RNAseq	4.12333823581872
METTL7A	cg13437525	Methylation	4.12093062945401
ANKRD20A4	ENSG00000172014	RNAseq	-4.11960331361182
LINC00996	ENSG00000242258	RNAseq	4.10054737009271
IL2RG	ENSG00000147168	RNAseq	4.09726501360359
PAQR5	cg00098345	Methylation	-4.09630448380295
PCDH20	ENSG00000197991	RNAseq	-4.0883721566373
APBA2	ENSG00000034053	RNAseq	4.08836764230495
KLC2	cg15299835	Methylation	4.07321379435886
ADAMTS9	cg21878275	Methylation	4.07020512236911
KCNA4	cg10387551	Methylation	4.06943602659933
GZMA	ENSG00000145649	RNAseq	4.06257532205612
ZNF217	cg01692482	Methylation	-4.06160510563839
TNFSF13	cg02294411	Methylation	4.06130079472557
CXXC11	ENSG00000188011	RNAseq	4.05874552808759
PTGFR	cg03949391	Methylation	4.05764695103526
SSTR2	cg13344169	Methylation	4.0574709660813
ASCL2	cg15790820	Methylation	4.05599856927952
ZNF219	cg15889106	Methylation	4.05003136983319
IL5RA	ENSG00000091181	RNAseq	4.0495971219227
SLC24A4	cg01802258	Methylation	4.04928463149858
NPFFR2	ENSG00000056291	RNAseq	4.04253827856769
LYZ	ENSG00000090382	RNAseq	4.04063623577838
CD59	cg16568681	Methylation	4.03725824772979
SORCS1	cg24403845	Methylation	4.03534540945521
CD59	cg24453664	Methylation	4.02549759804757
RHOD	cg04420309	Methylation	4.02289167928278
GRAP2	ENSG00000100351	RNAseq	4.02144227625341
ZFHX3	cg12703081	Methylation	-4.01863635098906
PLCH2	ENSG00000149527	RNAseq	4.01801398684506
NPTX2	cg08315202	Methylation	4.01440288054143
GNMT	cg14338887	Methylation	4.01400747333089
BFSP2	ENSG00000170819	RNAseq	4.00799300768122
SFRP5	ENSG00000120057	RNAseq	-4.00689432963448
MIR588	hsa.miR.588.001542	miRNA	4.00391356232033
CCR5	ENSG00000160791	RNAseq	3.99825255241912
RAB39B	ENSG00000155961	RNAseq	3.99413731970961
EDN2	ENSG00000127129	RNAseq	-3.99118952791163
PENK	cg04612444	Methylation	3.98821497794532
TMPRSS3	ENSG00000160183	RNAseq	3.98559835361157
CD5	ENSG00000110448	RNAseq	3.97829036571309
IGSF21	cg21578219	Methylation	3.97765620009935
CXCR3	ENSG00000186810	RNAseq	3.97567415897448
HCN1	cg05201970	Methylation	3.97229041565904
PTPN22	ENSG00000134242	RNAseq	3.97143303076728
RGS1	ENSG00000090104	RNAseq	3.96358516668055
TNFRSF17	ENSG00000048462	RNAseq	3.95701138015294
GNMT	cg26578923	Methylation	3.94935871379918
TUSC1	cg13811417	Methylation	3.94593323533951
BMPR1B	cg09156233	Methylation	3.93734414753184
ACTN2	cg18770350	Methylation	3.93368455478677
RARRES1	cg03269060	Methylation	3.92894126521992
LINC01138	ENSG00000215863	RNAseq	3.92844746863231
GZMK	ENSG00000113088	RNAseq	3.92831060926246
BMP7	ENSG00000101144	RNAseq	-3.92684331827206
LTA	cg26348243	Methylation	-3.91528655178965
MYRIP	cg07892785	Methylation	3.91162096019529
GZMM	ENSG00000197540	RNAseq	3.90500746606089
TNNI1	ENSG00000159173	RNAseq	-3.90253149883081
CD160	cg12832565	Methylation	-3.89621278506399
JSRP1	ENSG00000167476	RNAseq	3.8942503952034
RARRES3	cg25599242	Methylation	-3.89056785207601
RHOD	cg03166566	Methylation	3.88747365264615
MIR16.2	hsa.miR.16.2.002171	miRNA	3.8835161413028
AIM1L	ENSG00000176092	RNAseq	3.87520879569514
CD27	ENSG00000139193	RNAseq	3.87239523925745
NKG7	ENSG00000105374	RNAseq	3.87135972043417
TLR10	ENSG00000174123	RNAseq	3.87083043005353
ICAM4	cg21494776	Methylation	3.86554100874637
CCR7	cg21187226	Methylation	-3.86456583558372
DCAF5	cg03370117	Methylation	3.86249560668456
LRRC4C	cg17579667	Methylation	3.86093825162915
SYPL2	cg02238388	Methylation	3.86085105763199
FAM159A	ENSG00000182183	RNAseq	3.85973158883596
KLHL40	ENSG00000157119	RNAseq	-3.85673124606448
KCNA4	cg05756220	Methylation	3.8518493154495
CLEC2D	cg00322767	Methylation	-3.85044168561232
ARRDC5	ENSG00000205784	RNAseq	3.85018621488559
MAP4K1	ENSG00000104814	RNAseq	3.84720555391344
C15orf53	ENSG00000175779	RNAseq	3.83724544314338
CDKN2A	ENSG00000147889	RNAseq	3.83246859745805
IKZF1	ENSG00000185811	RNAseq	3.83061570306124
FAAH	cg16610041	Methylation	3.82826892857784
RASGRF1	cg17172532	Methylation	3.82649279004971
CTB-133G6.1	ENSG00000263264	RNAseq	3.82501732309225
STAT1	cg00676801	Methylation	-3.82442114438804
IPCEF1	ENSG00000074706	RNAseq	3.82195235372375
SALL1	cg13755795	Methylation	3.82166486162115
CXCL11	ENSG00000169248	RNAseq	3.80915411231976
KLRC1	ENSG00000134545	RNAseq	3.80895336003967
TAGAP	cg00187889	Methylation	-3.80862561644186
DCC	cg21669679	Methylation	3.80214234923248
CAMK4	ENSG00000152495	RNAseq	3.78454778058813
MYRIP	cg06911020	Methylation	3.78226595058428
DCC	ENSG00000187323	RNAseq	3.78015807300979
FYB	ENSG00000082074	RNAseq	3.77965713747097
LUZP2	cg01557027	Methylation	3.77824065407826
LEPR	cg16987305	Methylation	3.77739745938049
UNC80	ENSG00000144406	RNAseq	3.77271398187058
CLEC1B	ENSG00000165682	RNAseq	3.76672959798827
KCNA4	cg08490115	Methylation	3.76615071131521
VSIG1	ENSG00000101842	RNAseq	3.76589861209066
SPOCK3	ENSG00000196104	RNAseq	3.76466082872907
C11orf65	cg13613532	Methylation	-3.75993176142988
MYZAP	ENSG00000263155	RNAseq	-3.75782350876247
KLRC3	ENSG00000205810	RNAseq	3.75131136920008
CPNE7	ENSG00000178773	RNAseq	3.74797230302733
LTA	cg14437551	Methylation	-3.74757672336412
SLA2	cg04759756	Methylation	-3.74751444193758
SELE	ENSG00000007908	RNAseq	-3.74632240685561
NCF1	ENSG00000158517	RNAseq	3.74386311935074
ANO9	ENSG00000185101	RNAseq	3.73872446588379
CD59	cg09864245	Methylation	3.72919099645517
PTK2	cg06119711	Methylation	3.7280063717832
APBB1IP	cg15303976	Methylation	-3.72673128959737
PPP2R2B	ENSG00000156475	RNAseq	3.7247803108057
ETNPPL	ENSG00000164089	RNAseq	-3.72344307402311
GPR55	ENSG00000135898	RNAseq	3.72020799804604
DCAF5	cg04428139	Methylation	3.7178289479028
AC010096.1	ENSG00000234597	RNAseq	-3.71733997786972
ZNF80	ENSG00000174255	RNAseq	3.71691845833033
PLA2G7	cg18630040	Methylation	3.71602853558792
MIR155HG	cg00565412	Methylation	-3.71524499758385
SALL1	cg27423760	Methylation	3.70324774807818
DBNDD2	cg00929635	Methylation	3.70209410442351
KCNK3	ENSG00000171303	RNAseq	-3.70203063167412
LRRC18	ENSG00000165383	RNAseq	3.70147867986236
LINC00707	ENSG00000238266	RNAseq	3.69255938081938
HLA-DRB5	ENSG00000198502	RNAseq	3.68990423343133
PAPLN	cg02913246	Methylation	3.68964484573812
CGNL1	cg16000787	Methylation	3.67520066505189
TAGAP	ENSG00000164691	RNAseq	3.67296807544436
RP11-222K16.2	ENSG00000272282	RNAseq	3.67207886760488
LSAMP	cg15688396	Methylation	3.66147447742648
CKB	cg18329187	Methylation	3.6523357161056
COL5A1	cg14252519	Methylation	3.65196809599305
RHOH	cg26163153	Methylation	-3.6464955650504
C8G	ENSG00000176919	RNAseq	-3.64334442652643
PENK	cg18331519	Methylation	3.63974368922707
ADAMTS9	cg23761114	Methylation	3.63946997034222
TRAF1	cg04517263	Methylation	-3.63791286508135
GDF6	cg14407420	Methylation	3.63554751803797
APCDD1	cg05627083	Methylation	3.63144940017168
BATF	ENSG00000156127	RNAseq	3.63055943982429
CXCL10	cg06302284	Methylation	-3.62547989538444
TUSC1	cg13985784	Methylation	3.62065618864837
ITGB7	ENSG00000139626	RNAseq	3.61842167720243
GPC6	cg18058689	Methylation	3.61766029233586
UBE2QL1	cg16322736	Methylation	-3.61695532474682
TMEM171	cg15644174	Methylation	3.61480333151333
ARHGAP30	cg01774645	Methylation	-3.61328359510837
CNN1	ENSG00000130176	RNAseq	-3.61206071857841
B3GNT7	cg26146617	Methylation	3.61056627815707
MYB	ENSG00000118513	RNAseq	3.61004716918695
GSTA4	cg07709932	Methylation	3.60862437521676
MYL4	ENSG00000198336	RNAseq	-3.6074558922668
GABBR2	cg02891646	Methylation	3.60360034014259
AIM2	ENSG00000163568	RNAseq	3.60170479665887
TMC8	ENSG00000167895	RNAseq	3.60032070231349
C16orf54	ENSG00000185905	RNAseq	3.59803530206277
SLC27A2	ENSG00000140284	RNAseq	3.59603382829482
FAM222A	cg06994248	Methylation	-3.59246371269609
RASGRF1	cg06778755	Methylation	3.5923679647142
CASS4	ENSG00000087589	RNAseq	3.59162219297215
HCST	ENSG00000126264	RNAseq	3.5887360481394
LCK	cg11683242	Methylation	-3.58572390416874
RRM2	cg00598693	Methylation	-3.58515762227513
GZMB	ENSG00000100453	RNAseq	3.58325222173136
CYTIP	ENSG00000115165	RNAseq	3.58240951583246
C1orf200	ENSG00000179840	RNAseq	3.57804513857949
TRHDE	ENSG00000072657	RNAseq	-3.57534724745409
SUSD3	ENSG00000157303	RNAseq	3.57121464621726
APCDD1L	cg07402669	Methylation	3.57048738169916
CLEC2D	cg09504658	Methylation	-3.56985140276721
KLRB1	ENSG00000111796	RNAseq	3.56931865246088
CXCR6	cg05705212	Methylation	-3.56875940175521
HSBP1L1	cg10501835	Methylation	-3.56729882245488
GPR141	ENSG00000187037	RNAseq	3.56691529606819
TNFRSF13B	ENSG00000240505	RNAseq	3.56446732805771
FAM196B	cg19337219	Methylation	3.56325379324653
C1orf186	ENSG00000196533	RNAseq	3.56102315993794
CMTM5	ENSG00000166091	RNAseq	-3.55990746898612
MMP2	cg10079740	Methylation	3.55843704353555
GRIK3	cg19206040	Methylation	3.55300578374939
MPEG1	cg22750001	Methylation	-3.54666929763346
TNIP3	ENSG00000050730	RNAseq	3.54552818404456
KCNN2	cg27403635	Methylation	3.5400480531099
KRT86	ENSG00000170442	RNAseq	3.53112430246442
KLHDC7B	ENSG00000130487	RNAseq	3.53026760817689
SLAMF8	ENSG00000158714	RNAseq	3.52623517160549
HOPX	cg06202778	Methylation	-3.52570984094735
CGNL1	cg14807837	Methylation	3.52180694114828
LPPR4	cg03646889	Methylation	3.52030036940989
SHD	ENSG00000105251	RNAseq	-3.51834758829787
AK1	cg02606496	Methylation	3.51781294505148
ZNF219	cg23739138	Methylation	3.51679440418362
CD247	ENSG00000198821	RNAseq	3.51451706064257
CACNA1I	ENSG00000100346	RNAseq	3.5125620888152
KIAA1217	cg05232977	Methylation	-3.50710845488759
SLA	cg15516499	Methylation	-3.50691266763391
L1TD1	ENSG00000240563	RNAseq	3.50607601326496
MIR377	hsa.miR.377.000566	miRNA	-3.503404573059
ATPAF1	cg18716014	Methylation	-3.50288769051981
ZNF217	cg12032027	Methylation	-3.49130941363018
LOC144571	cg26114124	Methylation	3.48844709274221
DPP10	cg05215127	Methylation	3.48378333176617
CXCL10	ENSG00000169245	RNAseq	3.48212259902431
DDIT4	cg20088969	Methylation	3.48099759534424
CORO2A	cg04729140	Methylation	-3.48019617139204
TNMD	ENSG00000000005	RNAseq	3.4761801803079
LAX1	cg23556358	Methylation	3.47505658603625
MIAT	ENSG00000225783	RNAseq	3.47425999041983
B3GAT1	ENSG00000109956	RNAseq	3.47334847677145
RHOH	cg08928261	Methylation	-3.47023912794402
EPHA6	cg05037656	Methylation	3.46882972095004
WFDC2	cg26348514	Methylation	3.46801431335027
OSBPL3	cg12023239	Methylation	-3.46731317846439
PIM2	ENSG00000102096	RNAseq	3.46693536768082
GNMT	cg19051105	Methylation	3.46597435708716
CPXM2	cg14676407	Methylation	3.46521292672372
DLEC1	cg04833533	Methylation	-3.46185189583672
RAB3C	ENSG00000152932	RNAseq	3.46173093098085
SLA2	ENSG00000101082	RNAseq	3.45330425005642
ANKRD55	ENSG00000164512	RNAseq	3.4527685325783
LAX1	cg01604459	Methylation	3.45041390160218
MIR369.3p	hsa.miR.369.3p.000557	miRNA	3.44952952482359
DAPK1	cg03763620	Methylation	3.44806860665306
RAB27B	ENSG00000041353	RNAseq	3.44554560920528
CLCNKA	ENSG00000186510	RNAseq	-3.44391688464878
TMEM108	cg05075118	Methylation	3.44185068454091
APCDD1	cg01499217	Methylation	3.43833928965182
DAW1	ENSG00000123977	RNAseq	-3.43753780136834
CENPM	cg24414363	Methylation	-3.43678218439094
TNF	cg04472685	Methylation	-3.43177443830524
LINC00426	cg01425348	Methylation	-3.42547826517001
CCR8	cg26647600	Methylation	-3.42449709315807
HLA-B	cg27083089	Methylation	3.41945651930087
AQP5	ENSG00000161798	RNAseq	-3.41704745847534
FAM196B	cg12688234	Methylation	3.41562732944046
MUC19	ENSG00000205592	RNAseq	3.41523503942853
LTA	cg17709873	Methylation	-3.41387379814204
CDH8	cg27120816	Methylation	3.41212902962054
TMEM108	cg06288251	Methylation	3.41148545487963
STAG3	cg10084644	Methylation	3.40891786314655
PTAFR	cg17944368	Methylation	-3.40857955749426
MIR190b	hsa.miR.190b.002263	miRNA	3.40649796420502
KLRD1	cg05377120	Methylation	-3.40640928932331
DPEP2	ENSG00000167261	RNAseq	3.4059380538925
ESR1	cg25565730	Methylation	3.40572522140457
SNX20	cg27081230	Methylation	-3.40481552358777
SAMSN1	cg10175829	Methylation	-3.40255167358104
PDZRN4	cg16896079	Methylation	3.40181841930493
LRRC63	ENSG00000173988	RNAseq	3.40125837079848
TNFSF13	cg23161218	Methylation	3.40064720909406
TRERF1	cg01673485	Methylation	-3.39744683234833
CLEC12A	ENSG00000172322	RNAseq	3.39515640883876
SALL1	cg13692711	Methylation	3.3951479188266
GPR55	cg13531460	Methylation	-3.39465630504744
NEK5	cg04041447	Methylation	3.39377133960411
CCR2	ENSG00000121807	RNAseq	3.38651498724562
LYPD1	cg25571189	Methylation	3.3846919851824
KRT85	ENSG00000135443	RNAseq	3.38452787993085
SP140	ENSG00000079263	RNAseq	3.38408327601111
COL16A1	cg14161676	Methylation	-3.38144880991792
LCN15	ENSG00000177984	RNAseq	-3.38032793831809
TRPC4	cg15696906	Methylation	3.38030833092982
CD3E	cg24612198	Methylation	-3.37656179398214
PRF1	ENSG00000180644	RNAseq	3.37249862183702
PLXDC2	cg16747247	Methylation	3.37233886346823
LRRC4C	cg17949440	Methylation	3.36689610557255
MAGEB17	ENSG00000182798	RNAseq	-3.3660030722305
GRAP2	cg18302273	Methylation	-3.36465390461974
TRAF3IP3	cg25280513	Methylation	-3.36442521999717
MIR500	hsa.miR.500.001046	miRNA	3.36406557464555
DBNDD2	cg10794804	Methylation	3.36351789711867
FCHO1	ENSG00000130475	RNAseq	3.36324133307954
CPXM2	cg27003782	Methylation	3.36068297433937
TMC3	cg08450079	Methylation	-3.36044144444216
KLC2	cg22986178	Methylation	3.36033866983779
S1PR4	ENSG00000125910	RNAseq	3.36008978692736
RP11-451M19.3	ENSG00000203876	RNAseq	3.35712651692486
CCR5	cg04131610	Methylation	-3.3558166492817
GAPT	ENSG00000175857	RNAseq	3.35542787286755
PLK2	cg00580230	Methylation	3.35521434569729
C17orf66	ENSG00000172653	RNAseq	3.35437685339741
FAM46C	cg25707029	Methylation	3.35219066228678
ANKRD44	cg03771282	Methylation	-3.34815986652053
STAP1	ENSG00000035720	RNAseq	3.34745373521857
PARP15	ENSG00000173200	RNAseq	3.34623901379499
NKX2-3	ENSG00000119919	RNAseq	3.34608627571372
FRZB	cg04037038	Methylation	3.3458651050939
LTA	cg20330447	Methylation	-3.34389566485014
TRERF1	cg16531578	Methylation	-3.34070813337905
TACSTD2	cg13786801	Methylation	3.33651873901789
SAA1	ENSG00000173432	RNAseq	-3.33591177989716
ATPAF1	cg12394550	Methylation	-3.33360773136163
GPC6	cg16792800	Methylation	3.33212326726387
IL22	cg21160796	Methylation	3.32954609377287
VSX1	cg14763548	Methylation	3.32849114222487
LMAN1L	ENSG00000140506	RNAseq	-3.32832761583935
IL26	ENSG00000111536	RNAseq	3.32776640144593
BMP4	cg08169864	Methylation	3.32746493595066
NAV1	cg12417362	Methylation	3.32717748321278
LARGE	cg21328282	Methylation	-3.32687910155186
COLEC11	cg19867917	Methylation	3.32568720046287
FAM222A	ENSG00000139438	RNAseq	-3.32146631121568
MBOAT4	ENSG00000177669	RNAseq	3.31994046510353
CCL3L1	ENSG00000205021	RNAseq	3.31929586503282
CXorf65	ENSG00000204165	RNAseq	3.30431203242132
HMGCS2	ENSG00000134240	RNAseq	-3.29585527292222
BACH2	cg26961240	Methylation	-3.29503987812915
PTPRCAP	ENSG00000213402	RNAseq	3.2946403849087
GRIK3	cg20168230	Methylation	3.29416034234865
TFAP2C	ENSG00000087510	RNAseq	-3.29269238483331
ATXN7L1	cg11617147	Methylation	3.29259723823848
LINC00494	ENSG00000235621	RNAseq	3.28651388724301
BANK1	ENSG00000153064	RNAseq	3.28562732585543
STAG3	cg15140703	Methylation	3.28545371831038
FAM65B	cg04913766	Methylation	-3.28381261297166
TTC39B	cg09407142	Methylation	-3.27573040015843
LUZP2	cg26242583	Methylation	3.27244807888124
TNFAIP3	cg10683668	Methylation	-3.27204110396379
AC006129.2	ENSG00000268027	RNAseq	3.27170509852168
PLA2G7	ENSG00000146070	RNAseq	3.26974029701582
RARRES1	cg26897744	Methylation	3.26952244879354
ATP1B4	ENSG00000101892	RNAseq	3.26936072019998
CD52	ENSG00000169442	RNAseq	3.26838644783504
KCNA4	cg22639011	Methylation	3.26387815458942
BHLHA15	ENSG00000180535	RNAseq	3.26340960599874
MYO1G	cg09948419	Methylation	-3.26272412194543
MACC1	ENSG00000183742	RNAseq	3.26218996973591
FAM196B	cg00357551	Methylation	3.25759571530722
CD8A	cg00219921	Methylation	-3.25713380497764
LYPD1	cg16076615	Methylation	3.25551615444467
COL4A4	cg00835345	Methylation	3.25172433344018
NTM	cg11358689	Methylation	3.25096801334764
CCL17	ENSG00000102970	RNAseq	3.24937395929771
GSTA4	cg22093531	Methylation	3.24875973753691
CCL2	cg21109025	Methylation	-3.24761145394767
DLGAP2	ENSG00000198010	RNAseq	3.2473622777867
UGT3A2	ENSG00000168671	RNAseq	3.24712220679262
MIR1238	hsa.miR.1238.002927	miRNA	3.24487519619726
LPPR4	cg26164310	Methylation	3.24344441702169
MIR181A2HG	cg12954102	Methylation	3.2428299069465
GSTA4	cg19627033	Methylation	3.24278103998106
TMEM171	cg08641330	Methylation	3.24245526021147
SIGLEC10	ENSG00000142512	RNAseq	3.24130530550934
BMP7	cg23482891	Methylation	3.23974617785297
COLEC11	cg12135269	Methylation	3.23937855774042
NPTX2	cg13314145	Methylation	3.23861712737699
SLC20A2	cg26096333	Methylation	3.23639990859219
RANBP17	cg23128634	Methylation	3.23303224007203
MYBPHL	ENSG00000221986	RNAseq	-3.23187313945162
RAB37	ENSG00000172794	RNAseq	3.23139018442162
PDE9A	cg17198361	Methylation	-3.23129148445084
WNT1	ENSG00000125084	RNAseq	3.23102232760708
CD6	cg27284288	Methylation	-3.23010813734659
DENND1C	ENSG00000205744	RNAseq	3.2299074152267
CDH1	ENSG00000039068	RNAseq	3.22885904220847
EPHA6	cg10001942	Methylation	3.22852625870989
PARP10	cg25477843	Methylation	-3.22674749544892
MIR569	hsa.miR.569.001536	miRNA	3.22576784573327
SCGN	ENSG00000079689	RNAseq	-3.22339126110179
HLA-DPA1	cg00798281	Methylation	-3.22337759118524
SLC8A3	cg23241781	Methylation	3.22000999226248
CD226	ENSG00000150637	RNAseq	3.2190925004919
GDF6	cg00421139	Methylation	3.21744719140836
HAAO	cg17246140	Methylation	3.21649252892669
HKDC1	ENSG00000156510	RNAseq	3.21634888599737
HCN1	cg06498267	Methylation	3.21552349380813
PSTPIP1	cg12703269	Methylation	-3.21479968209515
CLEC6A	ENSG00000205846	RNAseq	3.21322456049333
AKR1D1	ENSG00000122787	RNAseq	3.21151722095119
CASP8	cg09421136	Methylation	-3.2104348719665
PLXDC2	cg14049470	Methylation	3.21016569416609
PRKCQ-AS1	ENSG00000237943	RNAseq	3.20389922011548
GSTA4	cg15124204	Methylation	-3.20378864527492
ACTA1	cg05347845	Methylation	3.20133578484246
LAX1	cg23893629	Methylation	-3.20125842239777
TRERF1	cg11343553	Methylation	-3.19808206964426
LEP	cg00840332	Methylation	3.19548260831548
TESPA1	ENSG00000135426	RNAseq	3.19433494293723
MMP8	ENSG00000118113	RNAseq	-3.19314987713908
HLA-DPA1	cg12858166	Methylation	-3.19287598116944
CSNK1E	cg02516101	Methylation	3.19259881857075
GBP6	ENSG00000183347	RNAseq	3.1915663761819
TLR8	ENSG00000101916	RNAseq	3.19106884322409
ICAM4	cg05890620	Methylation	3.19070897651519
CYP11B1	ENSG00000160882	RNAseq	3.18892332685969
KCNA7	cg26923490	Methylation	3.18802097402414
SALL1	cg06724588	Methylation	3.18732821292586
GNLY	cg25066857	Methylation	-3.18524826307398
IKZF1	cg04388093	Methylation	-3.18344305988014
SYPL2	cg20591472	Methylation	3.18334539554665
PTPN7	ENSG00000143851	RNAseq	3.17985620457468
ANKRD24	ENSG00000089847	RNAseq	3.17879081865136
CNR2	ENSG00000188822	RNAseq	3.1785567966902
PLA2G12B	ENSG00000138308	RNAseq	-3.17522432420486
CHGB	ENSG00000089199	RNAseq	-3.17366688725982
FAAH	cg20271029	Methylation	3.1712605630545
TTC22	ENSG00000006555	RNAseq	3.17081176616313
LPPR4	cg03580297	Methylation	3.16965881252068
RAB30	cg08476925	Methylation	-3.16887942661172
FCER1A	ENSG00000179639	RNAseq	3.16827646523984
FAM65B	cg14158710	Methylation	-3.16366790847406
LMO3	cg19704805	Methylation	3.16029583806426
DES	cg20065463	Methylation	3.15987360193152
MIR627	hsa.miR.627.001560	miRNA	3.1594448877631
MT1G	ENSG00000125144	RNAseq	3.15827930414313
DAPK1	cg26490957	Methylation	3.15778254295945
MS4A4E	ENSG00000214787	RNAseq	3.15732128855416
AC159540.1	ENSG00000230606	RNAseq	3.15653302395156
ALOX15B	ENSG00000179593	RNAseq	3.15365670879731
FRMPD2	ENSG00000170324	RNAseq	-3.15310924887556
GNMT	cg19070139	Methylation	3.1491813182584
CST3	cg14024653	Methylation	3.14840136316297
SHC4	cg09026937	Methylation	3.14829692200154
SMPD3	cg05948940	Methylation	3.14795165932416
CXCR6	cg08450017	Methylation	-3.1465318925936
FOLH1	cg25346915	Methylation	3.1442467129249
KIF21B	ENSG00000116852	RNAseq	3.14376200319571
RLTPR	ENSG00000159753	RNAseq	3.1429434934285
GSTA4	cg11601400	Methylation	3.14243703824402
PENK	ENSG00000181195	RNAseq	3.14146866358929
BIN2	ENSG00000110934	RNAseq	3.140820282873
MYH11	cg10316922	Methylation	3.14003329457153
CHRDL2	cg20644402	Methylation	-3.13484949393447
ITGA4	ENSG00000115232	RNAseq	3.13339131431609
ATXN7L1	cg18664667	Methylation	3.13302679378182
FCRLA	ENSG00000132185	RNAseq	3.13170779284108
NFIX	cg17478763	Methylation	3.13104400867435
FAM83B	ENSG00000168143	RNAseq	-3.13033085927995
FRMPD3	ENSG00000147234	RNAseq	3.13015054492831
BACH2	cg14780806	Methylation	-3.12853319910759
GRM1	cg09558195	Methylation	3.12639302337555
ZC3H12D	ENSG00000178199	RNAseq	3.12543192118486
IFNG	cg03628117	Methylation	-3.12542136352414
IL16	cg20314480	Methylation	-3.12538495284401
LRRC38	ENSG00000162494	RNAseq	-3.12462870058989
IL21R	cg20732539	Methylation	-3.12246922390617
ANLN	ENSG00000011426	RNAseq	-3.12232061646572
KY	cg22889573	Methylation	3.11816293209829
LINC00528	ENSG00000269220	RNAseq	3.11779539518583
PTPRC	ENSG00000081237	RNAseq	3.1175129809613
TMEM108	cg02745211	Methylation	3.11178339766907
LINC01134	ENSG00000236423	RNAseq	-3.10902446403936
BLNK	ENSG00000095585	RNAseq	3.10789085990573
CCDC64	ENSG00000135127	RNAseq	3.10699295658142
ASCL2	cg06272038	Methylation	3.10423041728547
ZNF385C	cg02564214	Methylation	-3.10352800483187
CD84	ENSG00000066294	RNAseq	3.10320512777879
PRF1	cg02374486	Methylation	-3.10254747160379
CLEC10A	ENSG00000132514	RNAseq	3.10189210957023
LAX1	cg05181290	Methylation	-3.10167904494347
IL13	cg15329179	Methylation	-3.10132132598079
P2RY13	ENSG00000181631	RNAseq	3.10038854682464
GPR19	cg07946896	Methylation	3.10015050475924
CERKL	ENSG00000188452	RNAseq	3.09922146153532
LAG3	ENSG00000089692	RNAseq	3.09796553107496
MIXL1	cg18564989	Methylation	3.0969067603083
GPR83	ENSG00000123901	RNAseq	3.09655572833966
CD2	cg03016153	Methylation	-3.0949472212144
NFIX	cg11233113	Methylation	3.09461160989234
APOL6	cg19853703	Methylation	-3.09425030802102
ADAM11	cg20781461	Methylation	3.09416733571636
PIK3R6	cg10417386	Methylation	-3.0915172712677
LTK	cg27494383	Methylation	3.08827934546891
ELAVL3	cg27464051	Methylation	3.08706597552315
PTPN7	cg00903584	Methylation	-3.08618182906083
MT1H	ENSG00000205358	RNAseq	3.08455142250663
GPX3	cg07699362	Methylation	3.08164749141423
PIK3R6	cg05726450	Methylation	-3.08043341308721
PTGFR	cg03842686	Methylation	3.07909299475032
ZBED2	cg23670794	Methylation	-3.07834107654742
FAM65B	cg15263821	Methylation	-3.07733052047783
TACSTD2	ENSG00000184292	RNAseq	3.07695345909247
COL4A3	cg13951042	Methylation	3.07668957046976
EPB41	cg27527371	Methylation	3.07502330276589
GNMT	cg04013093	Methylation	3.07246657035846
TBC1D10C	ENSG00000175463	RNAseq	3.07152218365794
FAM49A	cg16035102	Methylation	-3.07045305402823
LOC284276	cg00710343	Methylation	-3.0697989393536
KIR3DX1	ENSG00000104970	RNAseq	3.06941409568474
CD3G	cg15999216	Methylation	-3.06818153861516
CST7	ENSG00000077984	RNAseq	3.06796308391266
KCNA7	ENSG00000104848	RNAseq	-3.0669903013636
NLRP7	ENSG00000167634	RNAseq	3.06451853772833
SH2D7	ENSG00000183476	RNAseq	-3.06432456816794
CCR3	ENSG00000183625	RNAseq	3.06425767318359
HAVCR2	cg22401657	Methylation	-3.06389529890153
COL9A2	cg23847109	Methylation	3.06335304100013
DENND2D	cg20317872	Methylation	-3.062902948172
LINC01132	ENSG00000227630	RNAseq	-3.06038626967139
AIM2	cg00490406	Methylation	-3.05951962944723
THY1	cg05916744	Methylation	3.05803420717367
CACNA2D3	cg07449069	Methylation	3.05765413077582
GBP5	cg19235283	Methylation	-3.0532585894244
KIF21B	cg21218687	Methylation	-3.0525603986633
CLEC2D	cg12810837	Methylation	-3.05133361425644
PARP8	ENSG00000151883	RNAseq	3.0499407464517
TNFRSF18	ENSG00000186891	RNAseq	3.04854493210502
CD59	cg02224369	Methylation	3.04774691246903
TRAF3IP3	ENSG00000009790	RNAseq	3.04617560152252
STAC2	ENSG00000141750	RNAseq	-3.04546103706631
CASP8	cg26842802	Methylation	-3.04239351471663
JAK3	cg03272225	Methylation	-3.04043244826046
SLC20A2	cg10764013	Methylation	3.03901920856331
CD160	cg10798745	Methylation	-3.03894184611862
TRAF3	cg16478616	Methylation	-3.03876681934045
NCKAP1L	cg16509569	Methylation	-3.03859179256228
DCC	cg19042459	Methylation	3.03813864500962
TMEM132E	cg21745612	Methylation	3.03660045347007
XG	ENSG00000124343	RNAseq	3.03409795116532
LAT	cg19056005	Methylation	-3.03380378812509
HAMP	ENSG00000105697	RNAseq	-3.02993392568553
LINC00544	ENSG00000122043	RNAseq	3.02837102924674
RAC2	ENSG00000128340	RNAseq	3.027926425327
GNMT	cg13397359	Methylation	3.02768430832508
MMP2	cg02458945	Methylation	3.02729560834509
LYPD1	cg17112958	Methylation	3.02587846634737
C19orf35	ENSG00000188305	RNAseq	3.02550832441657
MIR411	hsa.miR.411.002238	miRNA	3.02506526195276
CGA	ENSG00000135346	RNAseq	-3.02505084385953
CYTIP	cg10559416	Methylation	-3.01926474803536
GTF2IRD1	cg23166765	Methylation	3.01760046628046
RASGRF1	cg20973720	Methylation	3.01626253348162
DAPP1	ENSG00000070190	RNAseq	3.01330780307814
DGKA	cg21587469	Methylation	-3.01180630766332
ZNF812	ENSG00000224689	RNAseq	3.01083677312965
NPAS4	ENSG00000174576	RNAseq	-3.00897591693478
SNX20	cg03699843	Methylation	-3.00874812992427
HSBP1L1	cg09836839	Methylation	-3.00797903415449
LGI3	ENSG00000168481	RNAseq	-3.00758558452419
KCNG1	cg24924779	Methylation	3.00755750640301
NFIX	cg23862562	Methylation	3.00525181605333
KCNA4	cg03506489	Methylation	3.00398446887123
TMEM154	cg11844042	Methylation	-3.00323702215537
STAG3	cg00048759	Methylation	3.00295954016475
ANKK1	cg23558235	Methylation	-3.00276687723298
LAMA4	cg08897388	Methylation	3.00265611783032
CD19	ENSG00000177455	RNAseq	3.00223202379859
CASP8	cg25073137	Methylation	-3.00151677721516
SLFN12L	ENSG00000205045	RNAseq	3.00101352172943
MYCL	ENSG00000116990	RNAseq	2.99974587126779
NFIX	cg18589742	Methylation	2.99960241157831
CDH8	cg02172312	Methylation	2.9995404495437
PRF1	cg09914304	Methylation	-2.999365991952
BCL2A1	cg06300823	Methylation	-2.99931584741883
TNFAIP3	cg09408629	Methylation	-2.99875850849929
PSTPIP1	cg11951897	Methylation	-2.99864161105255
ZNF141	cg17445145	Methylation	2.99731364900097
KMO	ENSG00000117009	RNAseq	2.99651152897749
IL12RB1	ENSG00000096996	RNAseq	2.99432366938264
CD80	cg13458803	Methylation	-2.99380186512255
LEP	cg11045943	Methylation	2.99363010186108
NTM	cg24284973	Methylation	2.99172269324932
HCN1	cg05539745	Methylation	2.990567452635
LRRK2	cg11684647	Methylation	2.99041031180496
COL14A1	cg23196831	Methylation	2.98972298036951
CACNA2D3	cg10137084	Methylation	2.98815923747548
EPB41	cg14640661	Methylation	-2.98811636935933
SNX20	ENSG00000167208	RNAseq	2.98701681567783
CD6	cg21939215	Methylation	-2.98616041317407
TNS4	ENSG00000131746	RNAseq	2.98510154062901
RASL10B	cg02927346	Methylation	2.98412819191469
SSTR1	cg18443253	Methylation	2.98248843374109
RASAL3	ENSG00000105122	RNAseq	2.98114774148559
GABRB3	cg18026588	Methylation	2.98030475110904
LCP1	cg04341806	Methylation	-2.97977353273044
NSG1	ENSG00000168824	RNAseq	-2.97911070720689
GFI1	cg04777348	Methylation	-2.97675559837469
DOK2	cg14386061	Methylation	-2.9753355818496
SACS-AS1	ENSG00000229558	RNAseq	-2.97456599315993
ZNF528	cg13672300	Methylation	2.97442921714689
BCL2L14	cg01175610	Methylation	-2.97350578547706
ATP10B	ENSG00000118322	RNAseq	2.97198856048081
HS6ST3	ENSG00000185352	RNAseq	-2.97192445609596
FAM196B	cg06025827	Methylation	2.97178912344549
DCX	ENSG00000077279	RNAseq	2.97098555520949
RARRES1	cg14226182	Methylation	2.97056457478214
GPX3	cg26638444	Methylation	2.97033940347081
TRERF1	cg10575547	Methylation	-2.9702237139944
TLR3	cg17671280	Methylation	-2.96786500458418
UBD	cg05157433	Methylation	-2.96711219780288
CASP8	cg00978584	Methylation	-2.96665195403035
DEF6	ENSG00000023892	RNAseq	2.96634500179718
LIPM	ENSG00000173239	RNAseq	2.96477849130275
EPHA7	cg20253378	Methylation	2.96413361825204
KCNJ15	cg08435240	Methylation	-2.96191090020702
GSN	cg05229305	Methylation	2.95943248842008
METTL7B	ENSG00000170439	RNAseq	-2.95859503398853
SNX20	cg15393399	Methylation	-2.9578083108537
C12orf55	ENSG00000188596	RNAseq	2.95723156660387
EEF1A1	cg09614810	Methylation	-2.95693477392249
LYPD1	cg26536440	Methylation	2.95683838715673
MIR302c	hsa.miR.302c.000534	miRNA	2.95573049786018
MYRIP	cg19547629	Methylation	2.95545765583914
TNFSF8	ENSG00000106952	RNAseq	2.95491346376893
NLRP2	ENSG00000022556	RNAseq	2.95353088168177
NEIL1	cg16026943	Methylation	2.95270130347486
LINC00299	ENSG00000236790	RNAseq	2.95011317808103
APCDD1L	cg20600210	Methylation	2.9460490083366
TTC24	ENSG00000187862	RNAseq	2.945605703393
TRERF1	cg12390720	Methylation	-2.94545167582829
INA	cg15475851	Methylation	2.94450762287773
LINC00877	ENSG00000241163	RNAseq	2.94448908972212
TNFRSF19	cg03556972	Methylation	-2.94391763638383
LYPD6B	ENSG00000150556	RNAseq	2.94246568820983
PSTPIP2	cg00532474	Methylation	2.94109044860827
FAM225A	ENSG00000231528	RNAseq	2.94059899445666
MYO3B	ENSG00000071909	RNAseq	2.94042395056649
GTF2IRD1	cg26248201	Methylation	-2.94020215005085
MSI2	cg00460684	Methylation	-2.9397623473619
CDH16	ENSG00000166589	RNAseq	-2.9363268425134
FAM113B	cg25123566	Methylation	-2.93630940119617
AMICA1	cg15885703	Methylation	-2.93562526368003
RAB30	cg25145977	Methylation	-2.93524614545797
FAM117B	cg22406037	Methylation	2.93462084565452
PRKCB	ENSG00000166501	RNAseq	2.93451706991849
CTLA4	cg09201799	Methylation	-2.93444319414351
COL5A1	cg21999022	Methylation	-2.93404555118945
IL13	cg06584121	Methylation	-2.93260509358077
PARP4	cg18582260	Methylation	-2.93236267510516
TRIM22	cg00133289	Methylation	-2.93210780034425
HTR1B	ENSG00000135312	RNAseq	-2.92657580144369
LINGO3	ENSG00000220008	RNAseq	2.92623254126773
GPSM3	cg11747349	Methylation	2.92607232062208
SEZ6L	ENSG00000100095	RNAseq	2.92523558502932
TLR5	cg14849237	Methylation	-2.92489944385416
KCNIP2	cg25096679	Methylation	2.92195440045607
SLC16A9	ENSG00000165449	RNAseq	2.91987859928036
IL21R	cg02787852	Methylation	-2.91970900558395
FNBP1	cg10531986	Methylation	-2.91934362121492
KCNIP4	cg12753587	Methylation	2.91871608566796
CCL2	ENSG00000108691	RNAseq	-2.91811944245149
GCNT1	cg08329501	Methylation	-2.91760644850237
SVEP1	cg01503348	Methylation	2.91478692613315
NTM	cg26918812	Methylation	2.91448382319066
MIR182	hsa.miR.182.000483	miRNA	-2.91243078886674
ZC3H12D	cg16661800	Methylation	-2.90977272261144
FCHO1	cg02639359	Methylation	-2.90960376427996
CDH8	cg11323198	Methylation	2.90877181789717
IL21R	cg00050618	Methylation	-2.90824507100561
SLC16A6	ENSG00000108932	RNAseq	2.90660342943695
PATL2	ENSG00000229474	RNAseq	2.90607111453984
PIK3CD	cg12033075	Methylation	-2.90502240642211
SALL1	cg14115575	Methylation	2.90407643711997
BRDT	ENSG00000137948	RNAseq	2.90378609235369
PYGO1	cg25902187	Methylation	2.90377620870485
MIR1262	hsa.miR.1262.002852	miRNA	2.90307710847675
SALL1	cg15463013	Methylation	2.9013181684041
LEF1	ENSG00000138795	RNAseq	2.90115438496821
HLA-DPB1	cg23750365	Methylation	-2.90003286567648
TRPC4	cg02057391	Methylation	2.90000259304043
SFMBT2	cg19625921	Methylation	2.89997768046981
RHOB	cg10708221	Methylation	2.89963369536016
SH3TC2	cg25889412	Methylation	-2.8988357847192
KLC2	cg05149234	Methylation	-2.89816282592064
TRAF5	cg06813419	Methylation	-2.89800472691481
NUMA1	cg04462378	Methylation	2.89706131274812
LRRK2	cg23699274	Methylation	2.89669081810819
TNFSF13B	cg20945738	Methylation	-2.89418543820426
PTGFR	cg24924936	Methylation	2.8941427092829
GPM6A	ENSG00000150625	RNAseq	2.89408779128976
FASLG	cg00038446	Methylation	-2.89407269285263
IL10RA	ENSG00000110324	RNAseq	2.89162885940711
ADAMTS8	ENSG00000134917	RNAseq	-2.89091750849964
SLC20A2	cg16839726	Methylation	2.89063866040822
ILDR1	ENSG00000145103	RNAseq	2.88953589401621
TNFAIP8L2	cg23612220	Methylation	-2.88952008026857
GSTA4	cg00384221	Methylation	2.88896600486573
PSTPIP1	cg26227523	Methylation	-2.88886979829711
LYPD1	cg19746329	Methylation	2.88791360845318
C2CD4A	ENSG00000198535	RNAseq	-2.88764214620484
CD226	cg16768840	Methylation	-2.88740570568554
TMPRSS13	ENSG00000137747	RNAseq	2.88550213421886
MIR142	cg26112797	Methylation	-2.88237049189378
ANK1	cg05166490	Methylation	2.88207512395502
VWDE	cg16278512	Methylation	2.88093074266635
LCP1	cg24053394	Methylation	-2.87870003982306
DEPDC1B	ENSG00000035499	RNAseq	2.87788110886669
SLC20A2	cg06982089	Methylation	2.87662789457231
WNT3A	cg26841013	Methylation	2.87591469239045
ANKRD45	cg15883716	Methylation	2.87567770357767
LUZP2	cg13083436	Methylation	2.87518615939591
RTN1	ENSG00000139970	RNAseq	2.87517681308615
LCP1	cg00952352	Methylation	-2.8748734050981
GPC6	cg12989574	Methylation	2.87295967824511
LMCD1	cg09009074	Methylation	2.87193954041759
TMEM132E	cg03442425	Methylation	2.87182168479506
MYH14	cg06553312	Methylation	2.87066740235653
SLC16A9	cg24969942	Methylation	2.87014998742836
FNBP1	cg18788974	Methylation	2.8700988847194
CYTIP	cg14678223	Methylation	-2.86915341500633
BRIP1	ENSG00000136492	RNAseq	2.86650968310309
GPR115	ENSG00000153294	RNAseq	2.86531008426181
PROK1	ENSG00000143125	RNAseq	-2.86423673654044
LCK	cg20180051	Methylation	-2.86387418577931
DOCK8	cg09185582	Methylation	-2.86338551612493
SLA	ENSG00000155926	RNAseq	2.86166591999107
FAM65B	cg03038146	Methylation	-2.86125932404045
KLHL14	ENSG00000197705	RNAseq	2.85936728748084
FAM71F1	ENSG00000135248	RNAseq	-2.85757958677787
CNR2	cg19276111	Methylation	2.85654452995285
MIR557	hsa.miR.557.001525	miRNA	2.85456194360565
ITK	cg18953183	Methylation	-2.85419118060806
MIR21	cg27023597	Methylation	-2.85189251688087
ZBTB32	cg02198653	Methylation	-2.85152329980866
CDCA2	ENSG00000184661	RNAseq	-2.85048860793546
PITPNM2	cg22366787	Methylation	-2.85031184621449
CDS1	ENSG00000163624	RNAseq	-2.84853117868847
BACH2	cg14332439	Methylation	-2.84742709829396
PSTPIP1	ENSG00000140368	RNAseq	2.84689191320904
PRLHR	cg02531437	Methylation	2.84618377510408
BACH2	cg18749651	Methylation	-2.8459476748697
CD37	cg15046675	Methylation	-2.84492434312287
KIAA1958	cg06015140	Methylation	-2.84340755084269
UBA7	cg02037349	Methylation	2.84246094275668
TAGAP	cg24718382	Methylation	-2.83764699797569
LPPR4	cg11956761	Methylation	2.83744840579202
MIR96	hsa.miR.96.002140	miRNA	2.835847563512
ALOX5	cg05026102	Methylation	2.83546785642807
CD160	cg15892497	Methylation	-2.83512571807261
KHDRBS2	cg18884037	Methylation	2.83491882169873
COLEC11	cg00835279	Methylation	2.83425416709038
RAB30	cg19653221	Methylation	-2.83329624109201
UNC80	cg21906038	Methylation	2.83327586960582
SPINK1	ENSG00000164266	RNAseq	2.8330872639527
PNLDC1	ENSG00000146453	RNAseq	-2.83142035487589
GDF6	cg03734437	Methylation	2.8312276091525
LOC144571	cg10605084	Methylation	2.83110560143487
SORCS1	cg03171723	Methylation	2.8309883845962
CACNA2D3	cg18143243	Methylation	2.82961212476565
PRDX3	cg23169499	Methylation	-2.82913488362338
ZFHX3	cg20631181	Methylation	2.82893341691233
CALCR	cg12929755	Methylation	2.82880917345119
KCNN4	cg16169149	Methylation	-2.82863503525141
ARAP2	cg11661265	Methylation	2.82652488236088
RNF222	ENSG00000189051	RNAseq	2.82502125661623
KCNN2	cg01395723	Methylation	2.82126737178517
LOC144571	cg20380214	Methylation	2.82083299875905
HLA-DMB	cg16236263	Methylation	-2.81996546067714
CD200R1	ENSG00000163606	RNAseq	2.81897052240407
CD300LF	ENSG00000186074	RNAseq	2.8189300694964
TACSTD2	cg13443627	Methylation	2.81750046335129
ADM2	ENSG00000128165	RNAseq	2.81738983448873
MSX1	cg15092343	Methylation	2.81680355015792
SELPLG	ENSG00000110876	RNAseq	2.81548514524752
DRD4	cg23501406	Methylation	2.81499898574793
ARHGDIB	cg13407857	Methylation	-2.81433809424536
FREM1	cg10468682	Methylation	-2.81383249681863
BACH2	cg18986717	Methylation	2.81323306776159
LPAR2	ENSG00000064547	RNAseq	2.81137860802283
WIPF1	cg10037068	Methylation	-2.81135401543429
SGMS2	cg23598325	Methylation	-2.81006494960089
DAPK1	cg24489697	Methylation	2.80984879086102
MIR219.2.3p	hsa.miR.219.2.3p.002390	miRNA	2.80890835706963
IL4	ENSG00000113520	RNAseq	2.80827337477895
RASEF	cg10319505	Methylation	2.80725948047664
FAM113B	cg00037681	Methylation	-2.80708598106073
CENPV	cg09414187	Methylation	2.80681009602976
ACTA1	cg08652487	Methylation	2.80678390589142
CCL22	ENSG00000102962	RNAseq	2.8064993068424
DNAH12	cg16797020	Methylation	2.80602918275854
RP11-796G6.2	ENSG00000258512	RNAseq	2.80539819381838
RHOH	cg11176595	Methylation	-2.80385628985475
CYTIP	cg12177677	Methylation	-2.80316768085157
HLA-DMB	cg00575744	Methylation	-2.80235578656305
TNF	cg15989608	Methylation	-2.8023129880443
SLAMF1	ENSG00000117090	RNAseq	2.80108958108765
SCUBE1	ENSG00000159307	RNAseq	2.80045972553468
GSN	cg14399183	Methylation	2.79924689510437
NPFFR2	cg22875875	Methylation	-2.79733047392115
KCNN2	cg20930366	Methylation	2.79594023044302
EOMES	cg02694810	Methylation	2.79593831409144
ARAP2	cg03387716	Methylation	-2.79548822126331
ERP27	ENSG00000139055	RNAseq	2.79547683466547
PVT1	cg08476224	Methylation	2.79496672383742
CACNA1B	cg05863502	Methylation	2.79492232835902
P2RY2	cg04388983	Methylation	2.79468885285748
TRAF3IP3	cg11705496	Methylation	-2.79422310982473
C5orf20	cg14722162	Methylation	-2.79377659990523
159a	ath.miR159a.000338	miRNA	-2.79294169493399
IRX3	cg17745122	Methylation	2.79263899544451
CNN1	cg01316642	Methylation	2.79254732996032
MMP2	cg09350341	Methylation	2.79097176956484
CYP4F22	ENSG00000171954	RNAseq	2.79023893925215
RANBP17	cg15032909	Methylation	-2.78999947092957
MYOC	ENSG00000034971	RNAseq	2.78911211783821
FAM113B	cg05596756	Methylation	-2.78815338556856
EPHA6	cg11410023	Methylation	2.7879487249382
PTGDR	ENSG00000168229	RNAseq	2.7872992982845
CXCR2	cg08108631	Methylation	-2.78574644797676
SPNS3	ENSG00000182557	RNAseq	2.78476985736185
CDH1	cg05785947	Methylation	2.78467336068609
PRF1	cg15293582	Methylation	-2.78415587616052
GFRA2	ENSG00000168546	RNAseq	2.78364832885172
COLEC11	cg17872886	Methylation	2.78196300075987
PITX1	cg22827250	Methylation	2.78089846745394
HIST1H2AJ	ENSG00000182611	RNAseq	2.78024329041367
SORCS1	cg11097433	Methylation	2.77969723440156
NLRP9	ENSG00000185792	RNAseq	2.77948224645921
DOCK10	ENSG00000135905	RNAseq	2.77908584577056
ZNF804A	cg00271207	Methylation	2.77820088320496
RTN4RL1	cg01019770	Methylation	2.77733980255906
BMPR1B	cg12117684	Methylation	-2.77658596800458
LTA	cg14441276	Methylation	-2.77647641657225
APCDD1	cg24704123	Methylation	2.77605329186111
CDH8	cg02858606	Methylation	2.77478562528709
EPX	ENSG00000121053	RNAseq	2.77473867045496
CXorf21	ENSG00000120280	RNAseq	2.77377857551092
APBB1IP	cg14704968	Methylation	-2.77377148630886
PLXDC2	cg12563178	Methylation	2.77276770706721
TCERG1L	cg03109827	Methylation	2.77094206278978
COL16A1	cg27192620	Methylation	2.77093343920764
GPR132	ENSG00000183484	RNAseq	2.77052797644465
SLAMF7	cg04009575	Methylation	-2.76834182348235
IFNG	cg00848007	Methylation	-2.76830796793767
CD6	cg07380416	Methylation	-2.76756538169816
KIAA1456	cg07450201	Methylation	-2.76519070269139
LOC144571	cg02883147	Methylation	2.76397101450441
CYTIP	cg21689782	Methylation	-2.76387704367931
FAM196B	ENSG00000204767	RNAseq	2.76233758586872
KCNQ5	ENSG00000185760	RNAseq	2.76099054184998
SCGB3A2	ENSG00000164265	RNAseq	2.76011588949597
DRD4	cg15861585	Methylation	2.75859724526582
PCED1B	cg06494960	Methylation	-2.75720909833642
FGD2	ENSG00000146192	RNAseq	2.75710101368136
PAPLN	cg11884004	Methylation	2.75441384975396
STAT1	cg14951497	Methylation	-2.75366512547037
CASP8	cg25576362	Methylation	-2.74829678589461
INHA	ENSG00000123999	RNAseq	-2.74826826897973
KLRG1	cg04548204	Methylation	-2.74805117349969
LINC01124	ENSG00000222033	RNAseq	2.74599574536631
GAPT	cg17372426	Methylation	-2.7457654451457
GSTA4	cg22486834	Methylation	2.74448906489096
PRF1	cg18352710	Methylation	-2.74436075943329
TRAF1	cg15551881	Methylation	-2.74324847703368
FLJ42969	cg16069845	Methylation	2.74310577843793
CKB	cg11345719	Methylation	2.74163881129898
EMR3	ENSG00000131355	RNAseq	2.7412705054931
IKBKB	cg14424363	Methylation	2.74082180673955
PITPNA	cg05886275	Methylation	-2.73878561358222
HLA-DOA	ENSG00000204252	RNAseq	2.7377972264024
LAMC3	ENSG00000050555	RNAseq	-2.73671367093797
IRX3	ENSG00000177508	RNAseq	-2.73616396507121
CACNA1D	cg07883600	Methylation	2.73497821197051
CXCL6	ENSG00000124875	RNAseq	-2.73412014807281
CTAGE6	ENSG00000271321	RNAseq	2.73404247824856
FAM81B	ENSG00000153347	RNAseq	2.73399994598583
GPR132	cg18594663	Methylation	-2.73392191325739
SLC20A2	cg08126344	Methylation	2.73322922175651
BIN2	cg01703004	Methylation	-2.73220454284456
AKNA	ENSG00000106948	RNAseq	2.73143931473718
MCF2L2	ENSG00000053524	RNAseq	2.73130491278695
GLIS1	cg05951474	Methylation	-2.73113537835564
HLA-DQA1	ENSG00000196735	RNAseq	2.73047751850264
DRC1	ENSG00000157856	RNAseq	-2.72862290037297
EPHA6	cg26364205	Methylation	2.72835689784955
PRF1	cg12433559	Methylation	-2.72697625663053
RASL10B	cg00151914	Methylation	2.72625945103886
ZNF385B	cg24575676	Methylation	2.72300963814123
CALCR	ENSG00000004948	RNAseq	2.72252663182395
ELF3	cg08441133	Methylation	-2.72227305075102
SLC24A4	cg25331196	Methylation	2.72173526433665
LCP1	ENSG00000136167	RNAseq	2.72149243622663
EXOC3L4	ENSG00000205436	RNAseq	2.72145935557784
MIR599	hsa.miR.599.001554	miRNA	-2.721401366512
IL2	ENSG00000109471	RNAseq	2.72054576257439
UNC80	cg09438147	Methylation	2.72028298922653
CXCR6	cg05979583	Methylation	-2.71898123781446
ACTA1	cg00061145	Methylation	2.71859564165521
IKZF1	cg07103517	Methylation	-2.71441616894509
SEMA4D	cg03871489	Methylation	-2.71374832041743
FNDC9	cg23015575	Methylation	-2.71236758909984
C1QTNF1	cg18996910	Methylation	2.71137291252823
KYNU	cg11134443	Methylation	-2.7113466527925
LDHC	ENSG00000166796	RNAseq	-2.70954822021592
HLA-DPB1	ENSG00000223865	RNAseq	2.70901120195418
GDF10	cg20186445	Methylation	2.70899376203443
CERCAM	cg02748477	Methylation	2.70841949534254
SCML4	cg05603896	Methylation	-2.70682118852257
PDE4D	cg08634560	Methylation	-2.70596314210001
NCKAP1L	cg21376733	Methylation	-2.70554921015747
CGNL1	cg02764438	Methylation	-2.70453817499999
KCNIP4	cg18347642	Methylation	2.7045178035138
PARP11	cg03385667	Methylation	-2.70399409084558
GBP5	cg24670442	Methylation	-2.70276906309434
MYH14	cg25311666	Methylation	2.70239640230829
MIR593	hsa.miR.593.002411	miRNA	2.70173620160761
DAPK1	cg20401521	Methylation	2.70168831039732
ANK2	cg09063254	Methylation	2.70148932922433
LAMA4	cg16267162	Methylation	2.70079305481481
SORCS1	cg24621437	Methylation	2.70024338130161
TGFBR3	cg12215483	Methylation	-2.70009750928773
CD226	cg13574580	Methylation	-2.69974745573138
ACTR3	cg02677386	Methylation	-2.69941209420387
DPEP1	ENSG00000015413	RNAseq	2.69912821635387
ITGB2	ENSG00000160255	RNAseq	2.69844202918182
PPP1R1A	cg24225763	Methylation	2.69707980422534
TNFSF14	ENSG00000125735	RNAseq	2.69701389031547
FANCA	cg04287289	Methylation	2.69565946830831
GPX3	cg08891071	Methylation	2.69560740742357
LILRB1	ENSG00000104972	RNAseq	2.69421016355628
GRXCR2	ENSG00000204928	RNAseq	-2.69285591386861
CXCR6	cg01178899	Methylation	-2.6927783237976
SLC4A8	cg05829104	Methylation	-2.69196371467765
PTK2	cg01806808	Methylation	2.69187084122314
PITX1	cg07274716	Methylation	2.6911371979577
GLDC	ENSG00000178445	RNAseq	2.69002631212956
RTN1	cg08625261	Methylation	2.68960699121641
MYH10	cg06528063	Methylation	2.68940194159673
PARVG	ENSG00000138964	RNAseq	2.68784355640624
TCEB3C	ENSG00000183791	RNAseq	2.68661201110985
SULT2B1	ENSG00000088002	RNAseq	2.68600654072084
UGT8	cg17187287	Methylation	2.68427250718533
CTLA4	cg05074138	Methylation	-2.68310298403269
CD72	ENSG00000137101	RNAseq	2.68188809446259
C15orf53	cg08274633	Methylation	-2.68148111180722
DRD1	cg18190187	Methylation	2.68123477052987
EBI3	ENSG00000105246	RNAseq	2.68076486466195
LY86	ENSG00000112799	RNAseq	2.67998642973784
GBP6	cg02473334	Methylation	-2.67996384043914
SFMBT2	cg20687262	Methylation	-2.67967638770127
FAM27E2	ENSG00000204807	RNAseq	-2.67921042979102
FAM176A	cg07724816	Methylation	2.67858733081405
OXGR1	cg03371199	Methylation	2.6775534591335
TMEM92	ENSG00000167105	RNAseq	2.67647799064328
CASP8	cg26224381	Methylation	-2.67593215609449
SLCO5A1	ENSG00000137571	RNAseq	-2.67587608942524
APOBEC2	cg12253732	Methylation	2.675871541225
E2F8	cg04190711	Methylation	2.67573005059958
TMC3	ENSG00000188869	RNAseq	2.67408049425124
GPR132	cg03293735	Methylation	-2.67388022263397
CCDC168	ENSG00000175820	RNAseq	2.67291907993028
FAM83B	cg19716238	Methylation	2.67280378172803
BATF	cg17747924	Methylation	-2.67276873871419
ACTC1	cg24795958	Methylation	2.67075488249085
CASP8	cg23061725	Methylation	-2.67021551961801
PRKCQ	cg26818464	Methylation	-2.66975639371724
KCNA4	cg15044957	Methylation	2.66871812014704
KCNIP4	cg11743349	Methylation	2.66802120695366
C2	ENSG00000166278	RNAseq	2.66711692316474
ELF3	cg20275771	Methylation	-2.66699940256909
ARHGAP15	cg04351205	Methylation	-2.66613975918689
NPY4R	ENSG00000204174	RNAseq	-2.66580180315878
CADM2	ENSG00000175161	RNAseq	-2.66234515890861
DAPK1	cg00427237	Methylation	2.66208115582146
AC005355.1	ENSG00000250994	RNAseq	-2.6611440478091
FATE1	ENSG00000147378	RNAseq	2.66006734239138
AOAH	cg14451276	Methylation	-2.66001557860648
XIRP1	ENSG00000168334	RNAseq	-2.65995673606594
SASH3	ENSG00000122122	RNAseq	2.6598406926891
ICAM4	cg14993276	Methylation	2.65954678084921
ERN2	ENSG00000134398	RNAseq	2.65911102809293
FAM176A	cg03817939	Methylation	2.65904246099021
TRIM22	cg26724018	Methylation	-2.65790934851769
UCP2	cg05638011	Methylation	-2.65660606974336
PDE9A	cg12855906	Methylation	-2.65621832793917
RGS9BP	cg01428589	Methylation	2.65457033517275
PAPLN	cg23497377	Methylation	2.65313275209145
RUNX3	cg27058497	Methylation	-2.6510762775465
JAKMIP1	cg07938266	Methylation	-2.64995617004458
CCBE1	ENSG00000183287	RNAseq	2.64829951593914
LTA	cg17169196	Methylation	-2.64823895932772
C10orf105	cg10258381	Methylation	-2.64783205400766
GSN	cg08641084	Methylation	2.64741372017548
FAM65B	cg14097517	Methylation	-2.64709122442377
CASP8	cg14962032	Methylation	-2.64677566519597
SALL1	cg01146232	Methylation	2.64673149901093
TMEM108	cg17385936	Methylation	2.64597805344577
DHX58	cg16762195	Methylation	-2.64592704083538
THBS1	cg23849826	Methylation	2.64401507063802
GPX8	cg24511283	Methylation	2.64373432513069
EGLN1	cg20827629	Methylation	2.64327088743885
ISLR2	cg21063758	Methylation	2.64257876512444
IL16	cg14374463	Methylation	-2.64245940264083
PNOC	ENSG00000168081	RNAseq	2.64210284880774
NEXN	cg18871105	Methylation	2.6417636769166
ACTA1	cg11689813	Methylation	2.64143182870032
SYPL2	cg12465704	Methylation	2.64045065668838
SHISA2	ENSG00000180730	RNAseq	2.63930214656501
TCERG1L	ENSG00000176769	RNAseq	2.63837021743052
GZMA	cg26357596	Methylation	-2.63768752749616
EEA1	cg27033465	Methylation	2.63757453234999
HAR1A	ENSG00000225978	RNAseq	2.63757042185891
KCNN4	cg26556101	Methylation	-2.63345574410675
FGR	cg23561791	Methylation	-2.63214080752695
LPPR4	cg18947801	Methylation	2.63145881565575
COL18A1	cg26239725	Methylation	2.6294875286578
NTM	cg15585794	Methylation	2.62882095769786
DOK2	ENSG00000147443	RNAseq	2.62772221819789
HLA-DPA1	cg25283336	Methylation	-2.62389666300472
NYAP2	ENSG00000144460	RNAseq	2.62300378348672
CLDN3	cg18045859	Methylation	2.62251967429173
CDH8	cg10241484	Methylation	2.62220443445587
SLC40A1	cg09606941	Methylation	2.62188919462
SLC4A8	ENSG00000050438	RNAseq	2.62135674524152
GPR18	cg06164122	Methylation	-2.61847626254421
CPXM2	ENSG00000121898	RNAseq	2.61823109651153
TFEC	ENSG00000105967	RNAseq	2.61714718542488
LPPR4	ENSG00000117600	RNAseq	2.61637196404952
NTF3	cg25094126	Methylation	2.61594850470394
DOCK2	ENSG00000134516	RNAseq	2.61555477750826
AC079354.1	ENSG00000182329	RNAseq	-2.61549577699493
C1QTNF6	cg26999345	Methylation	2.6154799567412
SORCS1	cg26554592	Methylation	2.6152902379342
MTMR11	cg26645700	Methylation	2.61497819201764
ZNF215	cg26870460	Methylation	2.61401394777804
ZNF804A	cg15512297	Methylation	2.6125862658466
NEIL1	cg07928073	Methylation	2.61190819677715
NLRP14	cg11838299	Methylation	2.611473983447
CCL4L1	ENSG00000205020	RNAseq	2.61144313641204
KIAA1456	cg13911871	Methylation	-2.61141945752537
ABRA	ENSG00000174429	RNAseq	-2.61129245524349
NPPB	ENSG00000120937	RNAseq	2.61027340467081
CD53	ENSG00000143119	RNAseq	2.60978513429467
TRAF3IP3	cg01000850	Methylation	-2.60946509829976
ASPG	cg10761315	Methylation	2.60846674872094
BBOX1	ENSG00000129151	RNAseq	2.60737251532032
FAM43A	ENSG00000185112	RNAseq	-2.60714546511114
KHDRBS2	cg26715952	Methylation	2.60712594139472
PRAM1	ENSG00000133246	RNAseq	2.60708518625654
EEF1A1	cg06635975	Methylation	-2.60694765109985
ZNF804A	ENSG00000170396	RNAseq	2.60589144741591
NTM	cg20881910	Methylation	2.60585571968525
MYH11	cg22191657	Methylation	2.60583831282501
TRBV11-2	ENSG00000241657	RNAseq	2.60488749698319
FMO1	ENSG00000010932	RNAseq	2.60399545365953
KLC2	cg19553869	Methylation	2.60253643904263
ARTN	ENSG00000117407	RNAseq	-2.6023901691056
GPR19	cg14483137	Methylation	2.60224020302666
PARP4	cg17117459	Methylation	-2.60125480932222
SP140L	cg04002454	Methylation	-2.60123325036688
KRT19	ENSG00000171345	RNAseq	-2.60066600569065
PTPRH	ENSG00000080031	RNAseq	-2.60040211662944
KLHL41	ENSG00000239474	RNAseq	-2.60023104241713
COL9A2	cg06063903	Methylation	2.59930642844472
AIM1	ENSG00000112297	RNAseq	2.59842467240324
DPEP1	cg25594134	Methylation	-2.59706742141122
NECAB2	ENSG00000103154	RNAseq	-2.59617611100455
ANKRD45	cg06372962	Methylation	2.5950094891014
LARGE	cg08541935	Methylation	-2.59446501595767
UCMA	cg25168581	Methylation	-2.59446453686977
GNMT	cg16682276	Methylation	2.59442771669914
NTN1	ENSG00000065320	RNAseq	-2.59368579976362
PDE4D	cg07894624	Methylation	-2.59309626183749
AIM2	cg10636246	Methylation	-2.59279890794976
HOPX	ENSG00000171476	RNAseq	-2.59151211758967
RARRES1	ENSG00000118849	RNAseq	-2.58971423158599
MIR105	hsa.miR.105.002167	miRNA	-2.58829809686389
P2RY2	ENSG00000175591	RNAseq	-2.58798798881597
DNAH1	cg01456368	Methylation	2.58758538336195
LINC00964	ENSG00000249816	RNAseq	-2.58693942676546
RHBDL3	ENSG00000141314	RNAseq	-2.58684302030327
CCDC170	ENSG00000120262	RNAseq	2.5848759728524
NTM	cg11965370	Methylation	2.58480874961005
MCOLN3	cg15129679	Methylation	2.58439178344417
TMEM35	ENSG00000126950	RNAseq	2.58434422505213
EVI2B	ENSG00000185862	RNAseq	2.58391871339255
ABCB11	ENSG00000073734	RNAseq	2.58376729853723
CD247	cg15518113	Methylation	-2.583752131505
KCNIP4	cg06482428	Methylation	2.58299987340899
ITGAX	ENSG00000140678	RNAseq	2.58238396032096
PATL2	cg06797389	Methylation	-2.58069315528613
GBP5	cg24442506	Methylation	-2.57920079648867
MYH14	cg11558731	Methylation	2.57777717655376
IL4I1	ENSG00000104951	RNAseq	2.57621923964467
RAP1GAP2	cg07717559	Methylation	-2.57517869390195
PYGO1	cg11480800	Methylation	2.57468370600634
LAT	cg16704586	Methylation	-2.57460634356165
ZNF804A	cg21245277	Methylation	2.57388027560398
ALOX5AP	cg23657714	Methylation	2.57275569661503
CEACAM21	ENSG00000007129	RNAseq	2.57228623405192
BACH2	cg24700316	Methylation	-2.5687807944367
DOCK8	ENSG00000107099	RNAseq	2.56738424899803
ASPG	cg07150062	Methylation	2.56664301414414
ACTC1	cg24519084	Methylation	2.56648810905762
EMB	ENSG00000170571	RNAseq	2.56598578819946
LMO3	cg15500052	Methylation	2.5658949982418
PLXDC2	cg17603206	Methylation	2.56502944610887
ATP8A2	cg20665002	Methylation	2.56410049467764
INA	cg00824018	Methylation	2.56377008372505
SELPLG	cg23243690	Methylation	-2.56317035577726
SELPLG	cg10721066	Methylation	-2.5628185455653
RTN1	cg12317080	Methylation	2.5623535805112
BCMO1	cg26781524	Methylation	2.56226814316966
CORO1A	ENSG00000102879	RNAseq	2.56150364383679
DENND2D	cg19268695	Methylation	-2.56149849871459
ADAM8	ENSG00000151651	RNAseq	2.55977929138956
MIR767.3p	hsa.miR.767.3p.001995	miRNA	2.55963086532113
ANKRD63	ENSG00000230778	RNAseq	-2.55908627661313
ZC3HAV1	cg01831390	Methylation	-2.5581721914495
MYO1G	cg21188037	Methylation	-2.55720587116234
KCNA4	cg20213416	Methylation	2.5568415145665
SVIL	cg01128566	Methylation	2.55506074485537
PRKCQ	cg02394664	Methylation	-2.55496086527955
C11orf35	ENSG00000185522	RNAseq	2.55488770311101
FAIM3	ENSG00000162894	RNAseq	2.55435160756832
RAD1	cg19425289	Methylation	-2.55409802797803
ELAVL4	cg19098763	Methylation	2.55270890237166
VSX1	cg02631468	Methylation	2.55221640001411
LEPR	cg03747894	Methylation	-2.5521867866631
CCR8	ENSG00000179934	RNAseq	2.55207811635117
PIK3C2G	ENSG00000139144	RNAseq	2.55040896132935
EPHA6	cg00652796	Methylation	2.55015504449162
PPAPDC1A	ENSG00000203805	RNAseq	2.55001142644703
LSP1	cg19280572	Methylation	-2.5496891417629
CEACAM21	cg01265982	Methylation	2.5495494773905
LRMP	ENSG00000118308	RNAseq	2.54861277661618
IL18RAP	cg13897122	Methylation	-2.54768783192344
TOX	ENSG00000198846	RNAseq	2.54734247970263
HORMAD1	ENSG00000143452	RNAseq	2.54660714413809
MAP3K7CL	cg02343652	Methylation	-2.54588214964169
TJP2	cg12512875	Methylation	-2.54425420896954
PIK3CD	cg23251761	Methylation	2.54389959382759
CDH8	cg27444994	Methylation	2.54211115871011
NLRP11	ENSG00000179873	RNAseq	2.54208832751334
RARRES3	ENSG00000133321	RNAseq	2.54063674864442
RYR3	cg15647293	Methylation	2.53976426680134
RASL10B	cg24149295	Methylation	2.53893799987592
TAGAP	cg07860222	Methylation	-2.53844367126534
AGR2	ENSG00000106541	RNAseq	-2.53822561948596
GHRH	ENSG00000118702	RNAseq	-2.53770218910596
KIAA1217	cg05941998	Methylation	-2.53756805828659
LMO3	cg20060206	Methylation	2.53604079567008
HCP5	cg21684411	Methylation	-2.5358800719314
LUZP2	cg01571120	Methylation	2.53372041329157
RNF213	cg12221087	Methylation	-2.53250633496456
RBPMS2	cg06034792	Methylation	2.53238535502011
TIGIT	cg19421218	Methylation	-2.53178163467318
LUZP2	cg13376598	Methylation	2.53004756578137
CNN1	cg12854483	Methylation	2.53004533003785
GNMT	cg24153763	Methylation	2.52933069059231
ZNF331	cg21748418	Methylation	2.52775960168386
SYT3	cg03324821	Methylation	2.52699322074549
LTK	cg03257179	Methylation	2.52674792774251
APOBEC3H	cg24424889	Methylation	-2.52653466403119
RUNX3	cg07236781	Methylation	-2.52591264824563
NLRP3	cg18126557	Methylation	2.52550309769155
MAFB	cg20224984	Methylation	2.52549383532555
ITGB2	cg22902340	Methylation	-2.52442300427958
SPIB	cg21007783	Methylation	2.52421355277025
PTPN6	cg26363363	Methylation	-2.52361190847088
SEMA4D	cg07905034	Methylation	-2.52237426473836
HCLS1	ENSG00000180353	RNAseq	2.52073221678343
NAV1	cg16517702	Methylation	2.52012613453365
LCN8	ENSG00000204001	RNAseq	2.51977930506599
UGT3A2	cg26294995	Methylation	2.51898702321184
LSP1	cg07237979	Methylation	-2.51774978896983
TRAF3IP3	cg22916645	Methylation	-2.51700768181822
TRPC4	cg21432954	Methylation	2.51627873933317
ADORA3	ENSG00000121933	RNAseq	2.5161462936997
TIFAB	cg09875213	Methylation	-2.51575997723988
PAQR5	cg20509903	Methylation	-2.51483326155217
FMNL1	cg08738051	Methylation	-2.51475485083312
GPRC5A	ENSG00000013588	RNAseq	-2.51364045936956
AC104809.3	ENSG00000226321	RNAseq	-2.51317468383459
VNN1	cg01052291	Methylation	2.51280774752335
LYVE1	cg27623536	Methylation	-2.51073035280692
CEACAM21	cg06729803	Methylation	2.51026331170526
UCP2	cg25429672	Methylation	-2.50739318621616
SLAMF7	cg07464044	Methylation	-2.50715348257197
SPIB	cg03763616	Methylation	2.50714684493881
LUZP2	cg13922669	Methylation	2.50700056343443
APBB1IP	cg19127469	Methylation	-2.50667854677062
RNASE6	ENSG00000169413	RNAseq	2.50618504873596
PITX1	cg02037307	Methylation	2.50583446349445
NCR1	ENSG00000189430	RNAseq	2.50518620217477
SPIB	cg06512885	Methylation	2.50418065207589
TRAF3	cg14217091	Methylation	-2.50377703077371
APBB1IP	cg07356233	Methylation	-2.50355585186151
APBB1IP	ENSG00000077420	RNAseq	2.50283293933596
ZNF217	cg17098965	Methylation	-2.50171104406822
PLD4	ENSG00000166428	RNAseq	2.50071407652288
PRED60	ENSG00000267883	RNAseq	-2.50055451083723
PTPN22	cg00916635	Methylation	-2.49961519421719
ZAP70	cg08859278	Methylation	-2.49908372604406
UTS2	ENSG00000049247	RNAseq	2.49879067308607
SOAT2	ENSG00000167780	RNAseq	2.49788785492251
MTMR11	cg17353890	Methylation	2.49755087406875
LY75	ENSG00000054219	RNAseq	2.49681131609473
MEG3	cg02546590	Methylation	-2.49625998198234
KLRD1	cg21474838	Methylation	-2.49569018677749
RNF213	cg14175304	Methylation	-2.49200887538112
ERMN	ENSG00000136541	RNAseq	2.49182993748375
MEI4	ENSG00000269964	RNAseq	-2.4913671640229
PDCD1LG2	cg11299543	Methylation	-2.49125399255227
LHCGR	cg20869158	Methylation	2.49096836606741
FREM1	cg18280217	Methylation	-2.49035410578675
LCP1	cg06477663	Methylation	-2.48905322245191
CNTNAP2	ENSG00000174469	RNAseq	2.48870523391516
CD59	cg24871046	Methylation	2.48802453063965
CD4	ENSG00000010610	RNAseq	2.48720885439616
RHOBTB1	cg11650479	Methylation	2.48699880345333
TJP2	cg25960366	Methylation	2.48660499320244
ASCL2	cg10526374	Methylation	2.48649751781767
LMO1	ENSG00000166407	RNAseq	-2.48630733701621
SAMD3	cg16493584	Methylation	-2.48602187363506
TEDDM1	ENSG00000203730	RNAseq	2.48596936974406
FYB	cg07669182	Methylation	-2.48499247344154
THY1	ENSG00000154096	RNAseq	2.48493876576003
BTLA	cg03995631	Methylation	-2.48425292142538
DPP10	cg10865628	Methylation	2.48351295991871
TNFRSF9	cg09776113	Methylation	-2.48326216765551
SVEP1	cg13606569	Methylation	2.48254999324684
PIK3CD	cg01320698	Methylation	-2.48204272926306
APBB1IP	cg03879120	Methylation	-2.48089627192684
CASP8	cg26799474	Methylation	-2.4799646056642
GPC6	cg19824907	Methylation	2.479116050901
ERCC2	cg04878842	Methylation	-2.47910911437709
FAM225B	ENSG00000225684	RNAseq	2.47813870759469
AIM2	cg17515347	Methylation	-2.47759455784043
CHRNA4	ENSG00000101204	RNAseq	-2.47681527016846
RTKN2	ENSG00000182010	RNAseq	2.47674459453853
PAH	ENSG00000171759	RNAseq	2.47636445062586
LSP1	cg26158194	Methylation	-2.47402183970058
PCP4L1	cg11912330	Methylation	2.47383985589732
MLC1	ENSG00000100427	RNAseq	2.47034377254602
AICDA	ENSG00000111732	RNAseq	2.46990956540162
LRRC15	ENSG00000172061	RNAseq	2.46950522535726
DLD	cg00602992	Methylation	2.46774681603019
SNX10	ENSG00000086300	RNAseq	2.46728485221045
SLFN12L	cg01737554	Methylation	-2.46718094362708
CSF2RA	ENSG00000198223	RNAseq	2.46699827927579
DGKA	cg01167556	Methylation	-2.46693820575954
FNBP1	cg09659915	Methylation	2.46675909648366
MMP9	ENSG00000100985	RNAseq	2.46361233309789
UGP2	cg10172864	Methylation	2.46315954942162
CDH8	cg06830659	Methylation	2.46106162352303
FNDC9	cg01891077	Methylation	-2.46091032184633
AC009495.2	ENSG00000235192	RNAseq	2.46082996698621
HMHA1	ENSG00000180448	RNAseq	2.46025228434219
ASTL	ENSG00000188886	RNAseq	2.46016986626863
HCN1	cg11285003	Methylation	2.46012133367825
LARGE	cg05670348	Methylation	2.46006368343471
KIAA1217	cg26843984	Methylation	-2.4591068753081
FLJ42969	cg22632444	Methylation	2.45893367478294
CEACAM4	ENSG00000105352	RNAseq	2.45888198935316
MYH14	cg05456752	Methylation	2.45812066262265
KRT16	cg24457403	Methylation	-2.45789142931479
PCED1B-AS1	cg20079922	Methylation	-2.45550796702992
COL16A1	cg22300839	Methylation	2.45545278182325
SCML4	cg25060738	Methylation	-2.45540640039587
PLK2	cg07479092	Methylation	2.455130036277
MIR1203	hsa.miR.1203.002877	miRNA	-2.45471456232038
STK17B	cg12000343	Methylation	-2.45366890829138
HAVCR2	cg19646897	Methylation	-2.45363185882739
FAM153C	ENSG00000204677	RNAseq	-2.45287187463859
C1orf200	cg14989202	Methylation	-2.45248252696379
CDH22	ENSG00000149654	RNAseq	-2.45215468617282
ORM2	ENSG00000228278	RNAseq	2.4511484897951
SLA	cg19761466	Methylation	-2.45050437303932
KCNIP4	cg07204550	Methylation	2.44881517871381
SHISA8	ENSG00000234965	RNAseq	-2.44796440764862
FAM196B	cg26972389	Methylation	2.44770321570613
SCIMP	ENSG00000161929	RNAseq	2.44651114993153
TCF7	cg24093411	Methylation	2.44648377731369
LUZP2	cg08068240	Methylation	2.44647116133241
ADGB	ENSG00000118492	RNAseq	2.44534973561057
LTB	ENSG00000227507	RNAseq	2.44493632201683
SHC4	cg27160085	Methylation	2.44480585180433
PSD4	ENSG00000125637	RNAseq	2.44420041935546
GRM4	ENSG00000124493	RNAseq	2.44371555156033
MYO1A	ENSG00000166866	RNAseq	2.44326678893046
ACSM1	ENSG00000166743	RNAseq	2.44290800566529
ZNF385B	cg06695611	Methylation	2.44046803029385
CD8A	cg13681325	Methylation	-2.43993649252332
PSCA	ENSG00000167653	RNAseq	2.43931109946425
LINC01146	ENSG00000258867	RNAseq	2.43885042780081
GPR26	ENSG00000154478	RNAseq	2.4387443806924
NCKAP1L	cg01810875	Methylation	-2.43828236171282
KIAA1217	cg17521868	Methylation	-2.43733967642856
TRAF3IP3	cg01997629	Methylation	-2.4372261325971
BACH2	cg10477339	Methylation	-2.43650462622503
FAM163A	ENSG00000143340	RNAseq	-2.43634213605105
AK1	cg11714502	Methylation	2.43551825384362
ANKRD45	ENSG00000183831	RNAseq	2.43408000921297
SLC25A48	ENSG00000145832	RNAseq	-2.43401212418254
WSCD1	cg01759112	Methylation	-2.4332145699441
S100A3	ENSG00000188015	RNAseq	-2.43209684913372
CEP128	cg09060360	Methylation	-2.43167941262789
CTLA4	cg08460026	Methylation	-2.43152993720419
TJP2	cg14172428	Methylation	2.43144600672374
GNMT	cg24815792	Methylation	2.4312166833173
MPEG1	ENSG00000197629	RNAseq	2.4302952049268
ACTN2	cg11215976	Methylation	2.42978820290604
CSNK1E	cg14995562	Methylation	2.42946609614365
TNFAIP3	ENSG00000118503	RNAseq	2.42907311124435
PTPN22	cg06013042	Methylation	-2.42835550080227
IGSF21	cg23349790	Methylation	2.4270751281484
RAB37	cg16488698	Methylation	2.42629054186997
PARP11	cg14943355	Methylation	-2.42596820581423
FCN1	cg17357062	Methylation	-2.42559739178237
NTF3	cg09400284	Methylation	2.42500355208412
DOCK10	cg16324747	Methylation	-2.42462196882519
SLC4A8	cg11598635	Methylation	-2.42382221143003
LAMA4	cg13938098	Methylation	2.421973480835
FERMT2	cg18696900	Methylation	2.42185386855685
ZNF331	cg10851698	Methylation	2.42053669623353
DPEP1	cg08435137	Methylation	-2.41912539338914
ZNF594	cg16238475	Methylation	-2.41820426706022
LAG3	cg04671742	Methylation	-2.41810541525758
HLA-DRA	cg16794061	Methylation	-2.41763079884816
NLRP3	ENSG00000162711	RNAseq	2.4168852550686
RP11-621L6.3	ENSG00000273321	RNAseq	-2.41677616100139
QPCT	cg08786077	Methylation	2.41628463145651
LOX	cg06508445	Methylation	2.41406645449592
FAM72B	ENSG00000188610	RNAseq	2.41315829465974
PHF21B	cg16956543	Methylation	2.41300271966982
PCNXL2	ENSG00000135749	RNAseq	2.41291104043907
C1orf105	ENSG00000180999	RNAseq	-2.4099757247715
ABCB6	cg23153680	Methylation	2.40991915027226
MGST1	cg25377680	Methylation	2.40947743123172
SSTR2	ENSG00000180616	RNAseq	-2.40921411372021
ZFHX3	cg07427605	Methylation	2.40883417588275
FIBIN	ENSG00000176971	RNAseq	2.4085046980202
UBD	ENSG00000213886	RNAseq	2.40829392702934
SKA3	ENSG00000165480	RNAseq	-2.40796120777631
PLK2	cg14507193	Methylation	2.40768212918774
LST1	ENSG00000204482	RNAseq	2.40745311145323
HLA-DRA	cg25258233	Methylation	-2.40734733684668
GPR83	cg27634151	Methylation	2.40622474380672
SLIT2	cg18972811	Methylation	2.40455975367056
FIBCD1	ENSG00000130720	RNAseq	-2.40447658674887
CD48	cg01376221	Methylation	-2.40433291580218
NANP	cg24342002	Methylation	-2.40358170598054
NPTX2	ENSG00000106236	RNAseq	-2.40337131501472
DOCK8	cg19799661	Methylation	-2.40326055739394
TRAF5	cg21158528	Methylation	-2.4028027090609
CD5	cg24674703	Methylation	-2.40277572044273
EVA1A	cg12838436	Methylation	2.40271255043779
PTGFR	cg08776080	Methylation	2.40254774420141
MIAT	cg08206537	Methylation	2.40082366655803
SCG5	cg12134633	Methylation	2.40025451013704
MIR518f	hsa.miR.518f.002387	miRNA	-2.39959575513757
FCRL1	ENSG00000163534	RNAseq	2.39928483765392
PDE4D	cg09750197	Methylation	-2.39886077384885
KIAA1217	cg05361257	Methylation	-2.39874068248281
RASEF	cg12969644	Methylation	2.39865531473867
BMP4	cg20297199	Methylation	2.3985917557444
PAX5	cg06561106	Methylation	2.39780030253946
FAM83B	cg07267782	Methylation	2.39675365518166
COL11A1	ENSG00000060718	RNAseq	2.39650606315554
WFDC2	cg06385187	Methylation	2.39627057488607
RIMS1	ENSG00000079841	RNAseq	2.39590475147667
RBPMS2	ENSG00000166831	RNAseq	-2.39573308772518
GRM1	cg08958294	Methylation	2.39519901495766
CORO2A	ENSG00000106789	RNAseq	2.39501251912072
BTN3A2	cg09614754	Methylation	-2.39427893690311
CENPE	cg05622807	Methylation	2.39410589607391
PSTPIP2	ENSG00000152229	RNAseq	2.39391178416126
GTF2IRD1	cg08191690	Methylation	-2.39266105707677
BCAR1	cg13515047	Methylation	2.39134539161453
FAM49A	cg13397491	Methylation	-2.3910845385055
NUP210	ENSG00000132182	RNAseq	2.39015287729729
CHDH	ENSG00000016391	RNAseq	-2.38989104514881
FERMT2	cg01820754	Methylation	2.38913184583694
CDH9	cg12864235	Methylation	2.38874075041746
C3orf52	cg00758374	Methylation	2.38794418694162
THRSP	ENSG00000151365	RNAseq	-2.38688788933548
ZNF214	cg21873011	Methylation	2.38673544817886
SH2D6	ENSG00000152292	RNAseq	-2.38631720088578
B3GNT7	ENSG00000156966	RNAseq	-2.38590605567939
NF1	cg22289810	Methylation	2.38590279341482
DNAH12	cg04561852	Methylation	2.38502686104413
S100Z	ENSG00000171643	RNAseq	2.38456791862009
LEP	cg13381984	Methylation	2.38438041177585
C5orf46	cg13456408	Methylation	2.38404984112729
HESX1	cg10943110	Methylation	2.38383345309406
AIF1	ENSG00000204472	RNAseq	2.38307966748908
MIR668	hsa.miR.668.001992	miRNA	2.3830613025193
KIAA1456	cg15284257	Methylation	-2.38287408983199
SFMBT2	cg03237648	Methylation	2.38251915529811
TRAF1	cg03570776	Methylation	-2.38104892464246
FAM105A	ENSG00000145569	RNAseq	2.38029144137676
ZNF331	cg05264510	Methylation	2.37909335744652
UTS2R	ENSG00000181408	RNAseq	2.37849128698573
IL16	cg25279318	Methylation	-2.37836443546265
AC024084.1	ENSG00000230649	RNAseq	2.37739149718766
WNT10B	ENSG00000169884	RNAseq	2.37666334484971
RAB3C	cg03014628	Methylation	2.37648057175521
E2F8	ENSG00000129173	RNAseq	-2.37634253463025
CXCL12	cg12750431	Methylation	-2.37605363484207
GSTM1	ENSG00000134184	RNAseq	2.37410706134348
HLA-DPA1	cg09321817	Methylation	-2.37392824123742
KLHL14	cg22648949	Methylation	2.37382323088953
ZBTB32	cg08539991	Methylation	-2.37339325975305
SOAT2	cg17818435	Methylation	-2.37320226337833
ZNF385B	cg16400999	Methylation	2.37245048437021
ANGPTL5	ENSG00000187151	RNAseq	2.37172752301792
TMEM171	cg23489883	Methylation	2.37162773075603
MKRN3	ENSG00000179455	RNAseq	2.37135210491222
TNFRSF11B	ENSG00000164761	RNAseq	-2.37111371276631
GPR111	ENSG00000164393	RNAseq	2.37060958612109
SLAMF1	cg03950000	Methylation	-2.37057781988154
PPP2R2B	cg09688063	Methylation	-2.3703619109362
MMP2	cg12317456	Methylation	2.36948588846694
ITGA4	cg14387854	Methylation	-2.36906310364891
IMMT	cg10973622	Methylation	2.36898540131111
WIPF1	cg02558288	Methylation	-2.36860685227551
RUNX3	cg16063783	Methylation	-2.36854840355215
C5orf20	cg13577149	Methylation	-2.368396372993
ANXA2	cg02072495	Methylation	-2.36802188595394
CCDC178	ENSG00000166960	RNAseq	2.36772438644974
ACP5	ENSG00000102575	RNAseq	2.36731305221106
WBSCR27	ENSG00000165171	RNAseq	2.36720946252228
SEL1L3	ENSG00000091490	RNAseq	2.36709623218728
PCBP3	cg11121969	Methylation	-2.36678216617388
HCP5	cg25843003	Methylation	-2.36678136769405
IKZF1	cg05103590	Methylation	-2.36648481228614
FURIN	cg24387797	Methylation	2.3664313837351
C9orf50	ENSG00000179058	RNAseq	-2.36504993532691
TRIM34	cg16500279	Methylation	-2.36486150279698
FOXD3	cg21836358	Methylation	2.36329144166172
KHDRBS2	cg16587616	Methylation	2.36318779898012
CEBPE	cg16229875	Methylation	-2.36308648214061
LCP2	cg02676052	Methylation	-2.36298028432356
POU2F2	ENSG00000028277	RNAseq	2.36259764201635
ZNF215	cg22096450	Methylation	2.36253288582567
ZNF287	cg24849872	Methylation	2.36251659683719
TRAF1	cg00894216	Methylation	-2.36183765969051
CXCR6	cg26896911	Methylation	-2.36148664795838
PIK3CG	ENSG00000105851	RNAseq	2.36140806188585
UTS2B	cg12707909	Methylation	-2.36110082250576
BCAS1	ENSG00000064787	RNAseq	2.36088236311851
MIR299.5p	hsa.miR.299.5p.000600	miRNA	2.36086645200918
CSRP3	cg09618096	Methylation	-2.36068641147533
ITGAD	ENSG00000156886	RNAseq	2.36067839728968
MEF2C	cg06801352	Methylation	2.35926167366866
GPM6A	cg20450979	Methylation	2.35924682194387
LEP	cg19594666	Methylation	2.35891561251145
LINC00908	ENSG00000263812	RNAseq	2.35875574998199
RBP5	ENSG00000139194	RNAseq	2.3585674738323
UPK1B	ENSG00000114638	RNAseq	2.35803118925734
RP11-1026M7.2	ENSG00000249109	RNAseq	-2.35773627646007
PIK3R5	ENSG00000141506	RNAseq	2.35745293951648
AMICA1	cg27304798	Methylation	-2.35742973165118
AZU1	ENSG00000172232	RNAseq	-2.35700264218604
HHAT	cg22751554	Methylation	-2.35697395936569
ENO1	cg18273817	Methylation	-2.35646852163493
IL16	cg22693837	Methylation	-2.35595158579465
C8orf34	ENSG00000165084	RNAseq	2.35586166579353
SLC36A2	ENSG00000186335	RNAseq	-2.35540286201054
LECT1	ENSG00000136110	RNAseq	2.35536545606168
ZBP1	cg11460314	Methylation	-2.35492697648009
C1QTNF1	ENSG00000173918	RNAseq	-2.35394220959224
KIAA1217	cg23513337	Methylation	-2.35369763693779
MEDAG	ENSG00000102802	RNAseq	-2.3525951655735
GATA4	cg14666113	Methylation	2.35145589457169
TUBA3D	ENSG00000075886	RNAseq	-2.35129367833395
FAM179A	ENSG00000189350	RNAseq	-2.35058234986881
TRERF1	cg08243981	Methylation	-2.35007269821723
LINC00473	ENSG00000223414	RNAseq	-2.34971733816102
LCP1	cg17771150	Methylation	-2.34920794456413
STK17B	cg20873469	Methylation	-2.34669544793914
CHRDL1	ENSG00000101938	RNAseq	2.34660494413289
JAKMIP2	ENSG00000176049	RNAseq	2.34630116926085
WFDC2	ENSG00000101443	RNAseq	-2.34547431963103
LTA	cg21999229	Methylation	-2.34456015318463
SP140L	cg06510642	Methylation	-2.34449467783879
VAX2	ENSG00000116035	RNAseq	-2.34432254595629
RARRES3	cg05817709	Methylation	-2.34345409892768
RAB38	cg09583036	Methylation	-2.34266264572274
MIR30b	hsa.miR.30b.002129	miRNA	-2.34252427673453
MN1	cg12872311	Methylation	2.34207215963976
NDC80	ENSG00000080986	RNAseq	2.34167365907578
AGXT2L1	cg09117206	Methylation	2.34061860696191
PPIAL4G	ENSG00000236334	RNAseq	2.3405383312093
CASKIN1	ENSG00000167971	RNAseq	-2.34038122294328
SCNN1B	ENSG00000168447	RNAseq	2.33973891370225
COLCA1	ENSG00000196167	RNAseq	2.3387771174677
BTK	ENSG00000010671	RNAseq	2.33797467544419
PAX5	cg10059959	Methylation	2.33743650515365
SLC29A4	ENSG00000164638	RNAseq	-2.33738354906604
RGS18	ENSG00000150681	RNAseq	2.33714331148202
MAML3	cg22902537	Methylation	2.33704381277452
ITK	cg09453312	Methylation	-2.33628215311773
MUSK	ENSG00000030304	RNAseq	2.33570950164731
AKT1	cg10290474	Methylation	2.33493007697535
NAV1	cg12468255	Methylation	2.33356691221397
CHST15	cg08332077	Methylation	-2.33345633300846
DCC	cg07897248	Methylation	2.33310012090686
LINC01170	ENSG00000253807	RNAseq	2.33243678580441
RUNX3	cg09993145	Methylation	-2.33180906912448
LRRC4C	cg09147985	Methylation	2.3315702335575
PPDPF	cg01108392	Methylation	2.33111478066394
P2RY12	cg21704050	Methylation	-2.33028093843075
TNFAIP3	cg09329178	Methylation	-2.32957236743189
UBE2QL1	cg26692294	Methylation	2.32850279345246
RAB44	cg02477299	Methylation	2.32836769066566
DERL3	ENSG00000099958	RNAseq	2.32772534528756
DTHD1	cg00682487	Methylation	-2.32724000785597
SLC31A2	ENSG00000136867	RNAseq	2.32708433683014
UGP2	cg00235865	Methylation	2.32695054866794
WSCD1	cg06150297	Methylation	2.32653901216488
GTF2IRD1	cg18339303	Methylation	-2.3262843871985
CTSS	cg18892169	Methylation	-2.32601146679349
KCNA4	cg22685409	Methylation	2.32589575681591
C16orf89	cg02878222	Methylation	-2.32520196794444
FRZB	ENSG00000162998	RNAseq	2.32417248360748
MID1IP1	ENSG00000165175	RNAseq	-2.32307115910884
RASEF	cg07271636	Methylation	2.32233517556944
GNLY	ENSG00000115523	RNAseq	2.32221618855416
PTPN7	cg14174367	Methylation	-2.32216247463336
MS4A6A	ENSG00000110077	RNAseq	2.32215702145089
HES6	ENSG00000144485	RNAseq	-2.32205378738433
CRB1	ENSG00000134376	RNAseq	2.32153472718908
PARD6B	cg16814884	Methylation	2.32149357783133
SALL1	cg16118070	Methylation	2.3213627868356
CPO	cg03731898	Methylation	-2.32133333318056
ATF3	cg20169506	Methylation	2.32131615561368
LILRB1	cg12388888	Methylation	-2.32122905171509
SPTBN1	cg06205391	Methylation	2.31946144667053
PTGER2	cg06738602	Methylation	2.31784005353295
MATK	cg02798144	Methylation	2.31782759724765
DRD1	ENSG00000184845	RNAseq	-2.31735463396559
AC009299.3	ENSG00000227403	RNAseq	2.31703330153397
AC006946.15	ENSG00000235478	RNAseq	2.31688510022739
EHD4	cg13879937	Methylation	-2.3154324075599
WDFY4	ENSG00000128815	RNAseq	2.31524826972525
SPIB	ENSG00000269404	RNAseq	2.31410481347077
C15orf59	cg23969342	Methylation	2.31300078669085
CSNK1E	cg26449680	Methylation	2.31195956899588
ZNF154	cg00983956	Methylation	2.31167626835311
BHLHE22	ENSG00000180828	RNAseq	2.31166799836474
ATF3	cg14234394	Methylation	-2.31163946868365
MIR137	mmu.miR.137.001129	miRNA	2.31145282056445
IL16	ENSG00000172349	RNAseq	2.31011887883996
CKMT2	cg05034068	Methylation	2.30958249454963
RP11-986E7.7	ENSG00000273259	RNAseq	-2.30917331693905
TMEM108	cg18115215	Methylation	2.30909350550331
BCL11B	cg05343632	Methylation	2.3074139830343
DNAH17	cg07255197	Methylation	-2.30739075752191
SGMS2	cg05851333	Methylation	-2.30652360842932
NLRP14	cg15125684	Methylation	2.30560957832028
GRIK2	ENSG00000164418	RNAseq	-2.30445771771206
DENND2D	ENSG00000162777	RNAseq	2.30443826982969
DDIT4	cg08388111	Methylation	2.30441121979528
LTA	cg09621572	Methylation	-2.30394755281008
WWC1	cg09547099	Methylation	2.30305220712899
IL22	ENSG00000127318	RNAseq	2.3025940709177
SLA	cg22691687	Methylation	-2.30202321642598
CP	ENSG00000047457	RNAseq	2.3018048611537
KLK10	ENSG00000129451	RNAseq	2.30174342566309
SLA	cg22801799	Methylation	-2.30168370280335
SVIL	cg01391662	Methylation	2.3010052242434
CLEC9A	cg20098659	Methylation	2.30077925445224
NEXN	cg03327649	Methylation	2.3004643340083
AK1	cg14005294	Methylation	2.30032635669412
AANAT	ENSG00000129673	RNAseq	2.30025120485423
SLIT2	cg11344247	Methylation	2.29971472114631
HLA-A	cg19585676	Methylation	-2.2995092825373
EVI2A	cg07462863	Methylation	-2.29844985950227
IKZF1	cg22051760	Methylation	-2.29835020921981
TMC3	cg03948727	Methylation	-2.29815074895892
RUNX3	cg16529592	Methylation	-2.29765281693853
ENO3	ENSG00000108515	RNAseq	-2.29630418843051
ATF3	cg09793303	Methylation	-2.29615183455894
LCK	cg14781242	Methylation	-2.29610408546526
CILP	cg06027964	Methylation	-2.29588051111358
RANBP17	cg02091185	Methylation	2.29482083828401
MDK	cg00091986	Methylation	-2.29476104239552
FBXL16	ENSG00000127585	RNAseq	2.29439649711518
ZNF217	cg00703481	Methylation	-2.29353170285321
IFNG	cg05224770	Methylation	-2.29348012105636
GNMT	cg24101359	Methylation	2.2929206159907
DNALI1	cg20772512	Methylation	2.2929159848077
MIR922	hsa.miR.922.002152	miRNA	2.29291520463368
TIGIT	ENSG00000181847	RNAseq	2.29246817883912
LCP2	ENSG00000043462	RNAseq	2.29228443946413
SLFN12L	cg03526142	Methylation	-2.29187853021851
WIPF1	cg10725892	Methylation	-2.29122952581478
FAM153B	ENSG00000182230	RNAseq	-2.29052188005424
HLA-DRB1	ENSG00000196126	RNAseq	2.29040356829005
CD80	ENSG00000121594	RNAseq	2.28999582566467
TRERF1	cg02694800	Methylation	-2.28923699925341
SOWAHD	ENSG00000187808	RNAseq	2.28896011780912
SCML4	cg17388996	Methylation	-2.2884000326983
XRCC5	cg09977847	Methylation	-2.28829511244898
LOX	cg12662206	Methylation	2.28769472521615
GPR65	cg19755435	Methylation	-2.28702489073951
LCK	cg27619385	Methylation	-2.28682622895844
CLCF1	ENSG00000175505	RNAseq	-2.28677715061118
TNFAIP8L2	cg16565154	Methylation	-2.28627895088472
IL10	cg02901679	Methylation	-2.28626218280835
AK1	cg01438174	Methylation	2.28561085256253
SH3TC2	cg19962468	Methylation	2.28486698875529
KRT2	cg20479688	Methylation	-2.28441945106261
SSTR1	cg27590397	Methylation	2.28304166386979
CNR1	ENSG00000118432	RNAseq	2.28264889711676
EGLN1	cg17748504	Methylation	2.28254085732203
RHOH	cg20171453	Methylation	-2.28236049097961
NHLRC4	ENSG00000257108	RNAseq	2.282271399656
RTN4RL1	ENSG00000185924	RNAseq	-2.28196722427706
CILP	ENSG00000138615	RNAseq	2.28167594797777
CHST15	cg10141261	Methylation	-2.28163930399947
CD3E	cg09644404	Methylation	-2.28145453576741
FAM228A	ENSG00000186453	RNAseq	-2.28124890161762
RHOBTB1	cg24836845	Methylation	2.28106366964129
FAM65B	cg02060515	Methylation	-2.28060702927857
SPN	ENSG00000197471	RNAseq	2.28054345559547
KMO	cg10186283	Methylation	-2.28026783504788
DPRX	ENSG00000204595	RNAseq	-2.28000903890096
CD74	cg11619961	Methylation	-2.27925791776215
TRAF3IP3	cg22436753	Methylation	-2.27915092146528
CDH8	cg00950846	Methylation	2.27912256518081
P2RY12	ENSG00000169313	RNAseq	2.27880019992036
C1RL-AS1	cg23467627	Methylation	-2.2785664342316
ZNF217	cg09029902	Methylation	-2.2785354532143
F2RL2	ENSG00000164220	RNAseq	2.27762649850128
PLA2G4F	cg26119215	Methylation	-2.27728295775699
CD69	cg05590294	Methylation	-2.27602631020459
IL18RAP	cg00108440	Methylation	-2.27538161759192
N4BP2L1	cg07328888	Methylation	-2.27479473491876
TMEM108	cg11954763	Methylation	-2.27314795012268
IRX3	cg06259881	Methylation	2.27298752527476
LINGO1	ENSG00000169783	RNAseq	-2.27231183354043
CEACAM21	cg11700806	Methylation	2.27199405667347
LAMA4	cg10910512	Methylation	2.27194423153224
TNIP3	cg24215459	Methylation	-2.27158229087706
TSC22D3	ENSG00000157514	RNAseq	2.2711825771492
MMP2	cg21979083	Methylation	2.27108171362265
RAB37	cg12448933	Methylation	2.27067959918156
C1QTNF2	cg05524529	Methylation	2.2706470212046
FGD3	ENSG00000127084	RNAseq	2.27038240351304
FOSL1	ENSG00000175592	RNAseq	-2.2698304068166
TMEM171	cg27085869	Methylation	2.26911569659156
sept-01	ENSG00000180096	RNAseq	2.26893214787007
ASCL2	cg21365566	Methylation	2.26876979513032
IKBKE	cg22577136	Methylation	-2.26855126145214
SAMSN1	ENSG00000155307	RNAseq	2.26824785102081
PTK2	cg19003999	Methylation	2.26795326965879
APBA2	cg21917349	Methylation	-2.26735865198189
RAB15	ENSG00000139998	RNAseq	-2.26675579680188
CD180	ENSG00000134061	RNAseq	2.26632860629413
DNALI1	cg14879860	Methylation	2.26628029472436
APCDD1	cg18208602	Methylation	-2.26602311462254
SALL1	ENSG00000103449	RNAseq	-2.26595335477837
MGAT5B	ENSG00000167889	RNAseq	2.26527418424298
PHACTR3	ENSG00000087495	RNAseq	-2.26510989275036
SLC24A4	cg05200313	Methylation	-2.26508266508179
FAM49A	cg00250196	Methylation	-2.2643964515181
KHDRBS2	ENSG00000112232	RNAseq	2.26426739832608
CACNA2D3	cg16788803	Methylation	2.26395512146689
CCL20	ENSG00000115009	RNAseq	-2.26394110617053
MPP2	cg01560045	Methylation	-2.26390490733634
DBNDD2	cg13790545	Methylation	2.2633147406453
BANK1	cg14966190	Methylation	-2.26328145428708
TNFAIP8L2	cg01903374	Methylation	-2.26312782676829
KIAA1217	cg09904358	Methylation	-2.2619636431799
LEPR	cg00630958	Methylation	2.26126632049602
GDF10	cg24636477	Methylation	2.26113696676397
CIDEC	ENSG00000187288	RNAseq	-2.26037822577967
RGS1	cg02586212	Methylation	-2.2599712763145
EPSTI1	cg03753191	Methylation	-2.25971847760114
TINCR	ENSG00000223573	RNAseq	2.2594812900591
COL16A1	cg05003322	Methylation	2.25922716271273
ENKUR	ENSG00000151023	RNAseq	2.25902515517035
C16orf54	cg09638208	Methylation	-2.25899920697259
B3GNT7	cg19419515	Methylation	2.25845966390261
RASL11B	cg14704921	Methylation	2.25834260675991
TTYH1	cg09474331	Methylation	2.25821357241979
PDE4D	cg00388870	Methylation	2.2578568116329
NAV1	cg15795962	Methylation	2.25753550335034
TMEM108	cg24198558	Methylation	2.25658483326781
SLA	cg13941628	Methylation	-2.25654531876694
ACTN2	cg20482698	Methylation	2.25617329676475
NCKAP1L	ENSG00000123338	RNAseq	2.25557304769487
TMEM108	cg09090724	Methylation	2.25538503747911
CDH8	cg09515947	Methylation	2.25457314319059
MMP2	cg11308367	Methylation	2.25452683136059
GNMT	cg21280719	Methylation	2.25443324952482
RP11-533O20.2	ENSG00000223946	RNAseq	2.25411277334113
FBN2	ENSG00000138829	RNAseq	-2.25356909406495
FRZB	cg20308679	Methylation	2.25347395586015
PTGER3	ENSG00000050628	RNAseq	-2.25330974177843
TRAF3IP3	cg08655071	Methylation	-2.25327809900907
LUZP2	cg10345326	Methylation	2.25289330132964
ACTA1	cg16940506	Methylation	2.2525469207805
NEIL1	cg25054189	Methylation	2.25252839604851
P2RY2	cg12419482	Methylation	-2.25196555786874
TNFAIP3	cg08119610	Methylation	-2.25195565671888
DUSP2	ENSG00000158050	RNAseq	2.25194778665201
OXGR1	cg17345620	Methylation	-2.25106471292744
SP140L	cg13278004	Methylation	-2.25097384592308
SEMA4D	cg21234471	Methylation	-2.24922533479698
TMEM150B	ENSG00000180061	RNAseq	2.24914840763523
OSBPL6	cg14807892	Methylation	2.24881945725011
SPINK5	cg17788013	Methylation	-2.24841455838021
GPX1	cg05551922	Methylation	2.24828671150925
TLR6	cg19563237	Methylation	-2.24755826861327
DOK2	cg16476235	Methylation	-2.24623534723519
NACC2	cg22747092	Methylation	2.24579385748802
DNAH9	ENSG00000007174	RNAseq	2.24559724724566
ACTC1	cg26053864	Methylation	2.24544987237836
ARHGAP30	ENSG00000186517	RNAseq	2.24538193948011
MYH14	cg24871540	Methylation	2.24497238144156
ARHGAP25	cg15258980	Methylation	-2.24491082889746
LCP1	cg02696428	Methylation	-2.24388542110307
COLQ	cg10127490	Methylation	2.24388197738923
TMEM132E	ENSG00000181291	RNAseq	2.24365323929046
GSN	cg13569051	Methylation	2.24306018195084
LINC01142	ENSG00000224286	RNAseq	-2.24305719807306
NPTX2	cg05168977	Methylation	2.24277592313227
DBX2	ENSG00000185610	RNAseq	2.24180507070062
CCL24	ENSG00000106178	RNAseq	2.24165743649088
MPEG1	cg20849025	Methylation	-2.24120412584257
CDH8	cg22465581	Methylation	2.24116251479297
GNMT	cg16590910	Methylation	2.24097439294563
LGI3	cg16663570	Methylation	2.24089294800323
SLC20A2	cg15936066	Methylation	2.2406724078749
DNAH12	cg21637884	Methylation	2.23930716706596
BATF	cg15645309	Methylation	-2.23883200197125
SLA	cg06612432	Methylation	-2.23823937024333
PCDH20	cg17903776	Methylation	2.23793713537806
SPINK5	cg10532833	Methylation	-2.23791375016971
AP000688.29	ENSG00000233393	RNAseq	2.23777943929126
LPPR4	cg06060191	Methylation	2.23699077708659
AC005841.1	ENSG00000206044	RNAseq	2.23696055145949
WBP2NL	ENSG00000183066	RNAseq	2.23685299209285
CD2	cg10489672	Methylation	-2.23644326971952
WDFY4	cg20504007	Methylation	-2.23616827326695
SAMD3	cg09677663	Methylation	2.2357058633483
RUNX3	cg12459932	Methylation	-2.23478658377357
SLC20A2	cg22855020	Methylation	2.23455333756539
XAF1	cg27146152	Methylation	-2.2344357317374
SLIT2	cg06631010	Methylation	2.23348688790788
HHAT	cg08201041	Methylation	-2.23326947210146
TPSAB1	ENSG00000172236	RNAseq	2.23292735875897
EPB41	cg03429968	Methylation	2.23248607329218
RHOB	cg16258854	Methylation	2.23231998948807
LINC00427	ENSG00000236463	RNAseq	2.23204079737139
MICAL1	cg16564576	Methylation	-2.23137931065397
NLRP14	cg17228942	Methylation	2.23127062729887
PTK2B	cg17633736	Methylation	-2.23114328001698
CASP8	cg12604794	Methylation	-2.23015140837535
ZBP1	cg11993583	Methylation	-2.23006996343295
KCNJ5	ENSG00000120457	RNAseq	-2.22945216690314
SLC16A9	cg19275556	Methylation	2.22916599416973
SMPDL3B	ENSG00000130768	RNAseq	2.22894274735411
UNC80	cg04100532	Methylation	2.22891175819268
TRABD2A	ENSG00000186854	RNAseq	2.22851818085592
RAB30	cg24649967	Methylation	-2.22808462319004
TMEM130	cg01307939	Methylation	2.22739480621653
RGS9	ENSG00000108370	RNAseq	2.22656566644818
LINC00896	ENSG00000236499	RNAseq	2.22614885027342
SLAMF6	cg25715498	Methylation	-2.22589567059113
BCAR1	cg03598338	Methylation	2.22566290347084
FAT3	ENSG00000165323	RNAseq	2.22246498922413
GNMT	cg05552183	Methylation	2.22239376736139
GPM6A	cg22821324	Methylation	2.2210310816879
KLHDC8B	cg10872212	Methylation	2.22051318767183
APBA2	cg26995364	Methylation	2.22010516448002
CHRDL2	ENSG00000054938	RNAseq	-2.2188355470288
APBB1IP	cg20003058	Methylation	-2.21875662215006
CCL13	ENSG00000181374	RNAseq	2.21865920235501
SIGLEC5	ENSG00000105501	RNAseq	2.21797963131272
NEIL3	cg17138355	Methylation	-2.21770502421734
TNR	cg17750024	Methylation	-2.21722433936123
KCNN2	cg18717628	Methylation	2.21704427190955
IL13	cg06967316	Methylation	-2.21657677222118
PSD4	cg15167367	Methylation	-2.21636533476288
RAB30	cg15095439	Methylation	2.21531268855579
CD3G	cg13750061	Methylation	-2.21475352338324
MYH11	cg15502332	Methylation	2.21467869557282
FERMT2	cg19563107	Methylation	2.21368762241101
PTPN7	cg18384097	Methylation	-2.21361377327757
MYH10	cg18256790	Methylation	2.21333932551029
HABP2	ENSG00000148702	RNAseq	-2.21261581795938
COL4A3	cg06002370	Methylation	2.21243113455457
LINC00278	ENSG00000231535	RNAseq	2.21150830028022
TRERF1	ENSG00000124496	RNAseq	2.21141624156044
NEXN	cg22282889	Methylation	2.21093638031763
DTHD1	cg21010701	Methylation	-2.21082723837581
SPEF2	ENSG00000152582	RNAseq	2.21071077309596
FIBIN	cg15621260	Methylation	2.21052005293561
KNG1	ENSG00000113889	RNAseq	-2.21029015383328
MLXIPL	ENSG00000009950	RNAseq	-2.20991605895353
SHISA3	ENSG00000178343	RNAseq	-2.20973553312728
MXRA5	ENSG00000101825	RNAseq	2.20925182196816
RNF122	ENSG00000133874	RNAseq	-2.20901097240263
TMEM156	cg03891911	Methylation	-2.20820263518305
C6orf174	cg21679468	Methylation	-2.20781345611517
MYO1G	ENSG00000136286	RNAseq	2.20737662176245
SH2D2A	ENSG00000027869	RNAseq	2.20719912045266
SOCS3	ENSG00000184557	RNAseq	-2.20686299861861
CSNK1E	cg07313319	Methylation	2.20679211031731
DOCK9	cg20033372	Methylation	2.20661149418035
ZAP70	cg07094833	Methylation	-2.20632413154105
PLA2G7	cg26353738	Methylation	-2.20617545459718
FBLIM1	cg23002761	Methylation	2.20554759965829
NTF3	cg03854198	Methylation	2.20438549211745
BIN2	cg20306694	Methylation	-2.20424520946236
LRFN1	ENSG00000128011	RNAseq	2.20230734314182
APOL6	cg21205978	Methylation	-2.20197145830577
FAM72A	ENSG00000196550	RNAseq	2.20178542502005
HOOK1	cg15900248	Methylation	2.20169956567395
IRF8	ENSG00000140968	RNAseq	2.20132418625978
TNFRSF9	cg08840010	Methylation	-2.20121370094955
SLAMF7	cg05475198	Methylation	2.20057307033341
HLA-DMB	cg10714284	Methylation	-2.19944634569952
SFMBT2	cg02353184	Methylation	2.19928863568301
PDE6G	ENSG00000185527	RNAseq	2.19918925570299
SRMS	ENSG00000125508	RNAseq	2.19895504470955
KIAA1217	cg15626913	Methylation	-2.19869896858104
NDST3	ENSG00000164100	RNAseq	2.19863009822229
E2F8	cg07081939	Methylation	2.19767442886388
SMPD3	ENSG00000103056	RNAseq	2.19750233164696
CHRNA2	ENSG00000120903	RNAseq	2.19734392259733
PDE9A	cg24704344	Methylation	-2.19693640420998
SCD	ENSG00000099194	RNAseq	-2.19553240382723
FAAH	cg06911238	Methylation	2.19537049516982
PTN	cg06915773	Methylation	2.19531843428507
ADAM28	ENSG00000042980	RNAseq	2.19497005524013
BATF	cg14424070	Methylation	-2.19495489667024
CNOT10	cg05985712	Methylation	-2.19442789998413
ZNF219	cg27506338	Methylation	2.19357854674111
PTGER2	ENSG00000125384	RNAseq	2.19344172926602
RGS1	cg06357908	Methylation	-2.19290695560885
PCBP3	cg19738767	Methylation	-2.19232949499765
SYT13	ENSG00000019505	RNAseq	-2.19227726798626
HLA-DRA	ENSG00000204287	RNAseq	2.19186992586778
HNRNPM	cg12942897	Methylation	2.19157979203709
TRAF1	cg14392772	Methylation	-2.19142130404194
PVT1	cg02145916	Methylation	2.19121344949227
MYRIP	cg07251589	Methylation	2.1906914033811
UGT8	cg12217987	Methylation	2.19062928165052
ABCB6	cg06716437	Methylation	2.1905192511303
FCN3	ENSG00000142748	RNAseq	-2.19035537680768
PLXDC2	cg00939460	Methylation	2.19001189704796
TRAF1	ENSG00000056558	RNAseq	2.18992364952524
SCUBE1	cg04965050	Methylation	2.18982457368044
C1S	cg23651281	Methylation	-2.18972533288848
RUNX3	cg04907595	Methylation	2.18875588827941
ZNF248	cg13151103	Methylation	2.18855211622745
RP11-357H14.17	ENSG00000272763	RNAseq	2.18817850352734
DNAH8	ENSG00000124721	RNAseq	2.187695526055
KIAA0408	ENSG00000189367	RNAseq	2.18759401572129
UBE2L6	cg22829310	Methylation	-2.18750891258351
NCK2	cg09152813	Methylation	-2.18747745247831
MIR639	hsa.miR.639.001583	miRNA	2.18746443340272
BCMO1	ENSG00000135697	RNAseq	2.18741065441085
UBD	cg05087623	Methylation	-2.18696323146944
MMP2	cg01821058	Methylation	2.18653898888654
STAG3	cg00553149	Methylation	2.18607427362698
FBLL1	ENSG00000188573	RNAseq	-2.18543127497718
KHDRBS2	cg18239753	Methylation	2.184922067236
LSP1	cg04085571	Methylation	-2.184878560336
HLA-DPB1	cg19921353	Methylation	-2.1847522408273
SLIT2	cg13680236	Methylation	2.18459708594624
CLDN3	cg20309794	Methylation	2.18434891841587
PDE9A	cg04282594	Methylation	2.18386743507993
PSD4	cg25962840	Methylation	-2.18198870214457
DENND1C	cg03662648	Methylation	-2.18184912787074
NLRP3	cg25602756	Methylation	2.18106349331794
PIK3R1	cg00067720	Methylation	2.18104896098508
TDRD9	ENSG00000156414	RNAseq	-2.18101585900892
GRAMD1C	ENSG00000178075	RNAseq	2.18044765042119
TP53INP1	cg26343298	Methylation	2.1795997200983
SEMA4D	cg14081262	Methylation	-2.17920088967509
PARD6B	cg09072870	Methylation	2.17867587893797
ZNF528	cg08188890	Methylation	2.1783916201194
HHAT	cg13333117	Methylation	2.17789927745781
LYPD1	cg20443798	Methylation	-2.17788643218318
CD74	cg24548564	Methylation	-2.17624667400957
CSNK1E	cg06991495	Methylation	2.17593437829848
HLA-DOB	ENSG00000241106	RNAseq	2.17554793375464
ARAP2	ENSG00000047365	RNAseq	2.17484454464522
CTSC	cg03183608	Methylation	-2.17431818553037
CXCR6	cg05963956	Methylation	-2.17371373630101
HLA-DMB	cg16300030	Methylation	-2.17355164489604
AMICA1	cg05449373	Methylation	-2.17287549217817
DCC	cg18874136	Methylation	2.1724118046918
MAP3K7CL	cg09367815	Methylation	-2.17206359788964
ZC3H12D	cg03982376	Methylation	-2.17160926286784
ANPEP	cg07096901	Methylation	-2.17148501940669
SLIT2	cg26860620	Methylation	2.17142695967265
MACC1	cg21748464	Methylation	-2.17024529962663
PLA2G7	cg26825569	Methylation	-2.16992862252707
AKT1	cg26049684	Methylation	2.16907767232439
ITGAL	cg24617344	Methylation	-2.16843770099329
C10orf105	cg20373393	Methylation	2.1671740964158
PYCARD	ENSG00000103490	RNAseq	2.16686851667346
FXYD7	ENSG00000221946	RNAseq	2.16663733019648
LAT	cg05529890	Methylation	-2.16652901481381
CNR2	cg03611151	Methylation	2.16597589758676
FER1L6	cg23644541	Methylation	2.16568812545696
LAMA4	cg04555779	Methylation	2.16486281670733
KIAA1217	cg09330153	Methylation	2.16431665650537
HSD11B2	ENSG00000176387	RNAseq	2.16387537957091
APBB1IP	cg17792843	Methylation	-2.16353439606903
FOXD3	cg22815110	Methylation	2.16257692865737
LTA	ENSG00000226979	RNAseq	2.16230773488281
RNF182	cg18010747	Methylation	-2.16156215089528
RASGRF1	ENSG00000058335	RNAseq	2.16155009350937
AKR1B10	ENSG00000198074	RNAseq	-2.16093874067739
SMAP2	ENSG00000084070	RNAseq	2.16083630762462
ZNF528	cg03077453	Methylation	2.16052850850809
WAS	ENSG00000015285	RNAseq	2.16020758626532
GPSM3	cg19732154	Methylation	2.15975637851496
TMEM244	ENSG00000203756	RNAseq	2.15742257370173
AC093382.1	ENSG00000226276	RNAseq	2.15742257370173
STAP1	cg12879425	Methylation	-2.15741372879986
RNF213	cg22749810	Methylation	-2.15695476259506
PCDH20	cg15182360	Methylation	2.15616497594716
MELK	cg14695488	Methylation	-2.15563072334522
APOC3	cg20691580	Methylation	-2.15560022141581
FAM83G	ENSG00000188522	RNAseq	-2.15557230331448
CASP8	cg14764819	Methylation	-2.15552213008869
SHTN1	cg12784931	Methylation	2.15478440432554
C10orf105	cg14503822	Methylation	-2.15477587084197
MPP2	cg17552029	Methylation	2.15415264708608
PIK3R6	ENSG00000174083	RNAseq	2.15387235847356
RAB37	cg03932361	Methylation	2.15353382521982
CSF1R	ENSG00000182578	RNAseq	2.1533931616468
ZNF217	cg09228833	Methylation	-2.1518242103119
LOC144571	cg03539765	Methylation	2.15177860686317
LRRC52	ENSG00000162763	RNAseq	-2.15170923966489
XAF1	cg06085204	Methylation	-2.15153707696596
MIR409.5p	hsa.miR.409.5p.002331	miRNA	-2.15141640531324
NIPSNAP3B	cg13888748	Methylation	2.15107402826345
WDR65	ENSG00000243710	RNAseq	2.15101740396681
ZCCHC5	ENSG00000179300	RNAseq	2.15100398267502
SYK	cg19700833	Methylation	2.15063198983098
ADARB2	cg02899206	Methylation	2.15048618741449
CD5	cg16001613	Methylation	-2.14969674065971
GSDMA	ENSG00000167914	RNAseq	2.14949059025093
KCNN3	cg27332243	Methylation	2.14866884732727
MIR1236	hsa.miR.1236.002761	miRNA	-2.14791171864148
SIRPD	ENSG00000125900	RNAseq	2.14763920811235
QPCT	cg15162392	Methylation	2.14723589542897
CBY3	ENSG00000204659	RNAseq	2.14715169386532
PARP15	cg14443399	Methylation	2.14648915709436
GNMT	ENSG00000124713	RNAseq	-2.14441221563858
LINC00402	ENSG00000235532	RNAseq	2.14330658828221
MYO1F	ENSG00000142347	RNAseq	2.14304156502733
KIAA1217	cg21743479	Methylation	-2.14295565456463
AC008703.1	ENSG00000253298	RNAseq	-2.14241735800039
XAF1	cg05513208	Methylation	-2.14234034600961
RHEB	cg21134096	Methylation	2.14185398169614
KCNA7	cg06713632	Methylation	2.14081020886573
HLA-DRA	cg26928531	Methylation	-2.14031859508657
CHST15	cg23359561	Methylation	-2.14024321859086
RASL10B	cg17113495	Methylation	2.13942740150059
MIR622	hsa.miR.622.001553	miRNA	-2.13914151902236
ZNF154	cg27049766	Methylation	2.13885616903204
HLA-DPA1	cg11451043	Methylation	-2.13855044135671
RGS1	cg10861751	Methylation	-2.13849486716072
ADAMDEC1	cg25485092	Methylation	2.1381683585087
PAX5	cg20427438	Methylation	2.13792114915413
PAPLN	ENSG00000100767	RNAseq	2.13748874183753
KCNMA1	cg16322312	Methylation	2.13744828940032
FFAR4	ENSG00000186188	RNAseq	2.13713770889579
NME8	ENSG00000086288	RNAseq	2.13642297784964
LAMA4	cg18080303	Methylation	2.13633441004106
ART5	cg00060004	Methylation	2.13598850857982
SLC6A17	ENSG00000197106	RNAseq	-2.13563771532116
C1orf200	cg16597045	Methylation	-2.13502611109441
KCNIP2	cg10725316	Methylation	-2.13470671916344
PTPRC	cg21171615	Methylation	-2.13415928139376
PILRA	ENSG00000085514	RNAseq	2.13395837499863
FIBIN	cg04622802	Methylation	2.13369479542755
ZNF730	ENSG00000183850	RNAseq	2.13367974141967
ERAP2	ENSG00000164308	RNAseq	2.13327993815001
C6orf97	cg24965638	Methylation	2.13230575991976
GPR65	ENSG00000140030	RNAseq	2.13193818703507
TMEM130	ENSG00000166448	RNAseq	2.13142175084939
AMD1	cg01879420	Methylation	-2.13111579568353
KCNA4	cg27319123	Methylation	2.13058168227638
MIR936	hsa.miR.936.002179	miRNA	2.13043805233737
GABRB3	cg08063317	Methylation	2.13018132449091
FAM24B	ENSG00000213185	RNAseq	2.13008831715472
PLAC8	ENSG00000145287	RNAseq	2.1298637468075
SCN2B	cg14943983	Methylation	-2.12934412864244
VIM	cg23821329	Methylation	-2.12893466818693
ZNF331	cg00533364	Methylation	2.12854603780433
KCNA4	cg12164612	Methylation	2.12799844033868
BTN3A2	cg08168669	Methylation	-2.12750762503935
RASL10B	cg20496643	Methylation	2.12706629498814
MIR885.3p	hsa.miR.885.3p.002372	miRNA	-2.12613303970437
VAV1	ENSG00000141968	RNAseq	2.12535702824859
ADAMTS4	ENSG00000158859	RNAseq	-2.12532808386759
RASEF	cg15053380	Methylation	2.12532497018049
CENPA	ENSG00000115163	RNAseq	2.12489730174654
RHOB	cg25432336	Methylation	2.12469049810962
ASPN	cg01001115	Methylation	2.12432766887603
NAMPT	cg13145193	Methylation	-2.12431083120226
DCAF12L2	ENSG00000198354	RNAseq	2.12420695586436
GML	ENSG00000104499	RNAseq	2.12275745635051
C10orf105	cg05848785	Methylation	-2.12257477636147
CD86	cg25792462	Methylation	-2.1225663124753
WIPF1	cg22047295	Methylation	-2.1222914757187
GDF6	cg21859781	Methylation	2.12181229772367
KCNN3	cg20233436	Methylation	2.12155678417889
NRG4	cg00371829	Methylation	-2.12136507942292
LSP1	cg01909245	Methylation	-2.12133984746037
PIK3IP1	ENSG00000100100	RNAseq	2.12122988650551
MMP2	cg08318842	Methylation	2.12084166564545
HELB	cg09616160	Methylation	-2.12025806699017
ENKUR	cg27034924	Methylation	-2.11998754202464
MIR646	hsa.miR.646.001599	miRNA	-2.1191517978191
C11orf52	cg17794604	Methylation	2.11879196792844
PRSS1	ENSG00000204983	RNAseq	2.11865564493279
NMNAT2	ENSG00000157064	RNAseq	-2.11852273279845
CD3D	cg07728874	Methylation	-2.11849119082804
AC008132.13	ENSG00000161103	RNAseq	2.11601297367514
MPP2	cg22377486	Methylation	2.11590658122405
CEP55	ENSG00000138180	RNAseq	2.11588840140341
FAM115C	ENSG00000170379	RNAseq	2.11486800516243
EFCAB8	ENSG00000215529	RNAseq	2.1142012883151
MRC1L1	ENSG00000183748	RNAseq	2.11347861791324
TPD52	cg01288904	Methylation	2.11290333889713
IRX3	cg00226545	Methylation	2.11208425829015
PTX3	ENSG00000163661	RNAseq	-2.1118735223916
OCLN	ENSG00000197822	RNAseq	-2.11139678298446
SCG5	cg08478116	Methylation	2.11116345135316
CTLA4	cg24452392	Methylation	-2.10983087861976
PLXDC2	cg15657225	Methylation	2.10976323712779
NRK	ENSG00000123572	RNAseq	2.10838514316093
NR4A3	cg06145669	Methylation	-2.10810057283372
TMEM200A	ENSG00000164484	RNAseq	2.10798666311721
KCNA3	cg03483626	Methylation	2.10740261136598
FLJ42969	cg05940538	Methylation	2.1070939190647
SFRP4	ENSG00000106483	RNAseq	2.10707042366186
GPR171	cg11630392	Methylation	-2.10648205422353
SIMC1	cg02304359	Methylation	2.10606132495187
HS3ST2	ENSG00000122254	RNAseq	-2.1059122004473
NAMPTL	ENSG00000229644	RNAseq	-2.10555530750492
SMTNL2	ENSG00000188176	RNAseq	-2.10537856232424
SLC24A4	cg01064918	Methylation	2.10499838860559
MROH9	ENSG00000117501	RNAseq	2.10498615375579
TNFRSF19	cg17596493	Methylation	-2.10470687387119
EMX1	cg18704110	Methylation	2.10414161975077
FNDC1	ENSG00000164694	RNAseq	2.10340357551766
SNORD17	cg22145445	Methylation	-2.10324294095558
IKZF1	cg13584877	Methylation	-2.10267138909511
ACSM1	cg01555300	Methylation	-2.10210957868853
IGLL1	ENSG00000128322	RNAseq	2.10209433795468
CTSS	ENSG00000163131	RNAseq	2.10192874567845
MIXL1	ENSG00000185155	RNAseq	2.10186485276822
MREG	ENSG00000118242	RNAseq	2.10185766954162
XAF1	cg20803910	Methylation	-2.10160829305287
ACTA1	cg14852384	Methylation	2.10117510749591
EVI2A	cg22473770	Methylation	-2.10085899958282
MIR19A	cg17799287	Methylation	-2.10077260406549
MAFB	cg02497758	Methylation	2.10010658179084
SIGLEC6	ENSG00000105492	RNAseq	2.09958739187321
AC005481.5	ENSG00000222012	RNAseq	2.09920894925105
FAM176A	cg23257697	Methylation	-2.09863635113519
FGR	cg26707200	Methylation	-2.09832749913794
ACTA1	cg07777790	Methylation	2.09773014612845
FREM1	cg18040536	Methylation	-2.09750841853096
DAPK1	cg23852227	Methylation	2.09748229799002
LOX	cg02548238	Methylation	2.0974712789684
KCNK15	ENSG00000124249	RNAseq	-2.09735111757265
TRIM59	cg07553761	Methylation	2.09635692052124
CNN1	cg15237152	Methylation	2.09625088240016
LGR6	ENSG00000133067	RNAseq	-2.0960532219464
LYPD6B	cg05519714	Methylation	-2.09509637066827
TRERF1	cg20840540	Methylation	-2.0948450092186
MIR4513	cg22363909	Methylation	-2.09463149571274
RASGRF1	cg14984684	Methylation	2.09451738269481
NAV1	cg27441486	Methylation	2.09430339010106
ALB	cg13077930	Methylation	2.09422050789498
SNORA40	ENSG00000212579	RNAseq	2.09409297965756
KCNJ10	cg27520170	Methylation	2.09368903972184
CHI3L2	ENSG00000064886	RNAseq	2.09328032989099
PTAFR	ENSG00000169403	RNAseq	2.09294044985371
C16orf54	cg23093496	Methylation	-2.09278109856066
EVA1A	cg23698040	Methylation	-2.09274500727246
MIR525.3p	hsa.miR.525.3p.002385	miRNA	2.09223741713853
WIPF1	cg18453965	Methylation	-2.09217601054744
TRAF3IP3	cg26395478	Methylation	-2.09152429131229
RFX8	ENSG00000196460	RNAseq	-2.09080814330648
CXCR6	cg26466027	Methylation	-2.09061083038971
SLC24A4	cg17075048	Methylation	2.09052306720609
CD160	cg21675477	Methylation	2.09044641314266
NPAS3	cg14939652	Methylation	2.09012718090765
IRAK3	cg10389229	Methylation	2.09006809340042
SORCS1	cg12935209	Methylation	2.08921276180928
KIAA1217	cg04063945	Methylation	2.08916565149946
MMP2	cg22528729	Methylation	2.08899940799939
PCED1B-AS1	cg20515823	Methylation	-2.08866429626641
PTAFR	cg20460771	Methylation	-2.08821778634691
EVI2A	cg16148959	Methylation	-2.08776792281214
ANKK1	cg06976250	Methylation	2.08776256274671
LARGE	cg13471831	Methylation	-2.08707069022683
PTPRO	cg09443303	Methylation	-2.0866918913967
STAG3	cg13210467	Methylation	2.08663255409493
VSX1	cg01715455	Methylation	2.08663047804738
KIAA1958	cg21560798	Methylation	2.08642814325911
NLRP14	ENSG00000158077	RNAseq	2.08628159880063
CCR5	cg07616471	Methylation	-2.08611043838637
PTK2	cg16624272	Methylation	-2.08577890956202
GPR61	ENSG00000156097	RNAseq	2.08495572639712
BMPR1B	ENSG00000138696	RNAseq	-2.0848413394261
TLR3	cg06498520	Methylation	-2.08457304532664
NLRC3	cg08159868	Methylation	2.08453047610125
GNMT	cg09436375	Methylation	2.08414177612125
SERPINA1	ENSG00000197249	RNAseq	2.08395309919035
LRFN1	cg01076874	Methylation	2.08358826990488
PLAC8	cg02060567	Methylation	2.08356814821323
PLA2G7	cg21269330	Methylation	2.08337874879816
TRPC4	cg01764020	Methylation	2.08288688522447
HCN1	cg07254032	Methylation	2.08274475581519
FAM189A1	ENSG00000104059	RNAseq	-2.0826610411224
KY	cg00329270	Methylation	2.08228930292162
LOC144571	cg13575925	Methylation	2.08225017741008
DPP10	cg25536373	Methylation	2.08197550034944
HLA-DMB	cg20392842	Methylation	-2.08110189382084
C1RL-AS1	cg14935578	Methylation	2.08107353753638
TIGIT	cg13669740	Methylation	-2.08083408368672
TJP2	cg25415285	Methylation	2.08032041136315
CD86	ENSG00000114013	RNAseq	2.07967492065651
APOL6	cg22734513	Methylation	-2.07937270590657
AKR1C4	ENSG00000198610	RNAseq	-2.07847548840518
ARHGAP25	cg22553423	Methylation	-2.07820692535852
SPP1	ENSG00000118785	RNAseq	-2.07797814447965
IQGAP2	ENSG00000145703	RNAseq	2.07733715846457
TNFRSF19	ENSG00000127863	RNAseq	-2.07710632760981
FAM176A	cg18734842	Methylation	2.07667407338322
KHDRBS2	cg22014661	Methylation	2.07664436993364
RAB3IP	cg25629938	Methylation	2.0765321036699
TNFSF13	cg13358186	Methylation	2.07637847615111
DOK2	cg08288130	Methylation	-2.07598459630282
LARGE	cg10097977	Methylation	-2.07554862631705
PYGO1	cg26703001	Methylation	-2.07544833725072
LUM	ENSG00000139329	RNAseq	2.07503304401826
GATA4	cg16608337	Methylation	2.07500349388827
RP11-366L20.2	ENSG00000197301	RNAseq	2.07478616786214
METTL7A	cg01425054	Methylation	2.07451402575406
ZNF788	ENSG00000214189	RNAseq	2.0741873136029
TRAF3IP3	cg17990510	Methylation	-2.07407303559596
AIM2	cg24145401	Methylation	-2.07384626732497
PIK3R5	cg24360606	Methylation	-2.07382742320105
AMICA1	cg03234777	Methylation	-2.07380538515781
MIR31	hsa.miR.31.002279	miRNA	2.07340355085109
IL17A	cg25553532	Methylation	-2.07324485231895
FMO3	ENSG00000007933	RNAseq	2.07287410636206
MYRIP	cg18409406	Methylation	2.07260805440599
RP11-131H24.4	ENSG00000258987	RNAseq	-2.07234743999098
RHOH	cg27381993	Methylation	-2.07160142113814
CHST15	cg15378605	Methylation	-2.07153530700843
IL7	cg11290762	Methylation	-2.07083519989574
OXGR1	ENSG00000165621	RNAseq	-2.07076108110727
ITGB2	cg07274406	Methylation	-2.07064947348788
AHR	cg11481460	Methylation	2.07040456947422
MIR185	hsa.miR.185.002104	miRNA	2.07022687118217
SOCS1	cg04289163	Methylation	2.07019983924647
DLEC1	cg23881725	Methylation	-2.07013541217499
TMEM150B	cg10392613	Methylation	-2.06996964776281
DAPP1	cg12190768	Methylation	-2.06989139673972
LINC00398	ENSG00000237879	RNAseq	2.06934638597506
SFMBT2	cg06352406	Methylation	2.06891093310904
SCUBE2	cg10376408	Methylation	2.06829817968947
INSL3	ENSG00000248099	RNAseq	2.06693244377476
KLRG1	ENSG00000139187	RNAseq	2.06637857919787
CSRP3	cg14704941	Methylation	-2.06619954540963
SCML4	cg23503775	Methylation	-2.0661950739226
TNR	cg20633146	Methylation	-2.06611666320354
LPHN1	cg27499361	Methylation	2.06607473276201
KRT6A	cg04880990	Methylation	-2.06581946901177
MELK	cg09987521	Methylation	-2.06537870814703
TRABD2A	cg20804467	Methylation	2.06484491413181
NAV1	cg04919516	Methylation	2.06462900518647
SPIC	ENSG00000166211	RNAseq	2.06441963769265
RFPL2	ENSG00000128253	RNAseq	2.06441963769265
ARHGAP15	ENSG00000075884	RNAseq	2.06421491573471
KY	cg12307306	Methylation	2.06394135435909
LAMA4	cg14289461	Methylation	2.06367657844832
SEMA4D	cg00437441	Methylation	-2.06366469134948
TEX11	ENSG00000120498	RNAseq	2.06329773111796
RHOH	cg05658107	Methylation	-2.06279051563441
CAPN6	ENSG00000077274	RNAseq	2.06275898912338
RASSF10	cg16408715	Methylation	2.06270610606606
SIGLEC1	cg13753515	Methylation	-2.06238712362559
GBP5	cg02205957	Methylation	-2.06181621054898
TRPC4	cg16409955	Methylation	2.06169139790137
GPR19	ENSG00000183150	RNAseq	2.06023710949188
CTD-2547L24.3	ENSG00000258875	RNAseq	2.06022066368363
KLHL14	cg00389976	Methylation	2.0598025140216
NOD2	cg08554257	Methylation	-2.05918234499023
APBA2	cg12044210	Methylation	-2.05892858810107
GCSAML	ENSG00000169224	RNAseq	2.05887191837438
MUC6	ENSG00000184956	RNAseq	2.05748725693215
COL16A1	cg23305408	Methylation	2.05724673978997
KCNJ15	cg06531701	Methylation	-2.05694596268957
SNX10	cg11383739	Methylation	2.056566434977
IFI27	cg14352715	Methylation	-2.05644803066919
TNR	cg11589567	Methylation	-2.05620161979444
E2F8	cg11095319	Methylation	2.05619705820884
SH3TC2	cg01965939	Methylation	2.05615617604167
ZNF214	cg09371047	Methylation	2.05595543821306
RASSF4	cg02841844	Methylation	2.0557516661611
LAMB4	ENSG00000091128	RNAseq	2.05526612765623
CRB3	ENSG00000130545	RNAseq	2.05470318952996
SALL1	cg06232807	Methylation	2.05467771079321
CNN1	cg04328562	Methylation	2.05466908721107
CLEC17A	ENSG00000187912	RNAseq	2.05463154629629
SLC43A3	cg00522883	Methylation	-2.05439370176918
C11orf96	ENSG00000187479	RNAseq	-2.0543912638276
AP003068.23	ENSG00000254614	RNAseq	-2.05373721214294
TOX	cg07211044	Methylation	2.05370388479568
GRM1	cg16823838	Methylation	2.05350027243968
RUNX3	cg15014975	Methylation	2.05322399841939
AC017104.2	ENSG00000233538	RNAseq	2.05288961384714
LTA	cg02402436	Methylation	-2.05149186638034
ZFHX3	cg14912709	Methylation	2.05114491664474
SEMA4D	cg22328249	Methylation	-2.05029398694324
HS6ST3	cg08612100	Methylation	2.04998153153617
ANGPTL7	ENSG00000171819	RNAseq	2.04972445737088
IKZF1	cg25437822	Methylation	-2.04910377291247
DNAJC5B	ENSG00000147570	RNAseq	2.04903864826339
PTPN6	ENSG00000111679	RNAseq	2.04872617790653
PDE9A	cg01396274	Methylation	-2.04862452532005
LAMA4	cg00491418	Methylation	2.04834432849802
ADCY7	ENSG00000121281	RNAseq	2.04785436103669
LY9	cg12810626	Methylation	2.04763639628302
FAM83B	cg03024372	Methylation	2.04742559760858
LINC00937	ENSG00000226091	RNAseq	2.04698802610294
SYN1	ENSG00000008056	RNAseq	-2.04690293913514
SLC30A2	ENSG00000158014	RNAseq	2.04646119314192
LINC00314	ENSG00000178457	RNAseq	-2.04628102293789
C1orf162	ENSG00000143110	RNAseq	2.04609068987547
CXCL13	ENSG00000156234	RNAseq	2.04604324277349
SHTN1	cg05468433	Methylation	-2.04603170162443
ACSM1	cg24369015	Methylation	-2.04550262889077
APOL6	cg09432376	Methylation	-2.04534836258811
RP11-644F5.10	ENSG00000258311	RNAseq	-2.04511015700299
AC007879.3	ENSG00000240440	RNAseq	2.04504855492244
SNX10	cg05651417	Methylation	-2.04484228607349
DPP10	cg12666279	Methylation	2.04464896385668
KCNIP4	cg24663256	Methylation	2.04451402076585
LOC144571	cg23795048	Methylation	2.04448974697909
MIR633	hsa.miR.633.001574	miRNA	2.04423325875638
MZB1	cg11988321	Methylation	-2.04408644506885
ITGAX	cg20851120	Methylation	-2.04407558574319
LPL	cg13337658	Methylation	2.04398766286361
CD160	cg26250120	Methylation	2.04387459812004
SLC24A4	cg15052901	Methylation	2.04360423285047
SIDT1	cg12596171	Methylation	-2.04296537939114
BATF	cg20049362	Methylation	-2.04282963782048
HABP2	cg26163722	Methylation	-2.04278013207118
BCL2L15	ENSG00000188761	RNAseq	2.04250342432065
NFIL3	cg07084627	Methylation	2.04190890048088
GGACT	cg18566769	Methylation	-2.04142958329106
ASGR2	ENSG00000161944	RNAseq	2.04131025257685
CLEC4D	ENSG00000166527	RNAseq	2.04130798418951
KCNC2	ENSG00000166006	RNAseq	2.04093407834204
HIST1H2BH	ENSG00000197459	RNAseq	2.03994695178214
SP140	cg09969248	Methylation	2.03991030547283
IRX3	cg21987164	Methylation	2.03990854881721
BACH2	cg18477569	Methylation	2.0398604803316
CD96	cg04881457	Methylation	2.03915286750853
RP11-6L6.2	ENSG00000250673	RNAseq	-2.03891141051652
CGNL1	cg21057613	Methylation	2.03882581017122
ADGB	cg10624690	Methylation	2.03817568789573
ABCC3	cg19248656	Methylation	2.03786475985092
IKZF1	cg16120742	Methylation	-2.03755440099259
CARD9	ENSG00000187796	RNAseq	2.03730106697575
PLAU	cg23837109	Methylation	2.03693309358828
TNFSF13B	cg18703238	Methylation	-2.03623483322979
NFAM1	ENSG00000235568	RNAseq	2.03586272036634
CHST15	cg27015449	Methylation	2.03579126743506
RP11-12J10.3	ENSG00000258539	RNAseq	2.03441000730375
SAMSN1	cg07412745	Methylation	2.03371170657251
RHAG	ENSG00000112077	RNAseq	-2.03333590345326
SYT7	cg16038377	Methylation	-2.03138183253465
ZNF219	cg02988727	Methylation	2.03137471581359
APBB1IP	cg19797516	Methylation	2.03095072302523
CRISPLD1	ENSG00000121005	RNAseq	2.03018778232444
BMPR1B	cg26646686	Methylation	-2.02952760267939
AC091150.1	ENSG00000268960	RNAseq	-2.02937662237376
DSC3	ENSG00000134762	RNAseq	2.02915264156572
LHCGR	cg20156659	Methylation	2.02877422671163
RAB37	cg02834747	Methylation	2.02854410482536
GPR34	ENSG00000171659	RNAseq	2.0282146633983
TRIM34	cg06332372	Methylation	2.02809488007445
MIR142	cg10530767	Methylation	-2.02808299297561
SNX10	cg17111542	Methylation	2.02788056808877
AC019117.2	ENSG00000236039	RNAseq	-2.02780009316855
MLC1	cg07310406	Methylation	-2.02779953263687
DNALI1	cg02930200	Methylation	2.02765938917657
FAM64A	ENSG00000129195	RNAseq	2.02705589552925
FAM196B	cg18932278	Methylation	2.02669817916031
TRAF5	cg09825327	Methylation	-2.02667846695917
FER1L6	ENSG00000214814	RNAseq	-2.02638575365856
ATP2A2	ENSG00000174437	RNAseq	-2.0259315090926
FAM19A2	cg20010506	Methylation	2.02591918224068
CDH8	cg03671700	Methylation	2.02582112891787
ARHGDIB	cg01294868	Methylation	-2.02534213111998
HLA-DMB	cg10310595	Methylation	-2.02528671661996
KCNA4	cg15183083	Methylation	2.02527432993205
TRH	ENSG00000170893	RNAseq	-2.02522660772494
BCL2A1	cg21234506	Methylation	-2.02516870130147
PAPLN	cg23425316	Methylation	2.02510553129653
ABCC3	cg16007230	Methylation	-2.02507671642535
LIPC	ENSG00000166035	RNAseq	-2.02500997673344
M1AP	cg08223730	Methylation	2.02443848124869
RUNX3	cg06640822	Methylation	-2.02396842642488
CD2	cg21861305	Methylation	-2.02332948286697
FNDC5	cg13698057	Methylation	-2.02308786287119
FCRL3	cg19602479	Methylation	-2.02250864560437
SLC39A14	cg12332188	Methylation	2.02237409150286
KCNN2	ENSG00000080709	RNAseq	-2.02182421573879
MIR155	cg04776469	Methylation	-2.02162281208382
NCK2	cg20703928	Methylation	-2.02151022642816
C6orf52	ENSG00000137434	RNAseq	2.02082369032943
NEXN	cg25282035	Methylation	2.02059491875139
GRIK3	cg19727439	Methylation	2.02014505521662
FOXP2	cg25459636	Methylation	2.01929611146409
ASCL2	cg27252164	Methylation	2.01912140407785
IGSF21	ENSG00000117154	RNAseq	2.01858989589083
CD74	ENSG00000019582	RNAseq	2.01845171329503
HIST1H3F	ENSG00000256316	RNAseq	2.01808877131973
MIR548H	hsa.miR.548H.002816	miRNA	2.01773792032271
ACTA1	cg02767613	Methylation	2.01760509088557
RAMP1	ENSG00000132329	RNAseq	-2.01735719395843
LHCGR	cg00209038	Methylation	2.01715043647183
ALCAM	cg11531198	Methylation	2.01700048196024
LSP1	cg05305434	Methylation	-2.01689868603283
ELAVL4	ENSG00000162374	RNAseq	2.01681110214731
MYOT	cg06995966	Methylation	2.01671542466185
LUZP2	ENSG00000187398	RNAseq	2.01671223826549
ADRB1	cg14826456	Methylation	2.01635339390809
IER3	cg09235583	Methylation	2.01605476245263
SPTA1	ENSG00000163554	RNAseq	2.01562152201681
SLC12A3	ENSG00000070915	RNAseq	2.01561036911236
STXBP2	ENSG00000076944	RNAseq	2.01552738394196
VWC2L	ENSG00000174453	RNAseq	2.01429772896836
KCNK1	ENSG00000135750	RNAseq	-2.01325746189577
MYH14	cg08183141	Methylation	2.01291753521067
SBK2	ENSG00000187550	RNAseq	-2.01281437023426
SOCS1	ENSG00000185338	RNAseq	2.01275220105688
KLF5	ENSG00000102554	RNAseq	-2.01193158949226
CEBPE	cg15691199	Methylation	-2.01135675694259
CKMT2	cg14970796	Methylation	2.01074742673569
SFMBT2	cg03031609	Methylation	2.01059779161603
BMPR1B	cg25983635	Methylation	2.01058884864196
PRMT8	ENSG00000111218	RNAseq	-2.01056639837475
CD74	cg18664712	Methylation	-2.01050254322321
LCK	cg10809828	Methylation	-2.01046070288025
RAB3IP	cg04386216	Methylation	2.01020477984497
PDE4DIP	cg09366969	Methylation	2.0100926732772
HLA-DRA	cg14058932	Methylation	2.00979803422088
RNF212	cg12414557	Methylation	2.00926161547281
CCL7	ENSG00000108688	RNAseq	-2.00924922145606
KLC2	cg15201417	Methylation	2.00923302989499
PRKG2	ENSG00000138669	RNAseq	-2.00908722079313
CD74	cg01601628	Methylation	-2.00899517300499
KCNJ15	cg02969964	Methylation	-2.00859353765179
CDCP2	ENSG00000157211	RNAseq	2.00849935284839
FGR	ENSG00000000938	RNAseq	2.00839330573998
PTAFR	cg00613369	Methylation	-2.00837427509118
MFAP4	cg25216196	Methylation	2.00792160662642
MSI2	cg24219308	Methylation	2.00774833650387
ZNF331	cg06397398	Methylation	2.00709869331628
MYEOV	ENSG00000172927	RNAseq	2.00701204687878
KCNG1	cg15081220	Methylation	2.00674927854379
FOXD3	ENSG00000187140	RNAseq	-2.00666023536559
SRRM3	ENSG00000177679	RNAseq	-2.00654095599767
CASP8	cg15174220	Methylation	-2.0063526838641
MIR605	hsa.miR.605.001568	miRNA	-2.00588773157189
CXCL12	cg25154236	Methylation	-2.00586034120251
CCL5	cg07019599	Methylation	-2.00564922313613
CLEC11A	cg16651537	Methylation	2.00455026509906
LRRC4C	cg19849428	Methylation	2.00411301754556
AL355531.2	ENSG00000268421	RNAseq	2.00388318460005
CACNA1D	cg01942127	Methylation	2.00350521470092
MIR765	hsa.miR.765.002643	miRNA	2.00345729006048
RUNX3	cg25470148	Methylation	2.00329840842562
PLK2	cg00411203	Methylation	2.00284774641102
LARGE	cg02502786	Methylation	2.00140968424182
KLHDC8A	ENSG00000162873	RNAseq	2.00080573910116
KIR2DL3	ENSG00000243772	RNAseq	2.000489677131
SCGB1D2	ENSG00000124935	RNAseq	-2.00046829404116
WIPF1	cg11401996	Methylation	-1.99944072308595
SLC28A2	ENSG00000137860	RNAseq	1.99909688730079
GGACT	cg02785006	Methylation	-1.99875770344157
RASSF10	cg25431736	Methylation	1.99833984869729
SORCS1	cg03223989	Methylation	1.99808752907182
PAX5	cg23042700	Methylation	1.99802684460494
SUSD4	ENSG00000143502	RNAseq	-1.99793526150521
KCNN4	cg26890181	Methylation	-1.99782507900314
PTPN22	cg00041401	Methylation	-1.99782140599593
WDFY4	cg27459529	Methylation	-1.99758202174367
FYB	cg24497954	Methylation	-1.99756158066009
DNALI1	cg19232655	Methylation	1.99714276774001
PIK3CD	cg20546648	Methylation	-1.99688047736729
CD6	cg09153080	Methylation	-1.99684470547102
TMEM151A	ENSG00000179292	RNAseq	-1.99649067683061
LRRC4C	cg09267745	Methylation	1.99632783922814
LILRA2	ENSG00000239998	RNAseq	1.9949850571723
NCK2	cg01295249	Methylation	-1.99495741855091
MIR21	cg02515217	Methylation	-1.99484243745576
ITGAX	cg04742550	Methylation	-1.99471308372372
C16orf89	ENSG00000153446	RNAseq	1.99468468488128
CTNND2	ENSG00000169862	RNAseq	-1.9943631185327
KLRD1	cg15241779	Methylation	-1.99397848228249
CD28	ENSG00000178562	RNAseq	1.99396106931803
NCK2	cg25804065	Methylation	1.99378052888268
ZNF214	cg08558873	Methylation	1.99338080988107
NEXN	cg18668325	Methylation	1.9925654022813
LINC00578	ENSG00000228221	RNAseq	1.99228624332784
PPM1M	cg13502716	Methylation	-1.99208432843586
GFI1	cg07805029	Methylation	-1.99187624459283
TUBA1C	cg07214120	Methylation	-1.991727407953
PRF1	cg07753480	Methylation	-1.99167822159563
TRAF5	cg02556497	Methylation	-1.9912550272871
PDE8B	ENSG00000113231	RNAseq	-1.99112083688669
PDE4D	ENSG00000113448	RNAseq	-1.99096337299845
IL12RB1	cg12123019	Methylation	-1.99022403013392
TRERF1	cg04947350	Methylation	-1.990182030095
PVALB	cg05036444	Methylation	-1.99011719353301
CIB2	ENSG00000136425	RNAseq	-1.99010800193687
PENK	cg16419235	Methylation	1.99007270795603
ATP8A2	cg14336545	Methylation	1.98967841861725
TMC2	ENSG00000149488	RNAseq	1.98934773655387
ELF3	cg11436963	Methylation	-1.98888466007139
WDR93	ENSG00000140527	RNAseq	1.98845550419792
RUNX3	cg05714960	Methylation	-1.98832971659133
TCF7	cg10785051	Methylation	1.9880763486915
NUMA1	cg04749197	Methylation	1.98803131442923
ADAM11	cg26022073	Methylation	1.98794156529663
FAM231D	ENSG00000203815	RNAseq	1.98754266732359
MT3	ENSG00000087250	RNAseq	-1.98747327003493
TMEM130	cg15425347	Methylation	1.98724097909605
SLA2	cg02970086	Methylation	-1.98666967703011
BTN3A1	ENSG00000026950	RNAseq	1.98646669559265
ANXA8L1	ENSG00000150165	RNAseq	1.98618673878775
ZDHHC19	ENSG00000163958	RNAseq	-1.98556706853549
HLA-DMB	cg07623567	Methylation	-1.98529357689552
UNC93B1	cg25756680	Methylation	-1.98469088432178
PRF1	cg23059461	Methylation	-1.98453326440384
LIMD2	ENSG00000136490	RNAseq	1.98383820175591
MIR375	hsa.miR.375.000564	miRNA	1.98356646398362
IRS1	cg00935043	Methylation	-1.98275888253133
CD8A	cg03196485	Methylation	-1.98255287473586
STMND1	ENSG00000230873	RNAseq	-1.98252289271767
TNFRSF19	cg24350296	Methylation	1.98219267023512
APOL6	cg02494781	Methylation	-1.9821149883985
BTLA	cg09530779	Methylation	-1.98202699592151
NAV1	cg07139329	Methylation	1.98197500463416
TLR6	ENSG00000174130	RNAseq	1.9816446711927
OTOGL	ENSG00000165899	RNAseq	-1.9816121351984
AMPD1	cg15740508	Methylation	1.98141814480251
MAPK13	cg05859264	Methylation	-1.98140881283912
TNFSF8	cg27631256	Methylation	-1.98117326129003
MYH14	cg03344031	Methylation	1.98102034215249
ANGPT1	ENSG00000154188	RNAseq	1.98091462853196
THBS1	ENSG00000137801	RNAseq	-1.9797599969307
PYGO1	cg06364757	Methylation	1.97973510902226
PLA2G7	cg23277376	Methylation	1.97960415833056
CD37	ENSG00000104894	RNAseq	1.9795864877411
BSG	cg01794046	Methylation	1.97917010469637
GPR160	cg20138861	Methylation	-1.97910152552979
WDFY4	cg07345108	Methylation	-1.97899452923291
FA2H	ENSG00000103089	RNAseq	-1.97892560845207
FYB	cg22858170	Methylation	-1.97878389025443
LMO3	cg18866348	Methylation	1.97819771596253
IL12RB2	cg11268227	Methylation	1.97811084135731
KCNIP2	ENSG00000120049	RNAseq	-1.9766746120761
ASPHD2	cg04360334	Methylation	-1.97639164469146
SYTL1	cg01681396	Methylation	1.97474780402015
TCF24	cg10670616	Methylation	1.9744389520229
KCNMA1	cg15013463	Methylation	1.9743306781583
GJA5	ENSG00000143140	RNAseq	-1.97354707302332
GPSM3	ENSG00000213654	RNAseq	1.97280438764225
FAM49A	cg25761930	Methylation	-1.97256421148667
RGS10	ENSG00000148908	RNAseq	1.97232273339586
SCN2B	ENSG00000149575	RNAseq	1.97209173595117
FAM133A	ENSG00000179083	RNAseq	1.97203294691246
SFI1	cg15791438	Methylation	-1.97125981484058
MIR497	hsa.miR.497.002368	miRNA	1.97124648035505
ACTN2	cg10372476	Methylation	1.97033316875026
FKTN	cg04520263	Methylation	1.97006120652104
THEMIS	cg20267828	Methylation	-1.9696579046108
JPH1	ENSG00000104369	RNAseq	-1.969446206767
TCF24	ENSG00000261787	RNAseq	-1.96926171126289
CNR2	cg24452347	Methylation	1.96873461213575
PTK2	cg11398680	Methylation	1.96808417046833
GRAMD1B	ENSG00000023171	RNAseq	-1.96736515040967
PTGFR	ENSG00000122420	RNAseq	1.96722188638468
BACH2	cg17816219	Methylation	-1.96719810765442
NQO2	cg02368812	Methylation	1.96707680831805
SVEP1	cg05605549	Methylation	1.96704263338144
FOXD3	cg08244360	Methylation	1.9670118120601
PCDH20	cg15839219	Methylation	1.96597602402796
FMNL1	cg00933182	Methylation	-1.96558453961916
WIPF1	cg18185980	Methylation	1.965258669751
MEF2C	cg06139199	Methylation	1.9651901601818
HNRNPM	cg20257761	Methylation	1.96513442628985
PRL	cg16470532	Methylation	-1.96493713217508
SUCNR1	ENSG00000198829	RNAseq	1.96483403063885
CNTNAP3	ENSG00000106714	RNAseq	-1.964586186879
RP11-290F20.3	ENSG00000224397	RNAseq	1.96368358019007
ERMN	cg10952297	Methylation	1.96357084309178
SLC24A4	cg14512346	Methylation	1.96302164866648
COL16A1	cg16553500	Methylation	1.96300040910307
RUNX3	cg04554131	Methylation	-1.96250847593198
SUN5	ENSG00000167098	RNAseq	-1.96247450729251
CCL19	cg08163193	Methylation	-1.96232865827484
LMO3	cg20576393	Methylation	1.96222971637363
FAM19A2	cg05904180	Methylation	1.96196941194989
LEPR	cg26876444	Methylation	1.96188317612853
SELPLG	cg12564406	Methylation	-1.96130836075135
RDM1	ENSG00000187456	RNAseq	1.96065698437417
MYPN	cg03113632	Methylation	1.96045038392619
SLAMF1	cg21920303	Methylation	-1.96039362226105
SLC8A3	cg10848272	Methylation	1.95964551626015
AC007879.1	ENSG00000224342	RNAseq	1.95897421902828
NR4A1	ENSG00000123358	RNAseq	-1.95871805784816
THY1	cg16566400	Methylation	1.95865061039517
CPM	cg27076669	Methylation	1.95807570491942
FCRL6	cg06997008	Methylation	-1.95750568042121
LINC00954	ENSG00000228784	RNAseq	1.95750468209287
NCK2	cg01051524	Methylation	-1.95711490439367
LINC00163	ENSG00000234880	RNAseq	-1.9570332131472
ASCL2	ENSG00000183734	RNAseq	1.95670337426303
AC109826.1	ENSG00000226791	RNAseq	1.95668881877756
DNAH8	cg05378095	Methylation	1.95643355130634
ZFHX4	cg10074775	Methylation	1.95572354304379
FAM106A	ENSG00000213077	RNAseq	1.95539583799056
SLAMF7	cg00045592	Methylation	-1.95535681150964
BACH2	cg05070544	Methylation	-1.95534180008888
GNG4	ENSG00000168243	RNAseq	-1.95500073808552
BARHL1	ENSG00000125492	RNAseq	1.95495066697398
PTK6	cg14010720	Methylation	-1.95488331297197
CCDC88B	ENSG00000168071	RNAseq	1.95434198303624
MSLN	ENSG00000102854	RNAseq	1.95422629528161
CERS3	ENSG00000154227	RNAseq	1.9540614591345
UBASH3A	cg20516845	Methylation	-1.95388106109259
CD5	cg26255314	Methylation	-1.95386189757673
TRERF1	cg02711899	Methylation	-1.95327836851884
C1QTNF6	ENSG00000133466	RNAseq	1.95316185451968
TLR6	cg10182418	Methylation	-1.95260381276063
AGBL2	ENSG00000165923	RNAseq	1.9525962699415
SLC40A1	cg11483915	Methylation	1.95256555532631
CCDC88B	cg07884764	Methylation	-1.95255638305888
RUNX2	ENSG00000124813	RNAseq	1.95255071316231
BIN2	cg24749672	Methylation	-1.95210620013218
KRBA1	ENSG00000133619	RNAseq	-1.95187055258084
C1QTNF1	cg07162665	Methylation	-1.95148945431347
IKZF1	cg19115610	Methylation	-1.9513597811895
LUZP2	cg24290640	Methylation	1.95072473993216
OSBPL3	cg25353956	Methylation	1.95060576643787
VCP	cg13538990	Methylation	-1.95010281424516
CEP85L	cg18291127	Methylation	-1.95005155184024
CCDC88C	ENSG00000015133	RNAseq	1.94983431931593
HIST1H3I	ENSG00000182572	RNAseq	1.94913962569134
FCRL6	cg16272007	Methylation	-1.9490930566554
FCRL6	cg22318959	Methylation	-1.94885191574752
GTF2IRD1	cg07645228	Methylation	-1.94843590775743
ADAMTS9	cg17626022	Methylation	1.94816193907805
PRELP	ENSG00000188783	RNAseq	1.94803662234453
LINC00028	ENSG00000233354	RNAseq	1.94780959457769
TRAF3IP3	cg03195100	Methylation	-1.94744547337948
M1AP	ENSG00000159374	RNAseq	1.94736517969022
ASCL2	cg22346124	Methylation	1.94707568712081
RHOD	ENSG00000173156	RNAseq	-1.94670524556259
IL12B	ENSG00000113302	RNAseq	1.94634497248153
OR1Q1	ENSG00000165202	RNAseq	1.94634497248153
IRG1	ENSG00000102794	RNAseq	1.94634497248153
TMPRSS2	ENSG00000184012	RNAseq	1.94634497248153
GDF10	cg07773116	Methylation	1.94631457614931
STK17B	ENSG00000081320	RNAseq	1.94620716795028
LMO3	cg07825114	Methylation	1.94598097127741
SALL1	cg00310215	Methylation	1.94593881154252
CLVS2	ENSG00000146352	RNAseq	1.94447695550241
BMP4	cg18951977	Methylation	1.94416666541353
CCL5	cg07188645	Methylation	-1.94413513571093
FAM19A2	cg00089798	Methylation	1.94409991249996
IQCJ-SCHIP1	ENSG00000250588	RNAseq	-1.9440049194599
LINC-ROR	ENSG00000258609	RNAseq	1.94381609865572
LAIR1	ENSG00000167613	RNAseq	1.94354294701285
APOBEC3H	cg06229674	Methylation	-1.94352350016313
CDH1	cg16739895	Methylation	1.94328466459615
DOCK10	cg12900404	Methylation	-1.94290435890494
OGG1	cg20572931	Methylation	1.94279423828615
MIR1247	hsa.miR.1247.002893	miRNA	1.94222047073947
FAM83F	ENSG00000133477	RNAseq	-1.94218907538973
STAB2	ENSG00000136011	RNAseq	1.94214618750478
HLA-DMB	cg12840248	Methylation	-1.94185116401256
PIM1	ENSG00000137193	RNAseq	-1.94161309403622
BMP7	cg00309582	Methylation	1.9414799404902
GCNT3	ENSG00000140297	RNAseq	-1.94137623659089
BACH2	cg20849631	Methylation	-1.94111177169236
DCHS2	cg01503065	Methylation	1.9410029286413
LCP2	cg06360505	Methylation	-1.94095191603091
HLA-DMB	ENSG00000242574	RNAseq	1.94039064473155
FBP1	ENSG00000165140	RNAseq	1.9399229788738
RAP1GAP2	ENSG00000132359	RNAseq	-1.93979517061099
GPR126	cg11506658	Methylation	-1.93977495676528
PLA2G7	cg04454506	Methylation	1.93976847882809
EVI2A	cg25563772	Methylation	-1.93802532776742
GALNT3	cg15343463	Methylation	-1.93767798904249
C6orf174	cg05798147	Methylation	1.93738421806339
MSH4	cg18010781	Methylation	1.93667420980084
AP003774.4	ENSG00000181908	RNAseq	1.93617427975288
PCED1B	cg00033440	Methylation	-1.93603328029396
CD86	cg16331599	Methylation	-1.93569424575923
ZFHX3	cg16829616	Methylation	-1.93547354593493
ADAM8	cg15460093	Methylation	1.9350304592281
GLIS1	cg17894125	Methylation	1.93496578236208
SLAMF6	cg24347498	Methylation	1.93420435199865
ADAMTS9	cg11427510	Methylation	1.93418151547558
MYL1	ENSG00000168530	RNAseq	1.93401118338655
ARHGDIB	cg21724765	Methylation	-1.93386716421811
KCNJ5	cg17341965	Methylation	1.93382906647975
GPR142	ENSG00000257008	RNAseq	1.93377489303805
SLITRK4	ENSG00000179542	RNAseq	1.93348983236161
TRIM14	ENSG00000106785	RNAseq	1.9334096826754
MICAL1	cg18378755	Methylation	1.93324777316539
MIR432	hsa.miR.432.001026	miRNA	1.93300524305152
CCL23	ENSG00000167236	RNAseq	1.93278266260662
C19orf26	ENSG00000099625	RNAseq	-1.93268585563753
RIMBP3B	ENSG00000196934	RNAseq	1.93247435095989
GPR4	ENSG00000177464	RNAseq	-1.93244105883648
TTC39B	cg18258827	Methylation	1.93225781787534
APOBEC3D	ENSG00000243811	RNAseq	1.9322085715759
C12orf42	ENSG00000179088	RNAseq	1.93139195213147
HLA-DPA1	cg13031167	Methylation	-1.93036008112008
FOXN2	cg00032884	Methylation	-1.9300509097309
ADCY7	cg18358650	Methylation	-1.9298982403879
ISLR2	cg24374861	Methylation	1.92967824894485
SPINK5	cg09833400	Methylation	-1.92926344892509
TRERF1	cg05917713	Methylation	1.92907683393884
KCNA3	cg13925011	Methylation	-1.92906223200858
ZC3H12D	cg07592095	Methylation	-1.92882316714825
ZG16B	ENSG00000162078	RNAseq	1.92816214661587
EPHA6	cg15405439	Methylation	1.92790482524814
MIR591	hsa.miR.591.001545	miRNA	-1.92758120741194
TMCC2	cg06207917	Methylation	-1.92718117323113
WIPF1	cg04768998	Methylation	-1.92713310474552
JPH1	cg23599843	Methylation	1.92703799554748
PENK	cg10397440	Methylation	1.92636248161348
PIK3CD	cg24859236	Methylation	1.92633980478638
JPH1	cg16185523	Methylation	-1.92631897471347
GRIK2	cg13080565	Methylation	1.92611064107591
MATK	cg15033068	Methylation	1.92539839706984
MYH1	cg01171579	Methylation	1.92523534748908
DRD4	cg08726248	Methylation	1.92497344610569
FAM46C	ENSG00000183508	RNAseq	1.92496466561993
ANGPTL1	cg07179903	Methylation	-1.92475938391454
TMEM40	cg02571874	Methylation	1.92465724809402
TRIM22	cg17277890	Methylation	-1.92424771804113
ARHGAP15	cg11296933	Methylation	-1.92285229469471
GBP5	cg19189827	Methylation	-1.92128695484102
TFPI2	cg07603382	Methylation	-1.92002248218631
SPERT	ENSG00000174015	RNAseq	1.91960087470893
SPTBN1	cg12794017	Methylation	1.91915077150812
ZNF214	cg08757348	Methylation	1.91903211740576
AC097381.1	ENSG00000228919	RNAseq	1.91894757915339
SLIT2	cg13078140	Methylation	1.91883281684084
ATXN7L1	cg13641786	Methylation	1.9188019955195
TNC	cg22480835	Methylation	1.91844347807698
TNFAIP8L2	ENSG00000163154	RNAseq	1.91823889714017
SNCB	cg07003542	Methylation	1.91817470976707
HLA-DRA	cg20724257	Methylation	-1.91808920282814
TRAF5	cg10380585	Methylation	-1.91803267045636
BCL2A1	cg12478874	Methylation	-1.91776757515365
DEGS2	ENSG00000168350	RNAseq	1.91766839772274
PCYT1B	ENSG00000102230	RNAseq	-1.91713851780292
RNASET2	ENSG00000026297	RNAseq	1.91608676464601
SCML4	cg27353361	Methylation	-1.91572682041071
EGLN1	cg18979762	Methylation	1.91554994687835
RHOH	cg07768107	Methylation	-1.9154363334495
UTRN	cg19184160	Methylation	-1.91498151933979
SCG5	cg15787039	Methylation	1.91470547461286
TP63	ENSG00000073282	RNAseq	1.91453178512058
CD69	cg07333921	Methylation	-1.91451872043182
ELAVL3	ENSG00000196361	RNAseq	-1.91444518589455
LINC00881	ENSG00000241135	RNAseq	-1.91414443553898
GRAMD1C	cg18655984	Methylation	1.91387856890358
H1FNT	ENSG00000187166	RNAseq	1.9138726295644
UPK3B	ENSG00000243566	RNAseq	1.91381932246178
FGD3	cg01795160	Methylation	-1.91370155617643
OGG1	cg25415932	Methylation	1.91369667519889
PTGFR	cg03495868	Methylation	1.91315722222748
NUGGC	cg25867383	Methylation	-1.91298068858822
PDE4D	cg13482984	Methylation	-1.91282498502188
FAM72D	ENSG00000215784	RNAseq	1.91187172289329
MACC1	cg14800136	Methylation	-1.91158334889023
BCAR1	cg00319595	Methylation	-1.91113172869983
LMX1A	ENSG00000162761	RNAseq	1.91107627506409
TMEM150B	cg17221233	Methylation	-1.91025515754528
LOC728392	cg16185421	Methylation	-1.91022864801501
LENEP	ENSG00000163352	RNAseq	-1.91022844285132
MIR373	hsa.miR.373.000561	miRNA	-1.90945149762572
RAB39A	ENSG00000179331	RNAseq	1.90905306258407
ZNF385B	cg11113760	Methylation	1.9088684273784
LOC728392	cg27230784	Methylation	-1.90856381757483
LOC144571	cg19662922	Methylation	1.90825663213463
DRD1	cg17307280	Methylation	1.90803178021522
TACSTD2	cg10347335	Methylation	1.90801868514605
IL16	cg18473388	Methylation	-1.90778002977622
NSG2	ENSG00000170091	RNAseq	-1.90761337030638
KCNAB3	ENSG00000170049	RNAseq	1.90748447273457
CEACAM21	cg04209573	Methylation	1.90733726246132
PDCD1LG2	cg14351952	Methylation	1.90705571847417
GUCY2D	ENSG00000132518	RNAseq	1.90704100300851
LINC00678	ENSG00000254934	RNAseq	1.90681870104863
RAB30	cg12453687	Methylation	1.90663140629388
DNAH17	cg22590498	Methylation	-1.90545086411962
SH2D2A	cg20839149	Methylation	-1.90507046832983
PRSS45	ENSG00000188086	RNAseq	-1.90472060934387
NUMA1	cg14701554	Methylation	1.90457005077139
TLR2	cg19037167	Methylation	1.9043118223952
PLEKHH2	cg15523958	Methylation	1.90427860563438
APOBEC3G	ENSG00000239713	RNAseq	1.90415240075614
IPCEF1	cg24545166	Methylation	-1.90413209483664
C19orf38	ENSG00000214212	RNAseq	1.90340780260994
ATP2A2	cg13254269	Methylation	1.90327236135586
DCC	cg21381065	Methylation	1.90320512935439
GNAO1	cg18160069	Methylation	-1.90307378967336
ZNF154	cg21790626	Methylation	1.90279135710781
MIR624	hsa.miR.624.001557	miRNA	-1.90278651713444
KCNN3	cg11902458	Methylation	1.90259972194923
VWC2L	cg02701625	Methylation	1.90246717429788
NCCRP1	ENSG00000188505	RNAseq	1.90239213217593
CLDN3	cg26502671	Methylation	1.90194464909881
MIR626	hsa.miR.626.001559	miRNA	-1.90157613939232
RTEL1	cg08856627	Methylation	1.90102895243272
ABCC3	cg00126959	Methylation	1.90089081542257
RYR1	cg00048458	Methylation	1.90080441990524
ELAVL3	cg21218758	Methylation	1.90071179624526
PPARG	cg16827534	Methylation	1.90067650343689
SH3GL3	ENSG00000140600	RNAseq	-1.90054110565957
NTM	cg06931179	Methylation	1.89985071559936
KRTAP3-1	cg01134662	Methylation	1.89927804586713
NEB	ENSG00000183091	RNAseq	-1.89900540742658
BCL2L11	cg15863314	Methylation	1.89877771840727
FMN1	ENSG00000248905	RNAseq	1.89785403425874
MYOM1	cg14944538	Methylation	1.8976513827627
RBP4	ENSG00000138207	RNAseq	-1.89752622984496
CARD11	cg05412410	Methylation	1.89747843203208
PRODH	cg21545952	Methylation	-1.89724121392594
LILRA1	ENSG00000104974	RNAseq	1.89695802125722
ATP8A2	cg26708235	Methylation	1.89638275801288
RAPSN	ENSG00000165917	RNAseq	1.89633875151186
TRERF1	cg15304322	Methylation	-1.89588220125965
ZMYND15	ENSG00000141497	RNAseq	1.89588167146172
LINC01117	ENSG00000224577	RNAseq	1.89529680559111
ZNF217	cg20979153	Methylation	-1.8950602461253
CASP8	cg25748441	Methylation	-1.89503213963537
DNALI1	cg21488617	Methylation	1.89493575286961
KCNN4	cg18506018	Methylation	-1.89469709749979
SIDT1	ENSG00000072858	RNAseq	1.89464218680962
CDK3	ENSG00000250506	RNAseq	1.89455447583225
SLC38A8	ENSG00000166558	RNAseq	-1.89446636434799
PDE4D	cg00322656	Methylation	1.89365067943535
FOLR4	ENSG00000183560	RNAseq	1.89357320927299
PTRH1	ENSG00000187024	RNAseq	-1.89288775578772
DNALI1	cg11365623	Methylation	1.89269745421737
SMOC2	cg02540477	Methylation	1.89241606992618
SLC24A2	ENSG00000155886	RNAseq	1.89211217879013
PVRL1	cg02238624	Methylation	-1.89207600761827
GRAP2	cg06495135	Methylation	-1.89195719381995
MYH14	cg03182113	Methylation	1.89172187156422
CDH8	cg01007828	Methylation	1.89113003831613
SHC4	cg23637124	Methylation	1.89097098113451
THEMIS2	ENSG00000130775	RNAseq	1.89089821349567
LCK	cg17078393	Methylation	-1.89088850841892
SYK	ENSG00000165025	RNAseq	1.89087004768613
SYTL1	cg01870058	Methylation	-1.89067212038569
WSCD1	cg00608435	Methylation	-1.89062213554849
SCML4	cg08792995	Methylation	-1.89037859920113
SELPLG	cg08077981	Methylation	-1.8902602644907
LINC00943	cg05935908	Methylation	1.88998613611536
PLK2	cg13280184	Methylation	1.88992145924933
LTK	cg12868424	Methylation	1.88970171760083
ABCC5	ENSG00000114770	RNAseq	-1.88964868769045
SIGLEC10	cg18778827	Methylation	1.88948596835146
LINC01167	ENSG00000224758	RNAseq	1.88910864491225
PRLHR	cg19403534	Methylation	1.88894938990742
CASP8	cg06199761	Methylation	-1.8887865901212
SCUBE1	cg07697597	Methylation	1.88869291818685
GCNT1	cg06273398	Methylation	-1.88841785213689
HLA-DPB1	cg21151963	Methylation	-1.88821551734862
FGL2	ENSG00000127951	RNAseq	1.88814665964543
MFSD6L	ENSG00000185156	RNAseq	1.88814401319353
ANKK1	cg09325671	Methylation	-1.88813838419729
LAMP3	cg17657615	Methylation	1.88680100008375
IFNG	cg26227465	Methylation	-1.88650261842283
CEP85L	cg07715304	Methylation	-1.88640025330895
CD74	cg19966212	Methylation	-1.88616629871951
EAF2	ENSG00000145088	RNAseq	1.88608015877357
KY	cg23201032	Methylation	1.88589999544648
PNRC2	ENSG00000215700	RNAseq	1.88583006906872
MIR542.5p	hsa.miR.542.5p.002240	miRNA	1.88577600483875
LAIR1	cg12562259	Methylation	-1.88518193278826
FAM19A2	cg15476699	Methylation	-1.88503149918877
UCP1	ENSG00000109424	RNAseq	-1.88430134258771
PSTPIP1	cg26192769	Methylation	-1.8842387684161
OSBPL8	cg15632560	Methylation	1.88400328646441
AIM2	cg07195224	Methylation	-1.88314277500498
SHTN1	cg03672660	Methylation	1.88311186358507
COL1A2	cg03182745	Methylation	-1.88280709408553
HELLS	cg03411494	Methylation	1.88279406861375
C6orf123	ENSG00000146521	RNAseq	1.88245036095602
SPOCK2	cg12816486	Methylation	-1.88220424181582
PIK3CD	cg07499142	Methylation	-1.88201116939355
CGNL1	cg19997606	Methylation	1.88184323883525
ARAP2	cg06499344	Methylation	-1.88153623359219
PRKACB	cg17510725	Methylation	-1.88107838525915
CHL1	ENSG00000134121	RNAseq	-1.88039083183613
ATF3	ENSG00000162772	RNAseq	-1.88013507116291
COTL1	ENSG00000103187	RNAseq	1.8801275323141
ACCS	cg15894661	Methylation	1.88004953375092
SOAT2	cg04062576	Methylation	-1.87966619383636
ISLR	ENSG00000129009	RNAseq	1.87956535031695
CCR5	cg17524466	Methylation	-1.87874378993971
TLR7	ENSG00000196664	RNAseq	1.87841565599727
TRERF1	cg11650680	Methylation	-1.87828354616718
CD59	cg19776272	Methylation	1.87786377507131
PKIB	ENSG00000135549	RNAseq	1.87785233980644
GDF10	cg02974931	Methylation	1.8777662008364
TNFSF10	cg21402832	Methylation	-1.87744290660487
ITGB7	cg26689077	Methylation	-1.87743875450976
HLA-DPA1	ENSG00000231389	RNAseq	1.87740376620885
PDE9A	cg11267670	Methylation	-1.87707097470125
WSCD1	cg19423854	Methylation	1.87694855749312
FAM92B	ENSG00000153789	RNAseq	1.87678279517298
NT5DC2	ENSG00000168268	RNAseq	-1.87664080948926
SYNDIG1L	ENSG00000183379	RNAseq	1.8764606841699
RCVRN	ENSG00000109047	RNAseq	-1.87642304430408
HOOK1	cg23996071	Methylation	1.87546721771727
KCNJ3	ENSG00000162989	RNAseq	-1.87543459451823
SPN	cg09946623	Methylation	-1.875216744846
DCC	cg19613722	Methylation	1.87448428904971
TMEM191C	ENSG00000206140	RNAseq	-1.87432875568724
TNFSF13B	cg10864680	Methylation	-1.87413065258473
FAM117B	cg26267614	Methylation	1.8740443266648
GALNT6	cg11098951	Methylation	-1.87393710107456
TIGIT	cg12767903	Methylation	-1.87386715424168
RAB30	cg03928565	Methylation	1.87378210588947
MAP3K7CL	cg16490336	Methylation	-1.87370490314075
C3orf52	ENSG00000114529	RNAseq	-1.87365636787154
GPR65	cg18161135	Methylation	1.87345632611988
DAPK1	ENSG00000196730	RNAseq	1.87339684899509
SOWAHA	ENSG00000198944	RNAseq	1.87312539864273
CD70	cg11904429	Methylation	-1.8730841649229
CD2	cg16719404	Methylation	-1.87297988345744
ALCAM	cg19852058	Methylation	1.87288844726661
NTN5	ENSG00000142233	RNAseq	1.87261368826401
ICOS	cg15344028	Methylation	-1.87257042300194
IRF8	cg04599946	Methylation	-1.87207281037348
TRAF1	cg14064762	Methylation	-1.87202713732736
PTGER2	cg09208942	Methylation	-1.87193291670772
MIR551b	hsa.miR.551b.002346	miRNA	1.87190299070604
FAM131C	ENSG00000185519	RNAseq	-1.87169156636567
BOC	cg26748726	Methylation	-1.87131664997691
SIGLEC12	ENSG00000254521	RNAseq	-1.87035076041213
LSP1	cg07277017	Methylation	-1.87020931815223
OXGR1	cg21356837	Methylation	1.86995211754923
TMEM169	ENSG00000163449	RNAseq	1.86971771375277
HMOX2	cg20349234	Methylation	-1.8692137735034
SIGLEC10	cg03582327	Methylation	-1.86918534762154
SALL1	cg08806408	Methylation	1.86889860326492
AIM2	cg11003133	Methylation	-1.86852564358812
MYCBPAP	ENSG00000136449	RNAseq	1.86852000523428
ZFHX4	cg08322102	Methylation	1.86841137087423
GPR83	cg05374654	Methylation	1.86833679285834
ARAP2	cg17047571	Methylation	1.86802873934092
FOXD3	cg04813832	Methylation	1.86777210792439
GPD1	ENSG00000167588	RNAseq	-1.86753531365166
ETV7	ENSG00000010030	RNAseq	1.86698563022724
MIR196b	hsa.miR.196b.002215	miRNA	-1.86676723000971
NEIL1	cg24527664	Methylation	1.8666893692784
SVIL	cg06826494	Methylation	-1.8660050024689
KIAA1045	ENSG00000122733	RNAseq	1.86562535394899
MIR429	hsa.miR.429.001024	miRNA	1.86520683359865
LGALS3	cg06001396	Methylation	1.86456365628182
PCED1B	ENSG00000179715	RNAseq	1.86427055960681
LY9	cg06056332	Methylation	-1.86421976127073
CRYAB	cg25794730	Methylation	1.86408696382484
ASCL2	cg07333715	Methylation	1.86392247698039
PIRT	ENSG00000233670	RNAseq	1.86385279827066
FLJ42969	cg08285800	Methylation	1.86349113817762
PTPN6	cg26842815	Methylation	-1.86318557019825
FAM111A	cg26313211	Methylation	-1.86268540243435
KLLN	ENSG00000227268	RNAseq	1.86245377037525
WDFY4	cg00798646	Methylation	-1.86240864932616
LDHA	ENSG00000134333	RNAseq	-1.86237454340809
GCET2	cg02617418	Methylation	-1.86171285400454
COL6A6	ENSG00000206384	RNAseq	1.86168648835559
HLA-DPA1	cg24287218	Methylation	-1.86066940056606
CCDC89	ENSG00000179071	RNAseq	1.86043471660537
IKBKE	cg26912602	Methylation	-1.86034090596506
OXGR1	cg01955239	Methylation	1.86021369787796
FCN2	ENSG00000160339	RNAseq	-1.86017193929549
NTM	cg07072722	Methylation	1.86004250380296
C1QTNF3	cg13481413	Methylation	1.85975584954491
NEK5	ENSG00000197168	RNAseq	1.85922963582801
NKAIN2	ENSG00000188580	RNAseq	-1.85846214233373
NFIL3	cg05210599	Methylation	1.85843995478931
PTK6	cg25143652	Methylation	-1.85835301058669
SELPLG	cg12971325	Methylation	-1.85824681276964
TNFRSF11B	cg00453903	Methylation	-1.8581489191428
CA14	ENSG00000118298	RNAseq	-1.8579683900215
CLEC4E	cg25252965	Methylation	-1.85794786192225
INHBA	ENSG00000122641	RNAseq	-1.85751565771377
CTC-537E7.3	ENSG00000248884	RNAseq	1.85744365885789
CDCA7	cg07346751	Methylation	-1.85712606648387
SH3TC2	ENSG00000169247	RNAseq	1.85704442268506
CISH	cg08970648	Methylation	-1.85702673559333
WIPF1	cg13821008	Methylation	-1.85686384570854
CLCN6	cg11726288	Methylation	1.85667387710701
FOLR2	ENSG00000165457	RNAseq	1.85661418521851
LCP1	cg20467260	Methylation	-1.85641270460604
MMP25	ENSG00000008516	RNAseq	1.85562025349657
ASPG	cg25307074	Methylation	1.8554213816497
NPPB	cg04779720	Methylation	1.85536516866985
REEP4	cg02399048	Methylation	1.85436467344608
COL6A5	cg15030951	Methylation	-1.85433713614263
SMPD3	cg04464276	Methylation	1.85407610283645
SFI1	cg02404636	Methylation	-1.85396089244794
C4orf46	cg13698937	Methylation	1.85374138009279
NPTX2	cg00548268	Methylation	1.85368197319363
LILRB4	ENSG00000186818	RNAseq	1.85359912037162
C11orf52	cg11845417	Methylation	1.85194272443353
LOX	cg17646610	Methylation	1.85189625290757
WDR62	cg12115548	Methylation	1.85145325629932
LMO3	cg06794000	Methylation	1.85094254860169
ZFHX3	cg27364780	Methylation	-1.85081631919157
CEACAM8	ENSG00000124469	RNAseq	-1.8507622905213
CALCR	cg16589214	Methylation	1.85073733928605
KIAA0408	cg02503796	Methylation	1.85069517955116
CD6	cg09902130	Methylation	-1.85056831135717
CXCL16	cg12107168	Methylation	1.85004042609267
FERMT1	ENSG00000101311	RNAseq	1.84999295158892
LSAMP	cg26033586	Methylation	1.84935932279987
CD4	cg23783751	Methylation	-1.84923532913326
GRAP2	cg25277116	Methylation	-1.84923373217361
HS6ST3	cg27176138	Methylation	1.8488465390547
WIPF1	cg11526752	Methylation	-1.84836003554643
SFMBT2	cg08125118	Methylation	1.84808989957023
CCDC170	cg10243755	Methylation	1.84740656053391
GGACT	cg12258386	Methylation	1.84697346507552
TRAF3	cg09673650	Methylation	-1.84695838405737
ANXA10	ENSG00000109511	RNAseq	1.84681872156328
DCPS	cg11635454	Methylation	-1.84627919711616
STK10	cg16675054	Methylation	1.84569669583146
STK17B	cg20241504	Methylation	-1.84568784295597
RANBP17	cg00871487	Methylation	1.84538656626649
DCC	cg06261937	Methylation	1.84450616240877
APBA2	cg07396073	Methylation	1.84440076307155
CD8A	cg25939861	Methylation	-1.84424786443518
COLEC10	ENSG00000184374	RNAseq	-1.84394200590213
SMOC2	cg01568319	Methylation	1.84383959144883
TPTE2	ENSG00000132958	RNAseq	1.84383938381708
CST7	cg26450106	Methylation	-1.84352060900836
C15orf41	ENSG00000186073	RNAseq	-1.84345430262282
C2	cg08577426	Methylation	-1.84335212976477
HSP90AA1	cg23289024	Methylation	-1.84303609144908
B3GNT6	ENSG00000198488	RNAseq	1.84299592178907
TREM2	ENSG00000095970	RNAseq	1.84254564690096
DOCK10	cg16014076	Methylation	-1.8424872164157
GATA4	cg21073927	Methylation	1.84209139971466
NACC2	cg01612110	Methylation	-1.84204102588814
DNAH12	cg17011132	Methylation	1.84152415964525
ASCL2	cg10290276	Methylation	1.84122856241314
RUNX3	cg13461622	Methylation	-1.84103813522489
GNLY	cg11752275	Methylation	-1.84077080417867
WDFY4	cg04749316	Methylation	-1.84076265968443
PCDH20	cg01836044	Methylation	1.84057205229903
RAB37	cg14196186	Methylation	1.84052973286818
C20orf103	cg20191310	Methylation	1.8403690787269
IRS1	cg14880788	Methylation	-1.84003508486567
GSG2	ENSG00000177602	RNAseq	1.83973795046392
UTS2D	cg14855367	Methylation	1.83943342006512
KLRD1	cg13597230	Methylation	-1.83923740351807
ENPP3	ENSG00000154269	RNAseq	1.83901887167536
GPR126	cg13072241	Methylation	1.83871782244378
LARGE	cg07392009	Methylation	1.83868252963541
TACSTD2	cg16080552	Methylation	1.8384891378212
FAAH	cg20099409	Methylation	1.83794728941031
GNMT	cg07941301	Methylation	1.83770375306294
VSIG8	ENSG00000243284	RNAseq	1.83734971665354
CCDC27	ENSG00000162592	RNAseq	-1.83681870254004
TRPV3	ENSG00000167723	RNAseq	1.83670341529231
PTPRCAP	cg20786697	Methylation	-1.83642164425463
ZMYND10	ENSG00000004838	RNAseq	1.83635427267337
SMTNL1	ENSG00000214872	RNAseq	1.83620474814083
DHDH	ENSG00000104808	RNAseq	1.83562782162593
EEA1	cg00140235	Methylation	-1.83552622897616
FBXO43	ENSG00000156509	RNAseq	1.83542858160407
ZNF215	ENSG00000149054	RNAseq	1.83482046476317
LRRC25	ENSG00000175489	RNAseq	1.83442141762262
LAT	cg00607627	Methylation	-1.83421320874793
SVIL	cg07044401	Methylation	-1.83391218185299
KCNN3	cg10946435	Methylation	1.83386753658005
KCNN2	cg07035165	Methylation	1.8338432627933
DNALI1	cg14830003	Methylation	1.83281498047154
DLGAP1	ENSG00000170579	RNAseq	1.83281142970406
RHOH	cg15978357	Methylation	-1.83266942784958
CCL5	cg08656816	Methylation	-1.83266655332221
LINC01010	ENSG00000236700	RNAseq	1.83188214702147
LRRC4C	cg23850899	Methylation	1.83181320768004
CARD11	cg08621315	Methylation	1.83156775498109
ZBTB8B	ENSG00000273274	RNAseq	1.831250590178
KERA	ENSG00000139330	RNAseq	1.831250590178
CX3CR1	ENSG00000168329	RNAseq	1.83104851467196
TRERF1	cg03557441	Methylation	-1.83087173036611
ESR1	cg21157690	Methylation	1.83081127519259
CGNL1	cg07551659	Methylation	1.83079993677904
MCHR1	ENSG00000128285	RNAseq	1.83076080754362
ACAP1	ENSG00000072818	RNAseq	1.83056232365088
CALCR	cg07969984	Methylation	1.83027581462032
NPFFR2	cg04008252	Methylation	1.82985964693426
SEMA4A	ENSG00000196189	RNAseq	1.82926461705691
COL4A3	cg22994281	Methylation	1.82913207211551
ZC3H12D	cg07481398	Methylation	-1.82858057234929
SEMA4A	cg21326798	Methylation	-1.82856300579309
FAM196B	cg27068707	Methylation	1.82855924268731
CASS4	cg24587601	Methylation	-1.82830876981604
GPR160	cg21196581	Methylation	-1.82752226718602
NRTN	ENSG00000171119	RNAseq	-1.82749619764638
SELPLG	cg24497819	Methylation	-1.82745998575948
TESPA1	cg08849829	Methylation	-1.82722587147408
SVEP1	cg16809665	Methylation	1.82681919544738
MPEG1	cg27236490	Methylation	-1.82666981012226
TMEM171	cg15480817	Methylation	1.82656623703805
KRT2	cg00463848	Methylation	-1.82598870682946
PIK3CD	cg04287259	Methylation	-1.82579771045474
HLA-DMA	cg24129356	Methylation	-1.82578046329047
ARHGDIB	cg07265168	Methylation	-1.82540086598051
RP11-434D9.1	ENSG00000249364	RNAseq	1.82526450500518
SLC6A11	ENSG00000132164	RNAseq	1.82463861913007
PTPN7	cg01437204	Methylation	-1.82447702482018
CRB2	ENSG00000148204	RNAseq	1.82443824491454
LINC00856	ENSG00000230417	RNAseq	-1.82419947470407
KIAA1217	cg14776616	Methylation	-1.82404696358512
LAD1	ENSG00000159166	RNAseq	-1.82392273144791
SLFN14	ENSG00000236320	RNAseq	1.82368041450882
SYK	cg20316901	Methylation	-1.82352970835292
CCNG2	cg09087966	Methylation	-1.823288727141
JAK3	ENSG00000105639	RNAseq	1.82302825314696
SCML4	cg27537772	Methylation	-1.82283071911199
ZNF594	cg08294355	Methylation	-1.82224463491865
KCNJ6	ENSG00000157542	RNAseq	1.82190993818557
ITGB3	ENSG00000259207	RNAseq	-1.82182825379878
VNN1	ENSG00000112299	RNAseq	1.82172752203652
RTN1	cg11293157	Methylation	1.82092226222586
SLAMF8	cg17972058	Methylation	-1.82083867163852
MIR585	hsa.miR.585.001625	miRNA	-1.82068659633693
S1PR4	cg18581405	Methylation	-1.82051640518017
CLU	cg22217144	Methylation	1.82043199561182
CHST1	cg11433910	Methylation	-1.82023981176795
C9orf139	ENSG00000180539	RNAseq	1.82020203154659
MAP3K7CL	cg02371760	Methylation	-1.81966506598817
IGSF21	cg08005774	Methylation	1.8185734539655
CASC11	ENSG00000249375	RNAseq	1.81854308426783
TMEM151B	ENSG00000178233	RNAseq	-1.81805498048162
ZFHX4	cg15735620	Methylation	1.81793514919146
TNFSF14	cg04891836	Methylation	-1.81768260027263
STARD5	ENSG00000172345	RNAseq	1.81742344608048
ICAM4	cg16980707	Methylation	1.81734283685547
MAFB	cg00575665	Methylation	-1.81710513966143
OR2H2	ENSG00000204657	RNAseq	-1.81621796479622
MYO1F	cg22334879	Methylation	-1.81607286494054
CCDC54	ENSG00000138483	RNAseq	1.81598188592234
ARAP2	cg07941983	Methylation	-1.81564951093603
TOX	cg02892925	Methylation	1.81551990740945
GCNT1	cg10948353	Methylation	-1.81518128236523
FAM65B	cg23811850	Methylation	-1.81489526689104
LARGE	cg02609707	Methylation	1.81484215773193
RLN2	ENSG00000107014	RNAseq	1.81483483805457
CHRNA7	ENSG00000175344	RNAseq	-1.81482007109449
SAMD3	cg03076591	Methylation	1.81469140474051
TGFBR3	cg04333237	Methylation	1.8141251228469
BATF	cg06287731	Methylation	-1.81399458164571
ADAMTS9	ENSG00000163638	RNAseq	-1.81373389162049
CTSS	cg08578023	Methylation	-1.81367854333001
ENPP7	ENSG00000182156	RNAseq	1.81366680760386
LRRC4	ENSG00000128594	RNAseq	-1.81364296709439
MIR658	hsa.miR.658.001513	miRNA	-1.81338111764426
SORCS1	cg16415058	Methylation	1.81252369170501
KCNN2	cg23615676	Methylation	1.81225220856369
IRX3	cg27228168	Methylation	1.81218896896136
ITGB2	cg08422803	Methylation	-1.8121660628409
MLC1	cg14702809	Methylation	1.8121610221674
NQO2	cg19365615	Methylation	-1.81178598644304
ADCY7	cg19594772	Methylation	-1.8117819940439
KIAA1217	cg05217312	Methylation	-1.81169879244589
FAM122C	ENSG00000156500	RNAseq	-1.81089500485745
GAS2L2	ENSG00000132139	RNAseq	1.81082243890473
CD74	cg26129545	Methylation	-1.81058890548576
NPPC	ENSG00000163273	RNAseq	-1.81037970286543
PAQR5	cg08630080	Methylation	-1.80978339903585
SLC6A9	ENSG00000196517	RNAseq	-1.80977423247643
VWC2L	cg21223159	Methylation	1.8097536054877
MYF6	ENSG00000111046	RNAseq	-1.8095988105217
TIAL1	cg08761324	Methylation	-1.80943206791178
SLC4A1	cg00066511	Methylation	-1.80903442495773
TMEM108	cg24837219	Methylation	-1.8089799686335
DCC	cg25266232	Methylation	1.80889444119339
KIAA1217	cg02193611	Methylation	1.80885212176254
DNAH1	cg22084642	Methylation	1.80880405327692
HS6ST3	cg03839709	Methylation	1.80877099621207
XAF1	cg26502852	Methylation	-1.80865482764777
HMHA1	cg21486148	Methylation	1.80834428859229
LARGE	cg01741606	Methylation	-1.80803648486941
CDH16	cg18426664	Methylation	-1.80800853807545
SLAMF7	cg04244970	Methylation	-1.80708996688197
TNFSF13	cg01011453	Methylation	1.80705570184679
FOXP3	ENSG00000049768	RNAseq	1.80701589590649
SGMS2	cg18027476	Methylation	1.80688498685968
MPO	ENSG00000005381	RNAseq	1.80680172233461
FERMT3	cg07682037	Methylation	-1.80663243794086
ARHGAP9	ENSG00000123329	RNAseq	1.806494166817
METTL7A	cg12633356	Methylation	1.80600617996162
LBX2	ENSG00000179528	RNAseq	1.80566620543585
PIK3R5	cg14705821	Methylation	-1.80562475639864
GPR160	cg09514909	Methylation	-1.80550035324153
EPHA6	cg09301294	Methylation	1.80540859765877
DCHS2	cg10548908	Methylation	1.80527700818321
BCL2L14	cg09379489	Methylation	-1.80522503739703
LAMP5	ENSG00000125869	RNAseq	1.80501782471956
SVIL	cg13883366	Methylation	1.80487521313405
CCR7	cg13504059	Methylation	-1.80466178972677
CNR2	cg24672624	Methylation	-1.80426909734764
TCERG1L	cg12452800	Methylation	-1.80424019237788
PITPNM2	cg05974602	Methylation	1.80409445955879
FAM160A1	ENSG00000164142	RNAseq	-1.80408058023892
CD3D	cg24841244	Methylation	-1.80344698251732
GSN	cg27371140	Methylation	1.80307320385951
NIPAL1	ENSG00000163293	RNAseq	-1.80262295233708
SVIL	cg06197966	Methylation	-1.80245111847655
TNFSF13B	cg16995606	Methylation	1.80184817610827
RASL10B	cg17000593	Methylation	-1.80176139160162
FGD3	cg22382309	Methylation	-1.80165024320964
MAFF	ENSG00000185022	RNAseq	-1.80164678964935
CENPW	ENSG00000203760	RNAseq	1.80159634047325
DNALI1	cg21171625	Methylation	1.80143983352452
APBB1IP	cg04728480	Methylation	-1.8004118009973
APOA1	ENSG00000118137	RNAseq	1.80029277387863
PTGER2	cg26674715	Methylation	1.80020969550239
RUNX3	cg19774846	Methylation	-1.80016491103466
SIGLEC8	ENSG00000105366	RNAseq	1.79971622542828
MEF2C	cg12621171	Methylation	1.79933104830029
KCNA3	cg00995520	Methylation	1.79926685052216
TMEM132B	ENSG00000139364	RNAseq	-1.79923795132058
THNSL2	ENSG00000144115	RNAseq	-1.79861168738091
LOX	cg20703137	Methylation	1.79796868201873
SPATA18	cg26039254	Methylation	1.79750540402286
NCK2	cg12601911	Methylation	-1.79745295414878
DPEP3	ENSG00000141096	RNAseq	1.7973850793661
PPP1R42	ENSG00000178125	RNAseq	-1.7973731478902
MIR562	hsa.miR.562.001529	miRNA	-1.79724395614538
ARHGDIB	cg04998805	Methylation	-1.79616835980242
SEMA4B	ENSG00000185033	RNAseq	-1.79612326646276
RASL12	ENSG00000103710	RNAseq	-1.79608678323295
TACSTD2	cg17210938	Methylation	1.79549499151336
GTF2IRD1	ENSG00000006704	RNAseq	-1.79542668251537
GRIK2	cg24753760	Methylation	1.79534439821791
RASL10B	ENSG00000141150	RNAseq	-1.79503425150458
RP11-1070N10.3	ENSG00000258572	RNAseq	1.79434355000018
OR52B1P	ENSG00000180909	RNAseq	1.79406567255034
PTPRO	ENSG00000151490	RNAseq	1.79397928479893
KCNN1	ENSG00000105642	RNAseq	-1.79384410427725
NFE2L2	cg02858143	Methylation	-1.79330996171619
SLIT2	cg02756375	Methylation	1.79305419837688
TXNDC2	ENSG00000168454	RNAseq	1.79277174660194
PALM3	ENSG00000187867	RNAseq	1.79272770208098
ABCC3	cg18525982	Methylation	1.79222298087653
FYB	cg05839875	Methylation	-1.79189505546199
KCNIP4	cg18863062	Methylation	1.7918122428533
DOCK8	cg25155321	Methylation	-1.79153350379613
SYTL1	cg02576092	Methylation	-1.79142427175574
OASL	cg24997562	Methylation	-1.79125866703953
POSTN	ENSG00000133110	RNAseq	1.79121090707588
CFH	cg07780180	Methylation	-1.79111302431901
APBB1IP	cg10763878	Methylation	-1.79079538904366
LTA	cg07744273	Methylation	-1.79078117610273
CHRNE	ENSG00000108556	RNAseq	-1.79071165038522
AKNA	cg14080475	Methylation	-1.79023725164429
FCHO1	cg08206267	Methylation	-1.79016954055492
STK10	cg19873297	Methylation	1.79007938193181
GFPT2	cg26918954	Methylation	-1.78975592800431
SCML4	cg16890490	Methylation	-1.78975161621324
NEIL1	cg12283746	Methylation	1.78866798898885
CD177	cg05275595	Methylation	1.78855971512425
FST	cg22288251	Methylation	1.78844201919769
FAM49A	cg23839180	Methylation	-1.78838382026886
ASRGL1	ENSG00000162174	RNAseq	-1.78821358882086
NAV1	cg13071729	Methylation	1.78787877152742
BCL2A1	cg03196975	Methylation	-1.78786177415769
KLRD1	cg01940139	Methylation	-1.78781594141559
CD37	cg10037005	Methylation	-1.78760035186219
IL20RA	ENSG00000016402	RNAseq	-1.78749299777406
HIST1H2AL	ENSG00000198374	RNAseq	1.78735408149148
ZACN	cg07909178	Methylation	1.78642841276888
MYO1C	cg11257823	Methylation	1.786367728302
ANKRD45	cg15680620	Methylation	1.7860516899863
KIAA0513	cg20200651	Methylation	1.7860480169791
RANBP17	cg22375518	Methylation	1.78592568986954
FHAD1	ENSG00000142621	RNAseq	1.78577660712488
GSTA4	cg27659071	Methylation	1.78558745381464
CCL28	ENSG00000151882	RNAseq	1.78534561352922
MSX1	ENSG00000163132	RNAseq	-1.78532441947165
OXGR1	cg13990092	Methylation	1.78528243452056
AHR	cg07807575	Methylation	-1.78515157392743
NAPB	cg18496597	Methylation	1.78499498178269
HCN4	ENSG00000138622	RNAseq	-1.78473671811685
THBS1	cg08433504	Methylation	1.78472940739208
CATSPERD	ENSG00000174898	RNAseq	1.78455753795889
PDE9A	cg15687973	Methylation	1.78449976459372
MMP1	cg08451044	Methylation	1.78447229688765
PTPN22	cg14385738	Methylation	-1.78445625769371
MMP13	cg03067994	Methylation	1.78440570367004
SLC43A3	cg23547429	Methylation	1.78394561959348
FLJ00273	ENSG00000269510	RNAseq	1.78271031453044
HSPA5	cg19556772	Methylation	-1.7825240962073
COL5A1	cg26024843	Methylation	1.78227328344292
FERMT3	cg25338707	Methylation	-1.78226011877635
KLHDC7B	cg01054241	Methylation	1.78201824898604
ANKRD7	ENSG00000106013	RNAseq	-1.78152411453862
CD163L1	ENSG00000177675	RNAseq	1.78128557824511
FEZF1	ENSG00000128610	RNAseq	1.78105911757511
GABRB3	ENSG00000166206	RNAseq	-1.78085985511091
DOK2	cg07470314	Methylation	1.78039525888881
AQP10	cg20713492	Methylation	1.78026925877204
FOLR3	ENSG00000110203	RNAseq	1.77999921358786
MIDN	ENSG00000167470	RNAseq	-1.77955231883844
FGF10	ENSG00000070193	RNAseq	-1.77933984655706
GFI1	cg04158367	Methylation	1.77927099929179
BCAR1	cg16343806	Methylation	1.77905013977152
LTBP2	ENSG00000119681	RNAseq	1.77895707863483
SERPINB2	ENSG00000197632	RNAseq	1.77895310895698
GYPB	ENSG00000250361	RNAseq	1.7788190850713
MLC1	cg08220243	Methylation	1.77866846641401
C1S	cg21348795	Methylation	-1.77863166674456
LARGE	cg06483913	Methylation	-1.77859557545636
NFIL3	ENSG00000165030	RNAseq	-1.77803949351119
KLHDC7B	cg07600533	Methylation	1.77802728711259
DENND2D	cg19269039	Methylation	-1.77780460133931
APBB1IP	cg05843672	Methylation	1.7777736899194
NTM	cg19717586	Methylation	1.77742635119446
SLAMF7	cg26341552	Methylation	-1.77736911044143
GHRHR	ENSG00000106128	RNAseq	1.77726051393258
MTMR11	cg24620905	Methylation	1.77632237298506
MAP2K6	ENSG00000108984	RNAseq	1.776116301549
CASP8	cg05130485	Methylation	-1.77577997588888
PPARGC1A	cg12691631	Methylation	1.77558473732049
TFF1	cg24606807	Methylation	1.77556078292566
PLA2G7	cg08383338	Methylation	1.77540667631897
ADAMDEC1	cg15966720	Methylation	1.77530910208406
ADAM11	cg09447640	Methylation	-1.77497734396635
MIR1265	hsa.miR.1265.002790	miRNA	-1.77479983771401
MYBL2	ENSG00000101057	RNAseq	1.77420386198436
SLC6A18	cg02287371	Methylation	-1.77353784453346
NTRK3	cg04906607	Methylation	-1.77330708386334
PTPRCAP	cg20792833	Methylation	-1.77325630054631
CD163	ENSG00000177575	RNAseq	1.77325038317008
KIR3DL2	ENSG00000240403	RNAseq	1.77268253020456
CACNA1E	cg04902729	Methylation	1.77260848361173
SMIM1	ENSG00000235169	RNAseq	-1.77158508086764
TGFBR2	cg19482049	Methylation	1.77147496164872
CLECL1	ENSG00000184293	RNAseq	1.77144304555246
SFI1	cg14902306	Methylation	-1.77081247318649
NEIL3	cg14022913	Methylation	-1.77059177336219
TMEM63C	ENSG00000165548	RNAseq	-1.77044389300051
AMIGO2	cg21979724	Methylation	-1.77040828269784
MMP26	ENSG00000167346	RNAseq	1.77032340736512
PRSS57	ENSG00000185198	RNAseq	1.77032340736512
SP140L	cg26847438	Methylation	-1.77023788710267
SH2D6	cg15539117	Methylation	1.77003178920862
GRID2	ENSG00000152208	RNAseq	1.76967294729376
NRG4	cg00438616	Methylation	-1.76947150616431
KCNA3	cg07903677	Methylation	1.76946295217956
PVRL1	cg05520940	Methylation	1.76919705839703
SLCO2B1	cg01378335	Methylation	-1.76865498069278
SERPINA1	cg26938334	Methylation	1.76845016036645
MSX1	cg15755084	Methylation	1.76835338461137
SLC9A9	cg23538718	Methylation	-1.76811281288995
RHOH	cg15729055	Methylation	-1.76802993068387
SLC5A2	ENSG00000140675	RNAseq	1.76782232128429
ARHGAP25	cg09493223	Methylation	-1.7675888504272
AMD1	cg10433410	Methylation	1.7672404634279
KLHL14	cg03513246	Methylation	1.76699149741771
PARP10	cg09856299	Methylation	-1.76687740490096
C16orf54	cg03750478	Methylation	-1.76654715364433
MLXIPL	cg07737781	Methylation	1.76636868315232
ANXA5	cg20173065	Methylation	-1.76601169307206
TNFRSF19	cg20334079	Methylation	1.76593973978902
VCP	cg11040926	Methylation	-1.76593551809652
GIMAP2	cg11240360	Methylation	-1.76589431653743
ATL1	cg04521633	Methylation	1.76560725278888
REN	ENSG00000143839	RNAseq	1.76542936166694
RYR3	cg11789740	Methylation	1.76513503181894
PLA2G7	cg26780998	Methylation	1.76509303178002
MSX1	cg07462756	Methylation	1.76508185306243
KIAA1239	ENSG00000174145	RNAseq	-1.76505722918378
MFSD4	cg04198912	Methylation	-1.7650195020385
HELLS	cg03992956	Methylation	1.76476852957815
ANTXRL	ENSG00000198250	RNAseq	-1.76446196653783
WFDC2	cg23740882	Methylation	1.76435699307509
APOL6	cg17347063	Methylation	1.76382776064548
AC007879.2	ENSG00000234902	RNAseq	1.76357835759291
TRIM59	cg07572451	Methylation	1.76324087797232
DCPS	cg14395112	Methylation	-1.76301467888779
MATK	cg26340968	Methylation	-1.76293035941802
BHLHE40	ENSG00000134107	RNAseq	-1.76286322603986
RAP1GAP2	cg25691775	Methylation	-1.7628559410981
SPTBN1	cg08074907	Methylation	1.76280059619547
ZNF501	cg10108389	Methylation	1.76268194209312
ACSM3	ENSG00000005187	RNAseq	1.76263622071536
LINC00298	ENSG00000235665	RNAseq	1.76241524198144
MIR519c	hsa.miR.519c.001163	miRNA	-1.76221710046512
SLC20A2	cg10806146	Methylation	1.76212013168654
USP17L2	ENSG00000223443	RNAseq	1.762056269684
ESR1	cg24900983	Methylation	1.76172504386793
GCOM1	ENSG00000137878	RNAseq	-1.76171353172019
TIGIT	cg20832020	Methylation	-1.76134809179199
AOAH-IT1	cg10713220	Methylation	-1.76107485199504
IFIT2	cg27478224	Methylation	-1.76001766470353
ZNF385B	cg22657780	Methylation	1.75997413730234
TNFRSF11B	cg09686185	Methylation	1.75996423615248
TMPRSS11A	ENSG00000187054	RNAseq	1.75982833524604
KIAA1324	ENSG00000116299	RNAseq	1.75980678556626
CISH	ENSG00000114737	RNAseq	-1.75942784792106
CXCL5	cg01219000	Methylation	-1.75928178569457
CEACAM21	cg17415486	Methylation	-1.75918229510807
LMCD1	ENSG00000071282	RNAseq	-1.75909023627112
SCML4	cg00229111	Methylation	-1.75884837084424
LINC00370	ENSG00000223617	RNAseq	-1.75746777222216
CDH4	cg08290240	Methylation	1.75740750374506
IL16	cg09975110	Methylation	-1.75734563180902
PPP1CC	cg06574422	Methylation	1.75725419561819
PTN	cg00653387	Methylation	1.75722912335161
DPT	ENSG00000143196	RNAseq	1.75713783882186
S100Z	cg05067125	Methylation	-1.75713690918213
MIR188.3p	hsa.miR.188.3p.002106	miRNA	1.75644931095626
IL1RL1	ENSG00000115602	RNAseq	-1.75630626338507
MIR519b.3p	hsa.miR.519b.3p.002384	miRNA	1.7562771870339
S1PR3	ENSG00000213694	RNAseq	-1.75615191852942
SYTL1	cg15908125	Methylation	-1.75568495346394
P2RY1	cg06903384	Methylation	1.75513055866917
CCL22	cg13747967	Methylation	-1.75490276262499
FGR	cg25783189	Methylation	-1.75488104397369
ARRDC3	ENSG00000113369	RNAseq	1.75456076176495
SMAP2	cg15122008	Methylation	-1.75423730953681
BCL3	ENSG00000069399	RNAseq	-1.7539223773171
TRMU	cg26704651	Methylation	1.75372267903745
DIO3OS	ENSG00000258498	RNAseq	1.75369820747678
TNNI3	cg14281039	Methylation	1.75346125674195
ENTPD6	cg13961189	Methylation	1.75329149993064
CD53	cg19215003	Methylation	-1.75319050248306
DLEC1	cg20684180	Methylation	-1.75309787882307
AIM1	cg04872994	Methylation	-1.75293339197862
ANKRD44	cg16015594	Methylation	-1.75266158944537
DEFA3	ENSG00000239839	RNAseq	-1.75249745199949
PLA2G7	cg05947443	Methylation	1.75210336194742
SP140	cg17607231	Methylation	-1.7518281362015
VANGL2	ENSG00000162738	RNAseq	-1.75129775864207
APBB1IP	cg24427018	Methylation	-1.75113250057584
CD226	cg03955765	Methylation	-1.75096561829191
NCK2	cg04944125	Methylation	-1.75088305547776
KCNG1	cg17846334	Methylation	1.75087625814863
LTA	cg14597739	Methylation	-1.75078580063477
SH3TC2	cg26474043	Methylation	1.75058050122055
MIR1289	hsa.miR.1289.002871	miRNA	-1.75037042137114
PDZRN4	cg21926708	Methylation	1.75000862996815
DOCK10	cg24491774	Methylation	1.74993309377648
LMCD1	cg02755111	Methylation	1.74977723051416
SNX20	cg17619566	Methylation	-1.74952260554778
ARHGAP25	cg09721047	Methylation	-1.74948220246852
KHDRBS2	cg00472801	Methylation	1.74930357228053
HES6	cg24127874	Methylation	1.74926396768109
KIAA1598	cg11079048	Methylation	1.74920280412631
WDFY4	cg09897604	Methylation	-1.74897341112248
AC008940.1	ENSG00000228650	RNAseq	1.74878922822857
HELB	ENSG00000127311	RNAseq	1.74832042817715
CRLF1	ENSG00000006016	RNAseq	-1.7482553786309
GIF	ENSG00000134812	RNAseq	-1.74821662701374
TCEAL2	ENSG00000184905	RNAseq	-1.74756985307182
PIK3R1	cg26076905	Methylation	1.74730034608948
FNDC9	ENSG00000172568	RNAseq	1.74729511709693
MYOT	ENSG00000120729	RNAseq	-1.74707742398555
RASGRP1	cg11966313	Methylation	1.74683706809361
SYT7	cg10442157	Methylation	-1.74658531765461
PTPRH	cg07097098	Methylation	1.74641674831245
ESR1	cg23467008	Methylation	1.74613137162213
KIF1A	ENSG00000130294	RNAseq	-1.74560212156564
P2RY1	cg25277053	Methylation	1.74520130231914
CCR5	cg17786516	Methylation	-1.74512841136148
CLU	cg24428058	Methylation	-1.745121384739
DRD1	cg08675262	Methylation	1.74506300561303
LRRC8E	cg27615578	Methylation	1.74503649608276
NLRP3	cg19023876	Methylation	1.74491033627002
STARD10	ENSG00000214530	RNAseq	-1.74455478822494
SDC1	cg00445305	Methylation	-1.74427914821703
OASL	ENSG00000135114	RNAseq	1.74360785346662
KLHDC8B	cg10255761	Methylation	1.74334004584141
RHOB	cg25840926	Methylation	1.7429976576914
MARVELD2	cg05901765	Methylation	1.74261279041458
C1QTNF7	ENSG00000163145	RNAseq	1.74233056235875
TBC1D10C	cg11600161	Methylation	-1.74220693336889
SPN	cg07856138	Methylation	-1.74201465942645
LTA	cg24216966	Methylation	-1.7414165980357
MIR142	cg01951274	Methylation	-1.74131982228062
GNMT	cg05642143	Methylation	1.74099443150035
ANGPTL6	cg07543883	Methylation	-1.74059176837397
MMP13	cg19710916	Methylation	-1.74051703066212
SMLR1	ENSG00000256162	RNAseq	1.74044137376441
CD2	cg00605793	Methylation	-1.7401553193003
KRT80	ENSG00000167767	RNAseq	-1.73995270288137
GTF2IRD1	cg01314034	Methylation	1.73990674227943
REM2	ENSG00000139890	RNAseq	1.7397173801366
BAG3	cg10186347	Methylation	1.73970744171451
FCGR2B	ENSG00000072694	RNAseq	1.73967333561564
RYR3	cg02186782	Methylation	1.7390504525125
DNAJA4	ENSG00000140403	RNAseq	-1.73904478084628
KIAA1217	cg05192326	Methylation	1.73898034598365
LAT	cg23797100	Methylation	-1.73897436763553
C1orf35	cg00105470	Methylation	-1.73850422271314
SSTR2	cg21547708	Methylation	1.73820661903087
LAMA4	cg07628084	Methylation	1.7378469837166
METTL7A	cg09590840	Methylation	1.73758524202917
KLHDC8B	cg03163443	Methylation	1.73717498309384
DNAH7	ENSG00000118997	RNAseq	1.7369119520869
SIRPG	cg19616624	Methylation	-1.73688634288681
OGG1	cg02860797	Methylation	1.73683914247842
SCUBE1	cg01237056	Methylation	1.73677238956485
TRAF3IP3	cg15353589	Methylation	1.73656989508061
WIPF1	cg17165848	Methylation	-1.73648726266906
ASPG	cg13519829	Methylation	1.73645826760074
NRAP	cg21630790	Methylation	1.73631134731249
IL16	cg02047915	Methylation	-1.73629339176696
BMPR1B	cg25088874	Methylation	1.73629298227646
CPXM2	cg09619146	Methylation	1.73618199358045
IFI27	cg10778971	Methylation	1.73582187917828
PCBP3	ENSG00000183570	RNAseq	-1.73556592530335
MS4A1	cg13765961	Methylation	-1.73546808301733
LAT	cg17414971	Methylation	-1.73538759625073
S100A16	cg12274898	Methylation	-1.73536763425504
PLAU	cg04084348	Methylation	-1.73508257695665
GPR160	cg13480157	Methylation	1.73489276805108
ARHGAP25	cg25887844	Methylation	-1.73487337524186
LAPTM5	ENSG00000162511	RNAseq	1.73470424410278
PVRL1	ENSG00000110400	RNAseq	-1.73463342907202
CASP8	cg23882545	Methylation	-1.7344720592806
CDKN2A	cg16606671	Methylation	1.73414587002051
CCDC88B	cg10680210	Methylation	-1.73407218058302
DKK4	ENSG00000104371	RNAseq	-1.73386293350363
MB	cg11337160	Methylation	1.73326738251437
CD22	ENSG00000012124	RNAseq	1.73309387811966
HMSD	ENSG00000221887	RNAseq	1.73287875938639
RNF125	ENSG00000101695	RNAseq	1.73264020065054
CSNK1E	cg19781870	Methylation	1.73251840843624
CHEK2	cg02902118	Methylation	1.73228796715805
IL13	ENSG00000169194	RNAseq	1.73222546383085
DAPP1	cg10397389	Methylation	-1.73221555528829
ATP2A3	ENSG00000074370	RNAseq	1.73215193027439
PPM1E	ENSG00000175175	RNAseq	-1.73180493908431
IKZF1	cg24067003	Methylation	-1.7312818129781
MRC1	ENSG00000120586	RNAseq	1.73114249790559
HCP5	cg01082299	Methylation	-1.7308977441811
LAT	ENSG00000213658	RNAseq	1.73065857527186
NTSR1	ENSG00000101188	RNAseq	1.73060867075026
IL21R	cg05130481	Methylation	-1.73024011619523
NOL4	ENSG00000101746	RNAseq	1.72993590487
TRHR	ENSG00000174417	RNAseq	-1.72986735822659
BACH2	cg19785559	Methylation	1.72969035258346
FAM19A2	cg06438300	Methylation	-1.72944578846291
AC112693.2	ENSG00000269360	RNAseq	1.72928979254106
TNFSF13B	ENSG00000102524	RNAseq	1.72916389704337
HVCN1	ENSG00000122986	RNAseq	-1.72831275676573
RRM2	cg18623836	Methylation	-1.7281401142491
DPYSL2	cg17388328	Methylation	1.72782526340255
PSTPIP2	cg16730908	Methylation	1.7276885636561
DUSP13	ENSG00000079393	RNAseq	-1.72753753539036
GTF2IRD1	cg05605903	Methylation	-1.72746012882806
ANKRD45	cg26044223	Methylation	1.7273452173303
OGN	ENSG00000106809	RNAseq	1.72705883358664
DHX58	cg27249422	Methylation	-1.7269185998091
CRABP2	ENSG00000143320	RNAseq	1.72633483995883
CPM	ENSG00000135678	RNAseq	1.72608456122169
CGNL1	cg11453820	Methylation	1.72598237196085
RAB37	cg10755085	Methylation	1.72586291937867
HSF5	ENSG00000176160	RNAseq	1.72579080506043
DDC	ENSG00000132437	RNAseq	1.72578229860789
TUBA3E	ENSG00000152086	RNAseq	-1.72576734261552
GNLY	cg18310515	Methylation	-1.72563496363853
DCST2	ENSG00000163354	RNAseq	1.72552313535365
KLRG1	cg23938934	Methylation	-1.72526925987756
CXCL8	cg18302652	Methylation	-1.72478474231828
PTPN18	cg26160573	Methylation	1.72473865978165
NEXN	cg12604058	Methylation	1.72464427946605
RAP1GAP2	cg09690405	Methylation	-1.72450639225044
CD59	cg21655900	Methylation	1.72402258307241
SCN9A	cg02056098	Methylation	1.7238889175493
FGFBP2	cg10931172	Methylation	-1.72376236874724
GZMB	cg21468460	Methylation	1.72353167767451
CPA1	ENSG00000091704	RNAseq	1.72352487513444
NTF3	cg04060317	Methylation	-1.72346421637968
PPP6R2	cg00108863	Methylation	-1.72329382078451
MET	cg08964563	Methylation	-1.72318890053518
SYT7	ENSG00000011347	RNAseq	-1.72296493908229
GNMT	cg17345569	Methylation	1.72267315216406
IL31RA	ENSG00000164509	RNAseq	1.72262338019683
OR4C3	ENSG00000176547	RNAseq	-1.72248678193306
MNS1	ENSG00000138587	RNAseq	1.72247877050355
CKB	cg05786809	Methylation	1.72242610250545
MIR342.5p	hsa.miR.342.5p.002147	miRNA	1.72242068702115
SELE	cg06093460	Methylation	-1.72236055756221
UTS2B	cg11032095	Methylation	1.72234609482675
C1orf147	ENSG00000162888	RNAseq	1.72178691236313
GATA4	cg02726121	Methylation	1.72164886224144
LTK	cg25298161	Methylation	1.72145802556268
FAM65B	cg19281677	Methylation	1.72134703686667
XAF1	cg03419151	Methylation	1.72133410149346
LAG3	cg10500147	Methylation	-1.72130049574332
PITPNA	cg23379291	Methylation	1.72122550823693
SDCBP	cg01182836	Methylation	1.72115875532336
AC026904.1	ENSG00000233858	RNAseq	1.72115743487472
CNR1	cg20622089	Methylation	1.72088136343131
SELL	ENSG00000188404	RNAseq	1.7206529077226
AK1	cg13615030	Methylation	1.72058672437499
FASN	ENSG00000169710	RNAseq	-1.72031536814646
NLRC4	cg08652536	Methylation	-1.72028179517949
PCDHA2	ENSG00000204969	RNAseq	1.7200474373336
IL18RAP	cg18156583	Methylation	-1.71983879857123
CREM	cg19033615	Methylation	1.71979367421039
MIR548c.5p	hsa.miR.548c.5p.002429	miRNA	1.71963944285034
LAG3	cg02695343	Methylation	-1.71940698068056
COL16A1	cg03600588	Methylation	-1.71868675187622
HLA-DMA	ENSG00000204257	RNAseq	1.7186179752413
TRIM34	cg23217386	Methylation	-1.71851859202456
HS6ST3	cg07514505	Methylation	1.71776777119224
CTD-2600O9.1	ENSG00000187185	RNAseq	-1.71745294686471
CHDH	cg23897178	Methylation	1.71724987717617
ANXA13	ENSG00000104537	RNAseq	-1.71719605199781
TAGLN3	ENSG00000144834	RNAseq	1.71706450797411
GPR85	ENSG00000164604	RNAseq	-1.71674105130274
PAPLN	cg19585100	Methylation	-1.71661262067649
ZNF219	cg12254935	Methylation	1.71655599820614
LILRB2	ENSG00000131042	RNAseq	1.71650648468709
CCL26	ENSG00000006606	RNAseq	1.71511029227586
LCP2	cg23573995	Methylation	-1.71482514373481
CCDC42B	ENSG00000186710	RNAseq	1.71436191348408
KIR3DX1	cg23037932	Methylation	1.7141233495639
GMIP	ENSG00000089639	RNAseq	1.71412165345772
TNFSF13B	cg04059338	Methylation	-1.71373585755423
ARHGAP15	cg23105515	Methylation	1.71364745558675
CHRNA3	ENSG00000080644	RNAseq	-1.7136292019291
FAM26D	ENSG00000164451	RNAseq	1.7134494546743
LOC728392	cg16558432	Methylation	-1.71335051118952
C12orf35	cg01871722	Methylation	-1.71319911941424
ESR1	cg13229837	Methylation	1.71271403266849
ETNPPL	cg22349013	Methylation	1.71264312765981
VDR	cg16321474	Methylation	1.71229131744785
GAPDHS	ENSG00000105679	RNAseq	1.71228596099828
THBS1	cg10078511	Methylation	1.71156246506137
ZBED2	cg24323726	Methylation	-1.71098493485278
ECT2	ENSG00000114346	RNAseq	-1.71076205484038
RAB38	cg17285922	Methylation	1.71064820565897
MT-CYTB	15043	Mitochondrie	-1.71062701719575
MT-COX1	6671	Mitochondrie	-1.71062701719575
MT-ND5	12950	Mitochondrie	-1.71062701719575
FOXD4L1	ENSG00000184492	RNAseq	1.71040225434002
FAM19A2	cg07000713	Methylation	-1.70993301752813
EPHA6	cg11980016	Methylation	1.70990993121053
TEX9	ENSG00000151575	RNAseq	1.70983534653589
KLC3	ENSG00000104892	RNAseq	-1.70969430601357
SIGLEC14	ENSG00000254415	RNAseq	1.70967750458309
LOC728392	cg22298430	Methylation	-1.70958136701213
KLRC4-KLRK1	cg04531182	Methylation	1.70942078246824
SLC18A1	ENSG00000036565	RNAseq	1.70904367935227
NLRP14	cg07655598	Methylation	1.70861192240306
SOAT2	cg21804327	Methylation	-1.70833941148855
CBLN4	ENSG00000054803	RNAseq	1.70817942377359
WSCD1	cg27610921	Methylation	-1.70814362423486
KCNIP4	cg07745624	Methylation	1.70790941985089
KBTBD13	ENSG00000234438	RNAseq	-1.70787723323358
IL12RB1	cg09577367	Methylation	-1.7077330459076
FAM160A1	cg03782461	Methylation	1.70764208880467
C9orf141	ENSG00000198454	RNAseq	-1.70746126770408
CCDC88B	cg20975835	Methylation	-1.70745916732679
KCNIP4	cg15158924	Methylation	1.7074475791187
BACH2	cg17486314	Methylation	-1.70743920533111
GDF2	ENSG00000128802	RNAseq	-1.70733971994881
ABI3BP	cg02428895	Methylation	1.70713425563442
HENMT1	ENSG00000162639	RNAseq	1.70709891526796
SLC9A9	cg13077857	Methylation	-1.70695005658882
LOC388780	cg01993997	Methylation	-1.70694334935827
WIPF1	cg26707646	Methylation	-1.70691779800379
SLC19A3	ENSG00000135917	RNAseq	-1.70680910634221
GPR55	cg20287234	Methylation	-1.70661118175006
MIR598	hsa.miR.598.001988	miRNA	1.70641693243766
PTK2	cg01581024	Methylation	1.70623708370032
WSCD1	cg19753798	Methylation	-1.70603340174694
C4BPA	ENSG00000123838	RNAseq	1.70583088674175
SLC4A3	ENSG00000114923	RNAseq	-1.70501433937113
SLIT2	cg23412793	Methylation	1.70499273273726
PPP2R2B	cg21938261	Methylation	1.70495232965799
CREM	cg07492937	Methylation	1.70493699884531
BMP7	cg12518442	Methylation	1.70489563759025
C15orf54	ENSG00000175746	RNAseq	-1.70486292451581
P2RY14	cg15814508	Methylation	-1.70482721811962
FOLR1	ENSG00000110195	RNAseq	1.70480803308116
PPARG	cg26197008	Methylation	1.70475510514062
ACTC1	cg05852231	Methylation	1.70466695296767
TCN1	ENSG00000134827	RNAseq	-1.70438079768873
TBC1D3C	ENSG00000234972	RNAseq	1.70437458206587
HIST1H2AI	ENSG00000196747	RNAseq	1.70358140262401
MYO1G	cg22111043	Methylation	-1.70347491268389
PLXNC1	ENSG00000136040	RNAseq	1.70340598066929
AVP	cg14065127	Methylation	1.70339657156223
GMPR2	cg04355169	Methylation	1.70333301256797
THBS4	ENSG00000113296	RNAseq	1.70322621097214
UNC80	cg24938830	Methylation	1.70321531664141
TMEM189	cg23814388	Methylation	-1.70318250937109
MYH11	cg17880199	Methylation	1.70303677655199
NLRP2	cg03039475	Methylation	1.70292866238336
GRIK2	cg18193094	Methylation	1.7028336432839
CLEC7A	ENSG00000172243	RNAseq	1.70273113543396
PIK3CG	cg02826841	Methylation	-1.70231775571798
RUNX3	cg24006721	Methylation	1.70204746004581
SCNN1B	cg26768712	Methylation	1.70202717865819
MIR576.5p	hsa.miR.576.5p.002350	miRNA	1.70199028797455
BACH2	cg09757525	Methylation	1.70177485903273
MAGEE2	ENSG00000186675	RNAseq	1.70161093014978
AC008267.1	ENSG00000267941	RNAseq	1.70157992885606
SRRM3	cg15928744	Methylation	-1.7015140059237
SLC9A9	cg15360181	Methylation	-1.70132588407635
KIF26B	cg03284440	Methylation	1.70131397647634
CHRM3	ENSG00000133019	RNAseq	-1.70104967087168
KIAA1217	cg00697129	Methylation	1.70040690339238
EVL	ENSG00000196405	RNAseq	1.70037333582047
MYOG	cg09020378	Methylation	-1.70021424046061
PDIA2	ENSG00000185615	RNAseq	1.70002060158822
MSI2	cg00439288	Methylation	1.69997923759681
APBA2	cg13386851	Methylation	-1.69982122868955
SLC7A1	ENSG00000139514	RNAseq	-1.69970376104661
CERCAM	cg07363202	Methylation	-1.69967654414482
TRAF3IP3	cg20694619	Methylation	-1.69944195077152
CKMT2	cg27583677	Methylation	1.699187145608
NAP1L3	ENSG00000186310	RNAseq	1.69886296791284
TGFBR2	cg19995459	Methylation	1.69874782200695
DPP10	cg16948172	Methylation	1.69872067369282
MIXL1	cg09678193	Methylation	1.6987096546712
TLX2	ENSG00000115297	RNAseq	1.69863253756498
NMUR2	ENSG00000132911	RNAseq	-1.69854518220984
CDC42	cg24033557	Methylation	1.69794071859738
GALNT6	ENSG00000139629	RNAseq	1.6972983477412
COL9A2	ENSG00000049089	RNAseq	1.69716318966186
LOX	cg11960393	Methylation	1.69688752370501
RUFY4	cg18927434	Methylation	-1.69666883033086
SH3BP5	cg11416543	Methylation	1.69631054218171
MIR374b	hsa.miR.374b.002391	miRNA	-1.69602870947047
DBNDD2	ENSG00000244274	RNAseq	-1.6958065770707
PTK2B	cg26342834	Methylation	-1.69567935412872
EPHA5	ENSG00000145242	RNAseq	-1.69556471026997
PRDM1	cg10573915	Methylation	-1.69534750591244
COMP	ENSG00000105664	RNAseq	1.69533543655812
CALCB	ENSG00000175868	RNAseq	1.69459216163787
LSP1	cg05728216	Methylation	1.6941169583998
ACOXL	ENSG00000153093	RNAseq	1.69397005640834
CXCL5	ENSG00000163735	RNAseq	-1.69395793590015
PATL2	cg01647795	Methylation	-1.69371685040886
THBS1	cg23116540	Methylation	1.69326226559252
FAM19A2	cg20041366	Methylation	1.69281320053758
HAAO	cg09480054	Methylation	1.69263434105623
CST3	cg09559499	Methylation	-1.69254723715765
ETNPPL	cg23381346	Methylation	1.69245580096682
PIK3R6	cg01320510	Methylation	-1.69244423325991
UGT8	cg09915835	Methylation	1.69243999106624
NAV1	cg22488259	Methylation	1.69241268305614
A4GNT	ENSG00000118017	RNAseq	1.69234154332646
PRSS16	ENSG00000112812	RNAseq	1.69234154332646
OR2F1	ENSG00000213215	RNAseq	1.69234154332646
ARX	ENSG00000004848	RNAseq	1.69234154332646
GAGE10	ENSG00000215274	RNAseq	1.69234154332646
AC135983.2	ENSG00000268759	RNAseq	1.69234154332646
AC079610.2	ENSG00000196096	RNAseq	1.69234154332646
SLC5A5	ENSG00000105641	RNAseq	1.69211848523747
SLC39A14	cg18121448	Methylation	1.69192720732106
TNFSF13B	cg21784254	Methylation	-1.69157357085608
SAMD9L	cg00819029	Methylation	-1.69150522098286
STAT1	cg18761133	Methylation	-1.69148621716296
KIAA1958	cg14540739	Methylation	1.69142001293468
TNC	cg14562158	Methylation	1.69130151852829
ATP8B2	cg06811467	Methylation	1.69116865148501
CXCR6	ENSG00000172215	RNAseq	1.69095555865828
TRAF5	cg10177528	Methylation	-1.69091179077511
TNFRSF19	cg09315614	Methylation	-1.69023755440883
TMEM236	ENSG00000184040	RNAseq	1.69013837211702
KIAA1217	cg20969685	Methylation	1.69004614854361
NFATC2	cg11617816	Methylation	1.68977242965877
LGALS2	cg26651950	Methylation	-1.68976709009451
C1QA	ENSG00000173372	RNAseq	1.68973308691127
AC020595.1	ENSG00000226681	RNAseq	1.6894100307468
AOC1	ENSG00000002726	RNAseq	-1.6893784399139
CD53	cg22325572	Methylation	-1.68894832887947
ASCL2	cg18485844	Methylation	1.68867228415254
MASP1	cg14328173	Methylation	1.68864226131102
CYTH4	cg13767306	Methylation	-1.68846987976687
MUSTN1	ENSG00000272573	RNAseq	-1.68806343686642
MGC16025	cg11780196	Methylation	1.68801305920701
WDFY4	cg12024826	Methylation	-1.68788794766864
CR2	ENSG00000117322	RNAseq	1.68778964605291
MAS1L	ENSG00000204687	RNAseq	1.68746110795235
MRGPRF	ENSG00000172935	RNAseq	-1.68746004583248
COLGALT2	ENSG00000198756	RNAseq	1.68715960146767
DAPK1	cg26639247	Methylation	1.68707676176137
TF	cg02621528	Methylation	-1.68700642593916
DGKD	cg11926460	Methylation	1.68696401640974
CR2	cg22708284	Methylation	-1.68660686663352
DCC	cg03458463	Methylation	1.6865727612943
GATA3	ENSG00000107485	RNAseq	1.6865012020406
NPIPA7	ENSG00000183889	RNAseq	1.68642256461262
MAPK4	ENSG00000141639	RNAseq	-1.68637830861704
C2	cg07880384	Methylation	-1.68615061526013
RBM43	ENSG00000184898	RNAseq	1.68511956511484
CTTN	cg22087189	Methylation	1.6848057254362
TNR	cg01787798	Methylation	1.68464075950385
FMOD	ENSG00000122176	RNAseq	1.68462486764121
GPRIN2	ENSG00000204175	RNAseq	1.68461409280132
NCK2	cg20268893	Methylation	-1.68452698637903
SPTBN1	cg24907176	Methylation	-1.68436026379107
CHRNA1	ENSG00000138435	RNAseq	-1.68414148966198
CD53	cg02266253	Methylation	1.68401459162318
SERPINE1	cg19722814	Methylation	1.68393234820096
C7orf71	ENSG00000222004	RNAseq	1.68384454239432
VGLL2	ENSG00000170162	RNAseq	-1.68369830348433
GYS2	ENSG00000111713	RNAseq	-1.68357836250343
IL21R	cg08128577	Methylation	-1.68350924399099
PARP10	cg25154427	Methylation	-1.68269814818229
PDZRN4	cg26116950	Methylation	1.68234576878386
SPTBN1	cg20872981	Methylation	1.6822141793083
DDIT4	ENSG00000168209	RNAseq	1.68193172476512
TMEM156	cg13344413	Methylation	-1.68175578228996
PPP1R32	cg23610455	Methylation	-1.68147136377543
DLEC1	cg00030422	Methylation	-1.68111619994819
SLIT2	cg13281139	Methylation	1.68103514399512
BMP4	cg18686155	Methylation	1.68051900663467
GALNT3	ENSG00000115339	RNAseq	1.6801975426394
ARHGDIB	cg11962677	Methylation	-1.68013023705729
TLR6	cg26681822	Methylation	-1.67989803912347
AMD1	cg18434912	Methylation	-1.67980797059894
POU2F3	ENSG00000137709	RNAseq	-1.67974752885737
MT1HL1	ENSG00000244020	RNAseq	-1.67972786950037
GRXCR2	cg03943160	Methylation	-1.67971758268247
SCN10A	ENSG00000185313	RNAseq	-1.67903761813433
LCP1	cg07880943	Methylation	-1.67882600010717
SOX2	ENSG00000181449	RNAseq	-1.67873516648825
MR1	cg01890280	Methylation	-1.67844097313438
ITGAL	cg14889891	Methylation	-1.67840775637356
DCHS2	cg05863913	Methylation	-1.67798088905782
CD53	cg03043417	Methylation	-1.67766964162109
SALL1	cg09016242	Methylation	1.67764990891876
SIGLECP3	cg24299389	Methylation	-1.67744974027661
ZFHX4	cg13617198	Methylation	1.67723901119956
LYPD1	cg23724641	Methylation	1.67722048646757
UNC80	cg12903638	Methylation	1.67663328440248
RPH3A	cg09384610	Methylation	1.67653379381598
C6orf97	cg03596678	Methylation	1.67635573281446
GPR4	cg00812921	Methylation	1.67609431051896
CENPA	cg26925097	Methylation	1.67597964881575
C5orf56	cg03168315	Methylation	-1.67577564747043
ZFHX3	cg03808233	Methylation	-1.67577500868656
MYRIP	cg14261008	Methylation	1.67577236345255
TMEM191A	cg21642076	Methylation	1.6756929945577
HCLS1	cg18593727	Methylation	1.67568660671908
FAM105A	cg11218475	Methylation	1.67557753437465
PIANP	ENSG00000139200	RNAseq	1.67528780726208
RAB37	cg13849351	Methylation	1.67528273562237
GRIN2C	ENSG00000161509	RNAseq	-1.67525527126778
CACNA1D	cg24389182	Methylation	-1.67525519831891
DNAJB13	ENSG00000187726	RNAseq	1.67523468919173
MLC1	cg03677952	Methylation	-1.67517087884913
AQP10	cg06181069	Methylation	1.67515418037015
NRG4	cg20303305	Methylation	-1.67510077232028
CYTH4	cg24504388	Methylation	-1.67507298522229
NCKAP1L	cg17605084	Methylation	-1.67501453649892
BMP7	cg26516759	Methylation	1.6748314348239
ANGPTL6	cg20244343	Methylation	1.67437454466665
CD33	ENSG00000105383	RNAseq	1.67431410199397
IL16	cg12909186	Methylation	-1.67423394261963
GADD45B	ENSG00000099860	RNAseq	-1.6742238166385
EPS8L3	ENSG00000198758	RNAseq	1.67416438842916
UBD	cg15320474	Methylation	-1.67408606415559
VANGL2	cg10400707	Methylation	1.67394352525581
NUGGC	cg11018363	Methylation	-1.67391471038462
OR2L8	ENSG00000196936	RNAseq	1.6738902916249
ANPEP	ENSG00000166825	RNAseq	1.67388726710844
CXCL8	cg09003490	Methylation	-1.67385242895808
SELPLG	cg22328644	Methylation	-1.67372962276063
MPP2	cg10213559	Methylation	1.67331943342269
DHX58	cg21043572	Methylation	-1.67323041317252
C16orf54	cg15853475	Methylation	-1.67305442821855
IDO2	ENSG00000188676	RNAseq	1.67302320056203
ABCC5	cg16378421	Methylation	1.67298918216606
MS4A1	cg06806711	Methylation	-1.67295589580785
ARHGAP25	ENSG00000163219	RNAseq	1.67255402244605
DNAAF3	ENSG00000167646	RNAseq	1.67239996113882
STAT4	ENSG00000138378	RNAseq	1.67222245982903
RAP1GAP2	cg18553223	Methylation	-1.67203429039103
CENPU	cg27368077	Methylation	1.67193311274631
LAG3	cg17213699	Methylation	-1.67187331685782
DENND1C	cg26818165	Methylation	-1.67168822923382
PDE4D	cg05876737	Methylation	1.6716541238946
RAD51B	ENSG00000182185	RNAseq	1.67160961718115
PTCRA	ENSG00000171611	RNAseq	1.67144345780809
LINC00504	ENSG00000248360	RNAseq	1.67133079456992
FUT4	cg26959982	Methylation	-1.67130096651752
ACR	cg24129471	Methylation	-1.67128180300166
CYTH4	ENSG00000100055	RNAseq	1.67109904099611
LAMA4	cg08844365	Methylation	1.66963971898597
CTRB2	ENSG00000168928	RNAseq	-1.66925113351234
IRGM	ENSG00000237693	RNAseq	1.66909681109904
FAM65B	cg15289427	Methylation	1.66888052436605
TNF	cg26736341	Methylation	-1.66878527597323
PTK2B	cg23655368	Methylation	1.66837492693932
SLC9A9	ENSG00000181804	RNAseq	1.66801384517379
TBXAS1	cg05711445	Methylation	-1.6680099520608
LYPD1	cg07062885	Methylation	1.66798159577633
IKBKE	ENSG00000143466	RNAseq	1.66787566257798
ARHGAP30	cg03089651	Methylation	-1.66774214192668
TLR6	cg25841256	Methylation	-1.6676448870837
DLEC1	cg11542528	Methylation	-1.6675180884871
LEP	cg12782180	Methylation	1.66725529852531
TAGAP	cg21826552	Methylation	-1.66703868119871
LINC01038	ENSG00000229011	RNAseq	-1.66699739616833
EFHC1	cg18815705	Methylation	1.66681453766057
H1FNT	cg03200309	Methylation	-1.66647096204141
ATF3	cg01064286	Methylation	-1.66646473389876
LINGO3	cg24067214	Methylation	1.66644436241257
NFATC2	cg11847454	Methylation	1.66606332783892
ZBP1	cg07912689	Methylation	-1.66601550914785
CARD11	cg14588855	Methylation	1.66591161667171
TGM6	cg20082547	Methylation	1.66581532000452
MAP2K3	ENSG00000034152	RNAseq	-1.66579193732641
LINC01133	ENSG00000224259	RNAseq	1.66556266361456
MYH7	cg06499993	Methylation	1.66529934234004
CGA	cg25622655	Methylation	1.66475653575335
FAM129C	ENSG00000167483	RNAseq	1.66475228223534
ANK2	cg02714148	Methylation	1.66474599581963
OR5K3	ENSG00000206536	RNAseq	1.66402167247777
TNIP3	cg05559643	Methylation	-1.66400461755045
TMEM156	cg02561376	Methylation	-1.66393275436599
MOG	cg05598246	Methylation	1.66369759180622
PPM1M	cg24239418	Methylation	-1.6635745563154
GALNT3	cg06765948	Methylation	1.66355945479607
ASPRV1	ENSG00000244617	RNAseq	1.66319957109726
INO80D	cg11932719	Methylation	1.66304140108404
RBM38	ENSG00000132819	RNAseq	-1.66291221959114
DGKD	cg23720306	Methylation	1.662541872104
LOC728392	cg17666974	Methylation	-1.66239488221836
TRANK1	ENSG00000168016	RNAseq	1.66196802580087
C14orf183	ENSG00000168260	RNAseq	1.66194968966982
TRAF3	cg02101518	Methylation	-1.66187443306684
FGL2	cg12271671	Methylation	-1.66158745941686
PITX1	cg26509691	Methylation	1.66142687487298
STAT4	cg10943829	Methylation	-1.66142185470066
FZD6	cg03636082	Methylation	1.66126142985274
ACSBG2	ENSG00000130377	RNAseq	1.66126104507815
TTC9B	cg12099415	Methylation	1.6612074526164
PAX5	cg12278961	Methylation	1.66114580997373
FOXI3	cg23917057	Methylation	1.66087448652837
SCPEP1	cg21927122	Methylation	1.6607521594188
CAPN12	cg03253867	Methylation	-1.660582812098
CARD11	cg04526498	Methylation	1.66053098050661
PDE4D	cg25988421	Methylation	1.66035052406561
APOBEC3A	ENSG00000128383	RNAseq	1.66033119529872
PPP1R14D	ENSG00000166143	RNAseq	1.66006862946347
KLRD1	cg00059699	Methylation	-1.65999592942484
DDIT4	cg10423113	Methylation	1.65998993057554
ADCY7	cg13500480	Methylation	-1.65977315355298
TJP3	ENSG00000105289	RNAseq	1.65965389264378
FAM87A	ENSG00000182366	RNAseq	1.6595591874721
MIR607	hsa.miR.607.001570	miRNA	1.6594175311389
MARVELD2	cg17019292	Methylation	1.65940288820642
LPPR4	cg05596294	Methylation	1.65934060677988
ANKS4B	ENSG00000175311	RNAseq	1.65924312550194
FKTN	cg04477940	Methylation	-1.65900613383076
RBMXL2	ENSG00000170748	RNAseq	1.65898358418315
KIAA1257	cg00384205	Methylation	1.65892284213417
AURKA	ENSG00000087586	RNAseq	-1.65865795364057
THEMIS	cg17113883	Methylation	-1.65847482535359
MRPS6	cg02556430	Methylation	1.65842746524923
MYH14	cg16543414	Methylation	1.65838722186593
LINGO3	cg08059112	Methylation	1.65799724431821
ERMN	cg10812717	Methylation	1.65783323656166
NPY5R	ENSG00000164129	RNAseq	1.65777907050262
SNCB	cg01382414	Methylation	1.65775466614664
PRDM1	cg19577529	Methylation	-1.65771147863857
KLC2	cg25736830	Methylation	1.6575975253166
SOAT2	cg07267067	Methylation	-1.65719230705477
UTS2B	cg24549158	Methylation	-1.65719055039915
SLC8A3	cg01236038	Methylation	1.65716043745907
GMFG	ENSG00000130755	RNAseq	1.65711178655845
MTURN	cg22457517	Methylation	-1.65695531824199
GRAMD4	ENSG00000075240	RNAseq	-1.65664400374221
DLEC1	cg00807586	Methylation	-1.65662698333695
CDH8	cg13397057	Methylation	1.65639229986508
C1S	cg24212392	Methylation	-1.6562783670443
CDH1	cg04398983	Methylation	1.6559753336992
NR4A1	cg25612554	Methylation	1.65593812453924
AC019055.1	ENSG00000235911	RNAseq	-1.65568334170134
LRRN1	ENSG00000175928	RNAseq	1.65552731799753
TUBB4A	ENSG00000104833	RNAseq	-1.65523892681388
CACNA2D4	cg23330270	Methylation	-1.65508128608702
LIPI	ENSG00000188992	RNAseq	1.65496173341936
PTPRO	cg19402885	Methylation	1.65488349238318
KCNN4	ENSG00000104783	RNAseq	1.65449803723946
WNT3	ENSG00000108379	RNAseq	-1.65417996798803
FRRS1	cg05085162	Methylation	1.65415639665232
KCNJ15	cg05861553	Methylation	-1.65404358170329
CD59	cg23903301	Methylation	-1.65393722419028
PLEK	ENSG00000115956	RNAseq	1.65380523393765
LOX	cg08623535	Methylation	1.65354635806417
DGKA	cg13634319	Methylation	-1.6531329953081
CRYAB	cg11694519	Methylation	1.65272360444998
MGST1	cg15018592	Methylation	-1.65235415808442
RHOBTB1	cg05898081	Methylation	-1.65222097164921
BACH2	cg11523221	Methylation	1.65216722370623
LUZP2	cg18893072	Methylation	1.65198676726523
DUSP2	cg25546991	Methylation	-1.65141642337509
OR9Q1	ENSG00000186509	RNAseq	1.65130679430873
PIK3R1	cg05914150	Methylation	1.65118621139025
MLC1	cg20266220	Methylation	-1.65105359414151
DGKA	cg26477856	Methylation	-1.65102916065879
RP11-540K16.2	ENSG00000225359	RNAseq	-1.65095545537623
CDKN2A	cg08686553	Methylation	1.65092638605441
BATF	cg21048162	Methylation	-1.65088719094547
CREM	ENSG00000095794	RNAseq	-1.65057616210882
ARHGAP30	cg00045607	Methylation	-1.65047709170611
ITGAM	ENSG00000169896	RNAseq	1.65026862903355
PENK	cg16219603	Methylation	1.65010219517654
IPCEF1	cg00294229	Methylation	1.64997667414767
LINC00900	ENSG00000246100	RNAseq	1.64929851537874
HS6ST3	cg00303548	Methylation	1.64877544109529
IL21R	cg03093786	Methylation	-1.64831704407695
APCDD1L	cg23487201	Methylation	1.64817210973768
FGR	cg21178236	Methylation	-1.6481613405106
SIDT1	cg10741399	Methylation	-1.64815638993567
MNDA	ENSG00000163563	RNAseq	1.64809211137542
NAMPT	ENSG00000105835	RNAseq	-1.64775022405687
LEPR	cg05197142	Methylation	1.64769270244929
PTK2B	ENSG00000120899	RNAseq	1.64765998358608
ADAM19	ENSG00000135074	RNAseq	-1.64753567242043
RASGRP3	cg03927729	Methylation	-1.64750722583597
CYP8B1	ENSG00000180432	RNAseq	1.64741669904326
BACH2	cg26535591	Methylation	-1.64733938537625
PPM1M	cg08438690	Methylation	-1.64704490601589
FAM132B	ENSG00000178752	RNAseq	-1.6467552526574
RGS17	ENSG00000091844	RNAseq	1.64673259122628
MIR548E	hsa.miR.548E.002881	miRNA	1.64659132626943
CYP1A1	ENSG00000140465	RNAseq	1.64646964732647
IQGAP2	cg01480060	Methylation	-1.64640739972167
LYPD1	cg15506477	Methylation	1.6463670662398
NTN1	cg07616990	Methylation	-1.64611835002414
PRLHR	cg19392831	Methylation	1.64611618387802
PPIL1	cg13002353	Methylation	1.64590394793989
MARVELD2	ENSG00000152939	RNAseq	-1.64583702836312
VSX1	cg03111498	Methylation	1.64553041907662
TRAF3IP3	cg01065078	Methylation	-1.64532993104254
JPH3	ENSG00000154118	RNAseq	1.64506910717282
DPYD-AS2	cg24960006	Methylation	1.6446985627924
FSBP	ENSG00000265817	RNAseq	1.64466514519303
CSNK1E	cg01441777	Methylation	1.64462254751283
TRPM2	ENSG00000142185	RNAseq	1.64430560579874
SEL1L2	ENSG00000101251	RNAseq	-1.64408658946141
CD68	cg21748789	Methylation	-1.64406018842097
TNFSF10	cg27433414	Methylation	-1.64386456086325
ROS1	ENSG00000047936	RNAseq	1.64335760892055
CD27	cg11384427	Methylation	-1.64319671233559
RND2	ENSG00000108830	RNAseq	-1.64312640000124
FCRL3	cg08786003	Methylation	-1.64250059762203
TNFSF13B	cg21143446	Methylation	-1.64240525913064
C3orf27	ENSG00000198685	RNAseq	-1.64239484508228
IL4	cg19797280	Methylation	-1.64192090126732
PTGFR	cg20092458	Methylation	1.64179896314708
MYH14	cg26163880	Methylation	1.64171592124503
EDEM1	cg21240949	Methylation	1.64167248394242
MT-ND3	10400	Mitochondrie	-1.64139924965587
MT-CYTB	14783	Mitochondrie	-1.64139924965587
MT-COX1	6680	Mitochondrie	-1.64139924965587
MT-RNR1	813	Mitochondrie	-1.64139924965587
MT-COX1	6023	Mitochondrie	-1.64139924965587
MT-COX1	6236	Mitochondrie	-1.64139924965587
MT-COX1	6446	Mitochondrie	-1.64139924965587
MT-ND4	11337	Mitochondrie	-1.64139924965587
MT-ND5	12403	Mitochondrie	-1.64139924965587
MT-ND5	14110	Mitochondrie	-1.64139924965587
FAM160A1	cg18345406	Methylation	-1.64111076363441
KIAA1217	cg19647783	Methylation	1.6410983769465
LMCD1	cg10532246	Methylation	1.64086266570144
PRKAG3	ENSG00000115592	RNAseq	1.64076805573325
PITX2	ENSG00000164093	RNAseq	-1.64066387650529
TFAP2A	ENSG00000137203	RNAseq	1.64032477503946
SPN	cg02914427	Methylation	-1.64022109741069
TNR	cg17638248	Methylation	1.63979318182059
BIN2	cg08075204	Methylation	-1.6391749291408
KCNS1	ENSG00000124134	RNAseq	1.63897130392324
ZBTB32	cg03739402	Methylation	-1.63878223676167
COLEC11	cg26596242	Methylation	-1.63867603894462
ANKRD45	cg22529184	Methylation	-1.63866390205124
ANGPTL1	cg21097817	Methylation	1.63866253438495
MIAT	cg23345500	Methylation	-1.63865559786104
PNMA5	ENSG00000198883	RNAseq	1.63856450645926
COX7A2	cg21961320	Methylation	1.63815374303891
LGALS2	cg18072282	Methylation	-1.63804971136799
ATP10D	cg26383193	Methylation	1.63800059460801
CASP8	cg04286206	Methylation	-1.6378446617483
LTC4S	cg26683398	Methylation	1.63779043471743
PTCHD3	ENSG00000182077	RNAseq	1.63719118695376
LINC00599	ENSG00000253230	RNAseq	1.63693977402295
KIR2DL4	cg19725935	Methylation	-1.63687546693377
PPM1M	cg02417408	Methylation	-1.63672631090201
TRPC4	cg13549719	Methylation	1.6365144639532
TMOD1	cg17322839	Methylation	-1.63638919271887
FBLIM1	ENSG00000162458	RNAseq	-1.63611897342606
WIPF1	cg24792523	Methylation	-1.63587944319704
SLFN13	ENSG00000154760	RNAseq	1.63530464481132
TC2N	ENSG00000165929	RNAseq	1.63525700867706
LINC00365	ENSG00000224511	RNAseq	1.63519084737948
PIM1	cg25325512	Methylation	-1.63518029426014
AGBL4	ENSG00000186094	RNAseq	1.63511769188758
COL1A1	cg01593886	Methylation	1.63506602154625
ESR1	cg23050405	Methylation	-1.63437271176268
PPIL1	ENSG00000137168	RNAseq	-1.6339320589926
RDH12	ENSG00000139988	RNAseq	1.63383662013414
SH3TC2	cg09548638	Methylation	1.63364265140588
GRIK2	cg24301620	Methylation	1.63338506181355
PIWIL4	cg25922863	Methylation	1.63310639235378
CD80	cg12978275	Methylation	-1.63297617054451
KRT24	ENSG00000167916	RNAseq	-1.63287877113512
GPR160	cg25742394	Methylation	1.63264119800632
NAPSB	cg00754552	Methylation	-1.63256671008901
NAPSA	cg00297876	Methylation	1.63217392761131
KIR2DL4	cg24838349	Methylation	-1.63212754618392
TUBA3C	ENSG00000198033	RNAseq	-1.63205033717327
AMICA1	cg18364120	Methylation	1.63194795782014
FKBP5	cg26495008	Methylation	1.63192991217604
ZNF219	cg22101576	Methylation	1.63186236078264
ERCC2	cg18475036	Methylation	-1.63166474727594
APBA2	cg10768063	Methylation	-1.63161124912751
CHST1	ENSG00000175264	RNAseq	-1.63152558356731
DDC	cg15600279	Methylation	-1.63128483057405
HLA-DOA	cg04809274	Methylation	-1.63118406241983
GAS1	ENSG00000180447	RNAseq	1.63100264821035
HIST1H2BM	ENSG00000196374	RNAseq	1.63088110045508
CEP128	ENSG00000100629	RNAseq	1.6308523675487
TTC16	ENSG00000167094	RNAseq	1.63067070752877
TJP2	cg14837683	Methylation	1.63064467904582
WNT3	cg02017282	Methylation	1.63014674702543
CSMD1	ENSG00000183117	RNAseq	1.63007223133409
RP11-247C2.2	ENSG00000248540	RNAseq	1.62969038613091
MMP2	cg00087906	Methylation	1.62950221410873
FOLH1	cg18044695	Methylation	1.62928502759567
KCNMA1	cg26064264	Methylation	1.6291465711936
TTC14	cg03283312	Methylation	1.62900795509555
RAB11FIP4	cg02880444	Methylation	1.62884298916321
TMEM156	cg02131853	Methylation	-1.62865543650233
KRT18	ENSG00000111057	RNAseq	-1.6285522003379
SFRP4	cg08261094	Methylation	1.62838609900595
ARRDC2	cg01290714	Methylation	1.62836741457799
KLHL6	ENSG00000172578	RNAseq	1.62823351435818
UGP2	cg19963484	Methylation	1.62812850941363
CCDC180	cg26528000	Methylation	1.627798258157
KPNA2	ENSG00000182481	RNAseq	-1.62764872056137
SCPEP1	cg07833382	Methylation	1.62746385480528
IFRD2	cg08083213	Methylation	1.6270149494463
ARHGDIB	ENSG00000111348	RNAseq	1.62674394000122
TRIM4	cg12914047	Methylation	-1.62655767029972
CXCL12	cg26718433	Methylation	1.62654879692304
PIK3R5	cg09459794	Methylation	1.62637584619242
ADAD2	ENSG00000140955	RNAseq	1.62636209479804
MIR520f	hsa.miR.520f.001120	miRNA	-1.62630880541346
MGST1	cg22494907	Methylation	-1.62618717565979
SLC4A10	ENSG00000144290	RNAseq	1.626179678649
DUSP8	ENSG00000184545	RNAseq	-1.62612956265278
HSPB1	cg15337700	Methylation	1.62610420335513
OR52L1	ENSG00000183313	RNAseq	1.62607589992794
TMEM63C	cg05223146	Methylation	1.62583543504522
B3GALT1	ENSG00000172318	RNAseq	-1.6257793803563
FOXD1	cg26173319	Methylation	1.62573993685786
FCRL6	cg21725986	Methylation	-1.62561785954283
KCNN2	cg18422875	Methylation	1.62551652220214
C7orf63	cg24755910	Methylation	1.62544306205802
OR6B1	ENSG00000221813	RNAseq	1.62534472307353
OR2A12	ENSG00000221858	RNAseq	1.62534472307353
RNF183	ENSG00000165188	RNAseq	1.62534472307353
HOXB9	ENSG00000170689	RNAseq	1.62534472307353
KCNN2	cg01894048	Methylation	1.62528991362712
RASGRP3	cg17735563	Methylation	1.6250262555881
NEXN	cg24359358	Methylation	1.62501044568752
ELAVL4	cg18202449	Methylation	1.62480236184449
FMOD	cg26254850	Methylation	-1.6247393720367
PGBD2	cg01438286	Methylation	-1.62463125786806
CFP	ENSG00000126759	RNAseq	1.62444833200745
PPAP2C	ENSG00000141934	RNAseq	-1.62427449438476
OLFML1	ENSG00000183801	RNAseq	1.62389371130145
GPR132	cg14359680	Methylation	-1.62382782746571
BTLA	cg19281794	Methylation	-1.62380515063861
CCDC180	cg17560895	Methylation	1.62367283228061
IRX3	cg24662961	Methylation	1.62309744771697
GPR132	cg19828516	Methylation	-1.62306927162965
CPA3	ENSG00000163751	RNAseq	1.62264628729364
TTPA	ENSG00000137561	RNAseq	1.62223438595813
CSNK1E	cg06748147	Methylation	1.62221480811573
CEP85L	cg20399145	Methylation	1.62214821489812
C15orf59	cg08484934	Methylation	1.62186267851184
CDH9	cg06369005	Methylation	1.62182994083891
SNORD17	cg02912291	Methylation	-1.62144196974135
FOXN2	cg23916780	Methylation	-1.62135222060875
GALR2	ENSG00000182687	RNAseq	1.62134952586106
PCDH20	cg05034702	Methylation	1.62134574267156
GPSM2	cg21726313	Methylation	-1.62120817484788
DYRK3	ENSG00000143479	RNAseq	-1.6199567135885
UGT8	cg04190870	Methylation	1.61979317849511
MIR520D.3P	hsa.miR.520D.3P.002743	miRNA	1.61968300642813
FER1L6	cg07365338	Methylation	-1.61928703238309
RIMBP2	ENSG00000060709	RNAseq	1.618960157857
SMTNL2	cg01339704	Methylation	1.61895253893279
NPFFR2	cg21266330	Methylation	1.61893225754518
IL24	ENSG00000162892	RNAseq	1.61882310945487
TNFSF8	cg09865323	Methylation	-1.61849957157728
ZNF385B	cg09279240	Methylation	1.61848431036199
SUSD5	cg02239862	Methylation	1.6181090248431
ELAVL4	cg10989897	Methylation	1.6179156330289
SPATA6L	cg14021777	Methylation	1.61780703977237
PAPLN	cg10300255	Methylation	1.61763281147402
SEMA6B	cg00039385	Methylation	-1.61750738054372
MYRIP	cg27501534	Methylation	-1.61713417107238
MIR155HG	ENSG00000234883	RNAseq	1.61709081765193
LAT	cg01448132	Methylation	-1.61707795809253
UAP1	cg21352794	Methylation	1.61674649886558
ANGPT2	ENSG00000091879	RNAseq	-1.61668617161682
MIR142	cg00057966	Methylation	-1.6164104289568
C1orf177	ENSG00000162398	RNAseq	1.61622391562135
LMCD1	cg02130040	Methylation	1.61615306865783
TPM1	cg24483493	Methylation	1.61589436119374
VAV1	cg09249114	Methylation	1.61578001888246
CR2	cg04439623	Methylation	1.61572348651068
DCAF5	cg21954263	Methylation	1.61564395791986
RP11-169F17.1	ENSG00000263711	RNAseq	1.61553621619106
KCNJ11	cg05185584	Methylation	1.61551460418782
PRDM1	cg25608130	Methylation	-1.61537016943763
ABCC3	ENSG00000108846	RNAseq	1.61523395357726
HRH2	cg05157516	Methylation	1.61502577483747
STARD10	cg18134734	Methylation	1.61492883938642
INPP5D	ENSG00000168918	RNAseq	1.6148742251507
ZBP1	cg12683613	Methylation	-1.614868724106
IKZF1	cg16969189	Methylation	-1.61486281535528
LTA	cg13815684	Methylation	-1.61476316507282
ITGB2	cg01167274	Methylation	-1.6143773396202
SGMS2	cg04484658	Methylation	-1.61437222934931
IL23A	ENSG00000110944	RNAseq	1.61426705347119
NEK5	cg20510745	Methylation	1.61424039007921
LEPR	cg03514351	Methylation	1.6141511200345
IL21R	cg26727816	Methylation	-1.61394839625691
MYO16	ENSG00000041515	RNAseq	-1.61383972356262
CASP8	cg14845772	Methylation	-1.61364561270635
SNX10	cg23501044	Methylation	1.61350514985412
GSN	cg17397281	Methylation	1.61347432853278
SCNN1B	cg23113963	Methylation	1.6133409824016
CALCR	cg12970937	Methylation	1.61325426749234
MN1	cg27045447	Methylation	1.61290213788844
SLA2	cg21565575	Methylation	-1.61253428848254
LYPD6B	cg22512093	Methylation	-1.61228308672883
TNFAIP3	cg20142871	Methylation	-1.61224875209625
LRRC4C	cg10754646	Methylation	1.61194412179149
TMOD1	cg08922436	Methylation	1.61189206090675
STK17B	cg14462124	Methylation	-1.61186803691453
LDLR	cg07960944	Methylation	-1.61173501017528
SOGA3	cg21324827	Methylation	1.61154488187778
MX1	cg12359279	Methylation	-1.61138256117945
PTPRCAP	cg09127129	Methylation	-1.61122749639697
GRM1	cg23696752	Methylation	1.61111993091362
LOC728392	cg18671949	Methylation	-1.61064444642698
PPP1R32	cg18442069	Methylation	-1.61021949546282
RPH3A	cg01257889	Methylation	1.61011304785124
MMP12	cg09002726	Methylation	-1.61010387558381
LSP1	cg12399793	Methylation	1.60987797539004
CSMD2	ENSG00000121904	RNAseq	-1.60985983796473
APBA2	cg02982089	Methylation	1.60973856081217
FAM9C	ENSG00000187268	RNAseq	-1.60946145243715
TJP2	cg19942994	Methylation	-1.6094107950936
TTYH1	cg07239363	Methylation	1.60940751107572
PDE9A	cg08028729	Methylation	1.60901913048766
CCNE1	ENSG00000105173	RNAseq	-1.60888159592193
OR1J2	ENSG00000197233	RNAseq	1.60875562835044
CALCR	cg19524362	Methylation	1.60866859784342
SERPINA5	ENSG00000188488	RNAseq	-1.6080373777648
WIPF1	cg11259727	Methylation	-1.60802080141002
TACSTD2	cg06149158	Methylation	-1.60751999486226
MT1G	cg07602841	Methylation	1.60722558509929
RHOH	cg14967529	Methylation	1.60719109077075
CHST15	cg25475443	Methylation	-1.60703004764015
DHX58	cg07058109	Methylation	-1.6069872491214
NR4A2	ENSG00000153234	RNAseq	-1.60665904890391
MR1	cg07025274	Methylation	-1.60659423735034
SSC5D	ENSG00000179954	RNAseq	1.60644697712944
C11orf85	ENSG00000168070	RNAseq	1.6063331796976
MSX1	cg07035659	Methylation	1.60633160708451
HSPA7	cg13495918	Methylation	1.60624425339139
ZBP1	cg17306740	Methylation	-1.60595465500857
PRKCQ	cg16801601	Methylation	-1.60594459416274
FAM46C	cg21694591	Methylation	-1.60580517958487
APOBEC3D	cg16066354	Methylation	-1.60572804643354
C1QB	ENSG00000173369	RNAseq	1.60570615962881
SOAT2	cg04875514	Methylation	-1.60569067757762
C18orf54	cg18951982	Methylation	1.60541191801927
BVES	ENSG00000112276	RNAseq	-1.60522278164958
LRRC3B	ENSG00000179796	RNAseq	1.60465514015868
UTP11L	cg08909930	Methylation	-1.60449950537106
NEXN	cg18487946	Methylation	1.60399573419735
SEMA4D	ENSG00000187764	RNAseq	1.60385288716744
OR2L3	ENSG00000198128	RNAseq	1.60369788069882
CYLC1	ENSG00000183035	RNAseq	1.60369788069882
KRTAP29-1	ENSG00000212658	RNAseq	1.60369788069882
SERPINB7	ENSG00000166396	RNAseq	1.60369788069882
LINC01115	ENSG00000237667	RNAseq	1.60369788069882
ADAM18	ENSG00000168619	RNAseq	1.60368256908424
PSTPIP2	cg17329670	Methylation	1.60348119379655
CXCL5	cg13215970	Methylation	1.60334848644924
TMEM119	ENSG00000183160	RNAseq	1.60319448774037
GRAMD1C	cg11634137	Methylation	1.60314695014079
CARD11	cg16954134	Methylation	1.60284225023865
TFPI2	ENSG00000105825	RNAseq	-1.60279797009325
CDK15	ENSG00000138395	RNAseq	1.60208486826381
GPR65	cg13810673	Methylation	-1.60207867423027
MIR220	hsa.miR.220.000523	miRNA	1.60171135483514
PLA2G2C	ENSG00000187980	RNAseq	-1.60160092318774
IL4I1	cg07152728	Methylation	-1.60152916041303
BCL6	ENSG00000113916	RNAseq	-1.60149894027332
TYROBP	ENSG00000011600	RNAseq	1.60135898431321
A4GALT	ENSG00000128274	RNAseq	-1.60130716702648
MIR1827	cg13173541	Methylation	1.60126413470772
RAB3C	cg20390045	Methylation	1.60111881137913
TRPC4	cg17071063	Methylation	1.60099137399867
FOLR2	cg13195508	Methylation	1.60097077321912
DLGAP5	ENSG00000126787	RNAseq	1.60045786744016
SUCNR1	cg03710347	Methylation	-1.60031227715603
QPCT	ENSG00000115828	RNAseq	1.6000633570743
ANK1	cg19891728	Methylation	1.60005731229654
BMP8A	ENSG00000183682	RNAseq	-1.6000135246265
PTGFR	cg02859837	Methylation	1.59972817891168
ZNF860	ENSG00000197385	RNAseq	1.5994302879726
OR2D2	ENSG00000166368	RNAseq	1.59940987248648
CACNA1F	ENSG00000102001	RNAseq	1.59929418473186
CEP85L	cg24094271	Methylation	1.59924941040715
NCKAP1L	cg18354714	Methylation	-1.59920031414836
BTG2	ENSG00000159388	RNAseq	-1.59897904548076
OVOL3	ENSG00000105261	RNAseq	1.59886545952354
SNX10	cg09018853	Methylation	1.59864943266482
FAM43A	cg02072170	Methylation	-1.59849669372443
CHAD	ENSG00000136457	RNAseq	1.59840856850567
SCN9A	cg27589420	Methylation	1.59835782783185
PPARG	cg27078862	Methylation	1.59811093786921
MYOM1	cg25874123	Methylation	1.59788927986911
MIR302b	hsa.miR.302b.002119	miRNA	1.59778136111683
CD160	cg08614201	Methylation	-1.59729402340835
ST8SIA1	ENSG00000111728	RNAseq	1.59669650315656
CYTH4	cg15795871	Methylation	-1.59642463857225
MACC1	cg06913847	Methylation	1.59640841918117
VIPR2	cg10956605	Methylation	-1.59610109454618
SBK3	ENSG00000231274	RNAseq	-1.5958071783586
RLBP1	ENSG00000140522	RNAseq	1.59549690431529
FGFR4	ENSG00000160867	RNAseq	-1.59539877412025
EMC6	ENSG00000127774	RNAseq	-1.59523261474718
HOPX	cg19196555	Methylation	-1.59510634837717
MIR520h	hsa.miR.520h.001170	miRNA	-1.59499863739442
DOCK8	cg00106564	Methylation	-1.59483678158743
PKDCC	ENSG00000162878	RNAseq	-1.59469935468868
MIR1300	hsa.miR.1300.002902	miRNA	1.59444966841253
LRRC17	cg02724472	Methylation	1.59444799150887
ERMN	cg14022550	Methylation	-1.59407375426434
BMP7	cg03573446	Methylation	1.59388202900718
SPTBN1	cg21465180	Methylation	1.59379307835441
RAB30	cg26735869	Methylation	1.59371402885149
MS4A2	ENSG00000149534	RNAseq	1.59347425893211
CDH3	ENSG00000062038	RNAseq	1.59332813698059
OVAAL	ENSG00000236719	RNAseq	-1.59326875840271
CD163	cg01270925	Methylation	-1.59317993594552
LCP1	cg17270805	Methylation	-1.59312452144549
CLDN14	ENSG00000159261	RNAseq	1.59299733049269
KCNN3	cg13452658	Methylation	1.59284448431943
ARAP2	cg08284371	Methylation	-1.59276153251594
TIMP4	cg10173186	Methylation	1.59265237007295
PPIL1	cg06217745	Methylation	1.59243198964058
STAT4	cg01004382	Methylation	-1.59200633029516
PTN	cg03749900	Methylation	-1.59175576732532
RRAD	cg05544396	Methylation	1.59164931971373
WDFY4	cg00404025	Methylation	-1.59100839020684
PTGER2	cg08373547	Methylation	-1.59098986547485
OBFC2A	cg02461883	Methylation	-1.59086258779036
SERF1B	ENSG00000205572	RNAseq	-1.59065765553562
PDZRN4	cg14750066	Methylation	1.59060506779542
LPPR4	cg10582808	Methylation	1.59009356161797
CCL4L2	ENSG00000197262	RNAseq	1.58990230499187
IL18	ENSG00000150782	RNAseq	1.58981364885311
CAMTA1	cg21285926	Methylation	-1.5898014080997
COTL1	cg11029830	Methylation	1.58963172088579
WWC1	cg06990796	Methylation	1.58961415432958
KIAA1958	cg13041824	Methylation	1.58956337101256
HMOX2	ENSG00000103415	RNAseq	-1.5894848047618
ZNF331	cg06551490	Methylation	1.58944455721424
CHDH	cg13036855	Methylation	1.58938067882804
EEF1A1	cg00240178	Methylation	-1.58932982591363
SVIL	cg21637909	Methylation	1.58913059494609
RASGRP3	cg24134261	Methylation	1.58893337042872
LTA	cg22318806	Methylation	-1.58864808383697
PARP4	cg20765408	Methylation	-1.588647924141
ESR1	cg20893956	Methylation	1.58852822176428
KRBOX1	ENSG00000240747	RNAseq	1.58848909967555
IL12A	cg07239961	Methylation	-1.58848040307321
ASCL2	cg20912770	Methylation	1.58825961315034
C9orf3	cg04179553	Methylation	1.58809592478571
CENPN	cg09011947	Methylation	1.58806063197734
SSTR1	cg04573550	Methylation	1.58789550634903
LGALS3	cg20008101	Methylation	1.58740076824795
SLA2	cg23773824	Methylation	1.58719348288475
FGF7	ENSG00000140285	RNAseq	-1.58713362127806
TMEM200A	cg09301462	Methylation	1.58693780964401
MEDAG	cg25226285	Methylation	1.58689277538174
ZNF615	cg02969578	Methylation	1.58683720118576
ANKRD22	cg25064712	Methylation	-1.58639541254783
ART4	cg19532939	Methylation	1.58624185462643
C1orf106	ENSG00000163362	RNAseq	1.58619349168178
ZFHX3	cg26091825	Methylation	-1.58605446166152
ATF3	cg18174834	Methylation	-1.5859490623243
CD96	cg09459339	Methylation	-1.58568013431842
PRSS57	cg20002204	Methylation	-1.58560715326219
LRRC4C	cg03673292	Methylation	1.58550773227309
ADCK3	cg23663539	Methylation	1.58550342048202
DCPS	cg10499172	Methylation	-1.58545879571026
FREM1	cg13495536	Methylation	1.58519169395739
GNG8	ENSG00000167414	RNAseq	-1.58496570458862
TUBB	cg01340312	Methylation	-1.58496405760918
VIM	cg19111999	Methylation	-1.58490560888581
HLA-DQB1	cg05724777	Methylation	-1.58468522845344
VANGL2	cg17024258	Methylation	1.58463531321364
GTF2IRD1	cg06689734	Methylation	1.58458085688941
RRM2	cg01695954	Methylation	-1.58448736515221
UBE2NL	ENSG00000102069	RNAseq	1.58444758955477
RTN4RL1	cg22402902	Methylation	-1.58440799625736
AL603926.1	ENSG00000229631	RNAseq	-1.58439029033195
TNFRSF19	cg06150803	Methylation	1.58427200489216
C15orf53	cg12609829	Methylation	-1.58423648279043
RNF182	ENSG00000180537	RNAseq	1.58418937146192
EPHA6	ENSG00000080224	RNAseq	1.58408691596681
PRSS46	ENSG00000261603	RNAseq	-1.58403519319622
PTPRU	ENSG00000060656	RNAseq	-1.5838583534994
AKR1C1	ENSG00000187134	RNAseq	-1.58372697606563
PTH2R	ENSG00000144407	RNAseq	1.58357104687796
HOPX	cg16936060	Methylation	-1.58339424626846
TMEM171	cg25731807	Methylation	1.58295834588008
FERMT3	cg10977761	Methylation	1.58286715948379
GNGT2	ENSG00000167083	RNAseq	1.58284383970141
FCGR3A	ENSG00000203747	RNAseq	1.58248978224322
LOC284276	cg23255283	Methylation	1.58242480165939
ACTA1	cg20025656	Methylation	1.58235693087406
RP11-429E11.3	ENSG00000179253	RNAseq	1.58227296221943
CDH8	cg25601859	Methylation	1.5822614326867
INO80D	cg20698237	Methylation	1.58214884703103
RMI2	ENSG00000175643	RNAseq	1.58180208281293
GPR4	cg16158874	Methylation	-1.5817936136064
DCC	cg07935012	Methylation	1.58168812417061
LAT	cg08331345	Methylation	-1.58158968185847
ANGPTL5	cg04086841	Methylation	1.58156451949332
CORO1A	cg08160619	Methylation	-1.58145968934257
GPC6	cg23445525	Methylation	1.58142015434052
LRRC17	ENSG00000128606	RNAseq	1.58122326597524
FKSG52	ENSG00000224838	RNAseq	-1.58090283382033
DDX31	cg03491078	Methylation	-1.58042741462167
JAKMIP1	cg19626039	Methylation	1.58042460969168
CCDC170	cg11732017	Methylation	1.58025181865703
BCAR1	cg21546742	Methylation	1.57960680665243
CNIH2	ENSG00000174871	RNAseq	1.57936734706197
MMP9	cg21451869	Methylation	-1.57773270490007
MN1	cg00278028	Methylation	1.5777223942597
WNT3A	cg20976159	Methylation	1.57769109385047
UGP2	cg13984578	Methylation	1.57767576303778
DNAH12	cg09244635	Methylation	1.57738016580567
PPM1M	cg20276750	Methylation	-1.57727549535088
KCNA1	ENSG00000111262	RNAseq	-1.57713324663261
LINC01058	ENSG00000225039	RNAseq	1.5771288268164
FMO6P	ENSG00000117507	RNAseq	1.5771189971379
TNR	cg03852267	Methylation	-1.57700097798621
HTR7	ENSG00000148680	RNAseq	1.57697211905727
C11orf80	ENSG00000173715	RNAseq	1.57664773966685
MAFB	cg12902062	Methylation	1.57661969361803
AOAH	cg25733272	Methylation	-1.57653913725403
FAM65B	cg10303411	Methylation	-1.57633664276979
C1QTNF2	cg09574618	Methylation	1.57630014199109
FBLIM1	cg01234724	Methylation	1.57626868188589
DENND2D	cg18924738	Methylation	-1.57617678710834
SREBF1	cg00341606	Methylation	-1.57605653604633
DYRK3	cg09795569	Methylation	1.57594002758892
TMEM198	ENSG00000188760	RNAseq	-1.57553422258622
ANGPT1	cg15483907	Methylation	-1.57550494618154
LINC01050	ENSG00000271216	RNAseq	-1.57547042419213
CSRP3	cg10251118	Methylation	1.5754519967184
SYT7	cg17683593	Methylation	-1.57536824643509
PTX3	cg19073688	Methylation	-1.5751631968154
CAT	cg01847719	Methylation	-1.57515313596958
KIAA1217	cg06806958	Methylation	1.57513659718656
FAM138B	ENSG00000226516	RNAseq	1.57498898142036
GPSM3	cg12401918	Methylation	1.57479852082763
CFH	cg23557926	Methylation	-1.57478040558614
KIAA1551	ENSG00000174718	RNAseq	1.57462641750962
SYT16	ENSG00000139973	RNAseq	1.57435250973764
ERAP2	cg18071623	Methylation	-1.57412357608009
ZDHHC22	ENSG00000177108	RNAseq	-1.57406789919956
GSTM5	ENSG00000134201	RNAseq	1.57381679225951
SLC16A9	cg00219151	Methylation	1.57365653497844
PKP3	ENSG00000184363	RNAseq	1.57339525027778
GFI1	cg25061061	Methylation	1.57298932523464
SLC16A9	cg10845249	Methylation	1.57282819200547
SLC7A7	ENSG00000155465	RNAseq	1.57277635859699
IL15	cg09458680	Methylation	-1.57276376493398
SOAT2	cg20465954	Methylation	-1.57274715655357
CLNK	cg05582979	Methylation	-1.57255312595551
BCAR1	cg25622325	Methylation	1.57248500537564
HGFAC	ENSG00000109758	RNAseq	-1.5723353238482
HLA-DMB	cg20600379	Methylation	-1.57209080613543
DENND1C	cg21037265	Methylation	-1.57200409122617
ACTA1	cg00064261	Methylation	1.57189540787107
AOAH	cg17389877	Methylation	1.57177755224854
CD4	cg26328534	Methylation	-1.57155518586719
SPN	cg26751195	Methylation	-1.57153027329657
YPEL1	cg03722586	Methylation	-1.57140251652419
IRF2BPL	ENSG00000119669	RNAseq	-1.57123638469539
ADCY7	cg14104789	Methylation	-1.57110979381945
MT1G	cg02803037	Methylation	1.57100669982314
BMP4	cg08046044	Methylation	1.57089123964009
SEMA6B	ENSG00000167680	RNAseq	-1.57087259207483
IFITM5	ENSG00000206013	RNAseq	1.57076770160244
PCYOX1L	ENSG00000145882	RNAseq	1.57060437771355
KIFC1	ENSG00000237649	RNAseq	1.57030381639026
GINS2	cg17602372	Methylation	1.56994935283566
ANKRD44	ENSG00000065413	RNAseq	1.56989096989336
CERKL	cg19768950	Methylation	1.56986822728519
TRAF3IP3	cg08972363	Methylation	-1.56972666706238
TCEB3CL	ENSG00000234298	RNAseq	-1.56968669807377
NEIL1	cg00836571	Methylation	1.56959434870439
UCP2	ENSG00000175567	RNAseq	1.56958946340867
KCNA2	ENSG00000177301	RNAseq	1.56909136335402
PAX5	cg00204390	Methylation	1.56896818082372
FGF5	ENSG00000138675	RNAseq	-1.56832453147272
REEP4	cg07664173	Methylation	1.56827078854244
IL24	cg16417028	Methylation	-1.56815414089024
ZNF804A	cg13107760	Methylation	1.56808154882334
FCHSD1	ENSG00000197948	RNAseq	1.56803599614147
NCK2	cg14131038	Methylation	1.56800744989536
OPN1SW	ENSG00000128617	RNAseq	-1.56790903852392
MTMR11	cg02086349	Methylation	1.56668404942938
CGNL1	cg21274857	Methylation	1.56662096952301
FAAH	cg18261491	Methylation	1.56614459645797
PTK2	cg14774290	Methylation	-1.56584174331001
C1QTNF2	cg05608730	Methylation	1.56573609417826
BCAR1	cg04987608	Methylation	1.5657210827575
WIPF1	cg16248376	Methylation	-1.56554263276666
WNT3A	cg27546066	Methylation	1.56545566806286
M1AP	cg04066351	Methylation	1.56543810150666
CTSW	cg25470561	Methylation	1.56534691511037
NDUFV1	cg08869244	Methylation	1.5652033484374
CPO	ENSG00000144410	RNAseq	-1.56519859919432
KCNJ15	cg26260558	Methylation	-1.56516926359935
MT-ND4	10937	Mitochondrie	-1.56505421608488
FOSL2	ENSG00000075426	RNAseq	-1.56488367141784
IRF5	ENSG00000128604	RNAseq	1.56458180931093
IL13	cg07810967	Methylation	-1.56453766605586
ZFHX3	cg08767708	Methylation	1.56435200924539
SAMSN1	cg18549598	Methylation	1.56418672392112
TRERF1	cg02916942	Methylation	-1.56414689002832
GRAP2	cg03840259	Methylation	-1.56395988605273
PCNT	cg18677716	Methylation	1.56391268564434
VSIG4	ENSG00000155659	RNAseq	1.56369203437461
GRAP2	cg19018985	Methylation	-1.56323742150488
PARP10	cg10787442	Methylation	-1.5630679840855
NUP210	cg22675981	Methylation	1.56250081361348
TNF	cg08639424	Methylation	-1.56235605947136
IL21R	cg04931655	Methylation	-1.5620032910836
COL14A1	cg00288736	Methylation	-1.5618589259308
FAM65B	cg27082467	Methylation	-1.56184199815846
SAMSN1	cg13729073	Methylation	-1.56139916124617
ACR	cg26034629	Methylation	-1.56117622567835
COL9A2	cg12733396	Methylation	1.56093579315173
SVEP1	cg00793655	Methylation	1.56085067520212
TSPAN8	ENSG00000127324	RNAseq	1.56041837337032
C11orf65	ENSG00000166323	RNAseq	1.56014956946986
PYGM	cg00551345	Methylation	1.56007790642514
VSX1	cg08578207	Methylation	1.56004868206345
CSF1R	cg16369653	Methylation	-1.56000437668362
ZFHX3	cg06649004	Methylation	1.55993242340058
RP11-504A18.1	ENSG00000260971	RNAseq	-1.5596423734235
LYPD1	ENSG00000150551	RNAseq	1.55958984489233
RYR3	cg12860391	Methylation	1.55953925193356
CERS1	ENSG00000223802	RNAseq	-1.55939483565441
FAM117B	ENSG00000138439	RNAseq	1.55933559647734
PLXDC2	cg13149307	Methylation	1.55919814135128
TNR	cg22941315	Methylation	-1.55906009443971
OGDHL	ENSG00000197444	RNAseq	1.55882464222774
EEF1A1	cg03677054	Methylation	-1.55871259601881
PCED1B	cg06869032	Methylation	-1.55868448952888
CCDC85C	cg24673101	Methylation	1.5586451142228
FYB	cg25424600	Methylation	-1.55864456553751
THEM5	ENSG00000196407	RNAseq	1.55860782220396
ENOX1-AS1	ENSG00000233821	RNAseq	1.55860101704192
CMTM2	ENSG00000140932	RNAseq	1.5583613241124
VNN1	cg22498396	Methylation	1.55824411765347
LINC00906	ENSG00000267339	RNAseq	1.5581375098943
IL10	ENSG00000136634	RNAseq	1.55810726472969
FURIN	cg23208881	Methylation	1.55800297674558
RAB3C	cg06876140	Methylation	1.55723803307091
RHEBL1	cg00704012	Methylation	-1.55717472387118
SVEP1	cg00505361	Methylation	1.55700455756937
SCML4	cg27659622	Methylation	-1.5569062749532
LINC00272	ENSG00000203729	RNAseq	1.55680899103888
GFPT2	ENSG00000131459	RNAseq	-1.55676104891386
ARHGAP25	cg25070482	Methylation	-1.55675248773844
TNFAIP8	ENSG00000145779	RNAseq	1.55663772779428
TNR	cg20164016	Methylation	1.55627139339182
UBASH3A	cg12690462	Methylation	1.55595950717123
GIMAP2	cg05783290	Methylation	-1.55556115583592
RBM47	ENSG00000163694	RNAseq	1.55552829735
P2RY14	cg17947181	Methylation	1.55541526332086
MIR142.5p	hsa.miR.142.5p.002248	miRNA	1.55508099766646
LINC00605	ENSG00000251533	RNAseq	-1.55506675259896
EEF1A1	cg02213340	Methylation	-1.55488644038174
WDFY4	cg15164194	Methylation	-1.55460026521159
APBA2	cg09739014	Methylation	-1.5544683563441
CCR2	cg05266321	Methylation	-1.55434379349102
PDE4D	cg22461149	Methylation	-1.55416126100247
ZP4	ENSG00000116996	RNAseq	1.5541211410666
PLEKHO1	cg12072973	Methylation	-1.55411031798948
CRIP1	ENSG00000213145	RNAseq	1.55408881654692
NCK2	cg21101995	Methylation	-1.55393656877903
TUBB	cg17950410	Methylation	-1.55376872831931
WSCD1	cg12964144	Methylation	1.55309567942218
OR5B21	ENSG00000198283	RNAseq	1.55303779707678
ATPAF1	cg11528978	Methylation	1.55299395309217
CCR2	cg06280059	Methylation	-1.55288145753507
CCL22	cg04250732	Methylation	-1.55259097057385
KLHL6	cg04385966	Methylation	-1.55237729737203
ITK	cg26329274	Methylation	-1.55200536546842
PCED1B-AS1	cg04994519	Methylation	-1.55182139571618
SERINC2	ENSG00000168528	RNAseq	-1.5517946038529
PDIA3	cg02953927	Methylation	1.55157265899934
CYP27C1	ENSG00000186684	RNAseq	-1.55078365922587
PHYHIPL	ENSG00000165443	RNAseq	1.55067867423734
TNFRSF9	ENSG00000049249	RNAseq	1.55063217229675
DLEU1	cg05749971	Methylation	-1.55034708256281
KCTD16	ENSG00000183775	RNAseq	1.55029966451834
CD226	cg24092170	Methylation	-1.55009093023418
SNX20	cg01144086	Methylation	-1.55008150817221
ESPNL	ENSG00000144488	RNAseq	1.54996715673993
SYT17	cg04141903	Methylation	-1.54996556890127
PTN	cg17275472	Methylation	-1.54976850407986
IL22RA2	ENSG00000164485	RNAseq	1.54954693798415
NR4A1	cg10635593	Methylation	1.54954036814258
KIAA1324	cg27038703	Methylation	-1.54936271663156
TAL2	ENSG00000186051	RNAseq	1.54895016307997
CDH9	cg27383997	Methylation	1.5489146793498
KIR3DL1	ENSG00000167633	RNAseq	1.54883995726143
HIST1H3H	ENSG00000203813	RNAseq	1.54870876885994
DNASE1L3	ENSG00000163687	RNAseq	1.54866491337126
SIDT1	cg02743293	Methylation	-1.54850435081708
HIST2H2AA3	ENSG00000183558	RNAseq	-1.54846763574599
C6orf174	cg04084295	Methylation	1.54807419948345
FGD3	cg18762304	Methylation	1.54801974315922
CLRN1	ENSG00000163646	RNAseq	1.54789082618957
TBXAS1	cg19267340	Methylation	-1.54761244884984
TUBA3D	cg10039174	Methylation	1.54743126352641
PDE4D	cg05583486	Methylation	1.54743110383044
FOXD1	cg03844592	Methylation	1.5472841835422
CLEC2D	cg13553498	Methylation	-1.54722039525457
S1PR3	cg11594137	Methylation	1.54719906559259
NAV1	cg14834267	Methylation	1.54694802353485
CD74	cg14484145	Methylation	-1.54692176379912
VAMP8	cg04877910	Methylation	-1.54646231850641
VAMP8	ENSG00000118640	RNAseq	1.54643905828837
MND1	ENSG00000121211	RNAseq	-1.54641644648871
ALOX5AP	cg13986860	Methylation	1.54622555898699
PARP4	cg21812277	Methylation	-1.5460408808535
FAAH	cg23538557	Methylation	1.54601156639324
LDLR	ENSG00000130164	RNAseq	-1.54599991386237
NF1	cg05161529	Methylation	1.54599863102004
VWDE	cg02935154	Methylation	1.54597914811225
NPFFR1	ENSG00000148734	RNAseq	-1.54571929544449
PPYR1	cg25344503	Methylation	1.54561184739163
LPAR3	ENSG00000171517	RNAseq	-1.54546892219122
MS4A4A	ENSG00000110079	RNAseq	1.54517594460142
ZNF45	cg25088021	Methylation	-1.54512502449144
HPX	ENSG00000110169	RNAseq	1.54506573878288
GRHL2	ENSG00000083307	RNAseq	1.54505950071767
PPM1M	cg08144943	Methylation	-1.54478056029389
HOXC6	ENSG00000197757	RNAseq	-1.54466770887752
GRM1	cg08516911	Methylation	1.5445977780108
VSTM5	ENSG00000214376	RNAseq	1.54458332840737
MLC1	cg07863159	Methylation	-1.54443338126492
CSNK1E	cg25135964	Methylation	1.54435663710291
FAAH2	ENSG00000165591	RNAseq	1.5437430799281
PCID2	cg10350215	Methylation	1.54304856744962
PTPN22	cg04387390	Methylation	-1.54293671067639
GYLTL1B	ENSG00000165905	RNAseq	1.54291757596657
GLCCI1	ENSG00000106415	RNAseq	1.54280661401892
TUBB	cg27505349	Methylation	-1.54261955448893
SPATA32	ENSG00000184361	RNAseq	1.54257599463878
PLK4	ENSG00000142731	RNAseq	1.54246559978796
MYRIP	cg24302623	Methylation	-1.542272215764
RBPMS2	cg02658693	Methylation	1.54206771482961
FSCN3	ENSG00000106328	RNAseq	-1.54206010310759
CCDC144A	ENSG00000170160	RNAseq	-1.54198052051821
ZNF385B	ENSG00000144331	RNAseq	1.54189585649965
ZC3H12D	cg06762457	Methylation	-1.54188926483877
C19orf81	ENSG00000235034	RNAseq	-1.54186228082782
GABRB3	cg01690182	Methylation	1.54139475603105
C1R	cg08799922	Methylation	1.54101627659285
BACH2	cg21335325	Methylation	-1.54098602445798
SDCBP	cg13321176	Methylation	1.54084667947751
SPINK5	cg11543937	Methylation	-1.54058582636848
CLDN14	cg25337674	Methylation	-1.54050933200101
MESP2	ENSG00000188095	RNAseq	-1.54025768032921
SPINK5	cg10994339	Methylation	-1.54020000091586
GAL3ST2	ENSG00000154252	RNAseq	1.53999438080718
DBNDD2	cg19803952	Methylation	1.53993609308231
RHOH	cg16266257	Methylation	-1.53988396260017
ACTN2	cg15109151	Methylation	1.539743180356
SEMA4D	cg03328727	Methylation	-1.5389246689355
CREM	cg21224278	Methylation	1.53870276114087
DNAH8	cg08102185	Methylation	1.53861876106302
PLCB2	ENSG00000137841	RNAseq	1.53851142257998
LIMS3	ENSG00000257207	RNAseq	-1.53840903915867
MTRNR2L1	ENSG00000256618	RNAseq	-1.53835922915321
KRT86	cg08748471	Methylation	1.53820259337696
FAM176A	cg11453343	Methylation	1.53819045648359
HNMT	cg10136008	Methylation	1.53791482124716
FREM1	ENSG00000164946	RNAseq	1.53787892057511
GSN	cg14201635	Methylation	-1.53723620349242
IL24	cg23909633	Methylation	-1.53714118439295
AP001043.1	ENSG00000229925	RNAseq	-1.53707144675387
MTRNR2L11	ENSG00000270188	RNAseq	-1.53684810511646
FREM1	cg03075147	Methylation	-1.53669323720977
ZNF589	cg02219026	Methylation	1.53651380854195
NLRP14	cg14948785	Methylation	1.53648969445117
AP001094.1	ENSG00000268046	RNAseq	1.53638651073397
TMCC2	ENSG00000133069	RNAseq	-1.53638043925871
CDKN3	cg00649500	Methylation	1.53633143574937
ATP13A3	ENSG00000133657	RNAseq	-1.53629102699084
PITPNM2	cg25801622	Methylation	-1.53625838509575
TMEM108	cg16661790	Methylation	1.53621070559946
C2orf89	cg10990312	Methylation	-1.53585786761431
UGP2	cg19880899	Methylation	-1.53582465085349
RP11-351M8.1	ENSG00000259649	RNAseq	1.53568406678594
CYBB	ENSG00000165168	RNAseq	1.53566024871881
MGST1	ENSG00000008394	RNAseq	-1.53565077466253
ZNF624	cg21939017	Methylation	1.53563212711651
MIR21	cg04276626	Methylation	-1.53562535028857
KCNJ10	cg26258944	Methylation	1.53540615732535
PPM1M	cg05406954	Methylation	-1.53538500786051
AL354718.1	ENSG00000268578	RNAseq	1.53528237319349
C16orf47	cg12495059	Methylation	-1.53515584415004
TMED8	cg05814822	Methylation	-1.53504645241368
RASL11B	ENSG00000128045	RNAseq	1.53495043251191
CASQ1	ENSG00000143318	RNAseq	-1.53484738747763
OLFML2B	ENSG00000162745	RNAseq	1.53479977378571
NCK2	cg00705730	Methylation	1.53479404268964
FGD3	cg15629076	Methylation	-1.53461080181984
GPR19	cg04357217	Methylation	-1.53447937204024
S100A12	ENSG00000163221	RNAseq	-1.53447735679187
EMX1	cg14940308	Methylation	1.53435647574421
UGT8	cg23455602	Methylation	1.53435599665631
PLEKHO1	ENSG00000023902	RNAseq	-1.53430269096626
TAS1R1	ENSG00000173662	RNAseq	-1.53369797670637
ZNF80	cg26805365	Methylation	1.53340468778992
PTN	ENSG00000105894	RNAseq	1.53322229941911
SLN	ENSG00000170290	RNAseq	-1.53300148727513
ABI3BP	ENSG00000154175	RNAseq	1.53298771036111
ZNF804A	cg16573328	Methylation	1.53271655787464
TRIM34	cg22160073	Methylation	-1.53256477711003
CSF1R	cg26502454	Methylation	-1.53236803168056
ITLN1	cg23777739	Methylation	-1.53220242696435
AOAH	cg18652683	Methylation	-1.53217336229863
AC023590.1	ENSG00000225885	RNAseq	1.53101742691916
GSS	cg12512053	Methylation	1.53101228253098
TRPC4	cg19275632	Methylation	1.53083166639401
PTPRCAP	cg14868465	Methylation	-1.53074025070436
GLB1L	cg13444666	Methylation	1.53072451040117
RRAD	cg01266287	Methylation	1.53068203127435
ZNF154	cg26465391	Methylation	1.53047282955957
GPAT2	ENSG00000186281	RNAseq	-1.53046155506101
CCL5	cg02867514	Methylation	-1.53046126185266
HHAT	cg22332066	Methylation	1.53018058594273
CDH17	ENSG00000079112	RNAseq	-1.53008074953536
MLF1IP	cg18606327	Methylation	1.52993896594695
DQX1	cg00588297	Methylation	-1.52992372523284
MYH10	cg24371075	Methylation	1.52959114813412
SEMA4D	cg26734957	Methylation	-1.52949973244447
ACOXL	cg04780086	Methylation	-1.52933221137668
CNTN5	ENSG00000149972	RNAseq	1.52931991705552
GUCA1C	ENSG00000138472	RNAseq	1.52919118607366
SLFN13	cg24955845	Methylation	1.52895060761656
BHLHE22	cg14983606	Methylation	1.52883610560931
IKZF1	cg19159011	Methylation	-1.52883443905226
ATP2A2	cg25936841	Methylation	1.52850026499389
SVEP1	cg08699164	Methylation	1.52808761061908
ISL2	ENSG00000159556	RNAseq	1.52798497110262
FAM111A	cg15723195	Methylation	-1.52789941917434
C5orf27	ENSG00000236882	RNAseq	-1.52768448185313
GLIS1	cg24086717	Methylation	-1.52723013338299
CXCR6	cg13480043	Methylation	-1.52719787479796
TFF3	ENSG00000160180	RNAseq	1.52712241681445
ROR1	ENSG00000185483	RNAseq	-1.526887049185
KCNIP1	ENSG00000182132	RNAseq	1.52678064645438
CLEC18A	ENSG00000157322	RNAseq	1.52675588322586
ITK	cg25284741	Methylation	-1.52671176027902
IER3	ENSG00000137331	RNAseq	-1.52641796558516
EPSTI1	cg03478249	Methylation	-1.52615458105545
TBXAS1	ENSG00000059377	RNAseq	1.52549069018384
SYTL3	ENSG00000164674	RNAseq	1.52520903208842
CD72	cg04009588	Methylation	-1.52493849627827
TNFRSF19	cg21040759	Methylation	-1.52491278522783
TMEM154	ENSG00000170006	RNAseq	1.52479788688203
TNR	cg14475362	Methylation	1.52466931847786
DPP10	cg04617755	Methylation	1.52435583529761
MIR367	hsa.miR.367.002121	miRNA	-1.52428746195307
PYGM	ENSG00000068976	RNAseq	-1.52423048405486
IDO2	cg06954677	Methylation	1.52395962960724
RASL11B	cg00791764	Methylation	1.52388680824698
ANKRD44	cg22764380	Methylation	1.52380855722389
ZP3	ENSG00000188372	RNAseq	1.52368486482444
NCK2	cg13698574	Methylation	-1.5232763806695
HRH2	cg11131902	Methylation	1.52326447306948
LINC00869	ENSG00000226067	RNAseq	1.52325084671231
SNX31	ENSG00000174226	RNAseq	1.52310188927662
MTHFD1	cg12032228	Methylation	-1.52310087480343
SLC43A3	cg14120147	Methylation	-1.52287410653244
PZP	ENSG00000126838	RNAseq	1.52279452279129
ABCC12	ENSG00000140798	RNAseq	-1.52276557841029
HSD3B2	cg04744660	Methylation	-1.52275161972691
NCF2	cg09076123	Methylation	-1.52224155081315
IL12RB1	cg01574571	Methylation	-1.52214285870648
LINC00456	ENSG00000233124	RNAseq	1.52210606723189
CASS4	cg16210447	Methylation	-1.52204336811999
LINC01019	ENSG00000248118	RNAseq	1.52157866717403
CCDC88C	cg16438210	Methylation	-1.52143955767449
AL953854.2	ENSG00000236029	RNAseq	1.52114918583659
CYSLTR1	ENSG00000173198	RNAseq	1.52108907357194
LINC01119	ENSG00000239332	RNAseq	-1.52100162370065
LINC00410	ENSG00000231674	RNAseq	-1.52099330628038
MIR488	hsa.miR.488.001106	miRNA	1.52075815347991
C15orf59	ENSG00000205363	RNAseq	-1.52072242302486
LAG3	cg04153135	Methylation	-1.5206853136295
LHCGR	cg19403014	Methylation	1.52064593832342
AC012322.1	ENSG00000261028	RNAseq	1.52045033350186
N4BP2L1	cg01373189	Methylation	-1.52039498636424
C1QTNF1	cg21523098	Methylation	1.52003174764016
HAR1B	ENSG00000231133	RNAseq	1.51998247861183
DKFZP667F0711	ENSG00000212743	RNAseq	1.51974410890826
NOD2	cg26954174	Methylation	-1.51957223275006
PARP4	cg07266767	Methylation	1.51948734409382
NAV1	cg03375194	Methylation	1.51945843912407
CASZ1	ENSG00000130940	RNAseq	-1.51939201384665
PLEKHG7	ENSG00000187510	RNAseq	1.51908797786854
BMF	ENSG00000104081	RNAseq	1.51895263075692
KIAA1217	cg14642082	Methylation	1.51875274265258
SPATA24	cg05178193	Methylation	1.51873501640042
AP000439.2	ENSG00000255606	RNAseq	-1.51857737924116
SH2D2A	cg09010802	Methylation	1.51804081803845
BCAR1	cg20825645	Methylation	1.51801159367677
AKT1	cg18071894	Methylation	1.51790986734675
CNR2	cg26151675	Methylation	-1.51751758445813
JAKMIP2	cg22569154	Methylation	1.51747741067222
IL12RB2	cg12243812	Methylation	1.51734262727735
USP43	ENSG00000154914	RNAseq	1.51733319122442
GPX3	cg01378878	Methylation	1.51722604922254
PLEK	cg04658055	Methylation	1.51708695403661
PSTPIP2	cg14304186	Methylation	1.51707896923833
C8orf88	ENSG00000253250	RNAseq	-1.51696228745107
DBNDD2	cg21482942	Methylation	1.51692853563884
ARL5C	ENSG00000141748	RNAseq	1.51682696278179
LPAL2	cg15398520	Methylation	1.51668036810848
MCCC2	cg13380291	Methylation	1.51623385818898
CSF2RB	ENSG00000100368	RNAseq	1.51592792526381
FAM89A	ENSG00000182118	RNAseq	-1.51591183507777
IL10	cg14789529	Methylation	-1.51569641166773
SFMBT2	cg09443135	Methylation	-1.51558558266768
RBPMS2	cg11479165	Methylation	1.51557942412242
AK1	cg00749646	Methylation	1.51518449599978
SLX4IP	cg10489936	Methylation	-1.51493306495271
HIST1H3J	cg15243205	Methylation	-1.51461926238053
ACTA1	cg04030615	Methylation	1.51447528621705
PAQR5	ENSG00000137819	RNAseq	-1.51427056231708
ADGRG1	cg10696060	Methylation	1.51423222895759
SLC5A2	cg24567507	Methylation	-1.51416205283134
PCDHA2	cg10712265	Methylation	1.51415062431922
OXGR1	cg18956714	Methylation	1.51411884482209
LEF1	cg09008363	Methylation	-1.51406272194081
METTL7A	cg03856949	Methylation	1.5138523122557
MEF2C	cg10571951	Methylation	1.51377118670523
DDC	cg04422019	Methylation	-1.5132840444131
MEF2C	cg15796366	Methylation	1.51300704151038
GPSM3	cg26301953	Methylation	1.51262425028111
NAPSA	cg22018083	Methylation	1.51250016651593
PCDHA7	ENSG00000204963	RNAseq	1.51243101713826
C8orf56	ENSG00000236939	RNAseq	-1.51237901081925
GFI1B	cg16432338	Methylation	-1.51208824102355
CD300A	ENSG00000167851	RNAseq	1.51194255772983
NCF2	ENSG00000116701	RNAseq	1.51172101189908
MS4A6A	cg06419398	Methylation	-1.51157976906944
C2CD4D	ENSG00000225556	RNAseq	1.51142801186693
RYR1	cg02026160	Methylation	1.5113056406941
REP15	ENSG00000174236	RNAseq	-1.51096996421306
VSX1	cg00043788	Methylation	1.51089681902245
ENTPD6	cg21783852	Methylation	-1.5107656390374
MLN	ENSG00000096395	RNAseq	1.51074390404995
ZNF763	ENSG00000197054	RNAseq	1.51053237692997
ANKRD31	ENSG00000145700	RNAseq	1.51044901369502
NDUFV2	cg24339663	Methylation	1.51005745702786
PTK6	ENSG00000101213	RNAseq	1.51005639365195
FRZB	cg06830784	Methylation	1.51001274215753
FAM150B	ENSG00000189292	RNAseq	1.50997095106193
PVALB	cg21789136	Methylation	1.50979012598164
C9orf3	cg09951047	Methylation	1.50929219396126
CCR5	cg00803692	Methylation	-1.50917889992433
DGKD	ENSG00000077044	RNAseq	-1.50907085142408
PITPNM2	ENSG00000090975	RNAseq	-1.50899599464167
IRS1	cg05263838	Methylation	1.50887011752448
MDK	cg20559245	Methylation	-1.50879850413455
MIR217	hsa.miR.217.002337	miRNA	1.50869555819352
NFAM1	cg00334863	Methylation	-1.50869166753364
MCTP2	ENSG00000140563	RNAseq	1.50837929927442
HMHA1	cg02549973	Methylation	-1.50805671637487
CLECL1	cg24191225	Methylation	-1.50800513457801
RIMS4	ENSG00000101098	RNAseq	-1.50793854807405
CRABP1	ENSG00000166426	RNAseq	1.5077641882392
ASPG	cg26195482	Methylation	1.50771902900526
PVR	cg14538146	Methylation	1.5074162454547
IL2RB	cg04995291	Methylation	-1.50737768912962
KHDRBS2	cg11315153	Methylation	1.50734853436533
GPRC5A	cg27099145	Methylation	-1.50733009973191
C1QTNF1	cg23130729	Methylation	1.50725048104252
SCUBE1	cg08953976	Methylation	1.50720608556412
FAM66E	ENSG00000225725	RNAseq	1.50713225333116
CA1	ENSG00000133742	RNAseq	-1.50708487830298
OPN5	cg26365460	Methylation	-1.50705701963093
BHMT2	ENSG00000132840	RNAseq	-1.50691711215555
SLC25A34	ENSG00000162461	RNAseq	1.50675815845142
DPP10	cg03753331	Methylation	1.50645391756668
ANKRD30B	ENSG00000180777	RNAseq	1.50630996291838
TANC1	ENSG00000115183	RNAseq	-1.50625824014778
ATG16L1	cg19407942	Methylation	-1.50618476026745
PNOC	cg22772296	Methylation	1.50592947601603
SELK	ENSG00000113811	RNAseq	-1.50584114042461
IFNW1	ENSG00000177047	RNAseq	1.50576517189087
BAG3	cg25120969	Methylation	-1.50570742902661
RAD9B	ENSG00000151164	RNAseq	-1.50563840330559
HLA-DQB2	ENSG00000232629	RNAseq	1.50553398541389
CHST15	cg12735100	Methylation	-1.50546213602362
CCDC69	ENSG00000198624	RNAseq	-1.5053721513409
CSNK1E	cg10142237	Methylation	1.50512604561367
PLAC8	cg17176097	Methylation	-1.50506784668484
CASP8	cg10909390	Methylation	-1.50497043214589
ITGAL	cg14176836	Methylation	-1.50479923807089
THBS3	cg04476651	Methylation	-1.50455059145263
GPR19	cg20867490	Methylation	1.50453517054137
DLGAP2	cg27351978	Methylation	1.50448726175173
IPCEF1	cg08519016	Methylation	-1.50441484988197
DOCK2	cg26503653	Methylation	-1.50436869774794
AC016251.1	ENSG00000205148	RNAseq	-1.50433852284041
TTC22	cg24685134	Methylation	-1.50418903978677
SPC24	ENSG00000161888	RNAseq	-1.50354090114001
S1PR4	cg20781880	Methylation	-1.50352230913087
CACNA1G	ENSG00000006283	RNAseq	-1.50349931403867
BRINP1	ENSG00000078725	RNAseq	1.50342551937614
RPL27A	cg21975390	Methylation	-1.50327525947226
DENND2D	cg08864105	Methylation	-1.50326663589013
CCR7	cg07388018	Methylation	-1.50310949506009
TTC34	ENSG00000215912	RNAseq	1.50295728642155
FAM65B	ENSG00000111913	RNAseq	1.50287222189609
PPP2R2C	ENSG00000074211	RNAseq	-1.5026492358809
PYGO1	cg25910480	Methylation	1.50234525976667
ARHGAP9	cg14802312	Methylation	-1.50233001905256
DPYSL2	cg22308453	Methylation	1.50229287948999
IMMT	cg20722537	Methylation	1.50225870455338
UNC13A	ENSG00000130477	RNAseq	1.50216202762463
PPARG	cg10237171	Methylation	1.5019000274149
C16orf54	cg11615447	Methylation	-1.50159477882746
BMF	cg22959260	Methylation	1.50134747937432
LRRC4C	cg09892781	Methylation	1.5011694183728
NTF3	cg02052895	Methylation	1.50068106811035
PSD4	cg12709832	Methylation	-1.50061536347114
PRAP1	ENSG00000165828	RNAseq	1.50046981066479
OR1E1	ENSG00000180016	RNAseq	-1.50043557337999
LRIT1	ENSG00000148602	RNAseq	1.50007700158944
TM6SF2	ENSG00000213996	RNAseq	1.50004392094065
CLEC11A	cg13152535	Methylation	1.50003382036223
ZNF219	ENSG00000165804	RNAseq	-1.49997707558776
MIR155	cg14544087	Methylation	-1.49987549206304
GREB1L	ENSG00000141449	RNAseq	-1.49977944234027
CAPN11	ENSG00000137225	RNAseq	1.49937399054458
SFMBT2	cg06106259	Methylation	1.49916475491806
FOLH1	ENSG00000086205	RNAseq	1.49896379049958
CCL22	cg14481832	Methylation	-1.49885966602659
KIAA0513	cg00138824	Methylation	-1.49884130099056
MT-ND2	ENSG00000198763	RNAseq	-1.49865073060355
MMP12	cg01805510	Methylation	-1.49854570375844
C16orf47	cg04507174	Methylation	-1.49852111057976
DNAH1	cg09244772	Methylation	-1.49836412944569
MR1	cg23037321	Methylation	-1.49824946774247
HHAT	cg03893872	Methylation	1.49818198594646
RAB38	cg14428310	Methylation	1.49786562823884
SBK3	cg24720619	Methylation	1.49785668526477
DES	cg15015639	Methylation	1.49784997803422
PDE4D	cg26970354	Methylation	1.49772908818835
RHOH	cg01138305	Methylation	-1.49770410602034
MIR1184	hsa.miR.1184.002842	miRNA	-1.49750587868138
KIR2DL4	ENSG00000189013	RNAseq	1.4974878264667
C10orf95	ENSG00000120055	RNAseq	1.49718045998137
LMO3	ENSG00000048540	RNAseq	1.49691808317839
RNF212	cg23462514	Methylation	1.49691256271682
FAM160A1	cg02773188	Methylation	1.49670240282624
ARHGAP25	cg15477363	Methylation	-1.49664085028213
BATF	cg21158815	Methylation	-1.49654854601408
MIR21	cg06471491	Methylation	-1.49649233303423
GADD45B	cg22376929	Methylation	-1.49647955735699
C10orf62	ENSG00000203942	RNAseq	1.49635816956858
TRERF1	cg23696611	Methylation	1.49622794611278
C1QTNF4	ENSG00000172247	RNAseq	1.49617669858093
RLN1	ENSG00000107018	RNAseq	1.4961305747049
FBLIM1	cg25719573	Methylation	1.49587597620485
S100B	ENSG00000160307	RNAseq	1.49570260562569
TBC1D10C	cg10402417	Methylation	-1.49569497107856
ZNF219	cg18012316	Methylation	-1.4955731230569
SPESP1	ENSG00000258484	RNAseq	-1.4955621322002
AMIGO2	cg08135379	Methylation	-1.49529557146888
TEAD2	ENSG00000074219	RNAseq	-1.49514229150898
COX17	ENSG00000138495	RNAseq	-1.49459872919129
LDLR	cg19751789	Methylation	-1.49443001933595
NFE2	ENSG00000123405	RNAseq	-1.49441754175206
LPL	cg24232693	Methylation	1.49437691017684
NCKAP1L	cg18288390	Methylation	-1.49413857419894
UTP11L	cg17428744	Methylation	1.4936432669114
CD86	cg25907502	Methylation	-1.49358426950274
KIAA1211	ENSG00000109265	RNAseq	1.49349943441626
FAM65B	cg16128002	Methylation	-1.49316682424896
ALOX5AP	ENSG00000132965	RNAseq	1.49316654857329
SERPINE1	cg20583316	Methylation	1.49312888620657
AREG	ENSG00000109321	RNAseq	-1.49312824709449
ZFP36L2	cg18174246	Methylation	-1.49287234488861
NWD1	ENSG00000188039	RNAseq	1.49283366273032
FAM111B	ENSG00000189057	RNAseq	1.49269434594084
ESR1	cg18007957	Methylation	-1.49266378195768
NUP210	cg12444628	Methylation	1.49263574506515
F2RL2	cg22828110	Methylation	1.49248099967459
SYTL1	ENSG00000142765	RNAseq	1.49237034461497
C1orf189	ENSG00000163263	RNAseq	1.49204350780493
MDFI	ENSG00000112559	RNAseq	-1.49183488824293
CFB	ENSG00000243649	RNAseq	1.49181288842479
MIR142	cg15035143	Methylation	-1.4917017734616
C9orf139	cg02971262	Methylation	-1.49160819162582
CYP11B1	cg01942530	Methylation	-1.49155405469352
ANK2	cg24250069	Methylation	1.49134284652858
BMP4	cg01873886	Methylation	1.4910656143325
GPR126	ENSG00000112414	RNAseq	1.49090515542198
SOGA3	cg13066943	Methylation	1.49088404001974
GPR65	cg15625636	Methylation	-1.49076020604909
NCR3	cg08610982	Methylation	-1.49071341513121
CCND1	cg20195046	Methylation	1.49070677749805
ANGPTL6	cg04926619	Methylation	1.49056113477753
SEMA4A	cg27460062	Methylation	1.49054532487694
HAAO	cg26360792	Methylation	1.49031616116647
ACER1	ENSG00000167769	RNAseq	1.4900097095173
UGT8	cg17578306	Methylation	1.48992059425996
MAPK13	ENSG00000156711	RNAseq	1.48989080821393
OR13G1	ENSG00000197437	RNAseq	1.48988192369683
PATE3	ENSG00000236027	RNAseq	1.48988192369683
C10orf105	cg05979232	Methylation	-1.48978749792332
RPL3	cg27463004	Methylation	1.48910343000458
ABCC3	cg20633883	Methylation	1.48907053263569
KLHDC7B	cg03957481	Methylation	-1.48905880523281
TRERF1	cg11905586	Methylation	-1.48895580133507
GABBR2	ENSG00000136928	RNAseq	-1.48880715823336
MN1	cg27269921	Methylation	1.48865739917297
CNTRL	ENSG00000119397	RNAseq	1.48828894868337
ZAP70	cg20051635	Methylation	1.48792774830667
GLIS1	cg17833902	Methylation	-1.48788472049456
ATP8B3	cg10653504	Methylation	-1.487780918117
LYPD2	ENSG00000197353	RNAseq	-1.48738157130278
VSX1	cg01941895	Methylation	1.48731802911045
MYOG	ENSG00000122180	RNAseq	-1.48727637483962
LSAMP	cg19124036	Methylation	1.48716711642306
STEAP1B	ENSG00000105889	RNAseq	-1.48678271704353
C1QC	ENSG00000159189	RNAseq	1.4867031568965
MPP3	ENSG00000161647	RNAseq	-1.48669481703389
CDK2	ENSG00000123374	RNAseq	-1.48650569023895
ARHGEF35	ENSG00000213214	RNAseq	-1.48649652217343
CLEC11A	cg01130127	Methylation	1.48634835520802
ZNF219	cg09778980	Methylation	1.48591014947873
LEF1	cg21600258	Methylation	1.4858635182568
OMD	ENSG00000127083	RNAseq	1.48578805163482
C19orf38	cg10796068	Methylation	-1.48574623182074
LARGE	ENSG00000133424	RNAseq	-1.48571799273318
PCDHA13	ENSG00000239389	RNAseq	-1.48543406625042
FAM78B	cg21908886	Methylation	-1.48518490050206
STAG3	cg18691434	Methylation	1.48491795844517
ZNF501	cg14955531	Methylation	-1.48473982784625
SLC30A3	ENSG00000115194	RNAseq	-1.48473890004513
ZFHX3	cg23987077	Methylation	-1.48472609399322
SEMA4D	cg20969225	Methylation	-1.4845665577237
FURIN	ENSG00000140564	RNAseq	-1.48439401065245
MYOM1	cg24128316	Methylation	1.4842283912662
MS4A6E	ENSG00000166926	RNAseq	1.48415141016495
CCL18	ENSG00000006074	RNAseq	1.48368790301733
MAP2K4	cg02746232	Methylation	-1.48366459491064
MAP3K7CL	cg18406182	Methylation	1.48353051989703
SELPLG	cg25165932	Methylation	-1.48342249582696
PRL	cg23917901	Methylation	-1.48341435133272
IL17RB	cg07356771	Methylation	1.48335884673413
KCNK13	ENSG00000152315	RNAseq	-1.4833146363405
GPR150	cg11853628	Methylation	1.48328075540701
SYT6	ENSG00000134207	RNAseq	1.48299131906995
DCT	ENSG00000080166	RNAseq	1.4829319629344
AKR1B15	ENSG00000227471	RNAseq	-1.48235501397716
IL7	cg23538854	Methylation	-1.48215291290135
DNASE1L3	cg24473663	Methylation	-1.48213438816936
TGM2	cg27606464	Methylation	1.48209133985607
JAKMIP1	cg19664150	Methylation	-1.4820749812702
GJB2	ENSG00000165474	RNAseq	1.48196468476377
UBE2QL1	cg06997381	Methylation	1.4819426629122
ZNF217	cg07617814	Methylation	-1.48192726250212
ANKRD45	cg13990746	Methylation	1.481925096356
OR6V1	ENSG00000225781	RNAseq	1.48155524084789
LEPR	cg10122778	Methylation	-1.48153057772386
FGD3	cg13709923	Methylation	-1.48143140652929
XKRX	ENSG00000182489	RNAseq	1.48136658663364
MCTP2	cg10405794	Methylation	1.48117676106174
ZC3H12D	cg18708013	Methylation	-1.48086097254058
TPM1	cg04194852	Methylation	1.48082830446505
PTPRO	cg10646402	Methylation	1.48080482915812
ESRP1	ENSG00000104413	RNAseq	1.48068814978502
SYTL1	cg04608356	Methylation	-1.48029149672766
SLCO2B1	ENSG00000137491	RNAseq	1.48020044650572
P2RY14	cg05631794	Methylation	-1.48009890339328
SNCB	cg20960405	Methylation	1.47986901080037
TMEM176A	ENSG00000002933	RNAseq	-1.47958200496328
GCKR	ENSG00000084734	RNAseq	-1.47926811686433
HSD3B2	cg04087608	Methylation	1.47923821173671
DMRT2	ENSG00000173253	RNAseq	1.47877854570457
NRAP	cg04712892	Methylation	1.47877541282873
VNN3	ENSG00000093134	RNAseq	1.4785365843877
ODF3L2	ENSG00000181781	RNAseq	1.47853242567757
DUSP2	cg05732530	Methylation	-1.47834400442856
TESPA1	cg07504172	Methylation	-1.4781814339357
CCR4	cg23817981	Methylation	-1.47809839203364
GPR144	ENSG00000180264	RNAseq	-1.47809640028417
PPARG	cg02605957	Methylation	1.478084727778
MIR506	hsa.miR.506.001050	miRNA	1.47807983117207
C8orf80	cg03430526	Methylation	1.47806732091777
CASS4	cg10463299	Methylation	-1.47781573017473
STAT1	ENSG00000115415	RNAseq	1.47759539267155
TUBA3C	cg14392476	Methylation	1.47748586790743
LINC00861	cg23563611	Methylation	-1.47736155484889
METTL21A	cg19303749	Methylation	1.47735874991891
INPP5J	ENSG00000185133	RNAseq	-1.47734159439492
PDE4D	cg26064195	Methylation	-1.4772069691543
PLK2	cg14225544	Methylation	1.47716743415226
ENTPD6	cg23065576	Methylation	1.47715928965802
TBX3	ENSG00000135111	RNAseq	-1.47707666565618
IRX5	ENSG00000176842	RNAseq	-1.47699320790509
RNF182	cg26759954	Methylation	1.47698793588705
GRHL1	ENSG00000134317	RNAseq	-1.47685077208301
TIMD4	ENSG00000145850	RNAseq	1.47681431129554
KCNA5	ENSG00000130037	RNAseq	-1.47675937497621
FGD3	cg08596591	Methylation	-1.47648690004593
SV2C	cg06984073	Methylation	1.47640265017355
PTN	cg11521965	Methylation	1.47630555502653
ALOX15	cg18874912	Methylation	-1.47624016977925
KIR3DX1	cg24119869	Methylation	-1.47607520384691
CYP4F3	ENSG00000186529	RNAseq	1.47603304088725
NCK2	cg17675611	Methylation	-1.47601946995495
GLIS1	cg26044123	Methylation	1.47577648229288
CCNG2	ENSG00000138764	RNAseq	1.47569826472149
BMPR1B	cg19607503	Methylation	-1.47567021487844
SIK1	ENSG00000142178	RNAseq	-1.47566828066296
SIDT1	cg17116738	Methylation	1.47548647441956
FREM1	cg16864758	Methylation	-1.47547666336827
TBL1Y	ENSG00000092377	RNAseq	-1.47545060999392
DEPDC1B	cg17591511	Methylation	1.47522233729264
HMOX2	cg09204638	Methylation	1.4751739494151
NFATC2	cg21610125	Methylation	-1.47489568944583
GRAP2	cg00594278	Methylation	-1.47489505066197
PKP1	ENSG00000081277	RNAseq	-1.47471092668697
CASP8	cg20418725	Methylation	-1.47443800080875
CCDC26	ENSG00000229140	RNAseq	1.47438883812623
LINC00507	ENSG00000256193	RNAseq	1.47438883812623
TRERF1	cg27414253	Methylation	-1.47429491322367
MIR516.3p	hsa.miR.516.3p.001149	miRNA	1.47404949225218
POU2F2	cg21608489	Methylation	-1.47399037301749
RAB27B	cg12131903	Methylation	1.4739024501379
WNK4	ENSG00000126562	RNAseq	1.47384820580886
PVALB	cg25727917	Methylation	1.4738127010053
CD86	cg27057600	Methylation	-1.4737996960347
HKDC1	cg05470908	Methylation	-1.47336612148841
LRRK1	ENSG00000154237	RNAseq	1.47332401929974
MTHFD1	cg23318560	Methylation	-1.47326375637453
HHAT	cg06609493	Methylation	1.47306516419086
CSF1R	cg04569804	Methylation	-1.4729664024868
ELL2	ENSG00000118985	RNAseq	-1.47283090615815
ZC2HC1B	ENSG00000118491	RNAseq	1.47270191407021
TIMP2	cg27377777	Methylation	1.4726767836028
MIR298	hsa.miR.298.002190	miRNA	1.47256142511554
GLIS1	cg08504290	Methylation	-1.47250024996355
FCRL2	cg16953088	Methylation	1.47231906464011
FAM194B	ENSG00000165837	RNAseq	1.47168775589444
GPR1	ENSG00000183671	RNAseq	1.4716711210539
PPP1R1A	ENSG00000135447	RNAseq	-1.47111732855081
FAM43A	cg11740416	Methylation	1.47096643981245
C20orf203	ENSG00000198547	RNAseq	1.47095223129762
DIO3	ENSG00000197406	RNAseq	1.47073560030611
ESR1	cg15980539	Methylation	1.47067707072299
NCK2	cg22765178	Methylation	-1.47059395922355
BCL2L14	cg24921858	Methylation	-1.47058485655351
TRAF5	cg11131549	Methylation	-1.47057671205927
CMTM7	ENSG00000153551	RNAseq	1.47051745705637
OR5F1	cg16963484	Methylation	1.47038466741019
MIR182	hsa.miR.182.002334	miRNA	1.47034658030506
NFIL3	cg14193653	Methylation	-1.47034355594967
GRM1	cg13830799	Methylation	-1.47024725928248
TMEM198	cg05785671	Methylation	-1.47020669650724
PALLD	ENSG00000129116	RNAseq	-1.47018057909321
HPCAL4	ENSG00000116983	RNAseq	-1.47011772586051
TBC1D29	ENSG00000266733	RNAseq	-1.46966357581069
GPM6A	cg05940610	Methylation	1.46962563248624
RAB30	cg12798869	Methylation	-1.46950403425911
MMP2	cg14400118	Methylation	1.46947296314323
HOPX	cg25948037	Methylation	-1.46946043726053
LINC00570	ENSG00000224177	RNAseq	1.46937872660887
CYCS	cg04871873	Methylation	1.46930767781895
GDNF-AS1	ENSG00000248587	RNAseq	1.46925131885296
GRM6	ENSG00000113262	RNAseq	1.4688345026782
VNN1	cg02184413	Methylation	-1.46869916659306
XRCC3	cg01812400	Methylation	1.46863168479705
LINGO3	cg08461451	Methylation	1.46858792810251
GPC6	ENSG00000183098	RNAseq	1.46852486780552
SYCE3	ENSG00000217442	RNAseq	-1.46848590471375
TGFBR3	cg01336162	Methylation	1.46832874155053
CGNL1	cg18855629	Methylation	-1.46831445901221
MYRIP	cg07876132	Methylation	1.46827508370612
SLC9A9	cg17155208	Methylation	-1.4676889299154
TNFRSF18	cg19413397	Methylation	1.46764125041911
BTN3A2	ENSG00000186470	RNAseq	1.46753339350321
GNMT	cg10862848	Methylation	1.46753313625048
LEP	cg25435800	Methylation	1.4673993110314
RP11-463J10.2	ENSG00000258928	RNAseq	1.46738953993904
CGA	cg13753006	Methylation	1.46704606355575
PRLHR	cg10661615	Methylation	1.46685586566085
SLC20A2	cg03091413	Methylation	1.46654302126447
MPRIP	cg01107626	Methylation	1.46633350015775
MIR26a.2	hsa.miR.26a.2.002115	miRNA	-1.46626357418017
CCR2	cg01213920	Methylation	-1.46625677649692
NUDT4	ENSG00000173598	RNAseq	-1.46617838768642
FOXD1	cg23454038	Methylation	1.4659936671432
SYNDIG1	ENSG00000101463	RNAseq	-1.46584502926275
LRRC55	ENSG00000183908	RNAseq	1.46564968684495
SLC24A4	ENSG00000140090	RNAseq	1.46554968876946
IL16	cg13389673	Methylation	-1.4654217262934
S1PR4	cg03684062	Methylation	-1.46522977174289
CHDH	cg07556569	Methylation	-1.4649942201938
LZTS3	ENSG00000088899	RNAseq	-1.46493937561501
HCST	cg18940235	Methylation	-1.46491804521826
AP003733.1	ENSG00000269089	RNAseq	-1.4649096030311
LARGE	cg16128415	Methylation	1.46484353679977
TLR2	cg16547110	Methylation	1.46463321721323
KIAA0513	cg01813815	Methylation	-1.46458060764319
CA3	ENSG00000164879	RNAseq	1.46428884346986
PDE4D	cg21023952	Methylation	-1.46419701793409
MGST1	cg05094315	Methylation	-1.46407916231156
GTF2IRD1	cg15260763	Methylation	-1.46390605188498
GCM1	ENSG00000137270	RNAseq	-1.46289310119698
IL12B	cg14587604	Methylation	1.4628885387903
KIAA1217	cg19063930	Methylation	1.4627807440136
ESR1	cg18132851	Methylation	1.46271782380319
MIR381HG	ENSG00000258861	RNAseq	1.46257280844289
C19orf38	cg17231193	Methylation	-1.46256716091035
CST7	cg27526549	Methylation	-1.46256300881524
RHOBTB1	cg13320683	Methylation	1.46235004399468
MATK	cg05562282	Methylation	1.46232002115317
JAKMIP2	cg11799006	Methylation	1.46230117702924
FAM83B	cg18532076	Methylation	1.46223043171653
JAKMIP1	cg27547282	Methylation	1.46218507806233
HOOK1	ENSG00000134709	RNAseq	-1.462013723036
ETFA	cg02352107	Methylation	-1.46173945672124
LINC00968	ENSG00000246430	RNAseq	1.46173936512566
MIR142	cg19466818	Methylation	-1.46167094715204
PRF1	cg19880751	Methylation	-1.4615818368033
DNAH12	cg10530169	Methylation	1.46128870460806
TJP2	cg14970533	Methylation	1.46113475769734
MT1F	ENSG00000198417	RNAseq	1.46098172375222
SPATA18	ENSG00000163071	RNAseq	1.46092803858504
DNASE1	cg02106762	Methylation	1.46088132020011
AC006547.14	ENSG00000234409	RNAseq	1.46076452566387
GLB1L2	ENSG00000149328	RNAseq	1.46073144501508
LMCD1	cg20595215	Methylation	1.46066652912653
SCUBE1	cg05909219	Methylation	1.4605130613037
ST6GALNAC5	ENSG00000117069	RNAseq	-1.46021574251617
CENPA	cg25942688	Methylation	1.46018488609463
TMEM154	cg03256850	Methylation	-1.46017140203613
MAFB	cg14102676	Methylation	1.46002886313635
MX1	cg00397324	Methylation	1.45989152460603
AQPEP	ENSG00000172901	RNAseq	1.45983184040027
ARHGDIB	cg15450139	Methylation	-1.4596038425748
RASGRP1	ENSG00000172575	RNAseq	1.45945150745532
TMOD1	cg01941014	Methylation	-1.45928716547524
RBP5	cg04581004	Methylation	1.45896017773532
ZNF219	cg18624544	Methylation	1.45885877079724
DCST1	ENSG00000163357	RNAseq	1.45863545510773
LPAR2	cg12992720	Methylation	-1.45853164386253
TSHR	ENSG00000165409	RNAseq	1.45845568541059
H2AFZ	ENSG00000164032	RNAseq	-1.45845500135527
LARGE	cg24918386	Methylation	1.45813470928972
IL24	cg06796611	Methylation	-1.45805463201362
SSTR1	cg16190266	Methylation	1.45764540085148
CPEB3	ribozyme	RNAseq	1.45750277369315
UTP11L	cg07313820	Methylation	1.45737822950122
SOX10	ENSG00000100146	RNAseq	-1.45720861702499
CD226	cg25427967	Methylation	-1.4572056882611
LCE3B	cg16789847	Methylation	1.45715034335847
GFI1	cg24517501	Methylation	-1.45675167263123
LMO3	cg10143811	Methylation	1.45674407682228
NDUFV2	cg02645316	Methylation	-1.45664818964559
DNAAF1	ENSG00000154099	RNAseq	1.45659655294857
MSX1	cg15696627	Methylation	1.45649990169105
ST14	ENSG00000149418	RNAseq	1.45639258711975
C8orf80	cg12991306	Methylation	-1.45637079775354
CIITA	ENSG00000179583	RNAseq	1.45630015033541
RASGRF1	cg20574415	Methylation	1.45626674558144
SLAMF8	cg04275881	Methylation	-1.45614418917852
PYGM	cg16058496	Methylation	1.4561049735684
GPR112	ENSG00000156920	RNAseq	1.45599637546338
PARP15	cg22503489	Methylation	1.45588347526427
COL4A3	cg22388982	Methylation	1.45583045620373
LSP1	cg10727474	Methylation	1.45582678319653
NKX2-6	ENSG00000180053	RNAseq	1.45577029285793
ACRBP	ENSG00000111644	RNAseq	1.45546462766311
OR13D1	ENSG00000179055	RNAseq	1.45513987020813
RBP5	cg24319651	Methylation	1.45504155813424
PRLHR	cg15493780	Methylation	1.45485487355058
RP11-758M4.1	ENSG00000254349	RNAseq	-1.45484420128174
CPNE9	ENSG00000144550	RNAseq	1.45461436047306
AVEN	ENSG00000169857	RNAseq	-1.45460715480412
MET	cg12740129	Methylation	1.45450737512969
NLRC3	cg26534238	Methylation	-1.45433451449764
AKR1B1	ENSG00000085662	RNAseq	-1.45431793541756
ZNF45	cg22293286	Methylation	1.45430615821317
ANGPTL6	ENSG00000130812	RNAseq	1.454193952685
DNAH10OS	ENSG00000250091	RNAseq	-1.45403419796708
MAFB	cg01664670	Methylation	1.45398053813955
LMO3	cg09683887	Methylation	1.45393757992483
TLR6	cg14665413	Methylation	-1.45386852167035
SFMBT2	cg09353184	Methylation	1.45380056078645
MBOAT4	cg14140920	Methylation	-1.45365085606939
CD177	cg14101398	Methylation	1.45364916901117
SREBF1	cg26588076	Methylation	1.45334143488568
CCDC152	cg02741305	Methylation	1.4532024993957
RIPK4	ENSG00000183421	RNAseq	-1.45317532980834
KCNN4	cg12787665	Methylation	-1.45303634599421
IL8	ENSG00000169429	RNAseq	-1.45298034301276
ISLR2	cg23152885	Methylation	1.45271686396466
CEL	ENSG00000170835	RNAseq	-1.45251730844583
SLC6A18	cg27432784	Methylation	-1.45244706788156
PDLIM3	ENSG00000154553	RNAseq	-1.45239613875512
WDFY4	cg13312268	Methylation	-1.45215881666386
ZNF528	cg16601569	Methylation	1.45208814094855
PODXL2	ENSG00000114631	RNAseq	1.45207490083964
GRIK2	cg05942459	Methylation	1.45201036901335
CALCR	cg01460227	Methylation	1.45195527390526
RUNX2	cg19109335	Methylation	1.45186887838793
TRIM17	ENSG00000162931	RNAseq	1.45175846080492
MRPS6	ENSG00000243927	RNAseq	-1.45153367898309
SERPINA1	cg20267408	Methylation	1.45139601863413
GPC6	cg19062245	Methylation	-1.45132520372403
SPHK1	ENSG00000176170	RNAseq	-1.45128822056906
CDKN3	cg18471460	Methylation	-1.45116934046171
PLAC8	cg23586595	Methylation	-1.4511583214401
KHDRBS3	ENSG00000131773	RNAseq	-1.45113122926152
ZBTB32	cg03068068	Methylation	-1.45079932490968
TNR	cg24861859	Methylation	1.45073455794509
KLHDC7B	cg04177826	Methylation	1.45058428404157
LYPD1	cg01850449	Methylation	1.45032429900976
AKNA	cg04740744	Methylation	1.44990046591736
ANK2	cg14008500	Methylation	-1.44955992452155
PTP4A2	ENSG00000184007	RNAseq	-1.44931283325558
SLC39A14	cg15279452	Methylation	1.44911524085507
GNLY	cg11195633	Methylation	-1.44902142972593
FREM1	cg14356190	Methylation	-1.44891251707747
GNG5P2	ENSG00000133136	RNAseq	-1.44870736286658
EXO1	ENSG00000174371	RNAseq	1.44843489527903
KCNJ16	ENSG00000153822	RNAseq	-1.44829376024056
SNCB	ENSG00000074317	RNAseq	-1.4480014218214
ZNF154	cg05661282	Methylation	1.44791400780268
FAM111A	cg05198733	Methylation	-1.44768908628589
CACNA1B	ENSG00000148408	RNAseq	1.44735457580568
PPARG	cg19046290	Methylation	1.4473165851958
CDH4	ENSG00000179242	RNAseq	-1.44730181335755
DNASE1L3	cg27057448	Methylation	1.44709476749974
AGAP3	cg18450626	Methylation	1.44707113249685
PHB2	cg08666852	Methylation	-1.44699760275534
TIFAB	cg18957078	Methylation	-1.44692829470631
BAI2	ENSG00000121753	RNAseq	-1.44688320137614
CD276	ENSG00000103855	RNAseq	-1.44644596971528
WSCD1	cg25578609	Methylation	1.44614042441
GRAP2	cg26203383	Methylation	-1.4460247349336
SPTBN1	cg06299644	Methylation	1.44600835584655
TPRG1	ENSG00000188001	RNAseq	1.44597331694447
KCNIP4	cg20018106	Methylation	-1.44591789833269
IKZF1	cg18669139	Methylation	-1.44589106941049
MX1	cg13155430	Methylation	1.44573671300926
CCR9	ENSG00000173585	RNAseq	-1.44541857927999
WNK3	ENSG00000196632	RNAseq	-1.4453854986312
GUCY2D	cg16811108	Methylation	-1.44534506890449
APBB1IP	cg19350729	Methylation	-1.44524430075027
MAFB	ENSG00000204103	RNAseq	1.4450599129733
GATA4	cg00595237	Methylation	1.4449915716343
ITGB2	cg06654697	Methylation	-1.44486310648066
SEC14L6	ENSG00000214491	RNAseq	1.44476218713419
GABARAPL1	ENSG00000139112	RNAseq	-1.44450980659965
IQGAP2	cg14328262	Methylation	1.44444780687182
GATSL2	ENSG00000198750	RNAseq	-1.44438721916684
B3GNT7	cg06745030	Methylation	1.44435151020463
RTP4	cg05867050	Methylation	1.4443475178055
SH3TC1	ENSG00000125089	RNAseq	1.44422420126872
MYOM1	cg10677144	Methylation	1.44417967734577
TRIM59	cg20217449	Methylation	-1.44416635298324
GCET2	cg06510261	Methylation	-1.44410854304374
FAM196B	cg09143964	Methylation	1.44397111441485
CLDN3	cg12234855	Methylation	1.44395290907478
AK1	ENSG00000106992	RNAseq	-1.44351785971664
GLIS1	cg01306588	Methylation	-1.44332267919758
HRH2	cg00752716	Methylation	1.44315410985542
CALB1	ENSG00000104327	RNAseq	1.44289549338102
BMP4	cg16277510	Methylation	1.4427655695714
COL5A2	cg09211763	Methylation	1.44217229905962
DES	cg13227481	Methylation	1.44210858036939
KCNN4	cg01424145	Methylation	-1.44207321796362
GSS	cg24160942	Methylation	1.44205476282902
GPR18	cg09379151	Methylation	-1.44172603893466
CHRDL2	cg13616912	Methylation	1.4416698955522
FAM83H-AS1	ENSG00000203499	RNAseq	1.44158909130222
GRIK2	cg21635870	Methylation	1.44158557608242
PCDH20	cg12525584	Methylation	1.44152345435185
NRARP	ENSG00000198435	RNAseq	-1.4414689388467
NDUFS1	cg06135399	Methylation	1.44144632120052
SH2D2A	cg23964476	Methylation	1.44134810818175
PDE4D	cg12887041	Methylation	-1.44127697387971
DRD5	ENSG00000169676	RNAseq	1.44101632349745
XAF1	cg06195280	Methylation	1.44094152225362
ANGPTL6	cg06789670	Methylation	-1.44093091272251
COQ5	cg20394430	Methylation	1.4402952326813
LPPR5	ENSG00000117598	RNAseq	1.44010972468832
CPXM1	ENSG00000088882	RNAseq	1.43998723177166
GRM1	cg10904109	Methylation	1.43976200785254
AC144652.1	ENSG00000273117	RNAseq	1.43967513947935
MSTN	cg24528866	Methylation	1.43946704940429
FAM176A	cg16204289	Methylation	-1.4393855348645
GRM1	ENSG00000152822	RNAseq	1.43936852912314
PATL2	cg25088113	Methylation	-1.43931223441634
SPEG	ENSG00000072195	RNAseq	-1.4389930885751
PPARGC1A	cg11270806	Methylation	1.43893590062309
BMPR1B	cg12007466	Methylation	-1.43890005912943
IQGAP2	cg08042364	Methylation	-1.43887993743777
SPAG6	ENSG00000077327	RNAseq	1.43881012777156
FSHR	ENSG00000170820	RNAseq	-1.43880793145801
SPATA22	ENSG00000141255	RNAseq	-1.43862589337352
SGMS2	ENSG00000164023	RNAseq	-1.43862022240516
CDKN1A	ENSG00000124762	RNAseq	-1.43859205659562
TRERF1	cg03654948	Methylation	-1.43850369374309
EPSTI1	cg12138678	Methylation	-1.43848357205144
C6ORF50	ENSG00000145965	RNAseq	1.4378974799295
C1QTNF1	cg18689614	Methylation	-1.43789445363476
GRM7-AS3	ENSG00000226258	RNAseq	-1.43778848037843
RHOXF2	ENSG00000131721	RNAseq	1.43763226764234
DCANP1	cg16079749	Methylation	-1.43737943414607
GABRR2	ENSG00000111886	RNAseq	-1.43726278161108
A1CF	ENSG00000148584	RNAseq	1.43708936693762
PLK2	cg17629870	Methylation	-1.43704550988224
GPR82	ENSG00000171657	RNAseq	1.43703832822235
CXCL5	cg00721170	Methylation	1.43684100894785
APBB1IP	cg23896126	Methylation	1.43663707719992
AC019294.1	ENSG00000256530	RNAseq	1.43645573073908
ACTR3	cg03706902	Methylation	1.43634499327905
RANBP17	cg20780811	Methylation	1.43620046843029
SLA	cg13396967	Methylation	1.43614138092306
DKFZp779M0652	cg18595198	Methylation	-1.43583229963245
ADAMTS18	ENSG00000140873	RNAseq	1.43580697195823
NPR3	ENSG00000113389	RNAseq	1.43570489452768
TNFRSF11B	cg03200105	Methylation	1.43531415582184
ATP1A1	ENSG00000163399	RNAseq	-1.43529155300774
GPSM2	cg03934069	Methylation	1.43521642189096
LPXN	cg27103970	Methylation	-1.43513474765521
MICB	cg00333848	Methylation	1.43509840657247
TMEM52B	ENSG00000165685	RNAseq	1.43504403768099
PLAU	cg15204603	Methylation	1.43498071064591
CDX1	cg26265609	Methylation	-1.43490526455281
C6orf97	cg00772868	Methylation	1.43436939449003
CARD11	cg03948067	Methylation	1.43436923479406
ASPG	cg03809622	Methylation	1.43434240587186
TTYH1	cg01162037	Methylation	1.43433569864131
C1orf200	cg22595920	Methylation	-1.4343297202932
OR1K1	ENSG00000165204	RNAseq	1.43407033241288
GRAP2	cg24963735	Methylation	-1.43360645726551
PAPLN	cg21796547	Methylation	-1.43317096636763
ENKUR	cg05921148	Methylation	-1.43316569640077
MIR153	mmu.miR.153.001191	miRNA	-1.43305148757174
CD300C	ENSG00000167850	RNAseq	1.43300589165095
PTK2	cg09588704	Methylation	1.43297892171855
RUNX3	cg25882256	Methylation	1.43278808503979
CLECL1	cg20894963	Methylation	-1.43260005329102
KCNA3	cg17033047	Methylation	-1.4325802509913
PLAU	cg12351660	Methylation	1.43247843456272
GRAP2	cg26815454	Methylation	-1.4324544105705
LRP1B	ENSG00000168702	RNAseq	-1.43239293204459
CKMT2	cg22560937	Methylation	1.43235355231771
PITPNA	cg11719157	Methylation	1.43223457882342
SMOC2	cg05897091	Methylation	1.43218890577729
LAG3	cg19872463	Methylation	-1.43210627336574
FGD3	cg27249778	Methylation	1.43190943783769
ACOXL	cg04202892	Methylation	-1.43188126175037
OR2AK2	ENSG00000187080	RNAseq	1.43173937538298
VIM	cg18876173	Methylation	-1.4316835581451
NTF3	cg04740359	Methylation	-1.43166120070993
DNAH8	cg24883664	Methylation	-1.43151715494906
ACTN3	cg18763277	Methylation	1.43146564274961
TRIM22	cg03135704	Methylation	-1.43145535261042
DOCK2	cg23171871	Methylation	-1.43145072142742
IL1B	cg14117934	Methylation	-1.43122379346047
ARHGAP25	cg18612940	Methylation	-1.43112158804256
OR6K2	cg02245566	Methylation	-1.43108374009874
ANK2	cg14712611	Methylation	-1.43085234064475
C6orf204	cg24463073	Methylation	-1.43070446218071
MR1	cg24441127	Methylation	-1.43063978531469
MEDAG	cg04290465	Methylation	-1.43030075077996
FCAR	cg14055835	Methylation	-1.4301418532943
UBASH3A	cg13578652	Methylation	-1.43001058321067
STAT3	ENSG00000168610	RNAseq	-1.42992001177331
UGT8	cg08287903	Methylation	-1.42931015670605
FERMT2	cg25039393	Methylation	1.4293071920801
SLC22A31	ENSG00000259803	RNAseq	1.42927685188703
SUSD4	cg12307840	Methylation	1.42880910036375
FAM49A	cg18375547	Methylation	-1.42841745625899
SOGA3	cg03217906	Methylation	1.42836163226846
HMHA1	cg06040535	Methylation	1.42811522139372
DDX31	cg10676060	Methylation	1.42777650625092
GATA4	ENSG00000136574	RNAseq	-1.42755559603006
ARHGAP30	cg13772431	Methylation	-1.42750159989693
CD1E	cg03701795	Methylation	-1.42747077857559
EMX1	cg21433086	Methylation	1.42744018654761
PTPRCAP	cg10542975	Methylation	-1.42730868717062
UGT3A2	cg09850980	Methylation	1.42721549432417
LINC00930	ENSG00000258647	RNAseq	-1.42718367502151
APBB1IP	cg13829717	Methylation	1.42672666497382
CYTH4	cg05259765	Methylation	1.42657144049537
SVEP1	ENSG00000165124	RNAseq	1.42656329352483
ADAM11	ENSG00000073670	RNAseq	-1.42645590074813
AKR1C2	ENSG00000151632	RNAseq	-1.42615278748907
TLR1	ENSG00000174125	RNAseq	1.42605101604927
FAM27C	ENSG00000154537	RNAseq	-1.42595316940265
SPIN2A	ENSG00000147059	RNAseq	1.42577635214817
CLEC9A	ENSG00000197992	RNAseq	1.42572682569113
GLIPR1	ENSG00000139278	RNAseq	1.42531454629106
ERVV-1	ENSG00000269526	RNAseq	-1.42521121770836
C12orf75	ENSG00000235162	RNAseq	1.4250903540084
C19orf38	cg05887082	Methylation	-1.42497345306733
RHOH	cg20796496	Methylation	-1.42462898886978
MS4A14	ENSG00000166928	RNAseq	1.424534788141
CDH8	cg15101622	Methylation	1.42438711907946
WIPF1	cg27117828	Methylation	-1.42437778711607
C9orf170	ENSG00000204446	RNAseq	1.42423025713985
ZC3H12D	cg00417851	Methylation	1.42417983371626
ZC3H12D	cg09313931	Methylation	-1.424049611907
ZNF214	ENSG00000149050	RNAseq	1.42381665451384
ADARB2	cg00467420	Methylation	1.42375855575931
ZC3H12D	cg00695799	Methylation	-1.42368470662586
PSME1	cg27441872	Methylation	1.42349202319291
DUSP13	cg04834572	Methylation	1.42344555166696
HCN1	cg19697475	Methylation	1.42341504973755
RHPN2	ENSG00000131941	RNAseq	-1.42331938266211
NCK2	cg07388950	Methylation	-1.42307402925384
ACADM	cg18947241	Methylation	1.42297317100105
ZNF774	cg14166756	Methylation	1.42283631155863
KIAA1456	cg13762927	Methylation	-1.42280222672059
CST7	cg11804789	Methylation	-1.42254910861529
AGBL2	cg12921613	Methylation	1.42249679793601
PSG4	ENSG00000243137	RNAseq	-1.4223291370696
GRM1	cg01977110	Methylation	1.42224288135089
ASIP	ENSG00000101440	RNAseq	-1.42220135124913
CACNA2D4	cg09292202	Methylation	1.42213875958139
NUDT4	cg08924449	Methylation	1.4215691240725
NTF3	cg06561883	Methylation	-1.42133318353409
MIR432	hsa.miR.432.001027	miRNA	1.42131823383227
RHOD	cg03160508	Methylation	1.42091469000594
ATXN7L1	cg01232574	Methylation	1.42079204350445
GDPD4	ENSG00000178795	RNAseq	1.42073240385291
FASLG	cg10161121	Methylation	-1.42069152514477
C9orf169	ENSG00000197191	RNAseq	1.42046284382333
ZNF589	cg09359349	Methylation	1.42045795954465
PRB3	ENSG00000197870	RNAseq	-1.42024335490531
PCED1B	cg25238420	Methylation	1.41999579942054
KLHDC8A	cg09662818	Methylation	-1.41984066504066
DNAH3	ENSG00000158486	RNAseq	-1.41975423388391
ARHGDIB	cg23216398	Methylation	-1.41973845962275
MESP1	ENSG00000166823	RNAseq	-1.4197141590408
EPHA7	cg02168857	Methylation	1.4195777153829
GPR132	cg11036913	Methylation	-1.41921801047123
THSD7B	ENSG00000144229	RNAseq	-1.41918968898326
CD55	ENSG00000196352	RNAseq	-1.41917626769147
SLC6A5	ENSG00000165970	RNAseq	-1.41899829380098
SCN2B	cg04563671	Methylation	-1.41889973641202
LUZP2	cg24473393	Methylation	1.41863263465915
TNR	cg20283505	Methylation	1.41826836816188
SLC20A2	cg21921016	Methylation	1.41821455062151
ADAMDEC1	cg01759110	Methylation	-1.4181493250702
BACH2	cg12859373	Methylation	-1.41790930203408
PTK2B	cg16582814	Methylation	-1.41788502824732
COL4A2	cg23119039	Methylation	1.41777714337205
FPR3	ENSG00000187474	RNAseq	1.41772036352248
LINC00623	ENSG00000235398	RNAseq	1.41770902158575
C1QTNF1	cg07439940	Methylation	-1.41768732464205
SOX8	ENSG00000005513	RNAseq	-1.41762979461859
TP53INP1	ENSG00000164938	RNAseq	1.41744532155682
SNORD17	cg03117379	Methylation	-1.41718028995164
CASQ2	cg10290455	Methylation	1.416958382157
SSTR1	cg15874903	Methylation	1.41692516539618
EPSTI1	cg22125968	Methylation	-1.41688581059128
ERN1	ENSG00000178607	RNAseq	1.41658976146296
RHOH	cg12292925	Methylation	-1.41656514109258
SLCO4C1	ENSG00000173930	RNAseq	1.41630507885109
EFHC1	cg03651852	Methylation	-1.4162971712625
RASAL3	cg18467189	Methylation	-1.41626714842099
GPR153	ENSG00000158292	RNAseq	-1.41621743994752
DNAJC5G	ENSG00000163793	RNAseq	-1.41616999284555
APBB1IP	cg26467035	Methylation	-1.41604724707652
HCP5	cg08099293	Methylation	-1.41583149782714
NMT1	cg05322982	Methylation	1.41567889808153
GNMT	cg23696834	Methylation	1.41556024397918
ELF3	cg02076020	Methylation	1.41550626674284
ANKRD22	cg15103050	Methylation	1.41515174169947
MYO1F	cg18532308	Methylation	-1.41505282029944
ICAM4	cg00389463	Methylation	1.4148272394976
GSS	cg24743943	Methylation	1.41478316341113
IRS1	cg04751089	Methylation	1.41430295764291
EFCAB6	cg25660490	Methylation	-1.41379665183493
APOA2	ENSG00000158874	RNAseq	-1.41359820869245
AQP9	cg15817945	Methylation	-1.41349338919647
SPIC	cg03101492	Methylation	1.41332370198255
MEF2C	cg07777987	Methylation	1.41330246241914
DEPDC1B	cg19775071	Methylation	1.41298945832679
C1orf162	cg08468422	Methylation	1.41287447723164
FIBIN	cg07042914	Methylation	1.41258702449377
TNIP3	cg06435926	Methylation	1.41257664425601
COMTD1	cg26483332	Methylation	-1.41237152503893
MIR369.5p	hsa.miR.369.5p.001021	miRNA	-1.41226654514675
GAPT	cg07774691	Methylation	-1.41224967701727
KLHDC7B	cg22249529	Methylation	1.41221780742157
CRYAB	cg13084335	Methylation	1.41207775405984
RP11-321F6.1	ENSG00000259471	RNAseq	-1.41156393782412
PRIMA1	ENSG00000175785	RNAseq	-1.41155533685544
P2RY2	cg18340983	Methylation	-1.41126020081512
PDE6A	cg06189089	Methylation	-1.41124135669119
MX1	cg16751754	Methylation	1.4108563993158
S1PR4	cg04490178	Methylation	-1.41068689229903
MIR384	hsa.miR.384.000574	miRNA	-1.41037274697831
ELFN1	ENSG00000225968	RNAseq	-1.41033031317266
RUNDC3A	cg13102585	Methylation	1.41031167637753
LTB	cg06887580	Methylation	-1.41026002498328
CTHRC1	ENSG00000164932	RNAseq	1.41024356979903
MS4A7	cg20761290	Methylation	-1.41024325690691
UBE2QL1	ENSG00000215218	RNAseq	-1.41020460670726
SPTBN1	cg11007406	Methylation	1.41008442901864
HOXD9	ENSG00000128709	RNAseq	1.40998062589922
BMP4	cg02254554	Methylation	1.40966890011645
ERMN	cg21261382	Methylation	-1.40958722588069
ZNF503-AS1	ENSG00000226051	RNAseq	1.40948422713508
TBATA	ENSG00000166220	RNAseq	-1.40945348694744
UQCRC1	cg04890406	Methylation	1.40943031434402
TNFSF8	cg05185749	Methylation	-1.40940086068897
TREM2	cg00718409	Methylation	-1.40938201656505
CHDH	cg05331498	Methylation	1.40937122683679
PPP1R1A	cg16932620	Methylation	1.40932635227048
DCC	cg18801691	Methylation	1.40918294529348
MT1G	cg07791866	Methylation	1.40905023794616
C10orf105	cg18668540	Methylation	-1.4087793239913
MYO1G	cg19089201	Methylation	1.40858073180763
SUPT5H	cg04369958	Methylation	-1.40847238834564
WBSCR27	cg06543376	Methylation	1.4083055756591
EDEM1	cg19234897	Methylation	-1.40819835006887
PYGM	cg26884581	Methylation	1.40803201647022
KCNG1	ENSG00000026559	RNAseq	-1.40801202130544
PTN	cg03464514	Methylation	1.40798314950479
AZGP1	ENSG00000160862	RNAseq	-1.40788877225966
BLNK	cg18448570	Methylation	1.40788238135056
ZNF169	cg14032959	Methylation	1.40771246484329
PTPRC	cg01302546	Methylation	1.40747387907085
PTCRA	cg01928820	Methylation	-1.40727410966862
ADGRG1	cg13493207	Methylation	1.40718211454191
GAPT	cg12491659	Methylation	-1.40709525018728
DBNDD2	cg27647852	Methylation	1.40681034233426
CRB2	cg10583404	Methylation	-1.40673521563309
C3orf52	cg07741984	Methylation	1.40670797722038
CNOT10	cg27347434	Methylation	-1.4065917288081
MYH2	ENSG00000125414	RNAseq	1.4065912771403
TMEM178B	ENSG00000261115	RNAseq	-1.40628662918067
P2RY14	ENSG00000174944	RNAseq	1.40606047450143
PPDPF	cg01531431	Methylation	1.40605673707313
BCL2L11	cg07547695	Methylation	1.40594510959326
CYP27B1	ENSG00000111012	RNAseq	-1.40575166783166
USP2	cg14154726	Methylation	1.4054984399778
FGR	cg12465678	Methylation	-1.40544830569522
GYLTL1B	cg04573976	Methylation	1.40542370226595
APC	cg23938220	Methylation	1.40530728390711
CNTNAP5	ENSG00000155052	RNAseq	1.4052858202229
OR2A5	ENSG00000221836	RNAseq	1.4052858202229
OR2A25	ENSG00000221933	RNAseq	1.4052858202229
OR56A3	ENSG00000184478	RNAseq	1.4052858202229
SLC22A24	ENSG00000197658	RNAseq	1.4052858202229
CLLU1	ENSG00000257127	RNAseq	1.4052858202229
IFNL1	ENSG00000182393	RNAseq	1.4052858202229
MCTP2	cg14952037	Methylation	1.4051199605396
FAM9B	ENSG00000177138	RNAseq	1.40507013439278
TPM1	cg04048802	Methylation	1.40501456120238
HRH2	cg22806527	Methylation	1.40489910101933
NUP62CL	ENSG00000198088	RNAseq	1.40462968918318
STMN4	ENSG00000015592	RNAseq	1.40461097498757
STRA13	ENSG00000169689	RNAseq	-1.40454715415114
RASSF4	cg01150866	Methylation	1.40445354927562
PTHLH	ENSG00000087494	RNAseq	1.40431041366428
MEGF6	ENSG00000162591	RNAseq	1.40418035945646
ADH1B	ENSG00000196616	RNAseq	1.40406826331513
CCDC85C	ENSG00000205476	RNAseq	-1.40391455763013
C9orf139	cg02804921	Methylation	-1.40387378332352
LCN9	cg19243978	Methylation	1.40382195173213
ZFHX3	cg02284258	Methylation	-1.40378235738328
AVIL	cg17332198	Methylation	1.40374034709377
IL21R	cg02983090	Methylation	-1.40372358926798
IKZF1	cg06841833	Methylation	-1.40372159306841
CPB2	ENSG00000080618	RNAseq	1.40367299682016
CLEC4G	ENSG00000182566	RNAseq	-1.40362685050179
ZNF594	cg11221687	Methylation	1.40341840002735
LINC00319	ENSG00000188660	RNAseq	1.40330514000561
TNR	cg20291033	Methylation	1.40313989026354
PLK2	cg22849482	Methylation	1.40291423986431
PITPNM2	cg05915139	Methylation	1.40288054401559
IGSF6	ENSG00000140749	RNAseq	1.40283917543837
SOCS1	cg05181221	Methylation	1.40218458899801
MTRNR2L5	ENSG00000249860	RNAseq	-1.40191270579762
LYPD6B	cg16139917	Methylation	-1.40154861006605
MSX1	cg10266211	Methylation	1.40152504466055
TTC23	ENSG00000103852	RNAseq	-1.4013470267033
ZNF385B	cg27280943	Methylation	1.40130674027573
OSBPL8	cg16165258	Methylation	1.40128055013739
LINC00342	ENSG00000232931	RNAseq	1.40119913138748
PAQR5	cg20824761	Methylation	1.40116684660997
ADAMTS14	ENSG00000138316	RNAseq	-1.4011553479726
CD86	cg03431166	Methylation	-1.40111184160045
SPTBN1	cg07025650	Methylation	1.40107821534912
SFRP4	cg25783719	Methylation	1.40085336342972
NTF3	cg11647944	Methylation	1.40067642029996
ANKRD45	cg04092747	Methylation	1.40048350757365
RANBP17	cg01579024	Methylation	1.40043959118315
RUNX3	cg26256263	Methylation	1.40040270141512
FOXP2	cg18546840	Methylation	1.40039056452174
TMEM221	ENSG00000188051	RNAseq	1.40035056548794
SFTPB	ENSG00000168878	RNAseq	1.40034262613223
LGI4	cg27316970	Methylation	1.4002246404136
DOCK10	cg18607830	Methylation	-1.40020660502009
IGSF10	ENSG00000152580	RNAseq	1.40013015385086
HAAO	cg01561916	Methylation	1.3998147008702
KIAA1958	cg01468334	Methylation	1.39978451833272
BATF	cg21531300	Methylation	-1.39969334218702
CXorf57	ENSG00000147231	RNAseq	1.39956570346636
ZNF331	ENSG00000130844	RNAseq	-1.39936332196956
P2RY12	cg14287269	Methylation	-1.39922319726463
ALDH4A1	cg26407146	Methylation	-1.39913296904413
BEND6	ENSG00000151917	RNAseq	1.39910238535101
SVIL	cg19767857	Methylation	-1.39904801079049
MYO1G	cg10673833	Methylation	-1.39900529211973
LEPR	cg14997626	Methylation	-1.39883856953176
ZNF385C	cg21436756	Methylation	-1.39879760751661
TBXAS1	cg24286200	Methylation	1.39878402310896
IRS1	cg22691727	Methylation	-1.39865875187462
KCNN4	cg08978341	Methylation	-1.39860325752662
CGNL1	cg03665839	Methylation	1.39851429662325
GCK	ENSG00000106633	RNAseq	-1.39849944445543
CCNO	cg05534186	Methylation	1.39835539913759
LINC00887	ENSG00000214145	RNAseq	-1.39820729506855
FAM47E-STBD1	ENSG00000272414	RNAseq	1.39818633492794
C1QTNF7	cg14306953	Methylation	-1.39788366750614
AKT1S1	cg02859537	Methylation	-1.39784805530584
RASGRP1	cg22892489	Methylation	1.39746876713722
CD27	cg03724640	Methylation	-1.39722045016148
TACSTD2	cg27398499	Methylation	-1.39721350338698
SALL1	cg11035433	Methylation	1.3969622115347
UCMA	cg12722640	Methylation	1.39662956483859
TMPRSS3	cg05521473	Methylation	1.39657734425788
SVIL	cg00611839	Methylation	1.39656488797257
PLAU	ENSG00000122861	RNAseq	-1.39644731003676
TNFSF8	cg14952515	Methylation	-1.39641845702281
KIR2DL4	cg01306806	Methylation	1.39640072052005
SSTR2	cg26729197	Methylation	1.3963042641569
KIAA1958	cg22851849	Methylation	1.39614185336
FAM179A	cg25553279	Methylation	1.39565398218544
LTA	cg11586857	Methylation	-1.39545373369531
CER1	ENSG00000147869	RNAseq	1.39520643008491
MS4A8	ENSG00000166959	RNAseq	-1.39499289568366
TRIM59	ENSG00000213186	RNAseq	1.3948863984369
ATP8B3	ENSG00000130270	RNAseq	1.39447279581088
ZNRD1-AS1	cg21852658	Methylation	1.39435405702639
SPNS3	cg23288535	Methylation	1.39425696187937
ZBBX	ENSG00000169064	RNAseq	1.39425550320639
IKZF1	cg00547441	Methylation	-1.39423708998226
NPAS3	cg26086527	Methylation	-1.3942068275968
JAK3	cg02285920	Methylation	-1.39415596443179
EREG	ENSG00000124882	RNAseq	-1.39412901816954
SVIL	cg09276998	Methylation	-1.3940036943287
DCC	cg00027400	Methylation	1.39387736456941
IGFLR1	cg06047326	Methylation	-1.39381397552171
TNFSF13B	cg09158314	Methylation	-1.3937427511211
C9orf3	ENSG00000148120	RNAseq	-1.39289851255068
TRIM47	ENSG00000132481	RNAseq	-1.3928470012547
CD5L	ENSG00000073754	RNAseq	-1.39281448770275
MAL	ENSG00000172005	RNAseq	-1.39277601963401
KCNJ15	cg14256360	Methylation	-1.392660491563
EVI2B	cg18887429	Methylation	-1.39242470046996
PRSS37	ENSG00000165076	RNAseq	1.39233049299522
TXNDC5	ENSG00000239264	RNAseq	1.39230828170246
NOX4	ENSG00000086991	RNAseq	1.39220705491716
IKZF3	cg17586654	Methylation	-1.39214874584161
ABRA	cg16457675	Methylation	1.39209803212197
PTK2B	cg12242935	Methylation	1.39209563668249
GPM6A	cg07394951	Methylation	-1.39204709935957
CDKN2A	cg14348664	Methylation	1.39201067842885
SRGAP2	cg14017326	Methylation	1.39187126385099
TNFRSF19	cg07517487	Methylation	-1.39182919421467
PAQR5	cg00225576	Methylation	1.39170422187109
ISYNA1	ENSG00000105655	RNAseq	-1.3916079891833
AK5	ENSG00000154027	RNAseq	1.39098978155782
RAG2	ENSG00000175097	RNAseq	1.39096397865176
INO80D	cg22417975	Methylation	-1.39088363440303
LTA	cg16219283	Methylation	-1.39075060766378
KRTCAP3	cg08446993	Methylation	-1.39074501830499
JAKMIP1	cg04923919	Methylation	1.3907112323577
TMEM252	ENSG00000181778	RNAseq	-1.39066471811208
TRAT1	cg09437423	Methylation	-1.39054372154049
SLC25A45	cg20414098	Methylation	-1.39002215451722
RUNX3	cg00147638	Methylation	-1.38993128751286
GRIK5	ENSG00000105737	RNAseq	-1.38986823060534
ZFHX3	cg05227773	Methylation	-1.38986381596744
CD79A	cg12321934	Methylation	-1.38983379312593
WNT3	cg26417611	Methylation	1.38975353565268
TDGF1	ENSG00000241186	RNAseq	-1.38955793411969
IL21R	cg02513379	Methylation	-1.38951408180302
BMP7	cg10941747	Methylation	1.38950999930532
LOC283710	cg07363850	Methylation	-1.38939047712574
ATP8B2	cg09793892	Methylation	1.38938815128365
SLC39A14	cg22483449	Methylation	1.38937585469431
Z83851.1	ENSG00000229891	RNAseq	1.38932251685878
HLA-F	cg11768167	Methylation	-1.38903355664288
BCAR1	ENSG00000050820	RNAseq	-1.38881919597413
PRSS57	cg00581014	Methylation	1.38875623434822
PCNT	cg26884033	Methylation	1.38850375502679
ZC3H12D	cg10308253	Methylation	-1.38821096272466
UNC80	cg14656131	Methylation	1.38809461396322
RHOH	cg20871835	Methylation	-1.38799122107615
ABI3BP	cg20508514	Methylation	1.3877814501749
C6orf106	ENSG00000196821	RNAseq	-1.38776326166475
LCK	cg20047483	Methylation	-1.38754135754138
AC004076.7	ENSG00000268533	RNAseq	1.38725431469641
PTCRA	cg25884579	Methylation	-1.38719944847928
CPLX2	ENSG00000145920	RNAseq	1.3871683995257
CCDC168	cg17709076	Methylation	1.38715320624668
RHBDL1	ENSG00000103269	RNAseq	1.38713796532881
WNT3	cg09886858	Methylation	1.38702896278553
F2R	ENSG00000181104	RNAseq	1.3869659459551
GRIK3	cg16599703	Methylation	1.38683189796412
STARD10	cg24580588	Methylation	-1.38682631885592
RASAL3	cg05504085	Methylation	-1.38678535684077
FAM47E-STBD1	ENSG00000118804	RNAseq	-1.38677263800769
TGFA	ENSG00000163235	RNAseq	-1.386353836994
BATF	cg22995449	Methylation	-1.38594519636635
FASLG	cg06983746	Methylation	-1.38570405545847
SERPINE1	ENSG00000106366	RNAseq	-1.38558466465156
MB	cg01815090	Methylation	1.38554251273879
LOC728392	cg08554115	Methylation	-1.38538785744681
APOBEC2	ENSG00000124701	RNAseq	-1.38535754236858
LPXN	cg23907504	Methylation	-1.38503916130617
CKMT2	cg11589771	Methylation	1.3850321244331
BACH2	cg17066529	Methylation	-1.3849886175331
ATP10D	cg23006552	Methylation	1.38488520414485
SOX7	ENSG00000171056	RNAseq	-1.38452012937348
POU2F2	cg13990355	Methylation	-1.38436356752419
SMAP2	cg01595555	Methylation	-1.38435246865458
NPM2	ENSG00000158806	RNAseq	-1.38412930513706
CXorf64	ENSG00000183631	RNAseq	-1.38406437254929
NKX2-5	ENSG00000183072	RNAseq	-1.38393479092217
ANKRD44	cg13941760	Methylation	-1.38386499671994
ZC3H12D	cg00073460	Methylation	-1.38379281414354
ZFHX4	cg08551065	Methylation	1.38369035893109
CSDC2	ENSG00000172346	RNAseq	-1.38365332185904
KCNA3	cg19942256	Methylation	-1.38352628157714
PSG1	ENSG00000231924	RNAseq	-1.3832077727779
ARRDC2	cg16427552	Methylation	1.38307457128818
HOPX	cg27305383	Methylation	-1.38303409861152
MIR371.3p	hsa.miR.371.3p.002124	miRNA	1.38300681289065
CTD-3222D19.2	ENSG00000141979	RNAseq	1.382921505834
SRCIN1	cg01156834	Methylation	1.38276140749986
EPB41	cg25680918	Methylation	-1.38267797660849
CASQ2	cg13414221	Methylation	1.38245670759772
SNX20	cg14373257	Methylation	-1.38240705240304
ZNF676	ENSG00000196109	RNAseq	1.38220318317455
PRR26	ENSG00000180525	RNAseq	-1.3820244307126
PNP	ENSG00000198805	RNAseq	-1.3817471203596
GPA33	ENSG00000143167	RNAseq	-1.38174579713365
VAMP8	cg17641218	Methylation	-1.38133940502579
MIR876.5p	hsa.miR.876.5p.002205	miRNA	1.38132777085448
LYPD6B	cg15771336	Methylation	-1.38119879272818
MIDN	cg25771866	Methylation	1.38049308600611
MIR1282	hsa.miR.1282.002803	miRNA	-1.38047277705942
FAP	ENSG00000078098	RNAseq	1.37998640164104
OTUD7A	ENSG00000169918	RNAseq	-1.37968241529439
GPM6A	cg21088281	Methylation	1.37960421826221
ITK	cg00986597	Methylation	-1.3791989201524
LRRC8E	cg19281083	Methylation	1.37915690986289
SH2D2A	cg04666830	Methylation	-1.37909088583175
SLC8A3	cg05462437	Methylation	-1.37898045607162
FERMT3	ENSG00000149781	RNAseq	1.3786928537572
FRRS1	cg17222434	Methylation	-1.37861698805417
DLGAP2	cg00598912	Methylation	1.37860707665372
ZFHX4	ENSG00000091656	RNAseq	1.37848643050875
UGT2B4	ENSG00000156096	RNAseq	-1.37844699483628
SLC6A9	cg04833514	Methylation	1.37820863521984
PCDHA1	ENSG00000204970	RNAseq	1.37820647370384
KRT6A	ENSG00000205420	RNAseq	1.37820647370384
PDE4D	cg10920469	Methylation	-1.37791831820517
PRDM1	cg11072009	Methylation	-1.37760707076844
UTS2B	cg16616101	Methylation	-1.37755485018773
GRB7	ENSG00000141738	RNAseq	-1.3775069373138
MS4A7	ENSG00000166927	RNAseq	1.3774840868504
FGFBP3	ENSG00000174721	RNAseq	1.37738371071036
C6orf174	cg21097036	Methylation	1.37718881678425
EPHA2	ENSG00000142627	RNAseq	-1.37716025211448
HLA-DRA	cg16753237	Methylation	-1.37700988770551
RORB	ENSG00000198963	RNAseq	1.37672587838013
CA13	ENSG00000185015	RNAseq	-1.37662727560439
GFOD1	ENSG00000145990	RNAseq	-1.37587899132876
DTHD1	cg21323941	Methylation	1.37581271664966
C16orf74	ENSG00000154102	RNAseq	1.37577665279213
NOD2	cg05146293	Methylation	-1.37569167735841
ADGRG6	cg00405670	Methylation	1.37564295983835
ADCY7	cg01137941	Methylation	-1.37563841875392
CLEC18C	ENSG00000157335	RNAseq	1.37560349922474
GS1-421I3.2	ENSG00000234493	RNAseq	-1.37547909354295
MYL2	cg01197294	Methylation	1.37543567447515
TFRC	ENSG00000072274	RNAseq	-1.3753079248145
EDNRB	ENSG00000136160	RNAseq	-1.37518155673612
TGM1	ENSG00000092295	RNAseq	1.37489349398556
NOS2	cg06301529	Methylation	1.37460365849497
KIAA1217	cg26572392	Methylation	1.37444651766493
CLSTN3	ENSG00000139182	RNAseq	1.37444340812974
MPEG1	cg26340740	Methylation	-1.37400409024314
GPR132	cg25305001	Methylation	-1.3739436453202
TUBA1C	ENSG00000167553	RNAseq	-1.37359671011064
PHF21B	cg22321892	Methylation	1.37351644836194
PTGER3	cg15690995	Methylation	-1.37351086925374
UCP2	cg23624401	Methylation	-1.373500409168
TRAF1	cg00725213	Methylation	-1.37335796036678
SNX22	ENSG00000157734	RNAseq	-1.37303140908089
GZMA	cg06118312	Methylation	-1.37279974311943
APBB1IP	cg11984673	Methylation	-1.37279870509565
PDE4D	cg11960458	Methylation	1.37279031080688
C5orf56	cg11576424	Methylation	-1.37266456048465
PDE4D	cg22152616	Methylation	-1.37262862889241
SIGLECP3	cg21982437	Methylation	-1.37259381517194
CREM	cg19215266	Methylation	-1.37240912678785
PGM2L1	ENSG00000165434	RNAseq	-1.37216403446961
LRRIQ4	ENSG00000188306	RNAseq	1.37209146851689
GALNT14	ENSG00000158089	RNAseq	-1.37196573960914
KCNMA1	cg23533270	Methylation	-1.371848593949
CD52	cg27430637	Methylation	-1.37175916420833
SLC43A2	ENSG00000167703	RNAseq	1.37173703299413
TRIB1	cg01555408	Methylation	-1.37167021355555
LDLRAD4	ENSG00000168675	RNAseq	-1.37156385698441
SLC25A11	cg04958703	Methylation	-1.37152784460232
MT-CO2	ENSG00000198712	RNAseq	-1.37137813277049
ASCL2	cg26051413	Methylation	1.37133659843306
PCDH19	ENSG00000165194	RNAseq	1.37085028257427
LEPR	cg23688719	Methylation	1.37075706177432
FZD6	cg21975377	Methylation	1.3707275180207
ESR1	cg17264271	Methylation	1.37070723663308
FAM19A2	cg10081664	Methylation	1.37067354078437
ANKRD45	cg17014785	Methylation	1.37056239239239
C1orf110	cg15202353	Methylation	1.37052470414453
CFAP69	cg14811880	Methylation	1.3704938828232
ANO4	ENSG00000151572	RNAseq	1.37008101571569
PFKFB4	ENSG00000114268	RNAseq	1.37002959893586
GATA3	cg23687654	Methylation	1.36998461238926
FUT2	ENSG00000176920	RNAseq	1.36995209570155
LYPD1	cg22775776	Methylation	1.36955407206631
DNAJB5	ENSG00000137094	RNAseq	-1.36944036288049
HEPACAM2	ENSG00000188175	RNAseq	-1.36943440836371
GPR160	cg22857271	Methylation	-1.36941794150633
SLC39A14	ENSG00000104635	RNAseq	-1.36933062964265
RHEB	cg26935020	Methylation	-1.36926383489963
SHCBP1L	ENSG00000157060	RNAseq	-1.36920634091933
AL133262.1	ENSG00000267849	RNAseq	1.36920078690945
ADAMTS7	ENSG00000136378	RNAseq	-1.36906286541972
C17orf97	ENSG00000187624	RNAseq	1.36895721881821
GALNT6	cg21253043	Methylation	-1.36894707795209
CCR4	cg16752389	Methylation	1.36872748574896
KIAA0513	cg01325465	Methylation	1.36854655022006
IL22	cg01170240	Methylation	1.36851700646645
ATP8A2	cg14471723	Methylation	1.36838988847792
ATF3	cg17200414	Methylation	-1.36812584144958
P2RY12	cg20653106	Methylation	1.36807049654695
ZNF214	cg13203634	Methylation	1.36804702124003
CACNA1D	cg08478447	Methylation	1.36802546228469
C21orf67	ENSG00000183250	RNAseq	1.36756367285889
FNDC4	ENSG00000115226	RNAseq	-1.36756204364218
ANKRD55	cg05633605	Methylation	-1.367508536695
ZNF214	cg12471986	Methylation	1.36748201691414
TRERF1	cg09626111	Methylation	1.36741318795301
MYH10	cg06011292	Methylation	-1.36741152139597
BCAS4	ENSG00000124243	RNAseq	1.36721037152981
SRRM3	cg02884884	Methylation	1.36718881512151
FAM19A2	cg13215110	Methylation	-1.36716694702482
TM4SF1	ENSG00000169908	RNAseq	-1.36713634295031
TMCC2	cg14969981	Methylation	1.36710162112435
PAM	ENSG00000145730	RNAseq	-1.36709362165531
C19orf80	ENSG00000130173	RNAseq	-1.3669906935795
HAAO	ENSG00000162882	RNAseq	1.36696708698699
WFDC2	cg00500048	Methylation	1.36673527857953
MSH5	cg18953509	Methylation	-1.36672850175158
PIGH	cg16332075	Methylation	1.36652511868895
C16orf54	cg09897970	Methylation	-1.36644280566933
AADACL4	ENSG00000204518	RNAseq	1.36598714365368
CYP11B2	ENSG00000179142	RNAseq	1.36598714365368
POU4F1	ENSG00000152192	RNAseq	1.36598714365368
LINC00309	ENSG00000230923	RNAseq	1.36598714365368
GAREM	ENSG00000141441	RNAseq	-1.36589978829853
MAP3K7CL	cg08153298	Methylation	1.36588489756332
CERCAM	cg17016635	Methylation	1.36577981761803
MIR650	hsa.miR.650.001603	miRNA	1.36550730577213
PGLYRP2	ENSG00000161031	RNAseq	1.3654380993999
VSTM1	ENSG00000189068	RNAseq	1.36538403616816
CALHM1	ENSG00000185933	RNAseq	1.36529131583541
TMPRSS6	ENSG00000187045	RNAseq	1.36519301905043
ANGPT1	cg23248351	Methylation	-1.36515142424443
CLEC2D	ENSG00000069493	RNAseq	1.36474803706613
C1orf186	cg10314411	Methylation	1.36468526147059
CCDC168	cg13530091	Methylation	1.36463048575443
APOBEC2	cg22682201	Methylation	1.36436427257996
ITGAX	cg11884546	Methylation	-1.36433801284423
PCID2	cg24952293	Methylation	1.36433664517794
ATL1	cg21137852	Methylation	1.36429448544305
GIMAP2	ENSG00000106560	RNAseq	1.36415901248539
DENND2D	cg23184711	Methylation	-1.36404784527494
TRIM50	ENSG00000146755	RNAseq	1.36404219053709
N4BP2L1	cg23206311	Methylation	-1.36401119505086
TJP2	cg12636460	Methylation	1.3639717398968
MIR122	hsa.miR.122.002245	miRNA	-1.36319266631371
ASB2	cg18444362	Methylation	1.36287287195829
GNAO1	cg10504751	Methylation	-1.36286521680254
HMHA1	cg11468012	Methylation	1.36284364759661
SVIL	cg13324103	Methylation	-1.36270049041414
RASGRF1	cg16154416	Methylation	1.36261160935876
RAB8B	cg27651809	Methylation	-1.36233366878142
TACSTD2	cg00554413	Methylation	1.36220853674187
KCNJ10	cg04975598	Methylation	1.36201450614381
SPICE1	cg11125901	Methylation	1.36199342627637
PDE9A	cg00516481	Methylation	1.36191852886855
CRYAB	cg07476508	Methylation	1.36191517525328
FAIM3	cg17460386	Methylation	-1.36186583945053
RAP1GAP	ENSG00000076864	RNAseq	-1.36184391172456
ARSI	ENSG00000183876	RNAseq	-1.3617338949383
IL16	cg20368664	Methylation	-1.36169232978403
ZNF593	ENSG00000142684	RNAseq	-1.3616554465426
SREBF1	cg22116239	Methylation	1.36157709889434
P2RY14	cg08056106	Methylation	1.36122912138555
WIPF1	cg13885155	Methylation	-1.36119743198699
CD80	cg12811969	Methylation	-1.36111670567644
FER1L6	cg18117208	Methylation	-1.36108053454026
CENPM	cg22926842	Methylation	-1.36101218466703
DAPK1	cg25051492	Methylation	-1.36098343939324
SYTL1	cg25471443	Methylation	-1.36086358757114
MIR329	hsa.miR.329.001101	miRNA	1.36078629605007
AC026740.1	ENSG00000268885	RNAseq	1.36076059017709
DCPS	cg17631150	Methylation	-1.3607282452404
CASP10	cg07754492	Methylation	1.36072336426286
TLR6	cg17557533	Methylation	-1.36054611199176
CTSK	ENSG00000143387	RNAseq	1.36044131465819
SEMA3G	ENSG00000010319	RNAseq	-1.36038155801575
ATF4	ENSG00000128272	RNAseq	-1.36036256027173
CHST15	cg15527431	Methylation	-1.36024141208961
FAM176A	cg07912003	Methylation	-1.36013673138424
APOBEC3H	cg03582215	Methylation	1.36009256519919
UAP1	cg13178361	Methylation	1.35996752325822
NUMA1	cg09269170	Methylation	1.35947054941363
PLEKHG4B	ENSG00000153404	RNAseq	-1.35940860887676
FCRL3	cg01045635	Methylation	-1.35927269636298
KLC2	ENSG00000174996	RNAseq	-1.35912562755539
WBSCR27	cg04864838	Methylation	1.35877379591621
INA	cg01597891	Methylation	1.35820559767101
GCET2	cg25462303	Methylation	-1.35813087020976
ITGAL	cg10522125	Methylation	-1.35802299558507
KCNJ15	cg06413806	Methylation	-1.35799456970321
FOSB	ENSG00000125740	RNAseq	-1.35784616257632
SLC2A13	cg05480055	Methylation	1.35776212197486
SYK	cg14304761	Methylation	1.35773561244459
ACAP1	cg15713546	Methylation	1.3577258709907
OSBPL8	cg07323711	Methylation	1.35772443372701
XAF1	cg11803424	Methylation	1.35772219798349
KLHL14	cg01679516	Methylation	-1.35761609026501
ELAVL4	cg18686797	Methylation	1.3573196044545
ZC3H12D	cg26552754	Methylation	-1.35704893004359
KLHL14	cg14891195	Methylation	-1.35685609716527
SIGLEC1	ENSG00000088827	RNAseq	1.35680376651721
ANK2	cg27634695	Methylation	-1.35677297541523
KIR2DL4	cg08326410	Methylation	-1.35673832139072
MEF2C	cg23136275	Methylation	-1.35666446200669
HLA-E	cg11019014	Methylation	-1.35656321476457
MIR383	hsa.miR.383.000573	miRNA	1.35630686885088
LEPR	cg10361188	Methylation	-1.35611438925357
MLC1	cg18093120	Methylation	-1.35601394049128
COL14A1	ENSG00000187955	RNAseq	1.35595425545627
SMIM12	ENSG00000163866	RNAseq	-1.35588741010338
MATR3	cg24267300	Methylation	-1.35584258672031
BMP6	ENSG00000153162	RNAseq	1.3557427283363
NME8	cg12645182	Methylation	-1.35564807703435
APBB1IP	cg12658587	Methylation	-1.35552375372522
NPFFR2	cg20850894	Methylation	1.35489366304281
NEIL1	cg01605484	Methylation	-1.35461013310668
AVEN	cg23800812	Methylation	1.35454616462191
DUSP18	cg01274916	Methylation	1.35448196684379
FER1L6	cg24342159	Methylation	-1.35443774131194
LPPR4	cg00654657	Methylation	-1.35437673745312
ADGRG6	cg12808267	Methylation	-1.3541450186072
DAPP1	cg21614638	Methylation	-1.35411363834998
WSCD1	cg17113921	Methylation	1.35404679533784
MYO1F	cg27582235	Methylation	-1.35391705261647
KCNN3	cg03398843	Methylation	1.35389700052221
ACE	ENSG00000159640	RNAseq	1.35375543198925
LOC282997	cg16385933	Methylation	-1.35373332240818
MPP2	cg21989213	Methylation	1.35370185205239
HLA-DOA	cg05043389	Methylation	1.35366975316333
MEIS1	ENSG00000143995	RNAseq	-1.35366448502081
UCHL1	ENSG00000154277	RNAseq	1.35352273325405
MARVELD2	cg06418871	Methylation	1.35324719763865
RASAL3	cg15958063	Methylation	-1.35319299110896
TMEM40	cg02047051	Methylation	-1.35318899870982
HOXB4	ENSG00000182742	RNAseq	1.3531459919224
CARD9	cg00853853	Methylation	1.35308654349738
PIK3CD	cg13457410	Methylation	1.35292029999731
PTX3	cg11299991	Methylation	-1.3529041011074
TUBB2A	ENSG00000137267	RNAseq	-1.35262849361684
RELN	ENSG00000189056	RNAseq	-1.3526176242608
RASAL3	cg13862920	Methylation	-1.3525112490323
CCR5	cg12458763	Methylation	-1.35249080794872
PKHD1	ENSG00000170927	RNAseq	1.35247483281651
CD8A	cg02170525	Methylation	-1.35238716526712
CD164L2	ENSG00000174950	RNAseq	-1.35237074810469
COL16A1	ENSG00000084636	RNAseq	1.35225583892152
PRKAG2	ENSG00000106617	RNAseq	-1.35225231938202
LRRC73	ENSG00000204052	RNAseq	-1.35191678708715
TNFRSF19	cg03100853	Methylation	-1.35191318764156
GRM1	cg06015218	Methylation	1.35183468682393
ATAD3C	ENSG00000215915	RNAseq	-1.35178815062142
ZNF697	ENSG00000143067	RNAseq	-1.35177860449134
MARCH1	ENSG00000145416	RNAseq	1.3517637878998
C17orf47	ENSG00000181013	RNAseq	-1.351674636738
LINC00332	ENSG00000230710	RNAseq	-1.35166830415666
PIM3	ENSG00000198355	RNAseq	-1.3515542231764
SCUBE2	cg18515585	Methylation	-1.35146635833013
KCNIP2	cg21940923	Methylation	-1.35113834281702
FOXN2	cg22331550	Methylation	1.35101544652099
PCED1B	cg17660211	Methylation	1.35093320309877
PTK2B	cg06086582	Methylation	-1.35051329280811
KCNN3	cg03434847	Methylation	1.35046497452797
PATL2	cg02341571	Methylation	-1.35046203040319
ZNF215	cg02416716	Methylation	1.3503653242455
PPM1M	cg11159295	Methylation	-1.35036413677635
ESR1	cg09646983	Methylation	1.35034121015471
IL22	cg24245291	Methylation	1.35032987174116
BMP4	cg09226388	Methylation	1.35030320251493
THEMIS	cg16504696	Methylation	1.35018678415609
USP2	ENSG00000036672	RNAseq	-1.35008194527296
MPP2	cg01021856	Methylation	1.35007914907535
CRYBB1	ENSG00000100122	RNAseq	1.35003055093546
ZAP70	cg24172766	Methylation	-1.34977493851169
C1orf111	ENSG00000171722	RNAseq	-1.34963091425574
MMP1	cg16575408	Methylation	1.34940587088487
PVR	cg05012825	Methylation	1.34914029649426
LGALS3	cg12653876	Methylation	1.34902930779825
OR10Q1	ENSG00000180475	RNAseq	1.34902773469642
LOX	cg15696588	Methylation	1.3489550491743
CDHR1	ENSG00000148600	RNAseq	1.34881478983435
C6orf97	cg26184028	Methylation	1.34875766496096
PCDH20	cg18321943	Methylation	1.34874393110793
GPX3	cg21504918	Methylation	1.34870911738745
CNBD1	ENSG00000176571	RNAseq	1.34865193852616
YWHAZ	cg12039242	Methylation	-1.34855965221435
AC016735.2	ENSG00000231826	RNAseq	1.34824315622325
KCNN3	cg01963297	Methylation	1.34817796860625
GPR17	ENSG00000144230	RNAseq	-1.34817517667668
CLNK	cg20391895	Methylation	-1.34815514233377
IL22	cg03694077	Methylation	1.34809476700823
ARHGEF38	ENSG00000236699	RNAseq	1.34802510748965
GRIK2	cg10591607	Methylation	1.348007892403
IL18RAP	ENSG00000115607	RNAseq	1.34772568036003
C1QTNF2	cg14372582	Methylation	1.34771692635389
CNR1	cg22564816	Methylation	1.34767444722707
SLC18A1	cg13857100	Methylation	1.34761280458439
TCF7	cg11485451	Methylation	-1.34718315283984
LMNA	ENSG00000160789	RNAseq	-1.34707614300773
C7orf54	cg05686445	Methylation	1.34706201319943
TIFAB	cg16750772	Methylation	-1.34700365457464
MYOM1	cg08370871	Methylation	1.34691541230312
LTA	cg09736959	Methylation	-1.34679165818046
OTC	ENSG00000036473	RNAseq	1.34670925379692
USP41	ENSG00000161133	RNAseq	1.34670443347381
MIR577	hsa.miR.577.002675	miRNA	1.34664146532726
VIM	cg16744595	Methylation	-1.34611997694962
TFPI2	cg10539069	Methylation	1.34587882579115
WIPF1	cg03983223	Methylation	-1.34576257737887
CD160	cg20975414	Methylation	-1.34575483212454
PDE4D	cg11391626	Methylation	-1.34558267987375
SCNN1B	cg23364314	Methylation	1.34555560115701
ACTC1	ENSG00000159251	RNAseq	-1.34554214606525
EIF4EBP2	cg04148060	Methylation	1.34553563916132
GRM1	cg14526297	Methylation	1.34542033867424
GRAP2	cg14963216	Methylation	-1.34512563002053
PITPNM1	ENSG00000110697	RNAseq	-1.34501228858777
KRBA1	cg00284431	Methylation	1.34501055882681
TNFRSF1A	cg16617510	Methylation	1.34491330398383
AC092291.2	ENSG00000269049	RNAseq	1.34482847713898
PCDH20	cg04498214	Methylation	1.34472582092035
HLA-DOA	cg06504039	Methylation	1.34466114405432
NECAB1	ENSG00000123119	RNAseq	-1.34459509434846
ZBTB32	cg18817443	Methylation	-1.34458226449796
LCP1	cg25827710	Methylation	-1.34448453056709
SCN5A	ENSG00000183873	RNAseq	-1.34436022174205
MYH1	ENSG00000109061	RNAseq	1.34434408192455
PAX5	cg03791373	Methylation	1.34427340225013
TPM1	cg08198488	Methylation	1.34419499153107
HMCN2	ENSG00000148357	RNAseq	1.34416412319513
ASIC2	ENSG00000108684	RNAseq	1.34415665642012
NCR3	cg12573002	Methylation	-1.3441494884315
RASGRP1	cg26726490	Methylation	1.34405541725724
NUDT4	cg09688127	Methylation	1.34404647428317
SLC29A3	ENSG00000198246	RNAseq	1.34395155639762
CES2	ENSG00000172831	RNAseq	-1.34392327362959
RNF213	cg05505076	Methylation	1.34390993423268
PTGDS	cg04016774	Methylation	1.34387160720096
PHLDA2	ENSG00000181649	RNAseq	-1.34385219749277
RANBP6	ENSG00000137040	RNAseq	-1.34380720781041
CDH1	cg11667754	Methylation	1.34366160700635
C6orf10	ENSG00000204296	RNAseq	1.34355893635454
MMP19	ENSG00000123342	RNAseq	1.34342302214609
PRKCQ	cg12245996	Methylation	-1.34339077289948
RANGRF	ENSG00000108961	RNAseq	-1.34333935292038
FAM160A1	cg12295590	Methylation	-1.34291479907435
CKLF	ENSG00000217555	RNAseq	1.34285724853563
MOG	cg03147503	Methylation	1.3427360091904
CTTN	cg12868887	Methylation	-1.34272348330769
AQP5	cg08266366	Methylation	1.34255219913412
DENND1C	cg26597727	Methylation	-1.34250406105112
WNT1	cg15930688	Methylation	-1.34237710275856
PLK2	cg07803304	Methylation	1.34233405444527
CERKL	cg15441518	Methylation	1.34217116456047
FLNC	ENSG00000128591	RNAseq	-1.34211291149551
CKAP2L	ENSG00000169607	RNAseq	-1.34202756342163
ATP2A3	cg01914242	Methylation	-1.34199574879298
PPP2R2B	cg25325094	Methylation	1.34197457882696
SSTR1	cg04265797	Methylation	1.34190814530532
C1orf146	ENSG00000203910	RNAseq	1.34177853583665
SLC7A14	ENSG00000013293	RNAseq	1.34177475519107
KLHDC8A	cg21996351	Methylation	-1.34177153565744
AC006272.1	ENSG00000269483	RNAseq	1.34154337968182
ZNF214	cg05883874	Methylation	1.34145844146651
QRFPR	ENSG00000186867	RNAseq	-1.34141358658008
SRRM3	cg18547659	Methylation	1.34137827409184
KRT23	ENSG00000108244	RNAseq	-1.341376914318
GZMB	cg03875678	Methylation	-1.34136231474588
BANK1	cg22566759	Methylation	-1.34120190014855
CNFN	ENSG00000105427	RNAseq	-1.34091766039665
RBM43	cg19793905	Methylation	-1.34066659927224
SHC4	cg11339445	Methylation	1.34065932285522
SORL1	ENSG00000137642	RNAseq	1.34051022376203
ZNF774	ENSG00000196391	RNAseq	-1.34043695131165
PRKCQ	cg13930375	Methylation	1.34043510971968
PARP15	cg02452725	Methylation	-1.3404349602743
CLCF1	cg23797615	Methylation	-1.34031902100336
CDH8	cg12845529	Methylation	1.3402971324055
IL21R	cg16454902	Methylation	-1.34022783460707
COLEC11	cg07865738	Methylation	1.34019844029883
IL15	cg07421119	Methylation	-1.34009696376335
SYK	cg10516254	Methylation	-1.33970602803985
HADH	cg15330017	Methylation	1.33964221925105
KCNN3	cg06742440	Methylation	1.33943589206364
IRF5	cg24126180	Methylation	-1.33937593647919
KLHL14	cg16342115	Methylation	-1.33928954096186
sept-03	ENSG00000100167	RNAseq	1.33915779232334
MYLPF	ENSG00000180209	RNAseq	1.33913397425621
DNAH1	cg13476950	Methylation	1.33895760264701
MAMDC2	cg13870494	Methylation	1.33895121480839
GNAO1	cg08613597	Methylation	1.3389007508833
OXGR1	cg24663970	Methylation	1.33884805121469
C1R	cg15776355	Methylation	-1.33867774571808
RRAD	cg19428417	Methylation	1.33865434000855
DLEC1	cg16150706	Methylation	-1.33842071506164
GBP6	cg24959428	Methylation	1.33841926754736
STYK1	cg16899088	Methylation	1.33838940440181
CGNL1	cg05926198	Methylation	-1.3383579545472
IMMT	cg04069811	Methylation	-1.33829727008031
EREG	cg18220666	Methylation	1.3381830772144
C3orf52	cg22442032	Methylation	1.33785697805288
EVI2A	ENSG00000126860	RNAseq	1.33781093733688
CAPN2	cg15033552	Methylation	-1.33777937606425
MKX	ENSG00000150051	RNAseq	1.33758353150548
LRRC36	ENSG00000159708	RNAseq	1.3373278653484
SOX30	ENSG00000039600	RNAseq	-1.33723370483122
CHDH	cg04071104	Methylation	1.33721723601515
VASN	ENSG00000168140	RNAseq	-1.33715487837096
ZNF396	ENSG00000186496	RNAseq	1.33709554467775
DLGAP2	cg21127601	Methylation	1.33707287086235
ITGB2	cg13292196	Methylation	-1.33703183924981
KLHL41	cg12694555	Methylation	1.33702288602515
RASEF	ENSG00000165105	RNAseq	1.33686341303939
CORO2A	cg24404802	Methylation	1.33666293131895
CRH	ENSG00000147571	RNAseq	-1.33660980379503
BOC	cg10954363	Methylation	1.33659314418203
MIR662	hsa.miR.662.001607	miRNA	-1.33658074183659
HLA-DMB	cg00862588	Methylation	-1.33650332545203
SLC2A13	cg01603095	Methylation	1.33642482463441
C5orf56	cg03046705	Methylation	-1.33642267898946
GDPD3	cg20497091	Methylation	1.33615940993977
MX1	cg17155270	Methylation	1.33610175969623
RASSF2	ENSG00000101265	RNAseq	1.33605898617694
NFATC2	cg04307107	Methylation	1.33600721968466
DCDC1	ENSG00000170959	RNAseq	1.33598592520119
SAMD9L	cg02926985	Methylation	-1.33586206630263
AC005549.3	ENSG00000268024	RNAseq	-1.33575017950718
BMPR1B	cg24994269	Methylation	1.33572855022489
PRKACB	cg07790887	Methylation	-1.33571810038974
CYP2S1	ENSG00000167600	RNAseq	1.33570823678363
TGFBR3	cg03669741	Methylation	1.33558913564702
PIWIL4	cg00075402	Methylation	1.33549411654756
ARL9	ENSG00000196503	RNAseq	1.33545568965915
CRYBA4	ENSG00000196431	RNAseq	1.33542620062366
C5AR2	ENSG00000134830	RNAseq	1.33539595545905
GTSF1	cg03758367	Methylation	-1.33528260949186
WIPF1	ENSG00000115935	RNAseq	1.33521646931033
CRY1	cg04213305	Methylation	1.3352130516483
DKK2	ENSG00000155011	RNAseq	-1.33502987200881
C1QTNF3	cg18752880	Methylation	1.33496743925339
EPHX3	ENSG00000105131	RNAseq	-1.33488271037976
MIR154	hsa.miR.154.000478	miRNA	-1.33449451869345
CD3E	cg08956138	Methylation	-1.33436659343384
CDRT15	ENSG00000223510	RNAseq	1.33436629663641
SCN2B	cg13348944	Methylation	1.33435197100241
SYT12	ENSG00000173227	RNAseq	1.33432480405122
ABCC3	cg03965044	Methylation	1.33422405453405
ADH7	ENSG00000196344	RNAseq	-1.33418026643173
KMO	cg22504122	Methylation	1.3340693091435
CD8A	cg18174654	Methylation	-1.33403801898485
WIPF1	cg27305009	Methylation	-1.33379280582985
ACSM5	ENSG00000183549	RNAseq	1.33370799172549
C3AR1	ENSG00000171860	RNAseq	1.33341773266139
ADCK3	ENSG00000163050	RNAseq	-1.33341137763771
RHOBTB1	cg15279476	Methylation	1.33339124007405
RASAL3	cg06093185	Methylation	-1.3332336304067
KYNU	ENSG00000115919	RNAseq	1.33320015650849
F2	ENSG00000180210	RNAseq	1.33304921423386
ALPK2	ENSG00000198796	RNAseq	-1.33301752888482
EGLN1	cg16855929	Methylation	1.33270790103773
IFI27	cg10806720	Methylation	1.33270374894263
SEMA4D	cg13800130	Methylation	-1.33268092267015
FAM19A2	cg04668950	Methylation	-1.33254158794027
AP000322.53	ENSG00000243627	RNAseq	1.33251481998169
PTK2B	cg20709165	Methylation	-1.33244808595248
DAPP1	cg14506696	Methylation	-1.33236272845892
SH3TC1	cg12422844	Methylation	-1.33220973972399
SLA2	cg14329026	Methylation	-1.33210130616342
INA	cg23003534	Methylation	1.33207151261527
PTPN6	cg14311559	Methylation	-1.3320038117765
FAM43A	cg04226276	Methylation	-1.33192069002646
LSP1	ENSG00000130592	RNAseq	1.33191227959301
BCAS4	cg01485165	Methylation	-1.33185553407254
DESI1	ENSG00000100418	RNAseq	-1.33180687165524
SYT14	ENSG00000143469	RNAseq	1.33179545764471
ADAM7	ENSG00000069206	RNAseq	1.33179545764471
OR51F2	ENSG00000176925	RNAseq	1.33179545764471
C11orf88	ENSG00000183644	RNAseq	1.33179545764471
CLEC4C	ENSG00000198178	RNAseq	1.33179545764471
SLCO1B7	ENSG00000205754	RNAseq	1.33179545764471
ASCL1	ENSG00000139352	RNAseq	1.33179545764471
MARCH10	ENSG00000173838	RNAseq	1.33179545764471
LINC00559	ENSG00000261446	RNAseq	1.33179545764471
SPANXD	ENSG00000196406	RNAseq	1.33179536312857
NPPC	cg24267344	Methylation	-1.33178438951992
ALDH3B1	ENSG00000006534	RNAseq	1.33163941149856
MIR155HG	cg25970929	Methylation	-1.33152105087283
CD3D	cg06026786	Methylation	-1.33144663255292
BOP1	ENSG00000170727	RNAseq	-1.33136803322
ASRGL1	cg01238271	Methylation	1.33134074387721
IL5RA	cg21594961	Methylation	-1.33119598973509
AL133318.1	ENSG00000269120	RNAseq	1.33113214337839
FAM105A	cg14324003	Methylation	1.33088752672716
EPB41	cg08155302	Methylation	1.33078707796487
MATR3	cg03926215	Methylation	-1.33078165855263
PRDM1	cg07331652	Methylation	-1.33075099692726
PAEP	ENSG00000122133	RNAseq	1.33073744398026
LINC01103	ENSG00000234781	RNAseq	1.33073744398026
MOG	cg01644592	Methylation	1.33054513857716
APBA2	cg16356068	Methylation	1.33011795186949
PTCRA	cg02122920	Methylation	-1.33005288601414
C10orf82	ENSG00000165863	RNAseq	-1.32988346821843
ZNF846	cg13881655	Methylation	1.32986291741261
PRKCQ	cg05096182	Methylation	1.32986163984488
ACSM4	ENSG00000215009	RNAseq	1.32950098384461
SLCO1C1	ENSG00000139155	RNAseq	-1.32947582010919
CTSC	cg12391538	Methylation	-1.32944164970625
MAFA	ENSG00000182759	RNAseq	-1.32939557590684
PARP10	cg16796959	Methylation	-1.32938160402322
CGNL1	cg20041710	Methylation	1.32923818679563
PSD4	cg11201567	Methylation	-1.32917926923495
HLA-DOA	cg20236627	Methylation	-1.32917000686895
GATA4	cg16803596	Methylation	1.32909861252179
USP2	cg13123851	Methylation	1.32893875686034
MIR92a.1	hsa.miR.92a.1.002137	miRNA	-1.32890766908903
MT-CYB	ENSG00000198727	RNAseq	-1.32888840230282
HIST1H1D	ENSG00000124575	RNAseq	1.32880487247793
RYR3	cg24632756	Methylation	1.32877235366431
BANK1	cg05954640	Methylation	-1.32863119268141
LHCGR	cg12351433	Methylation	1.32861521283427
STAT1	cg07730886	Methylation	-1.32850207849331
MIR216b	hsa.miR.216b.002326	miRNA	1.32837334586633
DPT	cg22012476	Methylation	-1.32830493382392
GCSAM	cg15393909	Methylation	-1.32829335586642
RASGRF1	cg03711182	Methylation	1.32826755471741
SV2C	cg18877252	Methylation	1.32825956991913
RNF6	cg27012920	Methylation	1.32822986646955
MAGIX	ENSG00000017621	RNAseq	-1.32815873770664
AP000462.3	ENSG00000256972	RNAseq	-1.32807981673024
CD68	cg03173141	Methylation	-1.32779167099085
AKNAD1	ENSG00000162641	RNAseq	1.32768381654849
ESR1	cg17741339	Methylation	1.32767588116528
PPP1R16B	ENSG00000101445	RNAseq	1.32760517912051
FCHO1	cg24783510	Methylation	-1.32757137040646
OASL	cg26328872	Methylation	-1.32743003947701
C21orf7	cg20762729	Methylation	-1.32742093680697
SVEP1	cg02913332	Methylation	1.32708676274861
CCR6	ENSG00000112486	RNAseq	1.32703751518727
HIST1H2BB	ENSG00000196226	RNAseq	-1.32701953467844
DENND2D	cg09826895	Methylation	-1.32682311496018
WSCD1	cg18898440	Methylation	1.32656280028585
OSBPL6	cg07790781	Methylation	-1.32655362801842
C10orf105	cg04975811	Methylation	-1.32647010702847
GHRL	cg20626616	Methylation	1.32645756064459
SELPLG	cg25085578	Methylation	-1.326171555421
ANKRD55	cg14435796	Methylation	1.32615637405369
CELSR2	ENSG00000143126	RNAseq	-1.32615102587349
DOK2	cg03732056	Methylation	-1.32613282914937
BEX1	ENSG00000133169	RNAseq	-1.3260831632854
ASPG	ENSG00000166183	RNAseq	-1.32607201038095
ZNF385B	cg06260172	Methylation	-1.32604954770337
CASP8	ENSG00000064012	RNAseq	1.32603422636753
LY9	cg18805892	Methylation	1.32602877697727
GOLGA6L20	ENSG00000196648	RNAseq	1.3259756263611
LINC00544	cg04144681	Methylation	-1.32589144869754
LARP6	ENSG00000166173	RNAseq	-1.32587853584359
GTF2IRD1	cg25105202	Methylation	1.32587754489795
FAM155A	ENSG00000204442	RNAseq	1.3258588044128
SLFN12L	cg25364041	Methylation	1.32581877678265
AC009411.2	ENSG00000235537	RNAseq	-1.3258013161577
PTK2B	cg12743031	Methylation	-1.32575434971117
BRCA2	cg15856230	Methylation	-1.32574692384877
RAB30	cg18953094	Methylation	1.32567568919758
GBP6	cg12105183	Methylation	1.3255413848906
TNC	ENSG00000041982	RNAseq	1.3254637269501
RHBG	ENSG00000132677	RNAseq	-1.32532996417051
RASD2	ENSG00000100302	RNAseq	-1.32531011578124
CD96	cg16070135	Methylation	-1.32515852406394
PTK2B	cg18861197	Methylation	-1.32509983579663
ITGA4	cg25337141	Methylation	-1.32503228440322
SPG20OS	ENSG00000120664	RNAseq	1.32499180786608
SGMS2	cg13169863	Methylation	-1.32494389268633
CABLES2	cg18654567	Methylation	1.32486427399695
GZMA	cg19343233	Methylation	-1.3245955957856
SEMA4A	cg17971328	Methylation	-1.32456357674452
TNFRSF1A	cg00973286	Methylation	-1.32456293796066
MSI2	cg01274179	Methylation	1.3245364181798
VSX1	cg19592637	Methylation	1.32436394653708
TNFAIP1	ENSG00000109079	RNAseq	-1.32428178018456
S1PR4	cg27125093	Methylation	-1.32419819237549
SKAP1	cg02957270	Methylation	1.32418508705574
ESR1	cg24764793	Methylation	1.32414899576754
SLC16A13	ENSG00000174327	RNAseq	1.32388474032527
DHX58	cg10708793	Methylation	-1.32376094482199
CGA	cg18899818	Methylation	1.32374592315065
HIST1H2AM	cg16807643	Methylation	-1.32372501322976
RXFP2	ENSG00000133105	RNAseq	1.32372084933955
SPOCK1	ENSG00000152377	RNAseq	-1.32370702754086
KLC2	cg03622002	Methylation	-1.3235457545085
CDCA7	ENSG00000144354	RNAseq	1.3233253938123
KCNA3	cg07421287	Methylation	1.3233014892787
USP2	cg10904972	Methylation	-1.3232126287245
KIR3DX1	cg04244985	Methylation	-1.32314914957822
ZNF763	ENSG00000267179	RNAseq	1.32304619313651
SALL1	cg00124695	Methylation	1.32304581603796
F2RL2	cg08241785	Methylation	1.32288707824827
GFY	ENSG00000261949	RNAseq	1.32273268310212
CPNE5	ENSG00000124772	RNAseq	-1.32241092772126
LINC01021	ENSG00000250337	RNAseq	1.32233770015556
HS6ST3	cg11244340	Methylation	1.32233628686331
IER3	cg24363824	Methylation	1.32223072783012
SLC8A3	cg14864044	Methylation	1.32220357951599
NMUR1	cg26913833	Methylation	-1.32185545256182
C11orf52	ENSG00000149300	RNAseq	-1.32178693216893
SLC4A8	cg22711012	Methylation	1.32175179962963
GFI1	cg09674502	Methylation	-1.3217292129011
SLC2A13	ENSG00000151229	RNAseq	-1.32171982570996
JAKMIP1	cg22579670	Methylation	1.32171826347688
OGG1	cg25207828	Methylation	1.32170213418437
RUNX3	cg21406271	Methylation	1.32166221019299
NFIL3	cg03878700	Methylation	-1.32147465753212
CD69	cg17804825	Methylation	-1.32145988565531
OR51Q1	ENSG00000167360	RNAseq	-1.32137134470398
ZC3H12D	cg15559674	Methylation	-1.32136087415671
MEF2C	cg13690989	Methylation	1.32130672697382
BHLHA15	cg22884541	Methylation	1.32126344936718
AF186192.1	ENSG00000254533	RNAseq	-1.32124006178636
HES5	ENSG00000197921	RNAseq	-1.32086237529331
KIF19	ENSG00000196169	RNAseq	1.32081580127893
CDKN2A	cg09695126	Methylation	1.32066906098364
BACH2	cg15555400	Methylation	1.3205938441839
C9orf3	cg25162456	Methylation	-1.32053540571112
ZNF165	ENSG00000197279	RNAseq	1.32044047768937
PLAU	cg04939496	Methylation	1.32038671851666
PDE4DIP	cg13921652	Methylation	-1.3203864892233
MLC1	cg09044180	Methylation	-1.32036413178813
ENO1	cg16812044	Methylation	-1.3202374928875
CLDN14	cg12426652	Methylation	1.3199220032571
FMO3	cg25778166	Methylation	-1.31986771687942
ART1	ENSG00000129744	RNAseq	1.31986307859377
AIM1	cg13440150	Methylation	1.31974601830313
RDH5	ENSG00000135437	RNAseq	-1.31970842774737
EPHA7	cg22363783	Methylation	1.31957290787655
SCUBE2	cg02783889	Methylation	1.31943317390675
RTN4R	ENSG00000040608	RNAseq	1.31916819593689
SLAMF1	cg26883963	Methylation	1.31904463362272
IPPK	ENSG00000127080	RNAseq	-1.31901666412309
PRSS38	ENSG00000185888	RNAseq	1.31879929944481
CXorf31	ENSG00000204904	RNAseq	-1.31863387375852
HES6	cg02105326	Methylation	1.31832344664259
FGD3	cg10161372	Methylation	1.31795454896232
RPH3A	cg19712198	Methylation	1.31774231302419
RAD9B	cg10414229	Methylation	-1.31768323576755
UNC80	cg06379340	Methylation	1.3176057729737
TREML4	ENSG00000188056	RNAseq	1.31747522284794
SPEF2	cg27003682	Methylation	1.31719934674154
FAM49A	cg24242519	Methylation	-1.31718546344313
ANGPTL1	ENSG00000116194	RNAseq	1.3171287266809
JAK3	cg08130179	Methylation	-1.31701794237533
CST2	ENSG00000170369	RNAseq	1.31684394955288
MALRD1	ENSG00000204740	RNAseq	1.31682438471203
CASP8	cg27410837	Methylation	-1.31680778248475
UBASH3A	cg27111890	Methylation	-1.31657558455094
SUCNR1	cg13634423	Methylation	-1.31657478607111
ZNF385B	cg18871165	Methylation	-1.31647777077208
GALNT12	ENSG00000119514	RNAseq	1.31633857175551
FKBP5	cg16012111	Methylation	-1.3160871544405
ASCL2	cg12499235	Methylation	1.31602366504363
ANKRD44	cg04278110	Methylation	-1.31594686153482
TESC	cg00874230	Methylation	-1.31560886502387
TNFRSF19	cg10656742	Methylation	1.31553595356504
FGFBP2	cg10847094	Methylation	-1.3154296861506
WIPF1	cg14035238	Methylation	-1.31531558338326
COX8C	ENSG00000187581	RNAseq	-1.31518394015424
GPM6A	cg22478591	Methylation	1.31514789236891
CALB2	ENSG00000172137	RNAseq	-1.31512987692251
C1QTNF2	cg07816439	Methylation	1.31512010527091
TMEM114	cg06914704	Methylation	1.31501294927807
ATP13A5	ENSG00000187527	RNAseq	-1.31494046657915
SPDEF	ENSG00000124664	RNAseq	-1.31493441754623
AVPR1A	ENSG00000166148	RNAseq	1.3148748003046
RAD9B	cg12788415	Methylation	-1.31476878439743
KCNJ15	cg16879572	Methylation	-1.31470155239597
SCN2B	cg22183241	Methylation	-1.3146467766798
DNAH8	cg14278073	Methylation	1.31411034768115
FGFR2	ENSG00000066468	RNAseq	-1.31401052228358
IKZF1	cg12539400	Methylation	-1.31394331595184
PITPNM1	cg23620712	Methylation	-1.31386570371261
IL21R	cg21149843	Methylation	-1.3138227454979
CEBPE	cg15809578	Methylation	-1.31374888611386
DNASE1	cg10871037	Methylation	1.31373027128329
EPHA7	cg21552709	Methylation	1.31347060564341
LRRC4C	cg17118852	Methylation	1.31343483374715
DAPP1	cg06398236	Methylation	-1.3133239351497
XRCC5	cg13506354	Methylation	1.31332320626727
DOCK11	ENSG00000147251	RNAseq	1.31323967109297
LEPR	cg09168320	Methylation	1.31321461301074
TESC	cg22374901	Methylation	-1.31316112511289
GCET2	cg16006965	Methylation	-1.31315314031462
CYP4F22	cg08840230	Methylation	1.31296085612158
MIRLET7B	hsa.let.7b.002404	miRNA	1.31278416777316
ZBED2	cg11918171	Methylation	-1.31273026539801
P2RY2	cg14318946	Methylation	-1.31268930338287
HCP5	cg24947255	Methylation	-1.31265848206153
IER3	cg19033654	Methylation	1.31248065035337
C16orf54	cg02319067	Methylation	-1.31247754653263
RP11-401P9.4	ENSG00000261685	RNAseq	1.31235263712469
NOTCH2	cg11745925	Methylation	1.31232846009826
APOC2	ENSG00000234906	RNAseq	1.31221218614154
PDXK	cg25044493	Methylation	1.31207917469614
MGAT4C	ENSG00000182050	RNAseq	-1.31202275335584
MOG	cg15841167	Methylation	1.31201449783012
NLRP3	cg19134764	Methylation	1.31189951673497
KLHL14	cg13476901	Methylation	-1.31187166003958
IFIT2	ENSG00000119922	RNAseq	1.31181408416239
MIR100	hsa.miR.100.002142	miRNA	1.31174910411876
COL9A2	cg18186394	Methylation	1.31160871038182
BMF	cg18494902	Methylation	-1.31146555319935
CACNA1E	cg21790369	Methylation	1.31125147050703
TMEM70	ENSG00000175606	RNAseq	-1.31120660649212
PDE4DIP	cg27156529	Methylation	1.3112062765488
KCNIP2	cg25123470	Methylation	-1.3111099901322
COL22A1	cg16407323	Methylation	1.31103987335276
CD69	cg25769852	Methylation	-1.31069653727755
KCNG2	ENSG00000178342	RNAseq	1.31062469306416
FAM160A1	cg02449091	Methylation	1.31051974359317
BACH2	cg01245856	Methylation	1.31050058007731
SP140L	cg24044052	Methylation	-1.31028204639914
DENND2D	cg00619207	Methylation	-1.31020036191279
MAMDC2	cg23552081	Methylation	-1.31018694745169
NOTCH2NL	ENSG00000213240	RNAseq	1.31008321010154
PATE1	ENSG00000171053	RNAseq	-1.30975124697762
KCNN3	ENSG00000143603	RNAseq	1.30973142103069
CLEC4A	cg09142829	Methylation	-1.30972877972671
GPR141	cg22175046	Methylation	-1.30972638428723
ARHGAP15	cg18855030	Methylation	-1.30934534971358
MT1G	cg11530677	Methylation	1.30931387935779
UBASH3A	cg27280688	Methylation	-1.30925176787781
RUNX3	cg11585280	Methylation	-1.30919363854637
PITPNM2	cg02306236	Methylation	1.30916839633323
ASB2	ENSG00000100628	RNAseq	-1.30908793271131
IL10	cg10978799	Methylation	-1.30879591574433
DNAH8	cg04760071	Methylation	1.30869793201891
SERPINA6	cg02992588	Methylation	1.30864954414137
AL590560.1	ENSG00000269620	RNAseq	-1.30849304812992
MICB	cg24718846	Methylation	-1.30846374813612
CKM	cg19442915	Methylation	1.30845391658365
MX1	cg08244262	Methylation	-1.30843101046319
PPP1R1A	cg12563303	Methylation	-1.30822747795518
COL22A1	cg26717590	Methylation	1.30800612909643
GSG2	cg04123546	Methylation	-1.3079595081251
FST	cg07017063	Methylation	1.30775636460641
PLB1	cg01507753	Methylation	-1.30765872077411
NPAS3	cg15477096	Methylation	1.30763483597668
PTPN7	cg14236470	Methylation	-1.30758558002191
GPX3	cg18849169	Methylation	1.30751155069132
PLA2G4F	ENSG00000168907	RNAseq	-1.30736764445807
KY	cg15474615	Methylation	1.30716548953411
C9orf3	cg01061744	Methylation	1.30715526899232
ESR1	cg11813455	Methylation	1.3070776567531
HMHA1	cg16260889	Methylation	1.30705322327038
RASSF10	cg19587420	Methylation	1.30700643235249
PDE9A	cg01828416	Methylation	-1.30695310415061
BMP4	cg08162372	Methylation	1.30680106334088
SPON2	ENSG00000159674	RNAseq	1.3067230668297
ADCY7	cg07113397	Methylation	-1.30672106591276
NACC2	cg13979562	Methylation	-1.30669503547038
NFE2L3	cg13118545	Methylation	-1.3066477654646
PYGM	cg12902625	Methylation	1.30640661430613
LIF	ENSG00000128342	RNAseq	-1.30634876047533
NBPF16	ENSG00000203827	RNAseq	1.30618838902911
ESR1	cg22157087	Methylation	-1.3061448030213
NEXN	cg06914015	Methylation	1.30605288774258
MAB21L2	ENSG00000181541	RNAseq	1.30581145866517
SFI1	ENSG00000198089	RNAseq	1.30566552574594
CHRM4	ENSG00000180720	RNAseq	-1.30547136715327
C1QTNF1	cg12536361	Methylation	1.30532627109962
LINC00582	cg01355708	Methylation	-1.3052323801225
LDLR	cg11556884	Methylation	1.30512952567014
ACTN2	cg06968741	Methylation	1.30505047616722
MX1	cg10833439	Methylation	1.30496296277814
MAP1A	ENSG00000166963	RNAseq	-1.30465985158037
DGKA	ENSG00000065357	RNAseq	1.30427490978693
ZNF226	cg10830889	Methylation	1.30424992029225
PFKFB4	cg21141812	Methylation	-1.30410101405502
PCDH20	cg02246190	Methylation	1.30397492383968
PLK2	cg12533363	Methylation	1.30367102241736
SAMD11	ENSG00000187634	RNAseq	1.30343277098487
ABI3BP	cg12079864	Methylation	-1.30338924913685
FGL2	cg03546689	Methylation	-1.30326596385149
MGST1	cg15747993	Methylation	-1.30321390296675
TGM6	cg19391247	Methylation	-1.30311209678875
LPL	cg08124288	Methylation	1.30294360729457
PLD4	cg06752633	Methylation	-1.302902735378
ABCG1	cg03565996	Methylation	1.30263092259415
CASS4	cg14303122	Methylation	-1.30262749938148
EDA2R	ENSG00000131080	RNAseq	1.30240443538819
RUNX3	cg18087266	Methylation	1.30239345469348
OR51E2	ENSG00000167332	RNAseq	-1.30231008583873
PTPN7	cg23506842	Methylation	-1.30222690205206
MT-ND1	ENSG00000198888	RNAseq	-1.30219997453633
MMP25	cg15712857	Methylation	1.30216508946283
CCL28	cg16877061	Methylation	1.30216508946283
CALCR	cg13095704	Methylation	1.30212660273515
GPRC5A	cg03534847	Methylation	-1.30211064338919
RAB3C	cg23123909	Methylation	1.30208348482447
PIK3C2G	cg27156917	Methylation	1.30191580406071
OSBPL7	ENSG00000006025	RNAseq	1.30141579657006
PIK3R5	cg19732273	Methylation	-1.30135967311149
ATPAF1	cg04879861	Methylation	1.30126839661663
CARD11	cg00119896	Methylation	-1.30125028137514
ZNF331	cg25504654	Methylation	1.30122448022612
GK5	cg10141168	Methylation	1.30119749160795
ANKRD44	cg16411361	Methylation	-1.3010681481265
ADRB1	cg05575054	Methylation	1.30073756722736
ANGPTL6	cg19474047	Methylation	1.30068374968699
MCF2L2	cg20822109	Methylation	-1.30063593099591
TRMT5	cg13038416	Methylation	1.30055072294774
DOCK3	ENSG00000088538	RNAseq	-1.30048554628373
TMEM239	ENSG00000198326	RNAseq	-1.30042250401875
CCR7	cg17067993	Methylation	-1.30035127293744
DKFZP434O1614	ENSG00000258729	RNAseq	-1.3002383865792
IKZF1	cg02852025	Methylation	-1.30008330310735
LPL	cg22108175	Methylation	1.30001989355846
RASGRP3	cg10593425	Methylation	1.29988590864342
CAPN2	cg17294376	Methylation	-1.29975592637811
XIRP1	cg15076368	Methylation	1.29974298075431
AC021860.1	ENSG00000196355	RNAseq	1.29972528090073
AC017048.2	ENSG00000236231	RNAseq	1.29969843831714
CGNL1	cg17658822	Methylation	1.29966329246754
FLT3	cg24454143	Methylation	1.29939963442852
IL1B	cg07935264	Methylation	-1.29931652292907
TFEC	cg15339605	Methylation	-1.29915698665955
AQP9	cg11098259	Methylation	-1.29911905886775
ZFP36L2	ENSG00000152518	RNAseq	1.29909192825061
SCPEP1	cg14729190	Methylation	1.29907145921945
LYPD1	cg13016408	Methylation	1.29899831846725
FAM65B	cg23827488	Methylation	-1.29897764809031
CFHR1	ENSG00000244414	RNAseq	1.29897378307636
TP53TG3D	ENSG00000205456	RNAseq	-1.29883538900593
MC4R	ENSG00000166603	RNAseq	1.29882785015712
KRT81	ENSG00000205426	RNAseq	1.2985939227121
SEMA6C	ENSG00000143434	RNAseq	-1.29854021510258
SLC9B1	cg01183596	Methylation	1.29850885033304
PRDX1	ENSG00000117450	RNAseq	-1.29822802829414
PART1	ENSG00000152931	RNAseq	1.29818438428008
KIAA1958	cg14646852	Methylation	1.29818418843521
MOSPD1	ENSG00000101928	RNAseq	-1.29804334375775
MYH7	cg05744229	Methylation	1.29789769387313
LTB	cg19279042	Methylation	-1.29788644555815
IQGAP2	cg20535450	Methylation	1.2977803173385
CHST15	cg23166164	Methylation	-1.29776339981674
AC091948.1	ENSG00000268126	RNAseq	1.29761842163735
CLGN	ENSG00000153132	RNAseq	-1.29761594177538
TEX14	ENSG00000121101	RNAseq	-1.29747605788907
LINC00629	ENSG00000227060	RNAseq	1.29729649966655
GPSM2	cg17938867	Methylation	1.29711486425032
PDE6G	cg23539176	Methylation	1.29701042308889
CSF1R	cg05524038	Methylation	-1.2968201555966
WWC1	ENSG00000113645	RNAseq	-1.29665367296014
C12orf75	cg14279760	Methylation	-1.29662740256626
MATK	cg05356662	Methylation	1.29657844550225
TLR3	cg01036205	Methylation	-1.29653342149057
MIR155	hsa.miR.155.002623	miRNA	1.29628644508394
EPPK1	ENSG00000227184	RNAseq	-1.29582155286886
CASP8	cg09464206	Methylation	-1.29580784287139
ELAVL3	cg20544848	Methylation	1.29579098469644
CD160	ENSG00000117281	RNAseq	1.29571203110563
LDLRAD2	cg05789637	Methylation	-1.29567465643617
DOK2	cg13292636	Methylation	-1.29562075904782
C15orf53	cg02278841	Methylation	-1.29556590348368
TNFSF10	cg13365252	Methylation	-1.29553116961119
KIAA1257	cg12273777	Methylation	1.29552828483322
GFRA2	cg06067208	Methylation	1.29552477152198
TCTEX1D2	ENSG00000213123	RNAseq	1.29542318978362
KIF14	ENSG00000118193	RNAseq	-1.29540303540359
CCDC168	cg17273518	Methylation	1.29519499935325
COL19A1	ENSG00000082293	RNAseq	-1.29513026182528
STK4	ENSG00000101109	RNAseq	1.29492357747075
MIR581	hsa.miR.581.001622	miRNA	-1.29482930757568
DNAH1	ENSG00000114841	RNAseq	1.2945374790413
KIAA1257	cg01223011	Methylation	-1.29391416811266
SPATA6L	ENSG00000106686	RNAseq	1.29390497703643
MYRIP	cg27308746	Methylation	1.29387766733396
ACR	cg09606074	Methylation	-1.29379886762558
GZMA	cg05648002	Methylation	1.29371493714513
AMICA1	cg08772028	Methylation	-1.29366647967019
MAF	ENSG00000178573	RNAseq	1.29366036926766
RUNX3	cg20695936	Methylation	1.29362965949956
ADGRG1	cg16244512	Methylation	1.29354102823872
KLHL14	cg21501358	Methylation	-1.29352411071696
RASAL3	cg00719626	Methylation	-1.29323538041137
CDX1	cg11524248	Methylation	1.2929252405958
ATF3	cg27610047	Methylation	1.29289569684219
ADH4	ENSG00000198099	RNAseq	1.29272692787493
IL21R	cg27027151	Methylation	-1.29251147859982
MSTN	cg15920887	Methylation	1.29239728573391
WIPF1	cg02200333	Methylation	-1.29236152408823
AC025287.1	ENSG00000214325	RNAseq	1.29230141621535
AHR	cg17582637	Methylation	-1.2922408737863
PPM1J	ENSG00000155367	RNAseq	-1.29218220892123
BTN3A2	cg27543291	Methylation	-1.2920567443381
CCDC170	cg10346782	Methylation	1.29175850187197
FAM160A1	cg19183248	Methylation	-1.29159139029467
DLL4	ENSG00000128917	RNAseq	-1.29158212595217
NLRP7	cg05553677	Methylation	1.29150474498281
TP53INP1	cg24253461	Methylation	1.29148254724361
SYNC	ENSG00000162520	RNAseq	-1.29143628754907
RGAG1	ENSG00000243978	RNAseq	-1.29140263980345
XCL2	cg21195162	Methylation	1.29134009844239
C14orf182	ENSG00000214900	RNAseq	1.29129614255668
PYGO1	ENSG00000171016	RNAseq	-1.29128279333869
CREM	cg06467638	Methylation	1.29115724656191
TNNI2	ENSG00000130598	RNAseq	1.29106571220882
JMJD6	ENSG00000070495	RNAseq	-1.29106446105667
MIF	cg01526210	Methylation	-1.29091539727277
ITGB2	cg03150042	Methylation	-1.29091364061715
SLC6A7	ENSG00000011083	RNAseq	-1.29064802294647
ATF3	cg15639551	Methylation	1.2905095197259
PATL2	cg09511690	Methylation	-1.2903420089087
IL7R	cg04312209	Methylation	-1.29027956778619
AC011475.1	ENSG00000226104	RNAseq	-1.29026967484045
STARD6	ENSG00000174448	RNAseq	1.29013198726768
NUTM2F	ENSG00000130950	RNAseq	1.29013170371926
EBP	ENSG00000147155	RNAseq	-1.29005502868787
HOGA1	cg05618068	Methylation	-1.29005248012327
PAQR5	cg25270206	Methylation	1.28991305529482
PSTPIP2	cg03405114	Methylation	1.28963901701804
CAMK4	cg25043501	Methylation	-1.28961986375277
TUBB	cg15878619	Methylation	-1.28948803473326
MIR155HG	cg00607521	Methylation	-1.28947470012015
LGI2	ENSG00000153012	RNAseq	-1.28944237507227
SFTA1P	ENSG00000225383	RNAseq	1.28933266427677
FAIM3	cg15158847	Methylation	-1.28926214479009
RBM38	cg26453670	Methylation	-1.28879088199594
SPC24	cg02576701	Methylation	-1.28875622797143
AGRP	ENSG00000159723	RNAseq	1.28866745968766
MAT2A	ENSG00000168906	RNAseq	-1.28853105045617
HSPA1B	ENSG00000204388	RNAseq	-1.28843436044556
PTX3	cg00561865	Methylation	1.28838955578408
GPSM3	cg23859630	Methylation	-1.28823553927596
BIN2	cg06380123	Methylation	-1.28812127681266
SIK2	ENSG00000170145	RNAseq	-1.28804381975756
C2orf61	ENSG00000239605	RNAseq	1.28801756671314
PDE4D	cg12532275	Methylation	-1.28777593428729
SLC43A3	cg19160346	Methylation	-1.28773816619146
THBS1	cg25499543	Methylation	1.28769056654315
NMUR1	cg03164561	Methylation	-1.28746364882679
NFATC2	cg15482702	Methylation	1.28726401861934
AMD1	ENSG00000123505	RNAseq	-1.28719950708429
RHOBTB1	cg01727694	Methylation	-1.2871776333526
ABLIM2	cg19999342	Methylation	1.28705545568842
NABP1	ENSG00000173559	RNAseq	1.28697089498542
PNMT	ENSG00000141744	RNAseq	-1.28690962608475
ST3GAL6	ENSG00000064225	RNAseq	-1.28687853027488
BMPR1B	cg12240373	Methylation	-1.28687117679484
CD74	cg16591228	Methylation	-1.28683205128329
KLHDC8A	cg09319656	Methylation	-1.28659322596691
MYO5A	cg12886176	Methylation	1.28652558447494
MIR1248	hsa.miR.1248.002870	miRNA	-1.28652530712283
TJP2	cg14326805	Methylation	1.28645947034523
CD72	cg05311629	Methylation	-1.28642410793946
BMP6	cg22541378	Methylation	1.28635199496045
FAM19A2	cg08671362	Methylation	1.28631207096908
MIEN1	ENSG00000141741	RNAseq	-1.28626880665961
KCND2	ENSG00000184408	RNAseq	1.28592412874155
SPATA25	ENSG00000149634	RNAseq	1.28588291970478
FER1L6	cg14794762	Methylation	-1.28580129367407
KRBA1	cg16239377	Methylation	1.28576319593571
ARHGDIB	cg20917083	Methylation	-1.28557644175466
NACC2	cg03587907	Methylation	1.28551023752638
PLCB2	cg03656996	Methylation	-1.28545419449308
ZFHX3	cg23130717	Methylation	-1.28537227046279
LAX1	cg16948489	Methylation	-1.28536452520846
PVR	ENSG00000073008	RNAseq	-1.28527109429209
MIR517	hsa.miR.517.001113	miRNA	-1.28516658669111
HORMAD2	ENSG00000176635	RNAseq	1.28452623503981
TNFRSF1B	cg09818691	Methylation	1.28452140010809
SLAMF1	cg18881723	Methylation	-1.28442215931613
CELF4	ENSG00000101489	RNAseq	1.28413635596479
COL16A1	cg09255732	Methylation	-1.28407178636786
METTL7A	ENSG00000185432	RNAseq	1.2839766236892
CHST8	ENSG00000124302	RNAseq	1.2839253014255
DES	cg03583111	Methylation	1.28391136151994
TIMP2	cg14517108	Methylation	1.28377146785417
BMPR1B	cg04050978	Methylation	1.28376603819135
OSBPL8	cg16705353	Methylation	-1.28364675555572
IRF8	cg04597312	Methylation	-1.28361649317026
C1orf204	ENSG00000188004	RNAseq	1.2835436452546
RP11-544M22.13	ENSG00000270149	RNAseq	1.28349931718522
DNAH12	ENSG00000174844	RNAseq	1.28348504524817
PDE6G	cg10935312	Methylation	1.28333613665226
TMCC2	cg21171815	Methylation	-1.28332009745832
RP11-286N22.8	ENSG00000256591	RNAseq	1.28330272361527
RTN2	ENSG00000125744	RNAseq	-1.28302690307816
NQO2	cg08068635	Methylation	-1.28296796785442
MEI1	cg17471677	Methylation	1.28295574086247
RASAL3	cg21184700	Methylation	-1.28295247734577
SMCO2	ENSG00000165935	RNAseq	-1.28292803919634
AQP5	cg15336765	Methylation	1.28285944419529
CA13	cg08508368	Methylation	1.28283980159153
LDB3	cg17120273	Methylation	1.28278279013185
UBA7	ENSG00000182179	RNAseq	1.28268213064396
IL12RB2	ENSG00000081985	RNAseq	1.28240103964539
XIST	ENSG00000229807	RNAseq	-1.28235035655233
ITPRIP	ENSG00000148841	RNAseq	-1.28228032009303
TGFBR3	cg17074704	Methylation	1.28201161831452
LAG3	cg16352928	Methylation	-1.28187940030569
CSPG4	ENSG00000173546	RNAseq	-1.2818410090771
XRCC3	cg25999604	Methylation	1.28157181562558
RP11-838N2.4	ENSG00000266835	RNAseq	1.28109047885645
TCERG1L	cg18138206	Methylation	1.28108618019453
PTGER1	ENSG00000160951	RNAseq	1.28106741691844
MMP2	cg09530163	Methylation	1.28102469724782
MIDN	cg23301120	Methylation	-1.28101696224408
NFAM1	cg21006277	Methylation	-1.28085894308624
CKB	cg14022570	Methylation	1.28081054495811
KY	cg00060320	Methylation	1.28075257532263
MIR155HG	cg19769982	Methylation	-1.2806495018275
ACTN3	cg18862171	Methylation	1.28049067393924
FETUB	ENSG00000090512	RNAseq	-1.28042922150286
DPYSL5	ENSG00000157851	RNAseq	-1.28030502729569
XRCC3	cg02043389	Methylation	1.28029648364521
CHST15	cg00091460	Methylation	1.28027556347373
KIAA1217	cg26981929	Methylation	1.28008169257163
SPINK1	cg23627908	Methylation	-1.28006221991443
C1orf105	cg02557430	Methylation	1.27995633123872
HMHA1	cg01013370	Methylation	-1.27982411322989
CCND1	cg07149785	Methylation	-1.27977117401733
ICMT	ENSG00000116237	RNAseq	-1.2797288569099
PLA2G7	cg18491375	Methylation	1.27966105339854
P2RY2	cg23757899	Methylation	1.27965434616799
KLHL31	ENSG00000124743	RNAseq	-1.27960967205812
GLIS1	cg00454274	Methylation	-1.27959566815126
TMEM154	cg08712722	Methylation	-1.27956604454967
USP31	cg05737325	Methylation	-1.27946623457124
LOC284276	cg17726692	Methylation	1.27930061960444
LTC4S	cg16361890	Methylation	1.27924584388828
HAAO	cg20289949	Methylation	1.27922172979749
LGI3	cg15235096	Methylation	1.27912575252223
FOLH1	cg06980460	Methylation	1.27911601106834
PPP1CC	ENSG00000186298	RNAseq	-1.27906128941732
ERP27	cg18466420	Methylation	1.27899304517492
RASSF4	cg01486632	Methylation	1.27893092344434
LGALS9B	ENSG00000170298	RNAseq	-1.2789223506924
RP11-276H1.3	ENSG00000175604	RNAseq	1.27882180796241
MCOLN2	cg17846466	Methylation	1.27877106778289
AKNA	cg08827579	Methylation	-1.27871933654066
VAV3	cg14436889	Methylation	1.27866886236498
OR10G2	cg26400897	Methylation	1.27866247452636
MYOG	cg13446070	Methylation	-1.27863501707089
LILRA4	ENSG00000239961	RNAseq	1.27860555503546
NEXN	cg03000585	Methylation	1.27849048197153
VILL	ENSG00000136059	RNAseq	1.27831331113244
CASQ2	cg05037360	Methylation	1.27805962225665
GRIK3	cg06165395	Methylation	1.27798041305777
PNMA6A	ENSG00000224201	RNAseq	-1.27790129283845
SLC16A1	ENSG00000155380	RNAseq	-1.27781320379653
CENPN	ENSG00000166451	RNAseq	-1.27772445314163
RYR1	cg13982590	Methylation	1.27766389565418
COL18A1	cg03248273	Methylation	1.2776022530115
FLT3LG	cg00210426	Methylation	1.27753534040196
SVIL	cg10939783	Methylation	-1.27743697793781
IPCEF1	cg26415516	Methylation	-1.27741102734342
IQGAP2	cg18090986	Methylation	-1.27729141506527
TRIB1	cg14683125	Methylation	1.27722489144506
MPP2	ENSG00000108852	RNAseq	-1.27714062694855
AP000769.1	ENSG00000173727	RNAseq	-1.27703439080786
SDCBP	cg26639107	Methylation	1.2768092028469
CD244	cg10106388	Methylation	-1.27646211391651
PARP15	cg02346790	Methylation	-1.27645468805411
ITGA2B	ENSG00000005961	RNAseq	-1.27637958299409
TEAD4	ENSG00000197905	RNAseq	-1.27630075653383
EFS	cg18454133	Methylation	1.27613847979186
SLC39A14	cg20810117	Methylation	1.27600369639699
IQGAP2	cg04144379	Methylation	-1.2758523148723
M1AP	cg22524327	Methylation	1.275804715224
LIG1	ENSG00000105486	RNAseq	1.2755265027622
BRIP1	cg07241074	Methylation	1.27543773389531
RHEB	ENSG00000106615	RNAseq	-1.27543234224502
CRYAB	cg16000321	Methylation	1.27530470715606
C18orf54	cg06472048	Methylation	1.27489668396425
PPL	ENSG00000118898	RNAseq	-1.27485267476207
HRH2	cg07524827	Methylation	1.27478952797141
ANKLE1	ENSG00000160117	RNAseq	-1.27471902894096
ESR1	cg24224909	Methylation	-1.27458768252162
USP2	cg17681745	Methylation	1.27454088135314
VANGL2	cg11659961	Methylation	1.27448339080557
S100Z	cg17624003	Methylation	-1.27443253789115
SAMSN1	cg19258953	Methylation	1.27441711697989
SFMBT2	cg24020806	Methylation	1.27439012836173
SLC46A2	ENSG00000119457	RNAseq	1.27433389811524
ZNF528	cg14025336	Methylation	1.27427099517147
PTDSS1	cg02454318	Methylation	1.27422659969307
S1PR4	cg17518965	Methylation	-1.27391855642624
KRT222	ENSG00000213424	RNAseq	-1.27388634175284
OLR1	ENSG00000173391	RNAseq	1.27374950482533
ZNF154	cg03234186	Methylation	1.27370151935855
IL15	cg03715613	Methylation	-1.27369913416966
NLRC4	cg16526526	Methylation	1.27347682713511
SVEP1	cg15310270	Methylation	1.27334715401114
SAMD3	cg27278860	Methylation	1.27320773943327
GOLM1	cg13925220	Methylation	-1.27310203095471
MDK	ENSG00000110492	RNAseq	1.2730964928182
FAM43A	cg27354028	Methylation	-1.27305843395613
LHX4	ENSG00000121454	RNAseq	1.27299611667816
SLC1A2	cg24634422	Methylation	1.27296915366084
SLC1A2	cg10730349	Methylation	1.27282367063628
CHMP1B	ENSG00000255112	RNAseq	-1.27267426678116
SSTR2	cg15407262	Methylation	1.27260217233215
GGACT	ENSG00000134864	RNAseq	1.27257967856796
GRAP2	cg26053642	Methylation	-1.2725213764242
DPEP2	cg08376992	Methylation	-1.27251019770662
ATP6V1B1	ENSG00000116039	RNAseq	-1.27233788384103
NAP1L6	ENSG00000204118	RNAseq	-1.27228892448082
CITED2	ENSG00000164442	RNAseq	-1.27220575027815
NPC1L1	ENSG00000015520	RNAseq	-1.27214922962679
SCN9A	cg02642021	Methylation	1.27214560156683
MICB	cg09121623	Methylation	-1.27210145588296
MLC1	cg17169998	Methylation	-1.27197521622224
GRID2IP	cg09271277	Methylation	1.27194949492121
APCDD1L	cg13778709	Methylation	1.27192953292552
USP2	cg12270059	Methylation	-1.27189273325607
OSBPL6	cg07565551	Methylation	-1.27186877886125
MUC16	cg02391549	Methylation	1.27185647202132
GUCY2F	ENSG00000101890	RNAseq	1.27180984461254
ZFHX4	cg25662926	Methylation	1.27167018667758
PIK3R5	cg23852535	Methylation	1.27151200782376
CHCHD3	cg02175657	Methylation	1.27133618256576
ZC3H12D	cg04275695	Methylation	-1.27123111287106
AOAH	cg05999993	Methylation	-1.27118855389626
LPXN	cg02250680	Methylation	-1.27118751587248
SPINT2	ENSG00000167642	RNAseq	1.27114511260413
PSTPIP1	cg05293365	Methylation	-1.27107748535227
AC016559.1	ENSG00000268012	RNAseq	1.270926024193
PPM1M	cg13255056	Methylation	-1.27082141287161
BIRC7	ENSG00000101197	RNAseq	1.27073188804267
MBTPS1	ENSG00000140943	RNAseq	-1.27065700881793
LRRC4C	ENSG00000148948	RNAseq	1.27059417802757
ADIPOR1	cg27392775	Methylation	1.27058824651141
LINC00704	ENSG00000231298	RNAseq	1.27058141834875
C8orf49	ENSG00000255394	RNAseq	-1.27048196492776
NF1	cg17311927	Methylation	1.27045170646092
FKBP11	cg11067907	Methylation	-1.27039574327561
WNT3	cg24114556	Methylation	1.27038782807473
C1QTNF7	cg06742778	Methylation	-1.27025616900177
GP9	ENSG00000169704	RNAseq	-1.27003773907257
IKZF1	cg26043002	Methylation	-1.26988783025738
PYCARD	cg15468095	Methylation	-1.2698697047653
MYH14	cg06182329	Methylation	1.26967981601175
PTPRC	cg25132230	Methylation	-1.26967511523135
CD53	cg06620781	Methylation	1.2694769222876
TFEC	cg08675147	Methylation	1.26933287652673
CCDC180	cg07774938	Methylation	1.2693121958992
RP5-998N21.4	ENSG00000234571	RNAseq	1.26917161561344
FGD3	cg09225658	Methylation	1.26906722228814
FNDC5	ENSG00000160097	RNAseq	-1.26880468151795
PTAFR	cg21992594	Methylation	-1.26874472653644
CD79A	cg24272348	Methylation	-1.26872787861208
LCP1	cg01794555	Methylation	-1.26859493172081
PCSK9	ENSG00000169174	RNAseq	1.2685099081215
CDKN3	ENSG00000100526	RNAseq	-1.26850714471111
NAV1	cg25167447	Methylation	1.26848624836571
BCAR1	cg00151810	Methylation	1.26845670461209
CSF3	cg03812679	Methylation	-1.26843180229207
TTYH1	cg02623991	Methylation	1.26840512281524
SEMA4D	cg12711018	Methylation	-1.2683377413684
SLC43A3	cg06137328	Methylation	1.26792523643896
VIM	cg08918274	Methylation	-1.26782743291069
OR2D3	ENSG00000178358	RNAseq	1.26777324933101
BCAR1	cg21864256	Methylation	1.26768593203468
GRM1	cg17199007	Methylation	1.26765071907429
SUSD4	cg15100599	Methylation	1.26758500418449
BACH2	cg10135588	Methylation	-1.26740471769005
ASS1	ENSG00000130707	RNAseq	-1.26729299038437
IL21R	cg08282819	Methylation	-1.26720709393276
STEAP3	ENSG00000115107	RNAseq	-1.26697995293067
PDCD1LG2	cg10867330	Methylation	1.26675937604293
COLCA2	ENSG00000214290	RNAseq	1.26670739082698
MMP2	cg22950163	Methylation	1.26668360030731
FOXE1	ENSG00000178919	RNAseq	1.26663678727085
TIGIT	cg22870429	Methylation	-1.26648159516156
RAB37	cg24835845	Methylation	1.26646050504352
NCF4	ENSG00000100365	RNAseq	1.26642601627999
KCNQ5	cg03922126	Methylation	1.26638672550747
MORN3	cg00169737	Methylation	1.26630855433236
ATL1	cg07159958	Methylation	1.26623317783666
AVP	cg23035419	Methylation	-1.26619805497484
ADRB1	cg13848598	Methylation	1.26612873667523
MMP2	cg27642062	Methylation	1.2661237861003
PAPLN	cg11688437	Methylation	1.26610781650375
IPCEF1	cg01924666	Methylation	1.2659858886341
S100A16	ENSG00000188643	RNAseq	-1.26590662765164
ARHGDIB	cg22614759	Methylation	-1.26590517257414
RAP1GAP2	cg11659739	Methylation	-1.2658308341022
FHL3	ENSG00000183386	RNAseq	-1.26576872860425
POPDC3	ENSG00000132429	RNAseq	-1.26567449601327
COL14A1	cg25244609	Methylation	1.26567192636596
PIK3R5	cg21018887	Methylation	-1.26564167423109
CDX1	ENSG00000113722	RNAseq	-1.26549935760696
APCDD1L	cg03522489	Methylation	-1.26540604283401
UNC5A	ENSG00000113763	RNAseq	1.2653705545513
TMEM136	ENSG00000181264	RNAseq	-1.26535125081652
TRPC4	cg08453609	Methylation	-1.26523269286348
TMEM254	ENSG00000133678	RNAseq	1.26519740098391
RHEBL1	ENSG00000167550	RNAseq	1.26515704259239
PRF1	cg23364656	Methylation	-1.2650748334016
KCTD9	ENSG00000104756	RNAseq	-1.26445693910551
IQUB	ENSG00000164675	RNAseq	1.26427917668963
MTNR1B	ENSG00000134640	RNAseq	-1.26420770004591
BMPR1B	cg15287353	Methylation	1.26390313385224
TBX4	ENSG00000121075	RNAseq	-1.26389504065677
H1F0	ENSG00000189060	RNAseq	-1.26381867161613
PLIN5	ENSG00000214456	RNAseq	-1.26375241580241
GABRE	ENSG00000102287	RNAseq	-1.26371394773368
PRDX2	cg22555472	Methylation	1.26369041882621
SSTR2	cg09563244	Methylation	1.26368890171454
MYL7	ENSG00000106631	RNAseq	-1.26367169901937
SHC4	cg26814712	Methylation	1.26358709553654
LEPR	cg15466952	Methylation	-1.26357417041393
MAFF	cg21731239	Methylation	-1.26350574069272
FOXK2	ENSG00000141568	RNAseq	-1.26348956641874
ARHGAP25	cg04905448	Methylation	-1.26343204100465
FAM19A2	cg14737312	Methylation	-1.26317061870915
SH3BP5	ENSG00000131370	RNAseq	1.26309961526991
AHRR	ENSG00000063438	RNAseq	1.26304668623185
BTN3A3	ENSG00000111801	RNAseq	1.26286984653503
ENO1	cg12902497	Methylation	-1.2628663978949
TNF	cg19978379	Methylation	-1.26268977415707
EPSTI1	cg01536987	Methylation	-1.26260425696755
FBXW10	ENSG00000171931	RNAseq	-1.26246624017745
RP11-553A10.1	ENSG00000206532	RNAseq	1.26240426003234
FABP1	ENSG00000163586	RNAseq	-1.26240357597702
APCDD1	cg01140899	Methylation	1.26232845178457
CYP4F22	cg27638815	Methylation	1.26219462656549
PRDX6	ENSG00000117592	RNAseq	-1.26197494528484
SBK3	cg24901347	Methylation	1.26194821569075
SFI1	cg00193210	Methylation	1.26194486207547
WDR86	ENSG00000187260	RNAseq	1.26192279481823
TLR3	ENSG00000164342	RNAseq	1.26185493223014
ZFHX4	cg17881997	Methylation	1.26180169464241
DNAH10	ENSG00000197653	RNAseq	-1.26172580074138
PLAC8	cg20303860	Methylation	-1.26168592531803
VNN2	cg17836145	Methylation	-1.26166923708963
PLB1	ENSG00000163803	RNAseq	1.26163452059306
C4orf48	ENSG00000243449	RNAseq	1.26154917251918
MAP3K7CL	cg21859527	Methylation	1.26136261058531
WFDC3	ENSG00000124116	RNAseq	1.26124388538891
SELPLG	cg18758130	Methylation	-1.26097647599136
IPCEF1	cg26469497	Methylation	1.2608911880952
MIR186	hsa.miR.186.002105	miRNA	1.26084508541712
PTN	cg18769353	Methylation	1.26078275453463
APOBEC3A	cg27504369	Methylation	-1.26077765451433
LINC00648	ENSG00000259129	RNAseq	-1.26074349450459
FAM89A	cg17199320	Methylation	1.26071695979685
RNASET2	cg08742290	Methylation	-1.26067648712019
BLOC1S1	ENSG00000135441	RNAseq	-1.26066740901237
TMED6	ENSG00000157315	RNAseq	1.26062036241729
CNR1	cg07251193	Methylation	1.26054360982632
EVA1A	cg05696764	Methylation	-1.2605223805135
RASL11A	ENSG00000122035	RNAseq	-1.26038726317518
ITGA3	ENSG00000005884	RNAseq	-1.26038291543277
IRF8	cg18651546	Methylation	-1.26026542970503
LRMP	cg03521113	Methylation	-1.26026255517765
TMEM108	cg10211298	Methylation	1.26019690988525
PDE9A	cg04836328	Methylation	-1.26003259298736
UPP2	ENSG00000007001	RNAseq	1.25996234105478
SGMS2	cg02726377	Methylation	1.25989300846293
WDFY4	cg26246740	Methylation	-1.2595697142314
OSBPL3	cg17253051	Methylation	-1.25918285075501
CDC20B	cg25626508	Methylation	-1.2590829609286
DNASE1L3	cg13586051	Methylation	-1.25886537517562
LAMP3	cg25423386	Methylation	1.25860713654884
PIWIL4	ENSG00000134627	RNAseq	1.25857144154735
PARP10	cg13072214	Methylation	-1.25854254978139
S100Z	cg02424654	Methylation	-1.25839946219632
DIP2A	cg19247551	Methylation	-1.25837295266605
SLC25A48	cg21565333	Methylation	-1.25823800957521
COL6A5	cg25901651	Methylation	-1.25813796005283
ADGRG1	cg07223612	Methylation	-1.25744120655542
CRY1	ENSG00000008405	RNAseq	-1.25734611187382
FAM71F1	cg13048334	Methylation	-1.25733277299486
TRIM46	ENSG00000163462	RNAseq	1.25728365914802
LCP1	cg01584202	Methylation	-1.25676944547661
FOXN2	cg11883129	Methylation	1.25675218806175
LY86	cg09249494	Methylation	-1.25661070768691
ICOS	cg17751550	Methylation	1.25656925633328
LYPD3	ENSG00000124466	RNAseq	1.25656250100439
VSX1	cg15272362	Methylation	1.25625217999381
SSBP3	ENSG00000157216	RNAseq	-1.25607647657325
GCNT1	ENSG00000187210	RNAseq	1.25586421576649
UTS2D	cg13506158	Methylation	1.25585948761468
IRF8	cg16498634	Methylation	-1.25575002628093
PDZRN4	cg17625751	Methylation	1.25564629350076
CCDC85C	cg04792813	Methylation	1.25563934672626
SOHLH2	ENSG00000120669	RNAseq	-1.25561353652246
PIM3	cg01346448	Methylation	-1.25545762296813
C6orf195	ENSG00000164385	RNAseq	1.25512046826555
PDE4D	cg27375228	Methylation	1.25497373394212
C2	cg08227896	Methylation	1.25494450958043
NAA11	ENSG00000156269	RNAseq	1.25493568921302
FCN3	cg19979773	Methylation	1.25479096190962
BOC	cg13071869	Methylation	-1.25474346261047
ITGB2	cg11427173	Methylation	1.25466208726547
HMHA1	cg03650870	Methylation	1.25464116709399
SIRPB2	ENSG00000196209	RNAseq	1.25463597853498
BLK	cg10812376	Methylation	-1.25459901760969
GPR152	ENSG00000175514	RNAseq	1.25458683014249
LAT	cg26988253	Methylation	-1.25423267506487
SCN2A	ENSG00000136531	RNAseq	1.25416415396709
PRSS8	ENSG00000052344	RNAseq	1.25410073363755
ZNF385B	cg07732626	Methylation	-1.25408152283354
SAMSN1	cg15661925	Methylation	-1.25390210441631
LCTL	ENSG00000188501	RNAseq	1.25383400909216
ARHGDIB	cg07611519	Methylation	-1.25364874676707
GOT1	cg06876803	Methylation	1.25339801385067
KCNIP4	cg26279668	Methylation	1.25333038260929
SLIT2	ENSG00000145147	RNAseq	1.25330500225994
HLA-C	ENSG00000204525	RNAseq	1.25321086418509
IKZF3	cg15348733	Methylation	-1.25320846499023
CA13	cg20503956	Methylation	1.25314713148889
RAB44	ENSG00000255587	RNAseq	1.25311124417416
SLC9A9	cg13823293	Methylation	-1.25295702369257
SLC6A9	cg04676245	Methylation	1.25282039354351
S1PR4	cg20656868	Methylation	-1.25281138097205
RP11-279O9.4	ENSG00000249679	RNAseq	-1.25274100201379
FKBP11	cg21672339	Methylation	-1.25272849876596
PHB2	cg22595107	Methylation	-1.25272163183944
FAM129C	cg08528778	Methylation	-1.2527185976161
C4BPA	cg22591910	Methylation	-1.25271660141653
RNF212	cg04686953	Methylation	1.25271491435831
FKBP5	ENSG00000096060	RNAseq	1.25227751730851
FCRL3	cg21721331	Methylation	-1.25224877208564
IER5L	ENSG00000188483	RNAseq	-1.25213014420484
MIR19A	cg07641807	Methylation	-1.25198239921521
SPC24	cg16230254	Methylation	-1.25192243338017
OR10A2	ENSG00000170790	RNAseq	1.25188555887841
OSBPL8	cg24739189	Methylation	1.25184233560289
TXNDC3	cg12099032	Methylation	1.25179642301282
CTB-178M22.2	cg00765111	Methylation	-1.25170844078642
LINC01136	ENSG00000233791	RNAseq	-1.25159017350045
SCNN1B	cg26424556	Methylation	1.25143255575546
NFIX	cg06763280	Methylation	-1.25139775228557
C11orf52	cg05697249	Methylation	1.25136181044275
STK17B	cg02694990	Methylation	1.25129617540093
CD200R1	cg00246486	Methylation	1.25127557462138
CARD11	cg12689019	Methylation	1.25122095860119
NIPAL4	ENSG00000172548	RNAseq	-1.25076032179651
TNNT3	ENSG00000130595	RNAseq	1.25059314518825
TACSTD2	cg04863005	Methylation	1.25025040637095
MBNL2	ENSG00000139793	RNAseq	-1.25022280851173
CCDC86	ENSG00000110104	RNAseq	-1.25018594721737
WFIKKN2	ENSG00000173714	RNAseq	-1.25017970915217
HAVCR2	cg10719338	Methylation	-1.25011890699396
DUSP13	cg27139086	Methylation	-1.25000975480155
A2LD1	cg17371841	Methylation	1.24995840229806
KRT32	ENSG00000108759	RNAseq	-1.24990910944506
KMO	cg04880751	Methylation	-1.24984367099745
VNN2	ENSG00000112303	RNAseq	1.24976045800012
GPX3	ENSG00000211445	RNAseq	-1.24974531297548
KLRG1	cg00443307	Methylation	-1.24974226405936
JAKMIP2	cg25549619	Methylation	1.24969498380299
ABI3BP	cg08184663	Methylation	-1.24965115751105
DUSP2	cg02590747	Methylation	-1.2496018913057
PLA2G2D	cg26816312	Methylation	1.24949568323807
SLC20A2	cg23752764	Methylation	1.24938166031871
TLR9	ENSG00000239732	RNAseq	1.24925876633218
GDNF	ENSG00000168621	RNAseq	-1.24918483226883
HIST1H3J	ENSG00000197153	RNAseq	1.24916888148361
ZBED2	cg25298754	Methylation	-1.24915458290638
WFDC2	cg21963535	Methylation	1.24907735965648
AL645730.2	ENSG00000227839	RNAseq	1.24894667403988
PAX5	cg06204376	Methylation	1.24877250005836
ST14	cg24411312	Methylation	-1.24846158226415
THEMIS	cg03542845	Methylation	1.24841581911945
LILRB2	cg24260917	Methylation	-1.24831226653642
ZACN	cg08035416	Methylation	1.24829596729736
HLA-DRA	cg04639421	Methylation	1.24816677326128
SLC16A9	cg16430909	Methylation	1.24808748421441
GTF2IRD1	cg12209693	Methylation	1.24802400506813
RBM38	cg24442435	Methylation	1.24773088312348
MYO1H	ENSG00000174527	RNAseq	-1.24768419952356
DOCK8	cg04713002	Methylation	-1.2476238970772
KBTBD10	cg01881761	Methylation	1.24752607304775
EFS	cg17205324	Methylation	1.24744638476097
TMPRSS9	ENSG00000178297	RNAseq	1.24740530483853
RHEB	cg22589161	Methylation	1.24736757480201
TMC8	cg01246266	Methylation	-1.24733269148414
PLVAP	cg18302786	Methylation	-1.24731927702303
KLHL6	cg09606470	Methylation	-1.2472745621527
C5	ENSG00000106804	RNAseq	1.24709992319213
NPPB	cg13885623	Methylation	1.24708084069598
MYOM1	cg07050917	Methylation	1.24704578743155
MEF2C	cg14784845	Methylation	1.24702949844307
PPP1R14C	ENSG00000198729	RNAseq	-1.24700245461007
DEFB124	ENSG00000180383	RNAseq	1.2468647670373
NLRP3	cg03505654	Methylation	-1.24684218532615
RRP12	ENSG00000052749	RNAseq	-1.24674026683937
TFRC	cg11087101	Methylation	-1.24671347037796
GUCY2D	cg16828484	Methylation	-1.24658619269347
ISLR2	cg24653100	Methylation	1.24636172976339
NLRC3	cg02016178	Methylation	-1.24635080084035
EFHC2	ENSG00000183690	RNAseq	-1.2462905590481
PRF1	cg20408402	Methylation	-1.2460762036277
DOCK8	cg02013714	Methylation	-1.24604394504267
RAPGEFL1	ENSG00000108352	RNAseq	-1.24602071547011
ATP8A2	cg26153234	Methylation	1.24596911723225
CCIN	ENSG00000185972	RNAseq	-1.24592997997628
KCNJ12	ENSG00000184185	RNAseq	-1.24588886545564
NTM	cg23699196	Methylation	1.24585349735324
LPXN	cg26534696	Methylation	-1.2458457623495
TP53INP1	cg06558280	Methylation	-1.24579026800149
COL5A2	cg22321810	Methylation	-1.24574683069888
PHKG1	ENSG00000164776	RNAseq	-1.24567686575497
ADGRG5	cg07160665	Methylation	-1.24560893323268
OTUD1	ENSG00000165312	RNAseq	-1.24559624348806
FAIM3	cg17100176	Methylation	-1.24553571263251
RHOH	cg11903057	Methylation	-1.24551607002875
PYGM	cg11887214	Methylation	1.24540674788979
NCK2	cg06870165	Methylation	-1.24529457172463
TRAF3	cg13996522	Methylation	1.24527755385371
IKZF1	cg16905265	Methylation	-1.24523835874478
RP11-436K8.1	ENSG00000231252	RNAseq	1.24520714298449
RTN4RL1	cg23914388	Methylation	1.24508775519873
SYTL1	cg06745704	Methylation	-1.24502604295866
CYTL1	cg04887807	Methylation	-1.24501638135275
GPSM2	ENSG00000121957	RNAseq	-1.24490296760555
CYP2A7	ENSG00000198077	RNAseq	-1.24474918984675
WDFY4	cg13125657	Methylation	1.24473482711501
AKT2	cg03023952	Methylation	-1.24471000464297
PLA2G2A	ENSG00000188257	RNAseq	1.24467227615162
IL15	cg03099832	Methylation	1.24460483459911
NCK2	cg24593327	Methylation	1.24453233263077
CASS4	cg03493962	Methylation	1.24435003968617
TRIM11	cg06829788	Methylation	1.24417006233307
PYCR1	cg06555971	Methylation	1.24405164777466
CYBA	ENSG00000051523	RNAseq	1.24401151382107
TRAF5	cg09280610	Methylation	-1.24388437650141
CTD-2535L24.2	ENSG00000266076	RNAseq	1.24387720638698
ACAP1	cg11807006	Methylation	-1.24382632701795
KIAA1407	ENSG00000163617	RNAseq	1.24382465541347
RAB30	cg13007356	Methylation	1.24381769318523
MFAP4	ENSG00000166482	RNAseq	1.24373609379085
FABP9	ENSG00000205186	RNAseq	-1.24348834454714
RHCG	ENSG00000140519	RNAseq	1.2434226782726
CGNL1	cg26955834	Methylation	-1.24332847484555
KCNN4	cg15977816	Methylation	-1.24329246340533
SELE	cg03025248	Methylation	1.24310856325049
GRIK2	cg22541254	Methylation	1.24300563920073
CYTIP	cg24848491	Methylation	-1.24292699918832
GPR55	cg24265246	Methylation	-1.24288659610905
KLHL14	cg00888509	Methylation	-1.24283756944765
ANXA5	cg22097342	Methylation	-1.24274702183522
COL4A4	cg00230967	Methylation	-1.24256632585027
SYT3	cg07951301	Methylation	1.24250682885254
JAK3	cg07633506	Methylation	-1.2423972876708
HIF1A	ENSG00000100644	RNAseq	-1.24235074829331
BIN2	cg07119472	Methylation	-1.24224501756771
ITGB2-AS1	cg21770784	Methylation	-1.24215614676292
SSTR2	cg01218494	Methylation	1.24214807186608
LTK	ENSG00000062524	RNAseq	1.24204123037911
DLD	cg03409181	Methylation	1.24192250131483
MIR769.3p	hsa.miR.769.3p.002003	miRNA	-1.24167535224451
ANKRD55	cg14609733	Methylation	1.24160406755965
ZNF589	cg02212772	Methylation	1.24157117019076
LINGO3	cg22294740	Methylation	1.24144812444935
ANGPTL4	ENSG00000167772	RNAseq	-1.24142496270788
GLIS1	cg08446194	Methylation	1.24138935633405
ATXN2L	cg15502970	Methylation	1.24136827646661
ELAVL3	cg16667279	Methylation	1.24113448157314
TSPAN5	ENSG00000168785	RNAseq	1.24102867897771
MAP2K4	cg08891406	Methylation	-1.2409967540535
CD8A	cg26730653	Methylation	-1.24076383748784
TNNT2	cg16253788	Methylation	-1.24075585268956
VAMP8	cg23752985	Methylation	1.24072877397282
NTF3	cg14592468	Methylation	-1.24072686787183
RUNX3	cg13106389	Methylation	1.24067958761545
OR9A2	ENSG00000179468	RNAseq	1.24065978248563
MT-ATP6	ENSG00000198899	RNAseq	-1.24063131068533
TNIP3	cg08993143	Methylation	1.24037640482498
GPR128	ENSG00000144820	RNAseq	1.24034097954743
GNPDA1	cg18567430	Methylation	1.24030581920823
ADGRG1	cg13251913	Methylation	1.24023259860806
APBA2	cg01650818	Methylation	-1.2401990727059
LPAR4	ENSG00000147145	RNAseq	1.24015374307528
CD33	cg11122968	Methylation	-1.24009063914533
GLIPR1L2	ENSG00000180481	RNAseq	1.23978598077687
ALOX5	ENSG00000012779	RNAseq	1.23978191658288
TNF	cg24452282	Methylation	-1.23967702659472
P2RX1	ENSG00000108405	RNAseq	1.23950838687545
GNRHR	ENSG00000109163	RNAseq	1.2393108481441
KIAA1217	cg21272913	Methylation	1.2393097954715
PENK	cg06066137	Methylation	1.23919681057592
CRY1	cg19047049	Methylation	1.23916167746351
MIR1255B	hsa.miR.1255B.002801	miRNA	-1.23912481503281
RASSF10	cg03437436	Methylation	1.23892955937768
MPP2	cg20629183	Methylation	1.23891726278834
HLA-B	ENSG00000234745	RNAseq	1.23878959163531
ITGA7	ENSG00000135424	RNAseq	-1.23876187596412
ACTR3	cg12644353	Methylation	1.23873488999575
TMEM40	ENSG00000088726	RNAseq	-1.23872822821849
ARSG	ENSG00000141337	RNAseq	1.23843732998376
RHOH	cg26296101	Methylation	-1.23841694557906
CHST15	cg06034255	Methylation	-1.23836344743062
RHOH	cg10562433	Methylation	-1.23822091878143
FKBP4	cg19313959	Methylation	1.23813842556467
ADRB1	cg24176596	Methylation	1.23808915935931
RAP1GAP2	cg06371996	Methylation	1.23803406425122
ERP27	cg04873792	Methylation	1.23801737602283
OVOL1	ENSG00000172818	RNAseq	1.2380085102593
PRUNE2	ENSG00000106772	RNAseq	-1.23797276071626
PIK3CG	cg00604356	Methylation	-1.23771164834749
SPINK5	ENSG00000133710	RNAseq	1.23765105022008
CERS3	cg05049931	Methylation	-1.2376135151767
GRM1	cg26768443	Methylation	1.23758603722005
LOX	cg09499414	Methylation	1.23754036417392
KCNJ15	cg04858371	Methylation	-1.237440963686
SLC36A4	ENSG00000180773	RNAseq	-1.23744082388371
CARD11	cg24572400	Methylation	1.23733036397931
AKT2	cg09217334	Methylation	1.23717178588558
COLEC11	cg05568343	Methylation	1.23702015456635
ATP10B	cg19041743	Methylation	1.23700258801015
AC074091.13	ENSG00000205334	RNAseq	-1.23695860254049
KCNN2	cg24830738	Methylation	1.23676567904535
CXCL8	cg22834109	Methylation	-1.2366025598672
LOC389602	cg06539497	Methylation	-1.23659904655596
MIRLET7C	hsa.let.7c.002405	miRNA	-1.23654223115992
IGSF21	cg03993263	Methylation	1.23640580418713
CPM	cg13181022	Methylation	1.23640117300413
THOP1	ENSG00000172009	RNAseq	-1.23634906795749
KIAA1683	ENSG00000130518	RNAseq	1.23622707006387
FAM167B	ENSG00000183615	RNAseq	-1.23608347760578
ABCC5	cg20639324	Methylation	1.23596632089011
FAM49A	ENSG00000197872	RNAseq	1.23586337195945
CHMP4C	ENSG00000164695	RNAseq	-1.23575484498908
RGS9BP	ENSG00000186326	RNAseq	-1.23569000691745
GATA4	cg02634072	Methylation	1.23555853724225
JAKMIP1	cg15305471	Methylation	1.23552763607293
GABRB3	cg13874969	Methylation	1.2354097804504
AP000708.1	ENSG00000255537	RNAseq	-1.23538613752928
ANKRD36	ENSG00000135976	RNAseq	1.23538530932636
SYNGAP1	cg04896295	Methylation	1.23530006932211
PVR	cg07917289	Methylation	1.2351862859467
PAQR5	cg08437576	Methylation	-1.23518126577438
KIAA0825	ENSG00000185261	RNAseq	1.2350452402568
FEM1B	ENSG00000169018	RNAseq	-1.23502716523183
IL21R	cg10416668	Methylation	-1.23501661923396
HLA-DQB2	cg23743845	Methylation	-1.23476765322377
KAZN	ENSG00000189337	RNAseq	-1.23465108551316
FMNL1	ENSG00000184922	RNAseq	1.23459250794907
GPX8	cg05824993	Methylation	1.23454846026055
CADM4	ENSG00000105767	RNAseq	-1.234503167755
GRID2IP	ENSG00000215045	RNAseq	1.23449392761567
AL031320.1	ENSG00000268402	RNAseq	1.23446273728967
SLC17A4	ENSG00000146039	RNAseq	-1.23443955839318
NLRP1	ENSG00000091592	RNAseq	1.23425877146084
MYH10	cg14865717	Methylation	-1.23420823825667
KIAA0408	cg25081982	Methylation	1.23416630781514
ATXN7L2	cg04252852	Methylation	1.23415201502623
MGST1	cg10548102	Methylation	1.23412630397579
ITGAE	ENSG00000083457	RNAseq	1.23398155562398
RP11-80A15.1	ENSG00000258744	RNAseq	1.23387097174088
KCNIP4	cg02978139	Methylation	1.23382032650592
CASP10	cg09079582	Methylation	-1.2337352188069
DBNDD2	cg21727276	Methylation	1.23368626174289
FABP2	ENSG00000145384	RNAseq	1.23354961686692
C1S	ENSG00000182326	RNAseq	1.23348978815068
GPR133	ENSG00000111452	RNAseq	-1.23343419021837
C16orf96	ENSG00000205832	RNAseq	1.23336124620109
CGA	cg12078738	Methylation	1.23326346667427
NCR3	cg15311651	Methylation	1.23306743987664
PCNXL2	cg01402634	Methylation	-1.23305307749033
TNFRSF9	cg08028047	Methylation	-1.23302608887217
ARHGEF16	ENSG00000130762	RNAseq	-1.23299818726731
FAM3D	ENSG00000198643	RNAseq	1.23285804227492
MEP1A	ENSG00000112818	RNAseq	1.23285804227492
AC129492.6	ENSG00000214999	RNAseq	1.23285804227492
MIA	ENSG00000261857	RNAseq	1.23285804227492
TRAF3IP3	cg00450164	Methylation	-1.23285042331013
GZMM	cg16987876	Methylation	-1.23278742325175
SKAP1	cg15730346	Methylation	1.23269822280443
ADAMDEC1	cg14143055	Methylation	1.23249556862423
ACTA1	cg13547644	Methylation	1.23227949998293
MATR3	cg20383558	Methylation	-1.23223846837039
TRAF3	cg03597580	Methylation	1.23197839324001
TGFBR3	cg00342358	Methylation	1.23166682641135
SFMBT2	cg12328063	Methylation	-1.23146050947453
LINC00322	ENSG00000237864	RNAseq	-1.23143772580581
OGG1	cg10235884	Methylation	-1.23131989717692
HSFX2	ENSG00000171129	RNAseq	-1.23126230385108
FRRS1	cg24729217	Methylation	-1.23121968795858
KLHL14	cg16967099	Methylation	1.23111308065103
CD79A	cg09970481	Methylation	-1.23077102214354
ERN1	cg15407226	Methylation	-1.23075417421919
TACC3	cg05487923	Methylation	-1.23073413237552
POF1B	ENSG00000124429	RNAseq	-1.23066373314025
TXNIP	cg05028010	Methylation	-1.23058633375946
WSCD1	ENSG00000179314	RNAseq	-1.23050626925201
FOLR2	cg08822779	Methylation	1.23041784426528
NMUR1	cg00582320	Methylation	-1.23031485061813
RP11-230G5.2	ENSG00000250748	RNAseq	-1.23026128341868
CALCR	cg19704043	Methylation	1.23018428891576
TTR	cg20428976	Methylation	-1.23011507096531
LTC4S	cg09629657	Methylation	-1.2299832419458
ARMC4	ENSG00000169126	RNAseq	1.22987927162556
SKAP1	cg14233507	Methylation	-1.22968229489885
PGBD3	ENSG00000243251	RNAseq	-1.22966214561102
LGALS3	cg04260307	Methylation	1.22951212859703
ITGA5	ENSG00000161638	RNAseq	-1.22950326398069
ZPLD1	ENSG00000170044	RNAseq	-1.22944088332868
JAKMIP2	cg13625968	Methylation	-1.22936242387998
FKTN	cg21323406	Methylation	1.22901156159322
SALL1	cg05213609	Methylation	1.2290070102582
LRRC38	cg26915665	Methylation	1.22894496837561
MEF2C	cg22426944	Methylation	1.22882591503334
SCUBE2	ENSG00000175356	RNAseq	1.22879829053924
HSPB9	ENSG00000197723	RNAseq	1.22859385212971
ELAVL4	cg09830835	Methylation	1.22832846210085
TMEM154	cg18284089	Methylation	-1.22820311101854
SNX20	cg14786132	Methylation	-1.22811088659847
XRCC5	cg26316384	Methylation	1.22807861776285
CCDC168	cg02266624	Methylation	1.2280543439761
ANXA2	cg00930615	Methylation	-1.22783317531449
GALNT6	cg09713628	Methylation	1.22758036635054
UGP2	cg17638825	Methylation	1.22753621041608
ARHGAP4	ENSG00000089820	RNAseq	1.22752789910955
GDF10	cg14720763	Methylation	1.22743608104572
RHOBTB1	cg14391029	Methylation	1.22738242320132
ZNF441	cg09067791	Methylation	1.22738194411342
ITGB7	cg14524975	Methylation	-1.22724102267447
ANGPT2	cg13548314	Methylation	1.22713984502975
TBXAS1	cg12521813	Methylation	-1.22696019731916
LRFN1	cg04305494	Methylation	1.22692593228398
ZNF331	cg23012185	Methylation	1.22691906535746
KCNMA1	cg25350708	Methylation	1.22690006153757
ANO9	cg19598514	Methylation	-1.22684817059938
SLAMF7	cg07837085	Methylation	-1.22682892723553
RASGRP2	cg13550068	Methylation	-1.22680497284071
SFRP4	cg23169784	Methylation	1.22675226292151
PIK3R1	cg12663253	Methylation	1.22649930451218
C16orf47	cg25696050	Methylation	-1.22630272902926
MAMDC2	cg09762316	Methylation	1.22617703805383
PCDH10	ENSG00000138650	RNAseq	-1.22615087103228
LMCD1	cg17800974	Methylation	-1.226132732674
SDCBP	cg17984783	Methylation	-1.22612275167616
TESPA1	cg23318476	Methylation	1.22611491632326
C1QTNF1	cg26510796	Methylation	1.22603674514815
SRL	ENSG00000185739	RNAseq	-1.2260204387599
MT-ND1	3604	Mitochondrie	1.22599212340333
ZNF625	ENSG00000257591	RNAseq	1.22599040506992
RPGRIP1	ENSG00000092200	RNAseq	1.22592121925587
JUND	ENSG00000130522	RNAseq	-1.22588925035842
SHC4	cg16711185	Methylation	1.22587098073598
SH3TC1	cg04654195	Methylation	-1.22577006313638
HRH2	cg14773365	Methylation	1.22575480192109
HIST1H2BD	ENSG00000158373	RNAseq	-1.2257177035654
CENPN	cg09293699	Methylation	-1.22570259159096
MCTP2	cg19984257	Methylation	1.22565930373373
LAMA1	ENSG00000101680	RNAseq	1.22550657695232
HCP5	cg13784557	Methylation	-1.22522238582275
LCP1	cg19122233	Methylation	-1.22516401694736
NKG7	cg19564512	Methylation	-1.22504176968579
MPP2	cg13326508	Methylation	1.22503177843735
RPS16	cg18487508	Methylation	-1.22497254148475
PARP11	cg18387107	Methylation	-1.22495162131327
C6orf164	ENSG00000203871	RNAseq	1.22484449139582
LINC00174	ENSG00000179406	RNAseq	1.2246261591138
TPSG1	ENSG00000116176	RNAseq	1.2244095281223
PPARG	cg17819501	Methylation	1.22429550018848
AK8	ENSG00000165695	RNAseq	1.22413836131835
REEP4	cg17373321	Methylation	-1.22411920609318
LRMP	cg03573196	Methylation	-1.22404031628623
AC008372.1	ENSG00000268208	RNAseq	-1.22398172563303
ELAVL3	cg17478228	Methylation	1.22392245041311
ZNF546	cg06860122	Methylation	-1.22386984084307
EPB41	cg06861370	Methylation	1.22377233620555
EFCAB6	cg19609176	Methylation	-1.22365345280984
PRKACB	cg14607415	Methylation	-1.22345918266782
COL1A1	cg19052064	Methylation	1.2233371646996
C1orf105	cg02216947	Methylation	1.22325029009438
FAM49A	cg12496433	Methylation	-1.22311950934924
TMPRSS13	cg13763876	Methylation	-1.22310952835139
IL22	cg02543402	Methylation	1.22309921771103
ARHGAP23	ENSG00000225485	RNAseq	-1.22289289970713
WFIKKN1	ENSG00000127578	RNAseq	1.22288810182636
MTHFR	ENSG00000177000	RNAseq	-1.22279082227658
LTK	cg07621749	Methylation	1.22254563164668
PLEKHH2	cg18856652	Methylation	1.22241500034691
GATA4	cg13166213	Methylation	1.22238673416102
CRIP2	ENSG00000182809	RNAseq	-1.2223161622245
DRD3	ENSG00000151577	RNAseq	1.22228433272787
ATP5G1	cg03709850	Methylation	-1.22226960742092
DNAJC5B	cg13760253	Methylation	1.22210718637343
F2RL3	ENSG00000127533	RNAseq	-1.22209688478109
LCP2	cg04167833	Methylation	-1.22204004447054
SCG5	cg03846881	Methylation	1.22162434562179
C20orf103	cg09732036	Methylation	-1.22149396411656
VSX1	cg03881854	Methylation	1.22148429226006
INO80D	cg01853638	Methylation	-1.22128284605019
SLC25A48	cg15739233	Methylation	1.22127229586588
P2RY12	cg04172370	Methylation	1.22122263042061
LDB3	cg01064365	Methylation	1.22114182426207
RPL18	cg12253200	Methylation	-1.22112099418917
TRPM2	cg08191854	Methylation	-1.22110646185631
ZC3H12D	cg17501395	Methylation	-1.22076407370631
AKR1D1	cg24212267	Methylation	1.22061929906301
ASCL2	cg11772171	Methylation	1.22056348532307
ZNF575	cg01080902	Methylation	1.22050383887996
LRRC4C	cg03818576	Methylation	-1.22037505433438
RASGRP3	ENSG00000152689	RNAseq	-1.22037470620507
TLR2	cg15801357	Methylation	1.22030326074731
FLJ42351	cg24458478	Methylation	-1.22019052564627
BCOR	ENSG00000183337	RNAseq	-1.21984645550196
ZNF45	cg10581497	Methylation	-1.21984158996168
PRR5L	ENSG00000135362	RNAseq	1.21982568439363
SIRPB1	ENSG00000101307	RNAseq	1.21962445953285
HAO2	ENSG00000116882	RNAseq	1.21955990500964
GLT25D2	cg01068808	Methylation	-1.21954112200262
MIR155HG	cg24855498	Methylation	-1.21939140703498
NF1	cg25204988	Methylation	-1.21937751348598
EIF2AK3	ENSG00000172071	RNAseq	-1.21934608705997
FAM19A2	cg24001142	Methylation	1.21929709631677
IL6	cg17067544	Methylation	-1.21903560442387
TMC8	cg20943461	Methylation	-1.21900917474159
FAM111A	cg09145157	Methylation	-1.21884540652898
CNOT10	cg07249438	Methylation	1.21880810727045
ZNF681	ENSG00000196172	RNAseq	1.21879545847416
CXCL8	cg22697359	Methylation	-1.21871876762835
C10orf105	cg07457615	Methylation	1.21856065837193
FAM78B	cg19708554	Methylation	1.21852664313128
STK17B	cg27475875	Methylation	-1.21849016285376
LINC01034	ENSG00000224933	RNAseq	1.2184455597261
UTS2D	cg27269488	Methylation	1.21844296244537
CD177	cg15742245	Methylation	1.21820860861602
FRAT1	ENSG00000165879	RNAseq	1.21818677453642
PIK3R1	cg14284762	Methylation	1.2180759012687
PTK6	cg17474524	Methylation	-1.21801498750846
CEP170B	ENSG00000099814	RNAseq	-1.21795802303673
DNAH17	cg09577144	Methylation	-1.21795342471376
C2orf89	cg03453880	Methylation	1.21788602276574
HNMT	cg05407171	Methylation	-1.21786383527712
CTSD	cg27072332	Methylation	-1.21785537139095
KCNJ15	ENSG00000157551	RNAseq	-1.21774347140029
THY1	cg12508624	Methylation	1.21764448261794
KCNJ5	cg26624134	Methylation	1.21763354344431
MIR580	hsa.miR.580.001621	miRNA	-1.21747635284572
FERMT2	cg02993070	Methylation	1.21745771818631
CACNG4	cg09892203	Methylation	1.21743759649465
COL4A3	cg07077971	Methylation	-1.21740183484897
DMC1	cg13844454	Methylation	1.21738361925832
CHCHD4	ENSG00000163528	RNAseq	-1.21735983039046
ANK1	cg10715527	Methylation	1.21721330351113
RP11-150O12.3	ENSG00000254290	RNAseq	-1.21698866551103
BTN3A2	cg02045355	Methylation	-1.21693512338984
KLHDC8B	ENSG00000185909	RNAseq	-1.21661835127686
MPRIP	cg27176182	Methylation	1.21661787710382
DUSP13	cg26105766	Methylation	1.21656006716431
CTGF	ENSG00000118523	RNAseq	1.21653141887095
KRTAP3-1	cg03566262	Methylation	1.21641817729898
TMEM63C	cg00974415	Methylation	-1.21620339647599
RNF212	cg11773831	Methylation	1.21612090325923
SPOCK2	cg01861509	Methylation	1.21587576995221
USP31	ENSG00000103404	RNAseq	-1.21584549280498
COL14A1	cg26626663	Methylation	1.2157790740451
ASCL2	cg05309948	Methylation	1.21572166334551
LRP4	ENSG00000134569	RNAseq	-1.2156402037502
TP53INP1	cg23172400	Methylation	1.21553641602555
KCNJ8	ENSG00000121361	RNAseq	-1.21552045180158
LPL	cg07462235	Methylation	1.21550799014369
CD84	cg12177979	Methylation	-1.21542903073935
IRF5	cg13914531	Methylation	-1.21514644872842
NPAS3	cg11991859	Methylation	1.21501852200948
CYP4F11	ENSG00000171903	RNAseq	1.21497918031357
MICB	cg10715529	Methylation	-1.21493429263828
MXRA8	cg23973885	Methylation	-1.21487520513105
FASLG	cg01880648	Methylation	1.21480093625651
BGLAP	ENSG00000242252	RNAseq	1.2147796567433
TCF7	cg13046271	Methylation	-1.21470449014394
CD80	cg15202304	Methylation	-1.21466504524047
IFIH1	cg19965693	Methylation	-1.21457833033121
RBM24	ENSG00000112183	RNAseq	-1.2145549694376
KNTC1	cg12888127	Methylation	-1.21434221984624
GPX1	cg11597332	Methylation	-1.21419090791894
COMTD1	cg02271943	Methylation	-1.21404183173516
AC009411.1	ENSG00000228538	RNAseq	-1.21390413130169
MIR7	dme.miR.7.000268	miRNA	1.21390085947848
SH2D1B	ENSG00000198574	RNAseq	1.21383137631669
KLF10	ENSG00000155090	RNAseq	-1.21382539935757
COL22A1	cg12223455	Methylation	1.21380499236776
C21orf7	cg08416522	Methylation	-1.21372579341946
NCKAP1L	cg15231687	Methylation	-1.21358733701739
TNFRSF1B	cg11665613	Methylation	1.21354141417672
LHB	ENSG00000104826	RNAseq	1.2134375275638
GPC6	cg00191477	Methylation	1.21342060417883
CPNE4	ENSG00000196353	RNAseq	-1.2132927063959
ARMS2	cg00676728	Methylation	1.21325515915859
RYR1	cg12677292	Methylation	1.21325308311104
NFIX	cg11796565	Methylation	-1.21323321121392
RASSF4	cg15305643	Methylation	-1.21318993360728
WFDC2	cg00700485	Methylation	1.21308723885088
CXorf58	ENSG00000165182	RNAseq	1.21308280849263
UGT3A2	cg05348684	Methylation	1.21291293070455
ALOX15	ENSG00000161905	RNAseq	1.21279254942853
PHB2	cg08936456	Methylation	-1.21279061384558
PRR15L	ENSG00000167183	RNAseq	1.21260758134372
PYGM	cg03943509	Methylation	1.21247400634342
BCL11B	cg05179038	Methylation	-1.21236238911413
PTPRJ	ENSG00000149177	RNAseq	1.21234662228284
NUAK2	ENSG00000163545	RNAseq	1.21216534032747
IL10	cg17744604	Methylation	-1.21203996295982
LRRC18	cg11915309	Methylation	-1.21199508839351
NUMA1	cg14078335	Methylation	1.21188528716665
MSANTD3	ENSG00000066697	RNAseq	-1.21187364107894
CADPS2	ENSG00000081803	RNAseq	-1.21185899107733
LAMP3	cg11230154	Methylation	1.21181557987772
WWC1	cg02865818	Methylation	1.21168231359452
OR2B11	ENSG00000177535	RNAseq	1.21163122962371
B3GNT7	cg12588323	Methylation	1.21161779642447
COL13A1	ENSG00000197467	RNAseq	-1.21160691653355
MIR450b.3p	hsa.miR.450b.3p.002208	miRNA	-1.21157019668946
LONRF3	ENSG00000175556	RNAseq	-1.21156939362621
IL27	ENSG00000197272	RNAseq	1.21154947316313
NFIL3	cg03126456	Methylation	1.21154257962472
CRIP3	ENSG00000146215	RNAseq	-1.21120011906957
LTA	cg01157951	Methylation	-1.21107979096733
C13orf35	ENSG00000197595	RNAseq	1.21106564504554
LAIR2	ENSG00000167618	RNAseq	1.21106564504554
IRF4	cg16643840	Methylation	-1.21105136508548
GPR83	cg09891129	Methylation	1.21094467792994
CHST1	cg15461516	Methylation	1.21093741176351
ADGRG1	cg12226041	Methylation	1.21093453723614
AC027309.1	ENSG00000268553	RNAseq	1.21092680083676
HPCA	ENSG00000121905	RNAseq	-1.21092611678144
TMEM38B	ENSG00000095209	RNAseq	-1.21089549355228
EVA1A	cg17099739	Methylation	-1.21085310254433
GPT	cg09265054	Methylation	1.2108352063456
MAP3K7CL	ENSG00000156265	RNAseq	1.21074211630037
EGLN1	ENSG00000135766	RNAseq	-1.21072167837192
VCAM1	cg25763716	Methylation	-1.21069923548158
TRAF5	cg21096990	Methylation	-1.21056477147864
ITGB2	cg13315706	Methylation	-1.21052141402401
ARHGDIB	cg10087172	Methylation	-1.21050432655571
HENMT1	cg12521627	Methylation	-1.21045601852615
TUBB2B	ENSG00000137285	RNAseq	-1.21040070156251
USP44	ENSG00000136014	RNAseq	-1.21031251800445
DEXI	ENSG00000182108	RNAseq	1.21027388334578
MRPS12	ENSG00000128626	RNAseq	-1.21025732057904
ATF3	cg10985914	Methylation	-1.21017798785024
NLRP7	cg07018647	Methylation	1.21013893193609
FCHO1	cg11737334	Methylation	-1.21012385091794
MAPKAPK2	ENSG00000162889	RNAseq	-1.20998643732352
CCL21	ENSG00000137077	RNAseq	1.20996661137659
LMO1	cg21460402	Methylation	1.20996294698212
PVRL1	cg19524491	Methylation	-1.20983056927732
SLAMF6	cg21829783	Methylation	-1.20980885062602
SIRPG	cg23295754	Methylation	1.20969186308071
TUBA1C	cg24896769	Methylation	1.20961241433788
ZNF385B	cg10671757	Methylation	-1.20953329523757
ISLR	cg26099072	Methylation	-1.20901108943043
SDR9C7	ENSG00000170426	RNAseq	1.2089610541695
TNFRSF14	ENSG00000157873	RNAseq	1.20884527189873
PARVB	ENSG00000188677	RNAseq	-1.20860376072022
HOOK1	cg00210596	Methylation	1.20842794936187
IL5RA	cg07777584	Methylation	-1.20839298619602
SRF	ENSG00000112658	RNAseq	-1.20839147747113
CEACAM19	ENSG00000186567	RNAseq	-1.20818902390053
MPP2	cg08892491	Methylation	1.20815287306133
LRRC25	cg11207353	Methylation	-1.20809986425137
HCRTR2	ENSG00000137252	RNAseq	1.20808829213827
ZNF541	ENSG00000118156	RNAseq	1.20807005052337
ACP5	cg14188508	Methylation	-1.20802648395523
ZNF154	cg08668790	Methylation	1.20791947740777
KMO	cg20218124	Methylation	-1.20788028229883
FAM46C	cg01825258	Methylation	1.20778221872543
SOCS1	cg03014241	Methylation	-1.20777025177861
FAM49A	cg09324018	Methylation	-1.2075644036791
PASK	ENSG00000115687	RNAseq	1.20756089208041
ZAR1L	ENSG00000189167	RNAseq	1.20754378465918
DPP10	cg21678377	Methylation	1.20753013864392
C15orf48	ENSG00000166920	RNAseq	-1.2075026476962
GDF11	ENSG00000135414	RNAseq	-1.20749811092151
TLE1	cg08522731	Methylation	1.20735247688231
SEL1L3	cg18758542	Methylation	-1.20708347927904
TCP11L2	cg17101029	Methylation	1.20703659826258
APBB1IP	cg06535993	Methylation	-1.20693679853474
UNC13C	cg06530558	Methylation	-1.20672799605987
FUNDC2	ENSG00000165775	RNAseq	-1.20663877018208
LINGO3	cg10068045	Methylation	1.20662130890434
HAVCR2	cg22851670	Methylation	1.20653387536323
CTD-3105H18.14	ENSG00000268744	RNAseq	-1.20644983241942
P2RY2	cg12257178	Methylation	-1.206417387407
LINC00384	ENSG00000232117	RNAseq	1.20641667969683
OSBPL10	cg06108181	Methylation	1.20640947220612
MAMDC2	cg11656547	Methylation	1.20638312237182
MPO	cg09421562	Methylation	-1.20629194622611
GTF2A1L	ENSG00000242441	RNAseq	-1.206285468853
NOX5	ENSG00000255346	RNAseq	-1.20622204852346
PM20D2	ENSG00000146281	RNAseq	-1.20620144400507
VIPR2	cg10421873	Methylation	1.20617112597763
PPP1R3F	ENSG00000049769	RNAseq	-1.20606004786053
IFNG	cg04472718	Methylation	1.206039855894
SCPEP1	cg12744006	Methylation	1.20598068853879
APBB1IP	cg06378434	Methylation	-1.20590628046946
MEI1	cg04218928	Methylation	-1.20586116635921
LCP2	cg08670465	Methylation	-1.20582228039162
CD177	cg17863551	Methylation	-1.2054711888115
CCDC180	cg24160278	Methylation	1.20540522412716
TTC22	cg04871778	Methylation	-1.20537369442457
CD3G	cg15880738	Methylation	-1.20533025712196
CASKIN1	cg06722589	Methylation	1.20505381315511
SLC25A11	cg17335725	Methylation	-1.20484374336311
RNF10	ENSG00000022840	RNAseq	-1.20480572417454
LAMP3	cg22356117	Methylation	1.20472124630699
CARD11	cg08061797	Methylation	1.20470296111894
PRSS16	cg03099771	Methylation	1.20469098392153
COL4A3	cg23306952	Methylation	-1.20464540097397
MXRA8	ENSG00000162576	RNAseq	1.20461539111212
AQP6	ENSG00000086159	RNAseq	-1.204515843175
CEACAM21	cg21380145	Methylation	1.20445088103742
RAB38	cg04653522	Methylation	1.20439299124993
BAG3	ENSG00000151929	RNAseq	-1.20424193540301
ANK2	cg10179984	Methylation	-1.20421973137797
MMP13	cg14995062	Methylation	-1.20418092525836
PTK2B	cg06181637	Methylation	1.20416630282693
PIK3IP1	cg10642098	Methylation	-1.20407552592114
STK40	ENSG00000196182	RNAseq	-1.20405469893086
COTL1	cg06528601	Methylation	1.20392667903072
ZC3HAV1	cg01107185	Methylation	-1.20390209610262
USP2	cg11327120	Methylation	1.20387278164237
MB	cg15161225	Methylation	1.20382998312362
SLC51B	ENSG00000186198	RNAseq	-1.20363438565894
EPSTI1	cg26714230	Methylation	-1.20346660520474
PTGDR2	ENSG00000183134	RNAseq	1.2033439600049
SEL1L3	cg11519114	Methylation	-1.20329101949069
C1QTNF2	cg03393126	Methylation	1.20328909288852
NAPSA	cg25286393	Methylation	-1.20328694724357
LTC4S	cg05408831	Methylation	-1.20310385581914
ZC3HAV1	cg23424043	Methylation	-1.20292387846604
MSS51	ENSG00000166343	RNAseq	-1.20285528912186
TREML2	ENSG00000112195	RNAseq	1.20280975478501
PROK1	cg13080606	Methylation	-1.20265359304445
SYT3	cg09612908	Methylation	1.20263984894083
PAX5	cg11551236	Methylation	1.20262859037527
GPM6A	cg07782778	Methylation	-1.20261518616476
ABCG1	cg11525951	Methylation	1.20246745714609
CYCS	cg03510117	Methylation	-1.20233563837717
RAD9B	cg05360588	Methylation	1.20211381043053
CHAC2	ENSG00000143942	RNAseq	-1.20204783774296
BEST3	cg06104589	Methylation	-1.20201944036551
ATAD3A	ENSG00000197785	RNAseq	-1.20196730999219
CNTRL	cg07179503	Methylation	1.20188161249671
LCN2	cg13518265	Methylation	-1.20182940216658
COL5A2	cg19698099	Methylation	1.20176431581006
ELF3	cg26328757	Methylation	1.20171385188497
PTPN7	cg16958695	Methylation	-1.20168791154116
ARHGDIB	cg16393012	Methylation	-1.20159512818522
PTGER3	cg01294197	Methylation	-1.20154977453102
FPR2	ENSG00000171049	RNAseq	1.20147499786439
EPB41	cg23840027	Methylation	1.20134838766795
SYK	cg08203625	Methylation	1.20131014048422
CAPN8	ENSG00000203697	RNAseq	-1.20121836410358
PYDC1	ENSG00000169900	RNAseq	-1.20121836410358
SCN9A	cg13425422	Methylation	-1.20117281220449
MAP3K19	ENSG00000176601	RNAseq	1.20115042944169
CXCR6	cg04544784	Methylation	-1.20104297938455
IRS1	cg22612792	Methylation	1.20100911358928
ZNF157	ENSG00000147117	RNAseq	1.2008515694089
RUFY4	cg18102446	Methylation	-1.2007766863621
GRIK2	cg06247406	Methylation	1.20072301826711
RAD1	ENSG00000113456	RNAseq	-1.2006278272646
RASSF6	cg05516499	Methylation	1.2002529531927
CCND1	cg04717045	Methylation	1.20014164510476
CALCA	ENSG00000110680	RNAseq	-1.20008549365672
PF4	ENSG00000163737	RNAseq	1.20001633028502
ACTC1	cg21884613	Methylation	1.19995480082514
LINC01013	ENSG00000228495	RNAseq	-1.19992500525202
ERN1	cg22027433	Methylation	-1.1995644342881
CD160	cg06262700	Methylation	1.19950597531415
COL1A1	cg18008451	Methylation	-1.19948913764038
ZNF596	cg17208368	Methylation	-1.19941895126355
TGM2	ENSG00000198959	RNAseq	-1.19931840066934
DLGAP2	cg11747466	Methylation	1.19931713483496
BX255923.1	ENSG00000196400	RNAseq	-1.19879733319282
EFCAB6	cg20126498	Methylation	-1.19874535368113
GBA3	cg17751101	Methylation	-1.19861903417243
SOSTDC1	ENSG00000171243	RNAseq	-1.19861614575359
CCDC180	cg02890052	Methylation	1.19852911509327
SLC30A8	ENSG00000164756	RNAseq	1.19830993590427
PITPNM2	cg16110687	Methylation	1.19830035062271
PSTPIP1	cg26976356	Methylation	-1.19827920115788
JPH1	cg00295293	Methylation	1.1981981452048
KCNH2	ENSG00000055118	RNAseq	-1.19816388602656
HIST1H3G	ENSG00000256018	RNAseq	1.19813971233721
AKT2	cg23950925	Methylation	1.19810240747349
CCL24	cg17315454	Methylation	-1.19796228451437
ZMYND15	cg11237406	Methylation	1.19794989782646
CENPK	ENSG00000123219	RNAseq	1.19793971618624
KCNJ5	cg19469189	Methylation	-1.19790447457486
ANKRD13B	ENSG00000198720	RNAseq	-1.19787258728493
MT-ND4	10939	Mitochondrie	1.19782647753045
HOPX	cg13939978	Methylation	-1.19772481661369
ZMAT1	ENSG00000166432	RNAseq	1.19757072517802
TRAF3	cg27118298	Methylation	-1.19755186588307
SLC4A2	ENSG00000164889	RNAseq	-1.19755161047552
LINC00485	ENSG00000258169	RNAseq	1.19741477354801
DPYSL2	cg16901082	Methylation	-1.19731918886136
ANK1	cg00783104	Methylation	1.19710598449685
RANBP17	cg22792350	Methylation	1.1969775889406
ZNF615	cg14256102	Methylation	1.19653147826101
NEIL1	cg19229566	Methylation	1.1965056075146
FAAH	ENSG00000117480	RNAseq	-1.19623887581538
JAK3	cg03491584	Methylation	-1.19621712700354
ZMPSTE24	ENSG00000084073	RNAseq	-1.19619908452069
VANGL2	cg14710465	Methylation	1.19615036383938
PATL2	cg05129597	Methylation	-1.19610709648332
FOXC2	ENSG00000176692	RNAseq	-1.19597886191589
FAM196B	cg06468626	Methylation	1.1959244738962
GCNT4	ENSG00000176928	RNAseq	1.19579079724082
PYGO1	cg17841803	Methylation	1.19572349652364
AL592284.1	ENSG00000231360	RNAseq	1.19568994852008
ADCY7	cg18112087	Methylation	-1.19557698572589
CDCA3	ENSG00000111665	RNAseq	-1.19545061121278
NT5C3B	ENSG00000141698	RNAseq	-1.19542263443551
LOC728392	cg04241623	Methylation	-1.19540467377914
PLAC8	cg24402880	Methylation	-1.19532378777262
PPP1R1A	cg15542657	Methylation	1.19523562534908
CD4	cg24219128	Methylation	-1.19523459757589
KCNJ5	cg19980593	Methylation	1.19519649983754
PDE4D	cg15410418	Methylation	-1.19516185606361
CASP8	cg24410214	Methylation	-1.19509079135897
HS6ST3	cg04328162	Methylation	1.19508814612495
TIFAB	cg03510194	Methylation	-1.19508456321632
CD53	cg17379806	Methylation	-1.19496071899509
GOLM1	cg20263942	Methylation	-1.19481323977096
MYRIP	cg08409097	Methylation	-1.19471374918446
ITGB1BP2	ENSG00000147166	RNAseq	-1.19450875788365
DHRS7C	cg03492452	Methylation	1.19446014174068
FGR	cg26965605	Methylation	-1.19441998845595
KCNJ15	cg26330912	Methylation	-1.1943887678947
CASP8	cg25095814	Methylation	-1.1941726992534
PTPRCAP	cg12535569	Methylation	-1.19415720874475
GPR45	cg09510339	Methylation	1.1941509703515
GRM7	ENSG00000196277	RNAseq	1.19393223187564
PAQR5	cg15406067	Methylation	1.19390943020371
KMO	cg27277403	Methylation	-1.19379158483177
A2LD1	cg25710107	Methylation	1.1937169965653
CCR5	cg22066626	Methylation	-1.19371053912928
CNR1	cg01767599	Methylation	1.19368385965246
GSDMB	cg14875537	Methylation	1.19355738044779
SPIC	cg25605633	Methylation	1.19354692036205
OPN5	cg26931063	Methylation	-1.1933768544094
NFATC2	cg26229382	Methylation	1.19330633839005
SYTL1	cg13982340	Methylation	-1.19324215086251
HLA-DOB	cg01493678	Methylation	-1.19323680104767
PLA2G4E	ENSG00000188089	RNAseq	1.19319576211743
FCER1G	ENSG00000158869	RNAseq	1.19319217050413
DEPDC1	ENSG00000024526	RNAseq	-1.19317418999531
ATP1A4	cg14497143	Methylation	-1.19310105947701
MSH4	cg21438018	Methylation	1.19297999968458
CXCL12	cg18618334	Methylation	-1.19297194528891
ITGB2	cg17039369	Methylation	-1.19293194144956
BMP7	cg20292547	Methylation	1.19290917452389
CENPA	cg21360828	Methylation	1.19289703763051
WNT1	cg12964519	Methylation	-1.19270277773909
ADCY7	cg25751922	Methylation	-1.19269423400493
CD68	cg05209483	Methylation	-1.19261175103876
LINGO3	cg26308113	Methylation	1.19244821211951
SLC24A1	cg08845511	Methylation	1.19234872153302
FERMT3	cg06385449	Methylation	-1.19228229826196
PTN	cg11874123	Methylation	1.1922590522484
HIVEP2	ENSG00000010818	RNAseq	-1.19208252858523
GATA4	cg14379719	Methylation	1.19208115094284
AGAP7	ENSG00000204169	RNAseq	1.1920768800592
FAM69C	ENSG00000187773	RNAseq	1.19187423745633
CD80	cg11175334	Methylation	-1.19179187195196
PTK2	cg24411870	Methylation	1.1917223141084
ERBB2	ENSG00000141736	RNAseq	-1.19161911595374
BMF	cg26535987	Methylation	1.19161427978775
RGS3	ENSG00000138835	RNAseq	-1.19157781240083
DUSP13	cg21766742	Methylation	1.19157267898874
ESPNL	cg06574296	Methylation	-1.19153755612692
E2F7	ENSG00000165891	RNAseq	-1.19151637691022
LMO3	cg14632140	Methylation	1.19140986895193
FN3K	ENSG00000167363	RNAseq	-1.19136732495838
MFSD2A	ENSG00000168389	RNAseq	-1.19109625267058
OPN5	cg22852840	Methylation	-1.19092017152435
MYPN	ENSG00000138347	RNAseq	-1.19089833587467
RUNX3	cg24019564	Methylation	1.19089189508787
SORCS1	ENSG00000108018	RNAseq	-1.19084644651414
MAP1LC3C	ENSG00000197769	RNAseq	1.19083607218115
FAM196B	cg24649554	Methylation	1.19073818772109
CUTC	ENSG00000119929	RNAseq	-1.19067348197904
MZT2A	ENSG00000173272	RNAseq	-1.19065117617014
CTD-2116N17.1	ENSG00000259316	RNAseq	1.19059968731651
MIR609	hsa.miR.609.001573	miRNA	-1.19052322568174
LRRC17	cg20442697	Methylation	1.1904901798867
C1QTNF6	cg10295197	Methylation	1.1904110505358
RAB27B	cg07139498	Methylation	1.19038014936648
GPR4	cg16620032	Methylation	-1.19023044464942
FDX1L	ENSG00000267673	RNAseq	-1.19014031643668
DOK3	cg04131494	Methylation	1.189928928416
GRM1	cg07218663	Methylation	1.18985075724089
CDCA2	cg19434320	Methylation	-1.18979599177532
PNPLA8	ENSG00000135241	RNAseq	-1.18973654348916
VIPR2	ENSG00000106018	RNAseq	-1.189666601546
ETV2	ENSG00000105672	RNAseq	1.18962361914491
UBASH3A	cg13826749	Methylation	1.18961209162047
SELPLG	cg24398450	Methylation	-1.18956826532854
TMEM257	ENSG00000221870	RNAseq	-1.18952388217551
OSTN	ENSG00000188729	RNAseq	1.18940717718569
PTK2	cg11167550	Methylation	1.18924710649136
TP53INP1	cg08755736	Methylation	1.18922251331267
TAPBPL	ENSG00000139192	RNAseq	1.18914480038271
PTPRZ1	ENSG00000106278	RNAseq	-1.18912956084192
CLDN9	ENSG00000213937	RNAseq	-1.18910602632321
HMHA1	cg22569011	Methylation	-1.18907536373106
TLR10	cg25840354	Methylation	-1.18905420401564
AMACR	ENSG00000242110	RNAseq	1.18898563520396
TBC1D26	ENSG00000214946	RNAseq	1.188957185846
TCF23	ENSG00000163792	RNAseq	-1.1889152927539
ITIH4	ENSG00000055955	RNAseq	1.18883516551003
ESR1	cg02666660	Methylation	1.18866597287295
AK1	cg14578146	Methylation	1.18865223901992
KLF5	cg27389201	Methylation	1.18859291196874
SPEF2	cg26409748	Methylation	1.18838371025396
IL34	ENSG00000157368	RNAseq	1.18821324931277
LY9	cg23038349	Methylation	1.18813338682806
TNF	cg08553327	Methylation	-1.18804963654475
FOXD3	cg15841063	Methylation	1.18803102171418
TF	cg24879335	Methylation	1.18793328778331
HGD	ENSG00000113924	RNAseq	1.1878496457245
CLEC18B	ENSG00000140839	RNAseq	1.1877728986193
SPTBN1	cg08449164	Methylation	1.18759712777596
SH2D6	cg01088579	Methylation	-1.18755785281904
CT55	ENSG00000169551	RNAseq	-1.18755095228165
MIR124a	mmu.miR.124a.001182	miRNA	-1.18715310598551
RAP1GAP2	cg16377888	Methylation	-1.18708938470429
ATP2A2	cg17382214	Methylation	-1.1868436126134
EPSTI1	cg06562969	Methylation	-1.1867270345586
ESR1	cg23164938	Methylation	1.18672111555729
PHF21B	cg05064352	Methylation	1.18653546899741
PDE9A	cg04501964	Methylation	1.18653235492608
IRF5	cg02223784	Methylation	1.18649961725316
GPR45	cg11223196	Methylation	1.18637944603913
PYGO1	cg13878116	Methylation	1.18628346876388
ZMAT4	ENSG00000165061	RNAseq	-1.18626307536617
MIR142.3p	hsa.miR.142.3p.000464	miRNA	1.18622929257288
ALOX5AP	cg08529529	Methylation	-1.18610374120531
ANPEP	cg05312779	Methylation	-1.18608569556121
ATP5D	ENSG00000099624	RNAseq	-1.18589313919656
VIM	cg02236650	Methylation	-1.18579584738385
C1QTNF2	ENSG00000145861	RNAseq	1.18572747484653
SULT4A1	ENSG00000130540	RNAseq	-1.1856377565879
CDC25C	cg25115524	Methylation	1.1855754567009
ATG4D	ENSG00000130734	RNAseq	-1.18556705851563
LMO1	cg22488351	Methylation	1.18552906502292
PQLC3	ENSG00000162976	RNAseq	1.18527795608754
MICAL1	cg06580598	Methylation	1.18522580238446
KIAA1324	cg24095312	Methylation	-1.18519067952265
RIMKLA	ENSG00000177181	RNAseq	-1.1851522271798
RAD51AP1	ENSG00000111247	RNAseq	1.18503580573839
GFI1B	cg14293223	Methylation	1.184867045398
PCDH20	cg00245538	Methylation	1.18476284378052
C1QTNF3	cg23051392	Methylation	1.18475006810328
SELPLG	cg17291826	Methylation	-1.18473378936539
RRP12	cg08979194	Methylation	-1.18444298301224
UTRN	cg17160391	Methylation	1.18414633750577
EFS	cg13011388	Methylation	1.18414194586671
CLEC12A	cg03014680	Methylation	1.18405044007849
IQCJ-SCHIP1-AS1	cg12331986	Methylation	-1.1839624578521
ADCY7	cg07494553	Methylation	1.18388363764254
ATP8B2	cg20744437	Methylation	1.18379995695663
TLR6	cg14578677	Methylation	-1.18374527133904
NLRP9	cg12280113	Methylation	-1.18374159833183
HADH	cg01573501	Methylation	1.18351657646587
SLC20A2	cg19504179	Methylation	-1.1834849669153
GPR45	cg11852218	Methylation	-1.18333980328267
PABPC1L	cg00501711	Methylation	1.18323910472584
JAK3	cg21988119	Methylation	-1.18322434309962
TGFBR3	cg03166702	Methylation	-1.18316294000089
NTM	cg26122374	Methylation	1.18312819587781
SLC52A3	ENSG00000101276	RNAseq	-1.18296332790741
LAT	cg23663476	Methylation	-1.18274916775432
SRRM3	cg23600146	Methylation	1.18258123719602
CLNK	cg06837308	Methylation	-1.18250555155897
LYPD1	cg20265661	Methylation	1.18247998995391
LINC01143	ENSG00000237751	RNAseq	-1.18242855559068
FGF14-IT1	ENSG00000243319	RNAseq	1.18242734932321
GLIS1	cg05766219	Methylation	-1.18241292789899
GGACT	cg03618290	Methylation	1.18240581117794
TMEM132E	cg17750959	Methylation	1.18218926344874
IL10	cg18442793	Methylation	-1.18218839537152
SIGLEC17P	cg06086698	Methylation	-1.18190062324171
TIAL1	cg06485447	Methylation	-1.18185063840452
SMOC2	ENSG00000112562	RNAseq	1.18182802248327
CCR4	cg01843506	Methylation	-1.18181135319701
FAM89A	cg22172038	Methylation	1.18178475356817
GNAO1	cg04156464	Methylation	1.18173500827492
LOX	cg26101143	Methylation	1.18171480673528
ZNF248	cg08349602	Methylation	1.18162952908971
ERAP2	cg18738397	Methylation	-1.18156534156218
PRAME	ENSG00000185686	RNAseq	-1.18150154129544
CDC20B	ENSG00000164287	RNAseq	1.18147661147697
OR1N1	ENSG00000171505	RNAseq	1.18147661147697
HRH3	ENSG00000101180	RNAseq	1.18147661147697
SSTR3	ENSG00000183473	RNAseq	1.18147661147697
LINC00545	ENSG00000236094	RNAseq	1.18147661147697
IL2RB	cg12335447	Methylation	-1.18140828058012
PNOC	cg22679014	Methylation	-1.18134480143384
FNDC5	cg12134798	Methylation	-1.18132699533369
GNMT	cg11409096	Methylation	1.18126382532875
ITGAL	cg00520583	Methylation	1.18114804575377
ZNF214	cg00355992	Methylation	1.18106915594682
SLC25A34	cg05510104	Methylation	1.1809392432789
ASB2	cg13485310	Methylation	-1.18090851205613
TMEM154	cg12968903	Methylation	-1.18081764505177
IL17RB	ENSG00000056736	RNAseq	-1.18075826637519
HCK	ENSG00000101336	RNAseq	1.18075450817195
LARGE	cg12526025	Methylation	1.18072572977305
HSPB7	cg09599518	Methylation	1.18072541038112
GZMA	cg06058187	Methylation	-1.18063359545155
CYP4A22-AS1	ENSG00000225506	RNAseq	-1.18050307279881
SLC6A12	ENSG00000111181	RNAseq	-1.18046261989114
HIST1H4J	ENSG00000197238	RNAseq	1.18036075393521
GMDS	cg07515565	Methylation	1.1802840905805
OR2A14	ENSG00000221938	RNAseq	1.18026472553758
SMPD3	cg19297232	Methylation	1.18024368750123
ALOX12B	ENSG00000179477	RNAseq	-1.18022462825213
NPPB	cg06579118	Methylation	1.18020408290179
ASPHD2	ENSG00000128203	RNAseq	1.18007229067776
SAMD13	ENSG00000203943	RNAseq	1.18001567551025
TMEM150B	cg04706627	Methylation	-1.1799619940687
OR7A5	ENSG00000188269	RNAseq	-1.17991915208959
CEP128	cg22835496	Methylation	1.17989962254359
SPACA4	ENSG00000177202	RNAseq	-1.17987246111672
GNB2	cg25392362	Methylation	-1.17983295972859
IGFN1	cg05521659	Methylation	-1.17980828670192
AC016757.3	ENSG00000186235	RNAseq	-1.17959288237637
CXCL12	cg06702993	Methylation	-1.17956075795542
CCR3	cg14312439	Methylation	-1.17931722160805
PSG3	ENSG00000221826	RNAseq	-1.17908457457868
ZFHX4	cg08322240	Methylation	1.17903590691426
ACADM	cg22875332	Methylation	1.1789408878148
STON2	ENSG00000140022	RNAseq	1.17893970377932
SSTR1	cg04346113	Methylation	1.17877392568288
C1S	cg03198733	Methylation	-1.17871229329079
FAM83B	cg05155704	Methylation	1.17860688370299
PIK3R6	cg09209669	Methylation	-1.17859850991539
MAST2	ENSG00000086015	RNAseq	-1.17852277064608
GAPT	cg15573204	Methylation	-1.17842420176906
SH3BP5	cg24516542	Methylation	-1.17841142609182
LINC00299	cg26020743	Methylation	-1.17834459333026
GPC6	cg07529657	Methylation	1.17833667812938
PEBP4	ENSG00000134020	RNAseq	-1.17826190610133
MMP1	ENSG00000196611	RNAseq	-1.17817022544611
SLC25A34	cg00903953	Methylation	1.17811989085624
PYHIN1	cg11177526	Methylation	-1.1781163079476
POR	ENSG00000127948	RNAseq	-1.17804707091647
HHAT	cg09276883	Methylation	-1.17789600736322
RASSF10	cg05095158	Methylation	1.17785407692169
RANBP17	cg17955564	Methylation	1.1776851185902
FERMT3	cg01647936	Methylation	-1.1775601667478
UGP2	ENSG00000169764	RNAseq	-1.17751192053519
SIGLEC15	ENSG00000197046	RNAseq	1.17746610264992
HCST	cg06748966	Methylation	-1.17741356585148
TNFRSF9	cg06956444	Methylation	-1.17717977095801
ECEL1	ENSG00000171551	RNAseq	1.17709427615751
GLTPD1	ENSG00000224051	RNAseq	-1.17706778919614
FAM78B	ENSG00000188859	RNAseq	-1.17705200500086
ZP1	ENSG00000149506	RNAseq	1.17695741678766
FKBP5	cg04137760	Methylation	1.17694692398975
PRODH	cg12372640	Methylation	1.17686372239173
ATP8B3	cg00724774	Methylation	-1.17659304798082
TUSC5	ENSG00000184811	RNAseq	-1.1764171400925
CCL19	cg23655719	Methylation	1.17625176745199
DES	cg23490796	Methylation	1.17618725028193
FGD3	cg11196428	Methylation	1.176080493529
REG1A	ENSG00000115386	RNAseq	-1.1760386029542
DPEP1	cg05347456	Methylation	1.17600559612119
NFIL3	cg14290576	Methylation	-1.17590204353816
RPH3A	cg12681402	Methylation	1.17579902938984
JUNB	ENSG00000171223	RNAseq	-1.1754559109548
ATP10B	cg07877033	Methylation	-1.17540099744645
MARVELD1	cg15961889	Methylation	1.17530636733631
CCDC80	ENSG00000091986	RNAseq	1.17522559756542
SVIL	cg25225665	Methylation	-1.17517207327993
IGSF3	ENSG00000143061	RNAseq	-1.17507226994497
ABRA	cg15603885	Methylation	1.17502913514023
ZNF215	cg05914906	Methylation	1.17488812360271
L1TD1	cg27424906	Methylation	1.17475541625539
TMEM79	cg18973101	Methylation	-1.17469011085609
RCC1	ENSG00000180198	RNAseq	-1.17468447022501
DBP	ENSG00000105516	RNAseq	1.17466568395561
PLGLB2	ENSG00000125551	RNAseq	1.17454470329717
VNN1	cg22618219	Methylation	1.17443322964502
KY	cg01442142	Methylation	1.17439186838996
GPR45	cg22253945	Methylation	-1.17431466564124
FERMT3	cg24088438	Methylation	-1.17420160089767
RAP1GAP2	cg16807961	Methylation	-1.17419792789047
DKFZP761J1410	ENSG00000105520	RNAseq	-1.17407871628759
NCAPH	ENSG00000121152	RNAseq	1.17405907937293
MT-CYTB	14925	Mitochondrie	1.17393303478246
FRZB	cg14693391	Methylation	1.17388651050718
GJD3	ENSG00000183153	RNAseq	1.17387193741692
THEMIS	cg20957381	Methylation	-1.17386584013024
GFAP	cg03383006	Methylation	1.17369854835581
TXNIP	cg19693031	Methylation	1.17364616807913
TCP11L2	ENSG00000166046	RNAseq	-1.17353553203445
HSP90AA1	cg24202477	Methylation	1.17328301945361
NTF3	cg18770669	Methylation	1.17321355170863
TMEM189	ENSG00000240849	RNAseq	-1.17320047232027
UGT8	cg11372422	Methylation	1.1730711827554
TMC2	cg04728919	Methylation	-1.1729535769274
LOC283710	cg02597092	Methylation	-1.17285352740503
MSH4	cg14200364	Methylation	1.17274021286693
SLCO1B3	ENSG00000111700	RNAseq	1.17269823599784
MDGA2	ENSG00000139915	RNAseq	1.17269823599784
GP2	ENSG00000169347	RNAseq	1.17269823599784
AC007365.1	ENSG00000233694	RNAseq	1.17269823599784
CD53	cg14818192	Methylation	-1.17268129530625
CACNA1B	cg12052661	Methylation	1.17263952456069
OGG1	cg16943783	Methylation	1.17260375266442
IL1B	cg01290568	Methylation	-1.17250323430473
EBF4	ENSG00000088881	RNAseq	-1.17249349159756
RP11-219B4.5	ENSG00000258256	RNAseq	1.17236043531562
TUSC1	cg01606875	Methylation	1.17227909076659
KLHL14	cg13353999	Methylation	-1.17224796030391
POPDC2	ENSG00000121577	RNAseq	-1.17222260834203
CSF3	cg15570508	Methylation	1.17217672565271
CDH16	cg03562220	Methylation	-1.17214735184565
IFI27	cg03515037	Methylation	1.17198525019009
MATK	cg09739816	Methylation	1.17194915890189
IDH2	ENSG00000182054	RNAseq	-1.17190739701713
MDH1	cg14458626	Methylation	1.17187865313313
ITGAX	cg20338572	Methylation	-1.17187538961643
PITPNM2	cg16085171	Methylation	1.17185741356972
BFSP2	cg25249068	Methylation	-1.17183826030445
FANCD2	ENSG00000144554	RNAseq	1.17181554977197
FAM65B	cg25419523	Methylation	1.17180167967777
FUT4	cg20515751	Methylation	-1.17160686085046
ZBTB32	cg09231418	Methylation	-1.17141690249952
DYNLT3	ENSG00000165169	RNAseq	-1.17138264341118
OR1L3	ENSG00000171481	RNAseq	1.17132557810532
SV2C	cg24887611	Methylation	-1.17127700883375
MARCH4	ENSG00000144583	RNAseq	1.17117161131423
MACC1	cg14085715	Methylation	-1.17114933190935
HHAT	cg16174106	Methylation	1.17101877020698
TBC1D3H	ENSG00000242384	RNAseq	-1.17090042206795
TJP2	cg02775489	Methylation	1.17088965601888
CNR2	cg16679650	Methylation	-1.17068908813682
CCDC88B	cg22663489	Methylation	-1.17060844167425
DYRK3	cg24599951	Methylation	-1.17060532760292
GFAP	cg08156531	Methylation	-1.17058025533634
LCK	cg12710152	Methylation	-1.17055861653302
DEFB108B	ENSG00000184276	RNAseq	1.17050347672481
HCST	cg16577647	Methylation	-1.17043557079161
PIK3C2G	cg17881542	Methylation	1.17039603578956
HLA-DMB	cg10518264	Methylation	-1.1703777608521
GRAP2	cg20131654	Methylation	-1.17037257073323
NTRK3	cg11525479	Methylation	1.1702746668558
NOD2	ENSG00000167207	RNAseq	1.17027011637663
LIPE	cg11948372	Methylation	1.17026197102654
SLITRK5	ENSG00000165300	RNAseq	-1.17011763940144
RHOH	cg08104501	Methylation	-1.17005397728208
SLC24A4	cg10112138	Methylation	1.17004526360138
CAT	cg02564456	Methylation	-1.16998099622586
LOC282997	cg12191422	Methylation	-1.16993556272368
DGKD	cg18520994	Methylation	-1.16978209490084
SDR42E2	ENSG00000183921	RNAseq	1.16977182728971
LGALS3	cg11105375	Methylation	-1.16971893514649
SYNM	ENSG00000182253	RNAseq	-1.16971613484126
GRAP2	cg20545648	Methylation	-1.16969841421493
IQGAP2	cg10414921	Methylation	-1.16958710612699
GPC6	cg07576142	Methylation	1.1695736814153
MEF2C	cg18234705	Methylation	1.16943235048584
SERPIND1	ENSG00000099937	RNAseq	-1.16939307867679
RXFP1	ENSG00000171509	RNAseq	-1.16939137738628
FBLIM1	cg14351160	Methylation	1.16932599297283
SLC5A10	ENSG00000154025	RNAseq	-1.16917295058812
PTPN6	cg19693177	Methylation	-1.16896892304459
TEX29	ENSG00000153495	RNAseq	-1.16889611281582
TRAF5	cg21327821	Methylation	1.1687621065187
S100A13	ENSG00000189171	RNAseq	-1.16873571892725
C9orf139	cg01465880	Methylation	-1.16871436767561
C1QC	cg26928911	Methylation	-1.16866318511867
SLC39A1	ENSG00000143570	RNAseq	-1.16856974858647
AKT2	cg21314578	Methylation	1.16842674499118
GMPR2	cg15929587	Methylation	-1.16826937486778
GAPDH	cg26366925	Methylation	-1.16820334058605
ZBTB20-AS4	ENSG00000242767	RNAseq	1.16798481064205
ICOS	cg05470393	Methylation	-1.1679736179397
PLA2G2F	ENSG00000158786	RNAseq	-1.16791078206256
RHOH	cg12377355	Methylation	-1.16788554561474
SREBF1	cg16928487	Methylation	1.16787667223806
ELL3	ENSG00000128886	RNAseq	-1.16784764528144
INSRR	ENSG00000027644	RNAseq	-1.16776050140092
MARVELD1	cg23733123	Methylation	1.16767401805786
PITPNM2	cg20861654	Methylation	-1.16766708153395
MDH1	cg03276200	Methylation	1.1674846186428
MB	cg24820809	Methylation	1.16736923830773
CA12	ENSG00000074410	RNAseq	1.16728690346872
FAM213A	ENSG00000122378	RNAseq	-1.16703943777343
PTH1R	cg10928087	Methylation	1.16699698701219
KCNA3	cg18395935	Methylation	1.1669205724927
TMCC2	cg05284643	Methylation	1.1668826447009
MN1	cg02919572	Methylation	1.16686883099989
SIRPG	cg13408605	Methylation	-1.16672399700978
MSI1	ENSG00000135097	RNAseq	-1.16668783773486
FLJ42969	cg24860990	Methylation	1.16668733653511
C19orf47	ENSG00000160392	RNAseq	-1.16645126383794
KIR2DL4	cg00876196	Methylation	-1.16636524002332
ZNF331	cg10617499	Methylation	1.16629656050757
CXCL5	cg15478045	Methylation	-1.16628547188856
PDE4DIP	cg03866074	Methylation	-1.16626822472428
PTPN6	cg00308650	Methylation	-1.16626734639647
TFRC	cg19025187	Methylation	-1.16616546037049
ZFP92	ENSG00000189420	RNAseq	-1.16615769670896
SLC22A16	ENSG00000004809	RNAseq	1.16613106559999
PTGER3	cg07158378	Methylation	1.16610292914942
NUP210	cg04443299	Methylation	-1.16609072265865
AC022532.1	ENSG00000197604	RNAseq	-1.16601488282232
ITGA4	cg21995919	Methylation	-1.16597566171551
MIR654.3p	hsa.miR.654.3p.002239	miRNA	-1.16591225992794
CD2	cg11641973	Methylation	-1.16583017869096
C6orf192	cg22852734	Methylation	-1.16565147890558
RIIAD1	ENSG00000178796	RNAseq	-1.16557453212885
ALOX15	cg10227358	Methylation	1.16556706933723
UBE2L6	cg13663978	Methylation	1.16551189438115
YOD1	cg08255712	Methylation	1.16549265101731
SLC20A2	cg26874774	Methylation	1.16520887128665
SLC36A2	cg19562321	Methylation	-1.16514324649542
TTC18	cg03595924	Methylation	-1.16507864947738
FERMT3	cg12005186	Methylation	-1.16503513232679
P2RY12	cg07710415	Methylation	-1.16485116257455
SLC45A4	ENSG00000022567	RNAseq	-1.1647372136499
STAB1	ENSG00000010327	RNAseq	1.16460699285215
GPR132	cg02797271	Methylation	-1.16453209003551
GBP6	cg10438034	Methylation	1.16447578695708
HMGN2	ENSG00000198830	RNAseq	1.16444102251136
MS4A7	cg18343292	Methylation	-1.16438892260245
C2orf27A	ENSG00000197927	RNAseq	1.16436871766472
TACR1	ENSG00000115353	RNAseq	1.16432524024059
ZBTB32	ENSG00000011590	RNAseq	1.16431191346494
HLA-DQB1	ENSG00000179344	RNAseq	1.16423166926258
LRMP	cg09090652	Methylation	-1.16407040899929
ZNF331	cg08397999	Methylation	1.16393649368164
MIR1226	hsa.miR.1226.002758	miRNA	1.16386717589222
DLGAP2	cg22763586	Methylation	1.16327359572891
NR4A2	cg11399967	Methylation	1.16319334850625
GPATCH4	ENSG00000160818	RNAseq	-1.16314329347504
ERAP2	cg09750775	Methylation	-1.16302751449669
FADS3	ENSG00000221968	RNAseq	-1.16261939051434
AP001042.1	ENSG00000229986	RNAseq	-1.16258895631746
GABRA4	ENSG00000109158	RNAseq	1.16251393294511
CAPN13	ENSG00000162949	RNAseq	-1.16238669177914
ADGRG1	cg07429188	Methylation	1.16219636659373
KLC2	cg13777862	Methylation	1.16215923728175
DDC	cg20336341	Methylation	1.16204984554539
PPIH	cg04482817	Methylation	1.16194851845529
AVEN	cg26855208	Methylation	-1.16180009130596
COL25A1	ENSG00000188517	RNAseq	1.16174551673178
AC010536.1	ENSG00000226180	RNAseq	1.16160809026509
SLC17A9	ENSG00000101194	RNAseq	1.16159807155432
ACAT1	cg07364154	Methylation	1.16156045725916
ABHD2	ENSG00000140526	RNAseq	-1.16152196361976
DNAH1	cg10313047	Methylation	1.16148332410783
ELFN2	ENSG00000166897	RNAseq	1.1614149937923
LGALS12	ENSG00000133317	RNAseq	-1.16134852650396
PDE9A	cg10796715	Methylation	1.16132115285488
BACH1-AS1	ENSG00000232118	RNAseq	-1.16117301003309
PENK	cg19149681	Methylation	1.1608843045413
LAIR2	cg10648815	Methylation	1.16084757446924
ABCC5	cg20075575	Methylation	1.16055221678107
RP11-87C12.2	ENSG00000256950	RNAseq	-1.16051082996045
NLRC5	ENSG00000140853	RNAseq	1.16036416335444
MACC1	cg01418424	Methylation	-1.16020864116192
PARP10	ENSG00000178685	RNAseq	1.15998789460348
AC024257.1	ENSG00000269282	RNAseq	1.15995802750343
TRIM14	cg06561590	Methylation	-1.15993356486137
SLC16A10	ENSG00000112394	RNAseq	-1.15983305472481
TP53INP1	cg01824466	Methylation	-1.15979351149964
ASPG	cg04829485	Methylation	1.15976611339097
GPX3	cg16627309	Methylation	1.15971980156098
CD27	cg18849517	Methylation	-1.15969737452842
DTHD1	cg07991100	Methylation	-1.15962630982377
EIF4EBP1	ENSG00000187840	RNAseq	-1.15961103631335
RP11-455G16.1	ENSG00000178636	RNAseq	1.1595374306831
LAIR2	cg10007134	Methylation	-1.15947946938351
F13A1	ENSG00000124491	RNAseq	1.15945794260986
VDR	cg03661582	Methylation	1.15934683163359
ACOXL	cg26728173	Methylation	1.15925804067678
TMEM154	cg25884488	Methylation	-1.15924822962549
RBM43	cg18917986	Methylation	-1.15916638544318
TGM6	cg23278885	Methylation	1.15914234094978
BAI1	ENSG00000181790	RNAseq	1.15904055933827
SSTR1	cg06558069	Methylation	1.15901194919396
WDR64	ENSG00000162843	RNAseq	1.15898337707393
IL4I1	cg19397953	Methylation	-1.15892787951872
AL031666.2	ENSG00000267882	RNAseq	1.15890502319437
MN1	cg00308159	Methylation	-1.15886983003527
CMTM1	ENSG00000089505	RNAseq	1.15884821899459
LGALS3	cg18273401	Methylation	1.15880346611102
RHOH	cg00804392	Methylation	-1.15879772730685
MUC5B	ENSG00000117983	RNAseq	1.15872336317444
USP2	cg08294986	Methylation	-1.15863659407768
FAM176A	cg05292150	Methylation	1.15853110464189
CCL22	cg23471482	Methylation	-1.15847538100052
AKT1S1	cg11739626	Methylation	1.15833523754022
SH3BP5	cg02076719	Methylation	1.15828884586224
ESRRA	ENSG00000173153	RNAseq	-1.15827448358609
RPS19BP1	ENSG00000187051	RNAseq	-1.1582654100367
IL13	cg11798521	Methylation	-1.15815247575831
LGALS4	ENSG00000171747	RNAseq	1.15811893246297
PDLIM4	ENSG00000131435	RNAseq	-1.15807127388637
CD244	cg18680969	Methylation	-1.15794008012421
KIAA0513	cg00044372	Methylation	-1.15788530440805
BMPR1B	cg00670286	Methylation	-1.15773087840943
GPSM2	cg24707290	Methylation	1.15770571604427
ZNF214	cg22867063	Methylation	1.15769365899888
OSGIN1	ENSG00000140961	RNAseq	-1.1575337606016
HEMK1	cg03703325	Methylation	-1.15746769945831
BCHE	ENSG00000114200	RNAseq	-1.1574450099467
LTBP2	cg06299103	Methylation	-1.15739575642586
LY86	cg27450004	Methylation	-1.15738481725222
CXCR6	cg08033130	Methylation	1.15737698189932
KIF26B	cg03320441	Methylation	1.15730695521846
ORC1	ENSG00000085840	RNAseq	-1.15727818896066
IKZF1	cg10551353	Methylation	-1.15722568022261
LINC00265	ENSG00000188185	RNAseq	1.15722301397759
TUBB6	ENSG00000176014	RNAseq	-1.15716354088357
SLAMF1	cg00149213	Methylation	-1.1571484672233
sept-06	ENSG00000125354	RNAseq	1.15706762944442
ACTRT3	ENSG00000184378	RNAseq	-1.157058060872
FAM65B	cg08818610	Methylation	1.15695658227018
ZFR2	ENSG00000105278	RNAseq	-1.15681061761904
CLEC12B	ENSG00000256660	RNAseq	1.15679088618825
NELL1	ENSG00000165973	RNAseq	1.15672170037421
B3GNT3	ENSG00000179913	RNAseq	1.15672170037421
TPD52	cg17540250	Methylation	1.15654137275992
KIAA1456	ENSG00000250305	RNAseq	-1.15652631307173
KCNN2	cg08918534	Methylation	-1.15647846280011
C6orf174	cg13841603	Methylation	1.156374410628
GNMT	cg23093754	Methylation	1.1563369619241
AC131971.1	ENSG00000183562	RNAseq	1.15623201225597
LINC00645	ENSG00000258548	RNAseq	1.15605980384998
SPTBN1	cg04141094	Methylation	-1.15603913919906
ARC	ENSG00000198576	RNAseq	-1.15594683462106
TGM6	cg02898994	Methylation	1.15591752047075
ATL1	cg18259504	Methylation	1.15591328852766
FUT4	ENSG00000196371	RNAseq	1.1559094286722
DLD	cg18382273	Methylation	1.15586809456943
ZNF154	cg12506930	Methylation	1.15584589683023
C1QA	cg11505417	Methylation	-1.15582602493311
HCST	cg16001418	Methylation	-1.15577803629549
MYRIP	cg07669891	Methylation	1.15547675960601
MEG3	ENSG00000214548	RNAseq	1.15536312538646
KIAA1217	cg20798729	Methylation	1.1553541929525
APCDD1L	ENSG00000198768	RNAseq	1.15519384698079
TMPRSS13	cg05382782	Methylation	-1.15513821440977
ITLN1	cg10094191	Methylation	1.15503831433277
BMPR1B	cg11261403	Methylation	-1.15503089872096
IL2RB	cg20862070	Methylation	-1.15500678463017
F2RL2	cg20373822	Methylation	1.15469888055813
EGF	ENSG00000138798	RNAseq	-1.15463192608971
KRT15	cg24361391	Methylation	-1.15460858274024
HAVCR2	cg17484237	Methylation	-1.15460602760479
MIR520a	hsa.miR.520a.001168	miRNA	1.15459938297946
SAMD9L	cg13129313	Methylation	1.15458214280736
CD300C	cg01664582	Methylation	-1.15451555984034
CALCR	cg20696338	Methylation	-1.15449839252405
LINC00842	ENSG00000223477	RNAseq	-1.15416690668386
POM121L7	ENSG00000239511	RNAseq	-1.15415055539175
GPC5	ENSG00000179399	RNAseq	-1.15411728571068
CHST15	cg24069444	Methylation	-1.15407607654332
DNTT	ENSG00000107447	RNAseq	1.15401683749683
AC024028.1	ENSG00000228334	RNAseq	1.15401683749683
FAM160A1	cg19577074	Methylation	-1.15397259355769
WNT9A	ENSG00000143816	RNAseq	1.15390682071057
UBE2QL1	cg16612423	Methylation	1.1538175983726
RUNX3	cg04250451	Methylation	1.15369399369531
BAG1	ENSG00000107262	RNAseq	-1.15354574661572
FOXN2	cg00586389	Methylation	1.15329906557267
LCP2	cg11020360	Methylation	-1.1532391898362
STAT1	cg25856179	Methylation	1.15312180305098
CCDC180	cg03782777	Methylation	-1.15308109083037
FAM19A2	cg20007569	Methylation	1.15305680679302
AC108066.1	ENSG00000223373	RNAseq	1.15301477738691
CCND1	cg02694676	Methylation	1.1530129702505
MYCBPAP	cg27403810	Methylation	1.15291443783979
SCNN1B	cg10612304	Methylation	-1.15273247453771
TLE1	cg21233057	Methylation	-1.15250706368243
TYRO3	ENSG00000092445	RNAseq	-1.15235361454946
CSRP3	cg02872236	Methylation	1.15231829280064
TNFRSF17	cg16177830	Methylation	-1.1523040901103
CLU	cg23460950	Methylation	1.15223253606717
ATP10D	cg10491127	Methylation	-1.15219701396544
LOC389602	cg05144772	Methylation	-1.15210423060949
FBLIM1	cg11780735	Methylation	1.15206605302315
ATP2A2	cg05569169	Methylation	1.15201223548278
PDGFA	ENSG00000197461	RNAseq	-1.15192573998639
OXT	ENSG00000101405	RNAseq	1.15191820113758
GPR150	ENSG00000178015	RNAseq	1.15189485565114
ASB2	cg08209581	Methylation	1.15188471825434
GPR83	cg03345037	Methylation	1.15181269537391
AHDC1	ENSG00000126705	RNAseq	-1.15178084674469
TJP2	cg06097859	Methylation	1.1517558436102
CDKN3	cg01209943	Methylation	-1.15157907042699
METTL21C	ENSG00000139780	RNAseq	1.15147492044379
ANKAR	cg05540789	Methylation	1.15146543649696
KCNN2	cg03264444	Methylation	1.15135285084129
ESR1	cg04211581	Methylation	-1.15130495230224
C5orf39	cg08205639	Methylation	-1.15128858346577
AC011294.3	ENSG00000233539	RNAseq	1.15124363945067
SLC39A14	cg14697605	Methylation	1.15114093429509
CP	cg08644039	Methylation	1.15110372513514
ANKAR	cg00052932	Methylation	-1.15107570874378
MT-ND3	ENSG00000198840	RNAseq	-1.15104768505135
LMO3	cg02325300	Methylation	1.15098028015382
FURIN	cg12539442	Methylation	1.15091488465595
ISLR2	cg10070260	Methylation	1.15083910892033
LEF1	cg06408078	Methylation	1.15083351956153
KLHL14	cg18774642	Methylation	-1.15083337011616
MIR874	cg03894789	Methylation	-1.15063638514273
FNBP1	cg00449000	Methylation	-1.15059214936029
LPCAT3	cg13481809	Methylation	1.15057105924226
SPATA17	ENSG00000162814	RNAseq	1.15055026905203
TMEM200A	cg12236677	Methylation	1.15040856859738
TEAD3	ENSG00000007866	RNAseq	-1.15014382721026
ZNF628	ENSG00000197483	RNAseq	-1.15012388430485
RAB1A	cg16576688	Methylation	-1.14993204608696
LAP3	cg23542518	Methylation	1.14992716510942
WNT8B	ENSG00000075290	RNAseq	1.14985746575022
SHISA4	ENSG00000198892	RNAseq	-1.14962493360495
AMPD3	ENSG00000133805	RNAseq	1.14948034635401
SMPD3	cg04747382	Methylation	1.14943418366397
CLDND2	ENSG00000160318	RNAseq	1.14929991504389
TNFSF13	cg05872923	Methylation	1.14925660175035
S100A16	cg13224124	Methylation	-1.14921748648939
ALDOA	cg25734364	Methylation	-1.14914426588922
MIR1257	hsa.miR.1257.002910	miRNA	-1.14901554905644
MATN1	ENSG00000162510	RNAseq	1.14887988532039
LRRC8E	cg24000285	Methylation	1.14884793977467
HIST2H4A	ENSG00000183941	RNAseq	1.148828090476
METTL21A	cg18750825	Methylation	-1.14882040247121
ARHGAP25	cg07780630	Methylation	-1.14872410580403
TJP2	cg14695840	Methylation	1.14869119818455
AL606500.1	ENSG00000268141	RNAseq	-1.14865141736912
PTK2B	cg18462755	Methylation	-1.14839888497031
SLCO5A1	cg10667877	Methylation	1.14839552110445
MACC1	cg23438309	Methylation	-1.14832981646524
PCDH20	cg20706134	Methylation	1.14814328132697
PCP4	ENSG00000183036	RNAseq	-1.14814150279706
BACH2	cg10595054	Methylation	1.14808243716412
SLIT2	cg07704697	Methylation	1.14800171085356
TLCD1	cg14438399	Methylation	-1.14791045485988
LCK	cg25913475	Methylation	-1.14788250806592
TMEM247	ENSG00000187600	RNAseq	-1.14770096307131
UTRN	cg01359933	Methylation	1.14761484737717
BMP7	cg02942008	Methylation	-1.14751113509818
TST	ENSG00000128311	RNAseq	-1.14724284334363
ECI2	cg01456990	Methylation	-1.14711484955983
SV2C	cg18891924	Methylation	1.14705455408227
GFAP	cg12670990	Methylation	-1.14699116503456
PPM1N	ENSG00000213889	RNAseq	1.14695827769024
SLCO5A1	cg11996434	Methylation	-1.14687985694662
TSPAN18	ENSG00000157570	RNAseq	-1.14674351457918
ICAM4	cg03740216	Methylation	1.14666465638253
C12orf75	cg01174459	Methylation	1.14656253081261
RNF122	cg22479887	Methylation	1.14630302486869
SH2D3A	cg07821354	Methylation	-1.1462622328001
BACH2	cg21495156	Methylation	-1.14611842658318
BLM	ENSG00000197299	RNAseq	-1.14607934966761
SLC27A2	cg02365220	Methylation	-1.14605734287638
PIK3CG	cg24384195	Methylation	-1.14602228961196
SMPD3	cg08371223	Methylation	1.14594474697013
PLCB2	cg05884705	Methylation	-1.14575639582942
GRAPL	ENSG00000189152	RNAseq	1.1457556543325
RRM2	ENSG00000171848	RNAseq	1.14574147691159
CCNG2	cg16880436	Methylation	-1.14573779124945
FAM195A	ENSG00000172366	RNAseq	-1.14560062542154
TXNIP	ENSG00000117289	RNAseq	1.14557758592587
PDE9A	cg23902232	Methylation	-1.14556627778251
IPCEF1	cg27005206	Methylation	-1.14552419789561
ANGPT2	cg10395101	Methylation	1.14545983017093
ACTN3	cg01806972	Methylation	1.14542980732942
SUCNR1	cg00886958	Methylation	1.14534572740359
GDF6	cg19939997	Methylation	1.14533878062909
PABPC1L	ENSG00000101104	RNAseq	1.14532324299474
IPCEF1	cg19690214	Methylation	-1.14524313299635
GPR65	cg15814771	Methylation	-1.14520911775571
ENDOG	ENSG00000167136	RNAseq	-1.14514562472647
ZNF846	cg14277108	Methylation	-1.14513150551648
FZD6	cg21164765	Methylation	1.14503000847983
A1BG	ENSG00000121410	RNAseq	1.14493175714534
SPEF2	cg20585177	Methylation	1.14483861286519
TGM2	cg07679038	Methylation	-1.14481834172816
IDI2	ENSG00000148377	RNAseq	1.14468629873132
XCR1	cg10096268	Methylation	1.14467660130821
RUNX3	cg04221877	Methylation	1.1446701336216
BMP10	ENSG00000163217	RNAseq	-1.14448977723516
NPAS2	ENSG00000170485	RNAseq	-1.14432541366874
MNDA	cg05304729	Methylation	-1.14430907129423
PPARG	cg18063278	Methylation	1.14429971882966
C1QTNF8	ENSG00000184471	RNAseq	1.14423224319764
MPPED1	ENSG00000186732	RNAseq	1.14423224319764
NTM	cg27016549	Methylation	-1.14419241339144
LPCAT3	cg01163066	Methylation	-1.14412150838277
IL10RA	cg26661481	Methylation	1.1441144715097
BCL2L11	ENSG00000153094	RNAseq	1.14404859833878
CD5	cg06417460	Methylation	-1.14404325735968
RTN4RL1	cg02064158	Methylation	1.14402464252911
SLC12A3	cg04303879	Methylation	1.14400236494193
TRAM1L1	ENSG00000174599	RNAseq	1.14394926187627
HSDL1	ENSG00000103160	RNAseq	-1.14370793973004
PIK3R1	cg18104285	Methylation	1.14365710226455
ZNF599	cg00019275	Methylation	-1.14364888817291
OPLAH	ENSG00000178814	RNAseq	-1.14350312325596
EML4	cg01184449	Methylation	1.14334984722695
NEAT1	ENSG00000245532	RNAseq	-1.14331739904203
HAUS5	cg05296832	Methylation	-1.14328118821238
RAB3C	cg19958866	Methylation	-1.1431663668132
TNFRSF1A	cg23039316	Methylation	1.14315190407773
PARP15	cg03840504	Methylation	-1.14306599789889
FHL2	ENSG00000115641	RNAseq	-1.14301768836399
EVI2A	cg20166548	Methylation	1.14291914720804
ETS2	ENSG00000157557	RNAseq	-1.14283498866653
MUC8	ENSG00000269676	RNAseq	-1.14280767350224
UBASH3A	cg10690747	Methylation	-1.1427874082871
CCDC152	ENSG00000198865	RNAseq	1.14274342496979
FAM111A	ENSG00000166801	RNAseq	1.14270448432036
LGALS3BP	cg04927537	Methylation	1.14270347780665
CD70	ENSG00000125726	RNAseq	1.14270079819092
TFPI2	cg19854521	Methylation	1.14264431045144
SLC38A6	ENSG00000139974	RNAseq	1.14260297398664
IKBKE	cg23124790	Methylation	-1.14259194042535
SLC6A18	cg18396527	Methylation	1.14250737116103
ST6GALNAC3	ENSG00000184005	RNAseq	-1.1424923676612
MIR501.3p	hsa.miR.501.3p.002435	miRNA	1.1424352099276
LILRA1	cg07113335	Methylation	-1.14242753342888
KIAA1217	cg23881119	Methylation	1.14229633294264
SERPINC1	cg02586830	Methylation	1.14224922263283
HSPB7	ENSG00000173641	RNAseq	-1.14195551598941
EMR3	cg25757339	Methylation	1.141790336276
GTSF1	cg04450876	Methylation	1.14176718036101
TRIM10	cg19169163	Methylation	1.14172725636964
CACNA1H	ENSG00000196557	RNAseq	-1.14168094660445
RP11-211G3.3	ENSG00000228804	RNAseq	-1.14165448208541
SLC4A1	cg04433322	Methylation	-1.1416205098673
DENND1C	cg26456997	Methylation	-1.14145155153581
IL15	cg10508359	Methylation	-1.14130471109555
COLEC11	cg05408590	Methylation	1.14125982627866
HRH2	cg17483297	Methylation	1.14117550680888
KCNJ15	cg12304011	Methylation	-1.14112297708683
CCR8	cg06494037	Methylation	1.14111282614243
JAK3	cg27035251	Methylation	-1.14111028125757
DCAF5	cg18909698	Methylation	1.14109342308262
KLC2	cg01839297	Methylation	-1.14105023557455
TMEM108	cg15961993	Methylation	-1.14102348650033
SNAP25	ENSG00000132639	RNAseq	1.14102219155516
KHDRBS2	cg02863451	Methylation	1.14097668533185
L1TD1	cg01391898	Methylation	1.14084884871148
FAM187B	ENSG00000177558	RNAseq	-1.14077519844057
ZNF501	cg25574812	Methylation	1.14064523635549
IGF1	ENSG00000017427	RNAseq	1.14062787022158
AMBP	ENSG00000106927	RNAseq	1.14059667989558
KRT2	cg18294824	Methylation	-1.14045592703899
CPM	cg15796419	Methylation	-1.14045273311968
CD70	cg22633597	Methylation	1.14016590891508
PPDPF	cg02665578	Methylation	1.14012446781204
C10orf105	cg08734090	Methylation	-1.14012328034289
TPM1	cg05388410	Methylation	1.13997044105333
BCAR1	cg20591307	Methylation	1.13995151708142
C18orf54	cg01504429	Methylation	1.13990424707564
SLC8A3	cg07945433	Methylation	1.13980236104966
KPNA7	ENSG00000185467	RNAseq	1.13978100561255
MYRIP	cg11680280	Methylation	1.1397734560799
DENND1C	cg08243524	Methylation	-1.13952625697592
UBTD1	ENSG00000165886	RNAseq	-1.13941936442086
C1orf220	ENSG00000213057	RNAseq	1.13915266231781
LRMP	cg10150530	Methylation	-1.13914011213138
PITPNM2	cg01973483	Methylation	1.13912804483539
SLC22A17	ENSG00000092096	RNAseq	-1.13911010761274
MB	cg01945840	Methylation	1.13908987749964
C15orf52	ENSG00000188549	RNAseq	-1.13907749954465
ZNF215	cg10157954	Methylation	1.13899621581589
GMPR2	cg17391929	Methylation	-1.13889673547998
CCNB1	cg09999250	Methylation	-1.13876682281205
NFATC2	cg15775872	Methylation	1.13872744750597
LDAH	cg24502490	Methylation	-1.13843681109938
ITGB7	cg04155728	Methylation	-1.13829388321027
NTM	cg01955745	Methylation	1.13828844329685
OASL	cg07318344	Methylation	-1.13828509993217
PMEPA1	ENSG00000124225	RNAseq	-1.13813054234399
VAT1L	ENSG00000171724	RNAseq	-1.13781911166467
PHYHIP	ENSG00000168490	RNAseq	-1.1376493606783
AKT2	cg19697150	Methylation	1.13752278099033
HLA-E	cg01462744	Methylation	-1.1375053045327
RPL27A	cg12988818	Methylation	-1.13741084436912
CTTN	cg24395117	Methylation	1.13737953370929
IRS1	cg22386281	Methylation	1.1372911419924
BMP3	ENSG00000152785	RNAseq	-1.13725173127984
SLC39A14	cg05487207	Methylation	1.13720849933026
ADGRG1	cg24099727	Methylation	1.13707539274303
NCK2	cg24993742	Methylation	-1.13700785160021
MEFV	ENSG00000103313	RNAseq	1.13690762045862
ICAM3	ENSG00000076662	RNAseq	1.13686348142152
FCRL1	cg24344394	Methylation	-1.13680447878817
PVALB	cg25625146	Methylation	1.13678059399074
HAPLN1	ENSG00000145681	RNAseq	-1.13666979540955
PNPLA3	ENSG00000100344	RNAseq	-1.13666970089341
SIDT1	cg07196014	Methylation	-1.13661723526864
CSRP3	cg02002164	Methylation	1.13658608430478
SOAT2	cg25421594	Methylation	-1.13657906793288
DACT3	ENSG00000197380	RNAseq	-1.13655448571948
NELL2	cg12222366	Methylation	-1.13652796522393
DTL	ENSG00000143476	RNAseq	1.13637350975487
RUNX3	cg24842859	Methylation	1.13636163162529
ACCS	ENSG00000110455	RNAseq	1.13631188523198
HRSP12	ENSG00000132541	RNAseq	-1.13623577729742
KY	cg12372414	Methylation	1.13620001930822
CD80	cg21572897	Methylation	-1.13618342117839
SH3TC2	cg10586087	Methylation	-1.13611347434551
TRIP13	cg24953233	Methylation	-1.13606269102849
GNAO1	cg25387779	Methylation	1.13601517122817
HNMT	ENSG00000150540	RNAseq	1.13598495390579
PRADC1	ENSG00000135617	RNAseq	-1.13595667113777
SLC18A1	cg14786258	Methylation	-1.13586011669627
NANP	cg19695335	Methylation	-1.13583352731802
CRP	cg24976805	Methylation	-1.13572796828483
RAP1GAP2	cg21526357	Methylation	-1.13568636748582
CCDC88C	cg14415844	Methylation	-1.13560452330351
YPEL1	cg05898928	Methylation	-1.1352816180613
MYOG	cg03622386	Methylation	1.13525661539211
MTCH1	ENSG00000137409	RNAseq	-1.13521831105677
MEF2C	cg26650655	Methylation	1.13491430709009
EFCAB6	cg11662242	Methylation	-1.13484764427509
CTD-2210P24.4	ENSG00000205106	RNAseq	-1.13474799874711
KLRC4-KLRK1	cg08041188	Methylation	1.13473840198411
FAM49A	cg10288578	Methylation	1.13467899508495
OR4D5	ENSG00000171014	RNAseq	-1.13463996679978
NFE2L2	cg17300868	Methylation	-1.13459859841692
WDR72	ENSG00000166415	RNAseq	1.13456144633028
APBA2	cg15637491	Methylation	1.13437764879808
CACNA1D	cg26749175	Methylation	1.13427688064386
CDH15	ENSG00000129910	RNAseq	1.1342482198443
MIR19a	hsa.miR.19a.002424	miRNA	1.13424576541297
ATF2	cg00829688	Methylation	-1.13423321404789
OR51M1	ENSG00000184698	RNAseq	-1.13419035352465
SOX10	cg20754324	Methylation	-1.13403135834751
KCNQ1	ENSG00000053918	RNAseq	-1.13399347640628
SH3RF1	ENSG00000154447	RNAseq	-1.13393553801282
TNF	cg19124225	Methylation	-1.13388739243463
KIAA1377	ENSG00000110318	RNAseq	1.13378234979319
N4BP2L1	cg03040282	Methylation	-1.13372729722923
DENND1C	cg24800063	Methylation	-1.13365806902819
SLC20A2	cg21675700	Methylation	1.1334692981464
PARVG	cg06453104	Methylation	1.13346826012262
GRM1	cg13722123	Methylation	1.13322679982281
IL15	cg16676159	Methylation	-1.1329968478831
AC011524.1	ENSG00000267528	RNAseq	1.13299181680324
ZNF501	cg07613233	Methylation	1.13291355618651
PTGES3L	ENSG00000267060	RNAseq	-1.13243622849351
COL22A1	cg27025995	Methylation	-1.13238209826396
KMO	cg11150901	Methylation	-1.13237283589796
CST7	cg09971811	Methylation	-1.13234728454348
AQP3	ENSG00000165272	RNAseq	-1.13211430652271
CACNA1B	cg13811936	Methylation	-1.13207580140216
PRDX2	cg00155609	Methylation	-1.13204194585748
SH3TC1	cg05995991	Methylation	-1.13183785441358
PLCG1	cg08731143	Methylation	-1.13181318138692
AC109583.1	ENSG00000268537	RNAseq	1.13171821182482
ELOVL2	ENSG00000197977	RNAseq	-1.13171025002677
C1R	cg22095709	Methylation	1.13169930791294
FAM127C	ENSG00000212747	RNAseq	-1.13152414774829
KBTBD10	cg05389024	Methylation	1.13132202619448
SH3TC2	cg19523892	Methylation	-1.13131053833555
PPARGC1A	ENSG00000109819	RNAseq	-1.13128076868933
SH2D3A	cg08890883	Methylation	1.13125974476794
EDN2	cg16736826	Methylation	-1.13124298694215
IL17REL	ENSG00000188263	RNAseq	1.13117606724921
TLR2	cg01249659	Methylation	-1.13113806669283
BCAS4	cg10959428	Methylation	-1.13101366353571
ZNF711	ENSG00000147180	RNAseq	-1.13099863801322
THY1	cg17236709	Methylation	1.13091208665108
MACC1	cg14413749	Methylation	1.13060563009331
LRRTM2	ENSG00000146006	RNAseq	-1.13058805990366
TBXAS1	cg07590004	Methylation	1.13049048930219
CDC42EP1	ENSG00000128283	RNAseq	-1.13024071309136
NCK2	cg25961567	Methylation	-1.13015809240063
CLCN1	ENSG00000188037	RNAseq	1.13015122874969
IL23A	cg16865138	Methylation	-1.1300064610814
ANGPTL5	cg19829887	Methylation	1.12989330623926
CARD16	ENSG00000204397	RNAseq	1.12987108291251
TCP11L2	cg20675175	Methylation	1.12968506270027
PTPN7	cg12436568	Methylation	-1.12963301206611
THY1	cg10055265	Methylation	-1.12962199304449
NMT1	cg16940646	Methylation	-1.12944257462727
FNDC1	cg00157796	Methylation	1.12938068219005
HYAL4	ENSG00000106302	RNAseq	1.12926939316908
CARD11	cg01905058	Methylation	1.12922809269503
FYB	cg26327548	Methylation	1.12920829039531
ARRDC2	cg23526474	Methylation	-1.12920574551045
KCNA7	cg03564727	Methylation	1.12917954512152
GZMH	cg02150910	Methylation	-1.12903263508387
SRRM3	cg01475729	Methylation	-1.12902928146859
IL2RB	cg02238178	Methylation	-1.12899287078846
NUDT10	ENSG00000122824	RNAseq	1.12896826474895
FAM46C	cg04566359	Methylation	1.1289534156344
GLIS1	cg22800711	Methylation	1.12890750304432
PRSS50	ENSG00000206549	RNAseq	-1.12888005874855
ITGAV	ENSG00000138448	RNAseq	-1.12880274454652
XCR1	cg12691230	Methylation	1.12877950672798
MEI1	cg22804236	Methylation	1.12869191349091
COQ5	cg11075121	Methylation	-1.12854085135815
FOXN2	cg20921751	Methylation	1.12844837714355
PIK3R6	cg16268473	Methylation	-1.12826609444954
C7orf57	ENSG00000164746	RNAseq	1.12818775046978
TRIM10	cg18765127	Methylation	-1.128180657108
ITGAX	cg05644767	Methylation	-1.1281001703414
COL16A1	cg16164167	Methylation	-1.1279705770654
SPTBN1	cg24814858	Methylation	1.12787770361089
ATHL1	cg24934413	Methylation	1.1278211712391
PARP15	cg22821981	Methylation	-1.12775642477569
ADAMTS5	ENSG00000154736	RNAseq	1.12767982073664
LTK	cg05283629	Methylation	1.12760079080673
TAGAP	cg05262335	Methylation	-1.12760008242548
HMOX1	ENSG00000100292	RNAseq	1.12751101491167
KCNJ15	cg09506100	Methylation	1.12750505307543
EPHB1	ENSG00000154928	RNAseq	1.1274175384498
HNRNPM	cg00918179	Methylation	-1.12736692631587
BACH2	cg21561363	Methylation	1.12729680953643
PDE4DIP	cg11935147	Methylation	1.12729473348888
SNX20	cg02817770	Methylation	1.12727764602057
NPL	ENSG00000135838	RNAseq	1.12727330682107
SIX2	ENSG00000170577	RNAseq	-1.12726080824833
CCL28	cg26237003	Methylation	-1.12725881214724
DOK2	cg09047569	Methylation	-1.12725130643686
GADD45B	cg12511848	Methylation	-1.1272076295903
CDSN	ENSG00000204539	RNAseq	1.12712075777208
DIRAS1	ENSG00000176490	RNAseq	-1.12710447855376
C5orf17	ENSG00000248874	RNAseq	1.12672208869609
YOD1	cg04938725	Methylation	1.1266954743784
FOSB	cg17780657	Methylation	-1.12669444660521
MOG	cg20198768	Methylation	-1.12669245040564
MIR1250	hsa.miR.1250.002887	miRNA	1.1264530614641
LOC728392	cg06462347	Methylation	-1.12643949199631
TMEM229A	ENSG00000234224	RNAseq	-1.12638350944241
HMHA1	cg08210627	Methylation	1.1262262876318
ARID5A	ENSG00000196843	RNAseq	-1.12600506682025
PNMA6B	ENSG00000203902	RNAseq	-1.12597094649393
NRIP1	ENSG00000180530	RNAseq	-1.12591527648782
MAP1LC3A	ENSG00000101460	RNAseq	-1.12582378486488
MNS1	cg20322564	Methylation	1.12575789936503
TUBB4B	ENSG00000188229	RNAseq	-1.12566320194404
FAM113B	cg10221014	Methylation	1.12565297911571
ASCL2	cg13930892	Methylation	1.12563972435057
YBX3	ENSG00000060138	RNAseq	-1.12560677580882
MYPN	cg18901940	Methylation	1.12559660643989
MDH1	cg02629905	Methylation	1.12557544672446
APBA2	cg15330301	Methylation	-1.12556611476107
GPR31	ENSG00000120436	RNAseq	1.12541001564892
OR1B1	ENSG00000171484	RNAseq	1.12541001564892
OR52K1	ENSG00000196778	RNAseq	1.12541001564892
AL355390.1	ENSG00000177596	RNAseq	1.12541001564892
PRND	ENSG00000171864	RNAseq	1.12541001564892
C19orf84	ENSG00000262874	RNAseq	1.12541001564892
LINC01104	ENSG00000232084	RNAseq	1.12541001564892
LINC00967	ENSG00000253138	RNAseq	1.12541001564892
RP1-90J4.1	ENSG00000257906	RNAseq	1.12541001564892
CD27	cg22395761	Methylation	-1.12540146822066
LOC282997	cg06431953	Methylation	1.12489314571193
UGP2	cg07186094	Methylation	-1.12488964265127
ASCL2	cg10988368	Methylation	1.12485833199145
ANK2	cg17711763	Methylation	-1.12479230796031
KIAA1958	cg23575219	Methylation	1.12474933949501
TMCC2	cg25320668	Methylation	-1.12456122789825
KRT8	ENSG00000170421	RNAseq	-1.12455320440291
FAM196B	cg21408696	Methylation	1.124531913438
GTSF1	cg04042279	Methylation	1.12444687533638
FAM20C	ENSG00000177706	RNAseq	-1.12413997984145
TNFRSF9	cg18964839	Methylation	-1.12412557730441
MLF1	ENSG00000178053	RNAseq	-1.12411833564553
IRF8	cg27256066	Methylation	-1.12393338320995
KLHL6	cg20398399	Methylation	-1.1238970523778
ARHGAP25	cg24204210	Methylation	-1.12386407516093
RAC2	cg22643740	Methylation	-1.12378478611406
RAC2	cg06225154	Methylation	-1.12374118911549
SNAP91	ENSG00000065609	RNAseq	-1.12370690689072
GTF2IRD1	cg17537442	Methylation	1.12365685939512
UNC80	cg13347071	Methylation	1.12364799626904
SPC25	ENSG00000152253	RNAseq	1.12361987996867
HHAT	cg07481038	Methylation	1.12356295816742
MYH10	cg01044722	Methylation	-1.12354292657434
SALL1	cg22674717	Methylation	1.12343328504344
ALB	cg08368094	Methylation	1.12340565764141
VTN	ENSG00000109072	RNAseq	-1.12337411556389
CENPN	cg01848594	Methylation	-1.12332134842222
SERPINB8	ENSG00000166401	RNAseq	-1.12327317232701
C1QTNF1	cg03643998	Methylation	-1.12321562969307
CTSS	cg15900387	Methylation	1.1231794483063
TMEM30B	ENSG00000182107	RNAseq	1.12316298895081
LCK	cg01525376	Methylation	-1.12307142423624
CTLA4	cg14288266	Methylation	1.12306510599501
PQLC3	cg00676602	Methylation	1.12303180938621
ITGB2-AS1	cg16703541	Methylation	-1.1228823442131
CD8B	cg26135863	Methylation	1.12270307524126
TMEM63B	ENSG00000137216	RNAseq	-1.12265910096932
ENDOG	cg02963149	Methylation	-1.12265230217482
NPIPB6	ENSG00000198156	RNAseq	1.12242633016032
FANCC	ENSG00000158169	RNAseq	-1.12241439868441
CSTB	cg12548899	Methylation	1.12237138672094
EYA4	ENSG00000112319	RNAseq	-1.12232914512667
SIRT2	ENSG00000068903	RNAseq	-1.12223425092271
THAP2	ENSG00000173451	RNAseq	-1.12211052929624
CCND1	cg24387864	Methylation	-1.12206981114071
PGM5	ENSG00000154330	RNAseq	-1.12206922574332
SLC16A12	ENSG00000152779	RNAseq	-1.12179824797166
TNFSF13B	cg26918935	Methylation	1.12179688048511
SLC5A10	cg21495715	Methylation	1.12178394511191
MPRIP	cg20588745	Methylation	-1.12177086029333
SYPL2	ENSG00000143028	RNAseq	-1.12171904344684
SLC16A8	ENSG00000100156	RNAseq	1.12165205394634
THNSL1	ENSG00000185875	RNAseq	1.12154610135408
FNDC5	cg15896689	Methylation	1.12150272051669
ELMO1	ENSG00000155849	RNAseq	1.12146784199065
C1QTNF3	cg17617843	Methylation	1.1213661804662
PIK3CD	cg16037569	Methylation	1.12135819566792
GPSM2	cg22358706	Methylation	1.12125383435448
CD44	ENSG00000026508	RNAseq	1.12120291325191
IRF8	cg07955474	Methylation	-1.12112169619363
LCP1	cg04828062	Methylation	1.12109238173337
AC106053.1	ENSG00000224626	RNAseq	-1.12108427305462
DBH	ENSG00000123454	RNAseq	1.12106284033332
CABP4	ENSG00000175544	RNAseq	1.12102229290952
ADIPOQ	cg15495409	Methylation	1.12092869336875
CA2	ENSG00000104267	RNAseq	-1.12088805754923
ASB2	cg00410248	Methylation	1.12087080358126
PRSS53	ENSG00000151006	RNAseq	1.12086029224658
NUP210	cg24642820	Methylation	-1.12072573004721
ZSWIM5	ENSG00000162415	RNAseq	1.12071549352102
KCNK16	ENSG00000095981	RNAseq	-1.12062208913295
KRT27	ENSG00000171446	RNAseq	-1.12062208913295
HEPN1	cg17439422	Methylation	-1.12059901129859
SERPINA1	cg14567595	Methylation	1.12057185273387
CACNA1D	cg27335600	Methylation	1.12054845727493
ANKRD22	cg26660654	Methylation	1.12053927475691
HSBP1L1	cg12050135	Methylation	-1.12047301118182
TMEM176B	ENSG00000106565	RNAseq	-1.12046160072825
ZNF385B	cg12525062	Methylation	-1.1203593076544
APOC3	cg05618022	Methylation	-1.12034150155425
LINC00106	ENSG00000236871	RNAseq	1.12028884766776
TFF1	cg00885904	Methylation	1.12028272318836
PDE4D	cg27442221	Methylation	-1.11992725021978
HCAR1	ENSG00000196917	RNAseq	-1.11991558099093
CECR1	ENSG00000093072	RNAseq	1.11987590665472
PLA2G4F	cg26350373	Methylation	1.11987278364496
SYK	cg12824378	Methylation	-1.11984612466931
PNMAL1	ENSG00000182013	RNAseq	1.11967543792305
ANK2	cg20028891	Methylation	-1.11956721566559
ADIPOR1	cg05899063	Methylation	1.1193710189214
TAS2R42	ENSG00000186136	RNAseq	1.11933092659494
WDFY4	cg10887366	Methylation	-1.11932128387874
LAX1	cg12022621	Methylation	-1.11924470966329
C1QTNF1	cg01401857	Methylation	-1.1191919301467
CRNDE	ENSG00000245694	RNAseq	-1.11911011445096
KIAA0513	cg07244716	Methylation	-1.119079504187
ANK1	cg25185007	Methylation	-1.11907631026769
KCNN2	cg07131533	Methylation	1.11904611747962
SP140	cg19361709	Methylation	1.11904579808769
TNIP3	cg16428086	Methylation	-1.11904117715528
CTNNAL1	ENSG00000119326	RNAseq	-1.11900954927863
MPP2	cg07140140	Methylation	-1.11890950783174
TTN	ENSG00000155657	RNAseq	-1.11866683375717
ZDHHC9	ENSG00000188706	RNAseq	-1.11866560504735
ZC3H12D	cg18082788	Methylation	-1.11862796384459
DLK1	ENSG00000185559	RNAseq	1.11857139489871
KB-208E9.1	ENSG00000272733	RNAseq	-1.11852411438667
CR2	cg10109747	Methylation	1.11823494182294
H1FX-AS1	cg10899602	Methylation	-1.11805497472043
TCF7	cg18097224	Methylation	-1.11784928631688
IRAK3	cg10384554	Methylation	1.11774323794521
CARD11	cg07118489	Methylation	1.11771297555975
MMP13	cg07048132	Methylation	-1.11757053700912
PTPN7	cg25754958	Methylation	-1.11751001223821
DDC	cg11896546	Methylation	1.11741665969579
OTOA	ENSG00000155719	RNAseq	1.11741291057807
PARVG	cg19863740	Methylation	-1.11734656341753
CAT	cg07768201	Methylation	-1.117339776339
CDH16	cg01324802	Methylation	-1.11726847209041
CYP11A1	ENSG00000140459	RNAseq	1.11722425636383
THEMIS	cg16435644	Methylation	-1.11719876480147
LCN15	cg12768613	Methylation	1.11718382297811
IKBKE	cg09213696	Methylation	-1.11717449101472
EHD4	cg18601229	Methylation	1.11713926780374
KRTAP3-1	cg09129976	Methylation	1.11700919543985
SLFN13	cg08151705	Methylation	1.11694156419847
TICRR	ENSG00000140534	RNAseq	1.11693588762252
UGCG	ENSG00000148154	RNAseq	-1.11687575291552
TRMU	cg27032184	Methylation	1.11682099374453
PMF1	ENSG00000160783	RNAseq	-1.11674210709441
C16orf54	cg26285698	Methylation	-1.11672726246338
CERKL	cg16851924	Methylation	1.11671759060688
JAKMIP1	cg09461768	Methylation	1.11664077684748
MYO5B	ENSG00000167306	RNAseq	1.11654912758009
ACAP1	cg14050954	Methylation	-1.11649650179325
TGFB1I1	ENSG00000140682	RNAseq	-1.11634315447
TFPI2	cg03333330	Methylation	1.11632449898784
STARD10	cg17942689	Methylation	1.11630485638408
SMOC2	cg07979566	Methylation	1.11629279933869
WDFY2	cg03174852	Methylation	-1.11618253952511
FAM83G	cg19976197	Methylation	-1.11617543305464
GPR113	ENSG00000173567	RNAseq	1.11613864398667
RGS2	ENSG00000116741	RNAseq	1.11613363463128
TRIM66	ENSG00000166436	RNAseq	1.11609979785338
PNOC	cg27331500	Methylation	-1.1160821706108
SYK	cg26840267	Methylation	-1.11606588162232
CACNA2D3	ENSG00000157445	RNAseq	-1.11588607441985
PTDSS1	cg04448715	Methylation	1.11584109930031
IRX3	cg17536114	Methylation	1.11567908774333
C1R	cg19238137	Methylation	1.11565872650773
C5orf20	cg24543759	Methylation	-1.11547213202264
APC	cg23497707	Methylation	1.11536768061063
RAB37	cg23832237	Methylation	1.11536568441106
AC008498.1	ENSG00000269267	RNAseq	-1.11533627403696
AQP9	cg10638604	Methylation	-1.11529239421349
MS4A4A	cg07988891	Methylation	-1.11527722309677
SCARA5	ENSG00000168079	RNAseq	1.11526701614912
PRDM1	cg10359480	Methylation	-1.11521813558954
DUSP13	cg21965697	Methylation	-1.11520871352758
MGC16025	cg04015912	Methylation	1.11514961576976
GHRL	cg21411674	Methylation	1.11507360049019
BTC	ENSG00000174808	RNAseq	-1.11502437077693
MIR31	hsa.miR.31.002113	miRNA	1.11496904616945
BHLHE22	cg02982690	Methylation	1.11490887410179
CUBN	ENSG00000107611	RNAseq	1.11484755352246
SLC8A3	cg05203877	Methylation	1.11483661167741
GATA4	cg05157731	Methylation	-1.11468978148773
COQ2	ENSG00000173085	RNAseq	-1.11467778009375
ZFHX3	cg24805342	Methylation	1.11454708289198
PTPN18	ENSG00000072135	RNAseq	1.11452128380924
GLT8D2	cg14849798	Methylation	-1.11435625646381
HNMT	cg17711068	Methylation	1.11434905989478
MBD3	ENSG00000071655	RNAseq	-1.11432107618365
ISLR2	cg01743617	Methylation	1.114172196613
ZNF48	ENSG00000180035	RNAseq	-1.11416710939257
CD72	cg14729755	Methylation	-1.11410409653431
CCL5	cg10315334	Methylation	-1.11406856418199
CD86	cg00910455	Methylation	1.11405482007837
RHOBTB1	cg24205914	Methylation	1.11403054629162
NDEL1	cg02330246	Methylation	-1.11394695570428
HLA-DPB2	cg15066636	Methylation	1.1139241887786
CDRT1	ENSG00000241322	RNAseq	-1.11386144419775
CNR2	cg03750587	Methylation	-1.11385736626764
SLC6A9	cg18183642	Methylation	1.11383148527064
LDLR	cg05249393	Methylation	-1.1137835068836
MIR1251	hsa.miR.1251.002820	miRNA	1.11377280666022
KIAA1217	cg03844372	Methylation	-1.11372817223156
CYP4Z1	ENSG00000186160	RNAseq	-1.11359245126501
C2	cg14301635	Methylation	-1.11350004654486
HAVCR2	cg15371617	Methylation	-1.11347497427828
LTB4R	ENSG00000213903	RNAseq	1.11346771240334
LCK	cg19417940	Methylation	-1.11341141528402
SH2D2A	cg21652471	Methylation	-1.11329116422201
NMUR1	cg19187155	Methylation	-1.11320389037687
KIAA0895	cg03967501	Methylation	-1.11308324007495
NTN1	cg17895236	Methylation	-1.11299668486165
OXER1	cg17089179	Methylation	-1.11298694340776
TMPRSS13	cg00971332	Methylation	1.11295595213987
TCP11L2	cg19239924	Methylation	1.11294062132718
EBI3	cg19303682	Methylation	-1.1128016960878
SLC38A2	ENSG00000134294	RNAseq	-1.11277365794938
SALL1	cg06653699	Methylation	1.11270379221036
OGFOD2	ENSG00000111325	RNAseq	1.11261432618069
PPAP2A	ENSG00000067113	RNAseq	-1.11258821728388
PAQR5	cg02395280	Methylation	-1.11254314831967
ARHGDIB	cg08269446	Methylation	-1.11250082888882
LCP2	cg04822621	Methylation	-1.11250026995294
PYGO1	cg23412777	Methylation	1.11242025202364
EEF1A1	cg09114341	Methylation	-1.11232564241468
NEIL3	ENSG00000109674	RNAseq	1.11227576936936
HIST1H3D	ENSG00000197409	RNAseq	1.11212964741784
DBNDD2	cg07820310	Methylation	-1.11211149012497
RP11-484N16.1	ENSG00000266304	RNAseq	-1.11209455948779
IRF5	cg04086097	Methylation	-1.11209112888937
HSH2D	cg03834667	Methylation	-1.11208290454715
COQ10A	ENSG00000135469	RNAseq	-1.1119343546315
NHLRC3	ENSG00000188811	RNAseq	1.11192643771813
ZNF831	cg25381563	Methylation	1.11192495498669
CBLN3	ENSG00000139899	RNAseq	1.11185526706516
APC	cg15020645	Methylation	1.11182059367325
FERMT3	cg09302355	Methylation	-1.11177708677324
LRRC8A	ENSG00000136802	RNAseq	-1.11174277041694
RASA4	ENSG00000105808	RNAseq	1.11173267963236
AVP	cg05136169	Methylation	-1.11165619692737
WASF1	ENSG00000112290	RNAseq	-1.11148644264688
GPT	ENSG00000167701	RNAseq	-1.11140185070212
ZNF66	ENSG00000160229	RNAseq	1.11139157088526
BRCA2	cg26458617	Methylation	-1.11137808640348
EPHA7	cg08001895	Methylation	1.11136346397204
STAT4	cg15636519	Methylation	-1.11136259589482
SREBF1	cg23875758	Methylation	1.11135955142089
KRBOX1	ENSG00000273291	RNAseq	1.11130981442468
BTN3A1	cg18807527	Methylation	1.11098027350286
FOLH1	cg27276712	Methylation	1.11087000343869
SLCO5A1	cg22083639	Methylation	-1.1108222645956
IL26	cg01673780	Methylation	-1.1107634964803
RINL	ENSG00000187994	RNAseq	1.11076284952597
GMPPB	ENSG00000173540	RNAseq	-1.11065659094294
NTF3	cg01919377	Methylation	-1.11061226440099
FOXN2	cg15846641	Methylation	-1.11039467864801
LTC4S	cg12200124	Methylation	-1.11035443526471
MIR601	hsa.miR.601.001558	miRNA	1.11033750608522
OPN5	cg12732855	Methylation	-1.11032561014294
CARD11	cg20037968	Methylation	1.11027298007173
AL590708.2	ENSG00000232850	RNAseq	-1.11015348153291
XCR1	cg10360403	Methylation	1.1100764741862
C5orf56	cg08233196	Methylation	-1.11003536272567
BMP6	cg03447931	Methylation	1.10993514325674
BEST3	cg15528579	Methylation	-1.10992980369249
CALU	ENSG00000128595	RNAseq	-1.10987654924446
GTPBP6	ENSG00000178605	RNAseq	-1.1098365689175
SOCS3	cg22749855	Methylation	-1.10977968948493
S100A16	cg24843511	Methylation	-1.10967397075578
SIT1	cg06035528	Methylation	-1.10965400876009
EPN1	ENSG00000063245	RNAseq	-1.10960396469843
PPAPDC3	ENSG00000160539	RNAseq	-1.10960320856932
BMF	cg11737246	Methylation	-1.10956841172259
TACSTD2	cg05346878	Methylation	-1.10953982614477
FCGR1B	ENSG00000198019	RNAseq	1.10951618164727
TTR	cg05960982	Methylation	1.10950651928538
KLC2	cg01259360	Methylation	1.10942307814341
CD6	cg05181784	Methylation	-1.10938508075422
PDE4D	cg11030448	Methylation	1.10933069402738
SLC20A2	ENSG00000168575	RNAseq	-1.10932353531283
C5orf46	ENSG00000178776	RNAseq	1.10932261259378
POU2F2	cg20508523	Methylation	-1.10927704643356
KCNJ15	cg06232680	Methylation	-1.10926842285143
PGBD2	cg17964920	Methylation	-1.10926794376353
ELOVL3	ENSG00000119915	RNAseq	1.10905834546801
RP11-166B2.1	ENSG00000234719	RNAseq	1.10902630449675
C6orf97	cg08576184	Methylation	1.10900794848113
ZSWIM2	cg14393114	Methylation	-1.10898160889742
BCL2L11	cg10239074	Methylation	-1.10897721725837
CEP85L	cg26352113	Methylation	1.10896243513097
CD84	cg13978689	Methylation	-1.1089146164399
CSRP3	ENSG00000129170	RNAseq	-1.10885549139052
TGM2	cg06447795	Methylation	-1.108803068808
PCDHGB2	ENSG00000253910	RNAseq	-1.10861409717049
DCTPP1	ENSG00000179958	RNAseq	-1.10822421809546
DGKA	cg15354065	Methylation	-1.10819183250011
KLHL40	cg27159630	Methylation	1.10816962451032
TFEC	cg03125206	Methylation	-1.10778716292357
GPR35	ENSG00000178623	RNAseq	1.1077751943595
PDE4D	cg25472561	Methylation	1.10771760508001
LRRC4C	cg27476623	Methylation	-1.10770228451791
CD163	cg07264679	Methylation	-1.10767809057914
KRT86	cg16911220	Methylation	1.10764598143949
MPP2	cg07112154	Methylation	1.10763831603315
HRH2	cg16981493	Methylation	1.10750568853381
C1QC	cg25882380	Methylation	-1.10741666828364
ST5	ENSG00000166444	RNAseq	-1.10738708864878
OR2W3	ENSG00000238243	RNAseq	-1.10736714574337
SPATA16	ENSG00000144962	RNAseq	-1.10736714574337
OR13C3	ENSG00000204246	RNAseq	-1.10736714574337
MSH5	cg07801569	Methylation	-1.107359497128
HSP90AA1	cg13797425	Methylation	-1.10734704084269
SH3GLB1	ENSG00000097033	RNAseq	-1.10722508798585
PITPNA	cg12814335	Methylation	1.10720641829449
CCL17	cg00567043	Methylation	1.10716928898252
LY75	cg15026998	Methylation	-1.10704234094054
WDR65	cg01605945	Methylation	-1.10701207855508
SCUBE3	ENSG00000146197	RNAseq	-1.10691668182299
GPR19	cg13697193	Methylation	1.10689413283398
MATK	cg09416313	Methylation	1.10688231533254
ATP5G1	cg25495775	Methylation	1.10687209479075
BACH2	cg00469340	Methylation	1.10683304912719
FAM46C	cg25738128	Methylation	-1.10680351562416
C10orf35	ENSG00000171224	RNAseq	1.10645641066644
PLK5	ENSG00000185988	RNAseq	-1.10643011273735
NRAP	cg02602472	Methylation	1.10634110570551
CENPA	cg22057609	Methylation	-1.10605949212096
ADAMTS9-AS1	cg12944704	Methylation	-1.10599705099846
RP11-371E8.4	ENSG00000259066	RNAseq	-1.10574647750106
CREB3L1	ENSG00000157613	RNAseq	-1.10572691266021
MIR155HG	cg07007506	Methylation	-1.105698419543
IGF1R	ENSG00000140443	RNAseq	-1.10568598717185
ATG16L1	cg23339656	Methylation	-1.10567997465899
SLC43A3	cg15349294	Methylation	-1.10554535096008
SRRM3	cg04671068	Methylation	-1.10553233573889
OPN5	ENSG00000124818	RNAseq	-1.10538523681627
LRFN1	cg20608100	Methylation	1.10518722250689
MMP1	cg02212280	Methylation	1.10509388021506
EN2	ENSG00000164778	RNAseq	-1.10505027161824
CPNE8	ENSG00000139117	RNAseq	-1.10503713387486
NGEF	ENSG00000066248	RNAseq	-1.10500726677481
GFI1B	cg12207024	Methylation	-1.10499567744688
SLAMF8	cg13406559	Methylation	-1.10493802720334
C1QTNF1	cg17015522	Methylation	1.10493298652984
IFIH1	cg09755666	Methylation	-1.10491111843316
MSX1	cg13882284	Methylation	1.10489330208242
MTMR8	ENSG00000102043	RNAseq	1.10486041113652
FAM111A	cg25067153	Methylation	-1.10484181038413
PLVAP	cg15219347	Methylation	-1.10482967349076
HNRNPA1	cg09060496	Methylation	-1.10480484076813
CCNG1	ENSG00000113328	RNAseq	-1.10477570223328
SLC24A1	cg20330315	Methylation	1.10453829795114
FAM19A2	cg12243597	Methylation	1.10450364392663
MMP13	cg19620758	Methylation	-1.10447474920747
GPR132	cg00922378	Methylation	-1.10438300387529
USP31	cg05443459	Methylation	1.10434187191359
F7	ENSG00000057593	RNAseq	-1.10430926508533
CTSK	cg10416503	Methylation	1.10430522168951
TRAF3	cg13979304	Methylation	-1.10423320905967
ITK	cg08972954	Methylation	-1.10411375647749
HELLS	ENSG00000119969	RNAseq	1.10406590846872
GDPD3	cg10983489	Methylation	1.10402431648623
ADCY6	ENSG00000174233	RNAseq	-1.10390558665395
RAF1	ENSG00000132155	RNAseq	-1.10384708116366
RNF17	ENSG00000132972	RNAseq	-1.10363706630192
ABCG1	ENSG00000160179	RNAseq	-1.10356816403629
AKR1C3	ENSG00000196139	RNAseq	-1.10349396886686
SLAMF7	cg23844325	Methylation	1.10349149089738
IFNG-AS1	cg26052321	Methylation	-1.10348527300532
NCKAP1	ENSG00000061676	RNAseq	-1.10348168176874
FLRT2	ENSG00000185070	RNAseq	1.10345259324014
TUBA1C	cg00585131	Methylation	1.10345164675399
CD5	cg00299736	Methylation	-1.10335200672212
ZNF331	cg04709423	Methylation	-1.10332182418464
MT-ATP8	ENSG00000228253	RNAseq	-1.1032318756123
MEI1	cg10384919	Methylation	1.10322224349957
ZFHX3	cg03214730	Methylation	1.10321825110044
KIF26B	cg01887542	Methylation	-1.10315206737333
IRS1	ENSG00000169047	RNAseq	-1.10314945753875
C18orf32	ENSG00000177576	RNAseq	-1.10303452591323
TNFRSF12A	ENSG00000006327	RNAseq	-1.10280182717803
HCLS1	cg11256445	Methylation	1.10278507579406
CNR1	cg26887085	Methylation	1.1027427563632
KIAA0391	ENSG00000100890	RNAseq	-1.10271903103991
TESC	ENSG00000088992	RNAseq	-1.10268538329429
GSS	cg23278357	Methylation	1.1025452124539
ANKRD18A	ENSG00000180071	RNAseq	-1.10253897779436
ATP10D	cg13563026	Methylation	-1.10242944312951
SLFN13	cg19227485	Methylation	1.10240483970024
TCP11L2	cg17758835	Methylation	-1.10233562174979
IRAK2	ENSG00000134070	RNAseq	-1.10229503163856
FGR	cg10663751	Methylation	-1.10229074718349
TNFRSF11B	cg17293641	Methylation	1.10224115133561
S100A16	cg19550905	Methylation	1.1022018661281
APOA1BP	ENSG00000163382	RNAseq	-1.10213218033037
NTF3	cg04439561	Methylation	1.10205318918424
BMPR1B	cg23819027	Methylation	-1.10173069343253
PVRL2	ENSG00000130202	RNAseq	-1.10154532962083
IL21R	cg26505691	Methylation	-1.10151183011183
IL16	cg08255105	Methylation	-1.10147102779265
CALCR	cg03722243	Methylation	1.10138781594404
KLHL23	ENSG00000213160	RNAseq	-1.10133427508155
DUSP4	ENSG00000120875	RNAseq	1.10131662300582
SPATA1	cg16384088	Methylation	1.10130158012268
SLFN13	cg00364956	Methylation	1.10124353063923
KCNMA1	ENSG00000156113	RNAseq	1.10124337299779
RASAL3	cg01524501	Methylation	-1.10112273089192
RP11-80H18.4	ENSG00000273493	RNAseq	-1.10112218086474
MYADM	ENSG00000179820	RNAseq	-1.10112123570334
SNX10	cg07247961	Methylation	1.10100095246765
CCNB1IP1	ENSG00000100814	RNAseq	-1.10099779762528
SYTL1	cg11054510	Methylation	-1.10098499312169
HLA-F	cg08698936	Methylation	1.10094378131201
GPR160	cg13375669	Methylation	-1.10078337696527
IL12RB1	cg23828026	Methylation	1.10078288762678
SLA2	cg00714377	Methylation	-1.10069849855961
OGFRL1	ENSG00000119900	RNAseq	1.10068553874304
TFF1	cg22438247	Methylation	1.10064594833638
SYPL2	cg07589691	Methylation	1.10059500532339
CD80	cg08063242	Methylation	-1.10054926267987
HRH2	ENSG00000113749	RNAseq	-1.10048901724689
HULC	ENSG00000251164	RNAseq	1.10047826484934
UNC93B1	cg11733617	Methylation	1.10044640822751
FCHO1	cg18347830	Methylation	1.1003913929674
IKZF1	cg01139861	Methylation	1.10033390241982
LRRTM4	ENSG00000176204	RNAseq	-1.10032786722921
LRRC18	cg12906234	Methylation	-1.10028001528206
LINC00959	ENSG00000237489	RNAseq	1.10011125868004
RIMKLA	cg21396630	Methylation	1.10004277667474
SCN2B	cg19478417	Methylation	-1.10002593900097
COLQ	cg19279973	Methylation	1.09999766256449
GPD1	cg06168149	Methylation	1.09999079563797
MDK	cg11203377	Methylation	-1.09986975634673
HSPA9	cg13332816	Methylation	1.09982614909756
C3orf52	cg14018690	Methylation	1.099773209885
MEF2C	cg25611476	Methylation	1.09970653681941
IRX3	cg03999372	Methylation	1.09969487901393
RASGRP4	ENSG00000171777	RNAseq	1.09951079764643
SYNE4	ENSG00000181392	RNAseq	1.0993696850503
INHBB	ENSG00000163083	RNAseq	-1.0992596458217
BSPRY	ENSG00000119411	RNAseq	-1.09907259838183
PLXNB1	ENSG00000164050	RNAseq	-1.09906834515555
RTEL1	cg11250268	Methylation	1.09891117106331
SCRG1	ENSG00000164106	RNAseq	1.09889218951405
FAM212A	ENSG00000185614	RNAseq	1.09889152790108
PTGFR	cg27046936	Methylation	1.09883315958417
KNDC1	ENSG00000171798	RNAseq	1.09879861853604
LINC00345	ENSG00000235660	RNAseq	1.0987771633724
ZNF804A	cg21739754	Methylation	1.09868671838382
C1R	cg23090429	Methylation	1.09855057757324
AC017048.1	ENSG00000229434	RNAseq	1.09841025171925
MAPK10	ENSG00000109339	RNAseq	1.09831838203175
NPPB	cg07585427	Methylation	-1.09831503627474
ARHGAP15	cg26875478	Methylation	-1.09816396389139
KCNJ15	cg13966313	Methylation	-1.09804714629264
KCNJ15	cg03426320	Methylation	-1.09803229456785
LOX	cg15111469	Methylation	-1.09796290667085
ZNF683	cg05406621	Methylation	-1.09772408135446
LRAT	ENSG00000121207	RNAseq	1.09770676809369
PLP2	ENSG00000102007	RNAseq	-1.09769908984405
ACTN2	cg10014470	Methylation	1.09760429912976
CCL8	ENSG00000108700	RNAseq	-1.09753671111656
TRIB1	ENSG00000173334	RNAseq	-1.09750665498423
CBS	ENSG00000160200	RNAseq	-1.09723199108313
LILRB1	cg05365532	Methylation	-1.09722575009416
CABLES2	ENSG00000149679	RNAseq	-1.09715061268711
C7orf63	cg09642347	Methylation	1.09708784237738
KIAA0513	cg21013652	Methylation	-1.09706230127349
DNAH17	cg05414903	Methylation	-1.09704361684553
CAT	cg17098995	Methylation	1.09681627938807
KIT	ENSG00000157404	RNAseq	1.09668070088435
APCDD1L	cg23418591	Methylation	1.0966023666423
SMPDL3B	cg05715293	Methylation	1.09659094838077
IKBKE	cg06541188	Methylation	-1.09658664684029
TLX1	ENSG00000107807	RNAseq	1.09626927212954
CCR3	cg11126313	Methylation	1.09625183399806
ZRANB1	ENSG00000019995	RNAseq	-1.09623380613492
SAPCD1	cg25881014	Methylation	1.0961882750038
UTP11L	ENSG00000183520	RNAseq	-1.09609193740968
RASGRP1	cg20955701	Methylation	1.09598394401596
GSG1L	ENSG00000169181	RNAseq	1.09597390919391
LAPTM5	cg24459792	Methylation	-1.09596654740631
PIK3R5	cg02678571	Methylation	-1.09595393142504
CCR5	cg08771076	Methylation	-1.09588318611233
GMDS	cg26982759	Methylation	-1.09575646736371
SNCB	cg14568217	Methylation	1.09574543809151
MOG	cg23019585	Methylation	1.09573322135015
LEP	cg03084214	Methylation	1.09555851396391
EREG	cg10248357	Methylation	-1.0954201476604
PDE9A	cg10457973	Methylation	-1.09539507539382
LYPD6B	cg00381006	Methylation	1.09532871146957
KCNN3	cg00560093	Methylation	1.09523784446521
GPR151	ENSG00000173250	RNAseq	1.09522477427302
ATPAF1	cg09338601	Methylation	1.09513803448678
KRT6C	cg08136806	Methylation	-1.09490648558742
SUSD3	cg13864868	Methylation	-1.0948237630773
NIPA2	ENSG00000140157	RNAseq	-1.0947582201666
LEPR	cg11807188	Methylation	-1.0947395234555
MAFF	cg02385309	Methylation	-1.09470103672782
TMC8	cg19056418	Methylation	-1.09465688079336
DPYD	ENSG00000188641	RNAseq	1.09445957160843
PIFO	ENSG00000173947	RNAseq	-1.09442268787172
FAM177B	ENSG00000197520	RNAseq	1.09440418515074
MT1G	cg16452857	Methylation	1.09427831125659
CTRC	cg03096785	Methylation	-1.09424502489838
DLGAP2	cg15554044	Methylation	1.0942361515217
FAM219B	ENSG00000178761	RNAseq	-1.09421853301062
STK10	cg10657571	Methylation	1.09420413248062
RBM11	ENSG00000185272	RNAseq	-1.09411267493449
CHMP4B	ENSG00000101421	RNAseq	-1.09406002944484
TXNRD1	ENSG00000198431	RNAseq	-1.09404802589514
GRM1	cg09423283	Methylation	1.09399620833356
SLAMF7	cg10135540	Methylation	-1.09394303982764
ST8SIA4	ENSG00000113532	RNAseq	1.09394124509995
ISG20	ENSG00000172183	RNAseq	1.09375174024046
FAM49A	cg07714319	Methylation	-1.09353230180441
TRIB1	cg04444761	Methylation	-1.09318049159245
BMP7	cg14839404	Methylation	1.09313935963075
KY	cg05608883	Methylation	1.09309089190522
DNAJC5B	cg14437606	Methylation	1.09301415799381
MFI2	ENSG00000163975	RNAseq	-1.09299549416677
PIK3R6	cg06613765	Methylation	-1.09299428609669
ATG9A	ENSG00000198925	RNAseq	-1.09274984672047
SGOL1	ENSG00000129810	RNAseq	1.09273266722543
EIF4EBP2	ENSG00000148730	RNAseq	-1.09268406348744
JAKMIP1	cg14341410	Methylation	1.09263935156281
SUSD3	cg09160477	Methylation	-1.09256342638181
IRF5	cg04864179	Methylation	-1.0924529167737
TDRD1	ENSG00000095627	RNAseq	1.09240384557646
PPM1M	cg07773769	Methylation	-1.09239287109068
ARRDC2	cg02059801	Methylation	1.09236571252595
WSCD1	cg22028012	Methylation	1.09232898245389
EEF1A1	cg24068310	Methylation	-1.09219884049261
OSBPL6	cg19004019	Methylation	-1.09214454386435
DPH6-AS1	ENSG00000248079	RNAseq	-1.09210004826208
ENKUR	cg16336268	Methylation	-1.09205607229947
ITGAL	cg25518302	Methylation	-1.09191585924177
TSLP	ENSG00000145777	RNAseq	-1.09179929790651
GPM6A	cg21823999	Methylation	1.09166648374108
TUBA1C	cg17359076	Methylation	-1.09161666885043
DUSP27	ENSG00000198842	RNAseq	-1.0915051636807
GPR125	ENSG00000152990	RNAseq	-1.09144675270655
GTF2IRD1	cg02837488	Methylation	1.09141624016316
CYP4F22	cg04738224	Methylation	1.09140657855725
TNFRSF9	cg18025409	Methylation	-1.09137624657439
TRPC4	cg20535787	Methylation	1.09114411823797
MYRIP	cg27549834	Methylation	1.09107960106792
EPHA1	ENSG00000146904	RNAseq	1.09097220961295
AMN	ENSG00000166126	RNAseq	1.09077504894616
ANGPT4	ENSG00000101280	RNAseq	1.09071767764955
RP11-347C12.3	ENSG00000258130	RNAseq	1.09070765893877
MYO1F	cg24059097	Methylation	-1.09070216990408
IFRD2	ENSG00000214706	RNAseq	-1.09068930036539
FCHO1	cg25528354	Methylation	1.09067229650795
SLC4A8	cg15800091	Methylation	1.09064538773776
KCNMA1	cg02089185	Methylation	1.09058238767938
AL445665.1	ENSG00000176134	RNAseq	-1.09039781259147
ASPN	ENSG00000106819	RNAseq	1.09027968985956
VENTX	ENSG00000151650	RNAseq	1.09022836759587
MSI2	cg22700360	Methylation	-1.09020998693845
PRELID2	ENSG00000186314	RNAseq	-1.09016965063096
SOCS3	cg07321500	Methylation	1.09015999185067
PTK2B	cg20136774	Methylation	-1.09010307048956
CD86	cg13617155	Methylation	-1.09000477762281
ZC3H12C	ENSG00000149289	RNAseq	-1.08995623318819
TRIM8	ENSG00000171206	RNAseq	-1.08982060252815
NPFFR2	cg20289913	Methylation	1.08978271013221
IFNG-AS1	cg24993713	Methylation	-1.08966957579125
OGDH	ENSG00000105953	RNAseq	-1.08960765766608
CA11	ENSG00000063180	RNAseq	-1.08957883024357
MTSS1L	ENSG00000132613	RNAseq	-1.08939121570686
ADAMTS9-AS1	cg00930349	Methylation	1.08937676298794
ABRA	cg00532656	Methylation	1.08930961083446
ARHGAP30	cg25172152	Methylation	-1.08930946138908
PDZRN3	ENSG00000121440	RNAseq	-1.08929254085732
PDGFRL	ENSG00000104213	RNAseq	1.08928386781484
FAM83B	cg12056031	Methylation	1.08903373605408
AGAP3	cg06608867	Methylation	1.08897896033792
CLDN19	ENSG00000164007	RNAseq	1.08888415906131
ADAMTS3	ENSG00000156140	RNAseq	-1.08880332531978
LINC01033	ENSG00000249069	RNAseq	-1.08880115144858
CD59	ENSG00000085063	RNAseq	-1.08868555821009
TNFAIP3	cg09170720	Methylation	-1.08867722506172
MPZL3	ENSG00000160588	RNAseq	1.08852490321545
CXCR1	ENSG00000163464	RNAseq	-1.08844028882834
HOXD1	ENSG00000128645	RNAseq	-1.0884401943122
PLAC8	cg09620497	Methylation	-1.08833268101619
WNT1	cg11701621	Methylation	-1.08830649087785
GPR132	cg20333292	Methylation	-1.08819127023875
TEKT4	ENSG00000163060	RNAseq	-1.08818377202601
MASP1	cg17068383	Methylation	1.08813448807243
MICAL1	cg16158396	Methylation	1.08809600134475
STARD10	cg25433490	Methylation	-1.08791970724944
KCNJ15	cg26978758	Methylation	-1.08789199999943
CD4	cg22908581	Methylation	-1.08783506838774
FCN3	cg22679725	Methylation	1.08777764743756
ARHGDIB	cg19826026	Methylation	-1.08776376413915
TNR	cg22749535	Methylation	1.0876538830643
FOXD1	cg16700086	Methylation	1.08762306174296
SLC4A1	cg24607642	Methylation	-1.0874910034301
CAT	cg06908474	Methylation	-1.08743439121033
PPARG	cg08288126	Methylation	1.08731955956056
TNR	cg26369558	Methylation	-1.08720402978012
C20orf96	ENSG00000196476	RNAseq	1.08712417402953
MSX1	cg11566977	Methylation	1.08709598520888
IMMT	cg25861482	Methylation	1.08690922077724
ALOX5AP	cg03415089	Methylation	-1.08690691543633
NKG7	cg01701634	Methylation	-1.08686603326917
APOC3	cg03742763	Methylation	-1.08685645151124
CD22	cg23521126	Methylation	1.08682745644292
ABI3BP	cg16163419	Methylation	1.08678210278872
FAM24B	cg15683166	Methylation	1.08675383660283
RARRES3	cg18112681	Methylation	-1.08661091896431
BCL7B	ENSG00000106635	RNAseq	-1.08658909572204
MYOM1	cg24234169	Methylation	1.08658687447091
RUFY4	cg16717411	Methylation	-1.08658536760983
SCAMP3	cg20849692	Methylation	-1.08656372880651
CALCR	cg24821928	Methylation	1.08643572223958
ATP5G1	ENSG00000159199	RNAseq	-1.0864347508664
MEF2C	cg16225168	Methylation	1.08640306441464
LDAH	cg09835161	Methylation	1.08639659672804
ZNF599	cg02527726	Methylation	-1.08639373245125
PLCB2	cg21931938	Methylation	-1.08625383878548
PTK2B	cg23456469	Methylation	1.08620631898516
ADAMTS9-AS1	cg19626719	Methylation	1.08611736833238
CGA	cg23389079	Methylation	1.0860881439707
UNC80	cg11284316	Methylation	1.08604774089143
GFI1	cg26027669	Methylation	1.08574256190139
PDE4A	cg13279316	Methylation	1.08568379378609
CALY	ENSG00000130643	RNAseq	1.08542014255227
P2RY1	cg11161961	Methylation	1.08533845126073
HRK	ENSG00000135116	RNAseq	-1.08530254203251
AC011997.1	ENSG00000222017	RNAseq	1.0852798806014
HAUS5	cg07268620	Methylation	1.08489800978792
MYOG	cg21997465	Methylation	-1.08486871582884
STAT1	cg12159504	Methylation	-1.08478862830215
ACSBG1	ENSG00000103740	RNAseq	-1.0846039732462
PTGDR	cg24089118	Methylation	1.08458819961488
FCHO1	cg18935475	Methylation	-1.08455962428764
LINGO3	cg18796458	Methylation	1.08450891056801
STK10	cg27367768	Methylation	-1.08448328961614
BMP7	cg22047703	Methylation	1.08448104362204
CTSL	ENSG00000135047	RNAseq	-1.08427486804881
ARHGAP9	cg08339023	Methylation	-1.08422426276013
EFNB2	ENSG00000125266	RNAseq	-1.08421778030061
FAM46B	ENSG00000158246	RNAseq	-1.08417023868249
C1R	cg06915053	Methylation	1.08416260986686
STK10	cg05962107	Methylation	-1.08408125502303
SNX20	cg06207201	Methylation	-1.08386965786876
RIMKLA	cg13199589	Methylation	1.08378197453312
CACNA1E	cg02974928	Methylation	1.08370683758136
TENM4	ENSG00000149256	RNAseq	1.08368199074868
CDH16	cg25409223	Methylation	-1.08359402263234
ESR1	cg06611115	Methylation	1.0834179475798
STRIP2	ENSG00000128578	RNAseq	-1.08340163343688
LIG1	cg10532653	Methylation	1.08339814528008
TRAF3	cg08464521	Methylation	-1.08337108706452
DHRS2	ENSG00000100867	RNAseq	-1.08335995181941
CREM	cg04310649	Methylation	-1.08324460785985
GFI1	cg12810233	Methylation	-1.08318879411992
APOA1	cg15896978	Methylation	-1.08317210589152
XYLB	ENSG00000093217	RNAseq	1.08299240099562
MIR1269	hsa.miR.1269.002789	miRNA	1.08280485638065
GATA4	cg06158872	Methylation	1.08277812569408
BOC	cg13765303	Methylation	1.08264861226607
KIAA1456	cg13986622	Methylation	-1.08263752364706
ACSM1	cg02009395	Methylation	-1.08261923845901
KIF18A	ENSG00000121621	RNAseq	1.08256679481989
SH3TC1	cg13904131	Methylation	-1.08245706720606
RASGRP2	cg06409432	Methylation	-1.08244133715346
RBM12B-AS1	cg13797729	Methylation	1.08243996948717
RNF182	cg11086466	Methylation	-1.08237099108067
FKBP11	cg03566156	Methylation	-1.08234320398267
PDE4D	cg13134509	Methylation	1.0822801936737
SKOR1	ENSG00000188779	RNAseq	1.08218740703634
CKMT2	cg21611461	Methylation	1.08213191596974
DNASE1	cg24198678	Methylation	1.08211251290994
MIR154	hsa.miR.154.000477	miRNA	1.08202855863986
SYPL2	cg01920850	Methylation	1.08196607170959
ZNF219	cg04863145	Methylation	1.0819396420273
C11orf52	cg08775230	Methylation	1.08185141000637
LSAMP	cg19939065	Methylation	1.08170792318138
LOC728392	cg23502639	Methylation	1.08169426917633
KLHL6	cg02844611	Methylation	-1.08166481552129
C1QTNF1-AS1	ENSG00000265096	RNAseq	-1.08161234840188
TGM2	cg16566165	Methylation	-1.08158488769056
CYP2C8	ENSG00000138115	RNAseq	-1.08157822807556
FAM19A1	ENSG00000183662	RNAseq	1.08155632277356
BAG2	ENSG00000112208	RNAseq	-1.08150233161562
UBD	cg07326586	Methylation	-1.0813880624131
GYLTL1B	cg18738955	Methylation	1.08136880879867
IL2RB	cg00660737	Methylation	-1.08136195212275
DRAXIN	ENSG00000162490	RNAseq	1.08134489016972
PTPLAD2	ENSG00000188921	RNAseq	1.0812335501575
TMEM171	cg13571358	Methylation	1.08120599876186
MIR874	hsa.miR.874.002268	miRNA	1.08108064450302
FURIN	cg24191278	Methylation	-1.08103840809667
PTK6	cg19571315	Methylation	1.08099815446278
WDR62	cg20554643	Methylation	1.0807570135549
OR4X1	ENSG00000176567	RNAseq	-1.08070310314085
AC093901.1	ENSG00000226856	RNAseq	-1.08070310314085
KLK1	ENSG00000167748	RNAseq	-1.0806259779711
FABP5	cg15392215	Methylation	1.0805696103394
HILPDA	ENSG00000135245	RNAseq	-1.08052966602505
AC008686.1	ENSG00000214109	RNAseq	-1.08049356085979
ITLN1	cg07145783	Methylation	1.08045750377163
C8orf17	ENSG00000250733	RNAseq	1.0803699561918
FCRL6	cg25324235	Methylation	-1.08030268878368
IPCEF1	cg12263540	Methylation	-1.08023473815037
ZC3HAV1	ENSG00000105939	RNAseq	1.08023375843492
PAQR5	cg05659199	Methylation	-1.08020886740396
HIST1H2AM	cg19459093	Methylation	-1.08019050236793
C1QB	cg24931346	Methylation	-1.08017157839602
SLC1A2	ENSG00000110436	RNAseq	-1.07995897757534
KRBA1	cg04468334	Methylation	1.07995334360859
C9orf139	cg02680641	Methylation	-1.07992349071363
EMP3	ENSG00000142227	RNAseq	-1.0797235378721
MLF1IP	cg16314369	Methylation	-1.07971149431945
DNALI1	cg24330902	Methylation	1.07962588703136
CNTNAP4	ENSG00000152910	RNAseq	1.07955900771574
C12orf75	cg27071217	Methylation	1.07949102378851
ESR1	cg00655307	Methylation	1.07938762065086
SLC27A4	ENSG00000167114	RNAseq	-1.07932127718281
SCTR	ENSG00000080293	RNAseq	1.07931818059255
TDRD15	ENSG00000218819	RNAseq	1.07931685736659
C11orf65	cg22381069	Methylation	1.07928964717603
EPB41	cg24071226	Methylation	-1.07923919350153
PTPRO	cg21264165	Methylation	-1.07915343676806
MIR142	cg21232937	Methylation	-1.0791102390094
GSS	cg16746557	Methylation	1.07898055563484
PLEK	cg10812236	Methylation	-1.07887628441996
LINC00844	ENSG00000237949	RNAseq	-1.07881098454618
TACR2	ENSG00000075073	RNAseq	-1.07856042226063
TMEM154	cg04069927	Methylation	-1.07853070235065
TTYH1	cg02882787	Methylation	1.078429205314
PARD3	ENSG00000148498	RNAseq	-1.07841392224456
PRDM1	cg05170275	Methylation	-1.07841116992049
ARHGAP9	cg04316051	Methylation	-1.07837947027134
ADAM32	ENSG00000197140	RNAseq	-1.0783658135296
AGAP9	ENSG00000198035	RNAseq	1.07811820368671
ABCC5	cg02918789	Methylation	1.07808761564382
DLGAP2	cg09052244	Methylation	1.07806358140102
OR2AG2	ENSG00000188124	RNAseq	1.07804391400114
PMVK	ENSG00000163344	RNAseq	-1.07797309897039
ANKRD22	cg15945235	Methylation	-1.07785614659244
C6orf141	ENSG00000197261	RNAseq	1.07773352299935
TKTL1	ENSG00000007350	RNAseq	-1.07758652796024
ATP1B3	ENSG00000069849	RNAseq	-1.07755732247317
CD247	cg09554443	Methylation	-1.07749531355843
LINC01099	ENSG00000251504	RNAseq	-1.07747972472272
ZAP70	cg15600512	Methylation	1.07747621963996
PSMB9	ENSG00000240065	RNAseq	1.07741122296399
RUNX3	cg13305657	Methylation	1.07725472133583
GDF10	ENSG00000107623	RNAseq	1.07715725809742
ANKRD9	ENSG00000156381	RNAseq	-1.07709759597112
SLC39A14	cg25257677	Methylation	1.07706452344094
MYPN	cg08840857	Methylation	1.07701589601945
APOA1	cg17947416	Methylation	1.07694914310588
SLC4A1	cg03580247	Methylation	-1.07692639668138
LPL	cg00471141	Methylation	1.07674920375709
TMC5	ENSG00000103534	RNAseq	1.07652088093084
PTGFR	cg19403909	Methylation	1.07646143162728
KIAA0513	cg12720530	Methylation	-1.0763604341797
OSBPL3	cg13311549	Methylation	-1.07634198929569
LRRC17	cg20485874	Methylation	1.07631435164307
DHRS9	cg20112357	Methylation	-1.07618780284101
PDE4D	cg16783373	Methylation	-1.07617534655571
PTDSS1	cg21407261	Methylation	1.07615265947802
CTNNA2	ENSG00000066032	RNAseq	1.07614073701817
UGT8	cg19908577	Methylation	1.07601931334684
NOTUM	ENSG00000185269	RNAseq	-1.07593476390807
VIM	cg00146951	Methylation	-1.07593460488774
LINC00167	ENSG00000233220	RNAseq	-1.07592408358432
ARHGEF12	ENSG00000196914	RNAseq	-1.07592370551976
TRIM59	cg12479674	Methylation	-1.07590442235026
C17orf49	ENSG00000258315	RNAseq	1.0757284576181
CHST1	cg18863223	Methylation	1.07572052219541
AP1G2	ENSG00000213983	RNAseq	1.07566456470786
CDH1	cg24310695	Methylation	1.07565959818458
YPEL4	ENSG00000166793	RNAseq	1.07565161599677
SEMA4D	cg12304273	Methylation	-1.07553496573411
CHEK2	cg00881963	Methylation	1.07552401630988
PARP1	cg25722198	Methylation	-1.07551819765773
C1orf96	cg16672421	Methylation	-1.0754554371433
MIR125a.3p	hsa.miR.125a.3p.002199	miRNA	-1.07536470873226
CLDN14	cg02417033	Methylation	1.07533757127018
USP2	cg16356224	Methylation	1.07530938493227
TSPAN32	ENSG00000064201	RNAseq	1.07525048950115
OR2A2	ENSG00000221989	RNAseq	1.07518291046148
TSPAN11	ENSG00000110900	RNAseq	-1.07506011155406
DLGAP2	cg23424125	Methylation	1.07504668506905
VIPR2	cg13794530	Methylation	1.0750103542369
CD4	cg05044173	Methylation	-1.07498960401198
PDLIM5	ENSG00000163110	RNAseq	-1.07494593605766
PDE4DIP	cg15371169	Methylation	1.07487517160212
COX5B	cg15362194	Methylation	-1.07485537955299
ARFGAP3	ENSG00000242247	RNAseq	-1.0748136134625
SLC20A2	cg18318843	Methylation	1.07480282932975
LARGE	cg21028171	Methylation	1.07477871523896
ZSWIM5	cg21097002	Methylation	1.07470892810205
CHRNB4	ENSG00000117971	RNAseq	-1.07464036537898
GRAMD1C	cg21173127	Methylation	-1.0746124021415
GAPT	cg26453169	Methylation	-1.07453518914219
TSKS	ENSG00000126467	RNAseq	1.07435797359679
PKD2L2	ENSG00000078795	RNAseq	-1.07422458888175
ANXA1	cg13591783	Methylation	-1.07421811280272
HIF1A	cg22321764	Methylation	-1.07419974776668
FAM83G	cg09845166	Methylation	-1.07419934852677
ZNF226	cg01627741	Methylation	1.0737490755015
NEIL1	cg04094275	Methylation	1.07374867626158
GCSAM	ENSG00000174500	RNAseq	-1.07373981560276
SEL1L3	cg14422659	Methylation	1.07354418557778
MVB12A	cg17001266	Methylation	-1.07346147331825
PDCD1LG2	ENSG00000197646	RNAseq	1.07343322768889
TP53INP1	cg21701395	Methylation	-1.07340502079445
HOOK2	ENSG00000095066	RNAseq	-1.07338311169267
GZMA	cg13566919	Methylation	-1.07332509296372
SLAMF1	cg01710351	Methylation	-1.07309193685411
CR1	ENSG00000203710	RNAseq	1.0730336134515
TMEM40	cg05694359	Methylation	-1.07298853371646
CDRT8	ENSG00000265163	RNAseq	-1.07292291260992
CSRP3	cg07766229	Methylation	1.07291642073745
LRRC9	ENSG00000131951	RNAseq	1.07280252149067
MDH1B	ENSG00000138400	RNAseq	1.07258853695106
PLEKHH2	ENSG00000152527	RNAseq	1.07253541888072
KLHL33	ENSG00000185271	RNAseq	1.07251264049112
ZNF528	cg08525430	Methylation	1.0725108728331
COL1A1	cg22809726	Methylation	-1.07240644192226
RCAN2	ENSG00000172348	RNAseq	-1.07233927544912
CCNO	cg09659697	Methylation	1.07232850004052
PYGM	cg00696269	Methylation	1.07230326807797
BCMO1	cg08579468	Methylation	-1.07200257082555
FOXP2	cg24786986	Methylation	1.07188031331338
ACAT1	cg05973813	Methylation	-1.07178610294434
APAF1	ENSG00000120868	RNAseq	1.07178288137881
C11orf96	cg25841847	Methylation	-1.07173300403581
NMB	ENSG00000197696	RNAseq	-1.07164751182485
STK17B	cg22272545	Methylation	-1.07157458563805
MTHFD2P1	cg26979858	Methylation	1.07150830156179
BHLHE22	cg26988406	Methylation	1.07137471588666
THY1	cg02955631	Methylation	1.07132002001848
TEAD1	ENSG00000187079	RNAseq	-1.07126226404065
MSI2	cg14938181	Methylation	1.0712555826964
PYGO1	cg09275667	Methylation	1.07125278801701
SYT3	ENSG00000213023	RNAseq	-1.07119685887218
TCF15	ENSG00000125878	RNAseq	-1.07119147145224
NXF3	ENSG00000147206	RNAseq	1.07113639098531
OR10A4	ENSG00000170782	RNAseq	1.07091739709032
AAED1	ENSG00000158122	RNAseq	-1.07088259270868
CCND1	cg02723533	Methylation	1.07084763935257
ZNF658	cg03061960	Methylation	1.07084061273009
CD151	ENSG00000177697	RNAseq	-1.07083996592981
C3	ENSG00000125730	RNAseq	1.07058394415051
MT-CO3	ENSG00000198938	RNAseq	-1.07057229622302
GUCY2D	cg14425294	Methylation	-1.07053736034222
TMEM236	ENSG00000148483	RNAseq	1.07043044994012
ANK1	cg17331296	Methylation	1.07042188990859
OSBPL6	cg00829858	Methylation	-1.07038261495167
CD4	cg03855955	Methylation	-1.07036704459503
IFI27	cg03447547	Methylation	1.07035833091432
HLA-F	ENSG00000204642	RNAseq	1.07032336315418
DOCK10	cg19281955	Methylation	-1.07028288482122
TCF7	ENSG00000081059	RNAseq	1.07027723927815
SLC22A31	cg15331188	Methylation	1.07027001904541
PQLC3	cg21456689	Methylation	-1.07026875172828
TPD52	cg19319780	Methylation	1.07020063114841
CD86	cg00697440	Methylation	-1.07015592652866
LRRC4C	cg26553513	Methylation	-1.07014067556396
C8orf39	cg06686857	Methylation	1.07001873744372
OXER1	cg00478601	Methylation	-1.06986456123963
GRPR	ENSG00000126010	RNAseq	-1.06981928614042
FERMT3	cg16289449	Methylation	-1.06980379692476
ANKRD36C	ENSG00000174501	RNAseq	1.06967469888947
NCF4	cg08612539	Methylation	-1.06944631750602
CCL5	cg12455187	Methylation	1.06943409051408
SH3BP1	ENSG00000100092	RNAseq	1.06925466916597
MET	ENSG00000105976	RNAseq	-1.06919443994284
CORO1A	cg20663003	Methylation	-1.0687450126736
UBE2S	ENSG00000108106	RNAseq	-1.06873131085977
CCT2	ENSG00000166226	RNAseq	-1.06871448698696
KY	cg18294023	Methylation	1.06859536730335
CMA1	ENSG00000092009	RNAseq	1.06850279327704
IPCEF1	cg25715721	Methylation	1.06848437860733
FGFBP2	cg12073319	Methylation	-1.06847720253948
C3orf72	ENSG00000206262	RNAseq	1.06846631004723
HHAT	cg25734421	Methylation	1.06837482717501
RNF122	cg09873213	Methylation	1.06836628344086
LOC388780	cg07309469	Methylation	1.06836277012962
TFRC	cg03462622	Methylation	1.06833242789617
GPR132	cg01109135	Methylation	-1.0682582593708
MYL2	cg04735123	Methylation	1.06821497151356
IRAK3	cg11599239	Methylation	1.06819940115693
RILP	ENSG00000167705	RNAseq	-1.06815211595752
SAMSN1	cg16536746	Methylation	1.06806589532978
THEMIS	cg11610626	Methylation	-1.0680116089521
PLAC8	cg16344834	Methylation	-1.06798677622947
ARHGAP9	cg23107722	Methylation	-1.06792760887426
SLC1A2	cg26985666	Methylation	1.06790156818129
LIX1	ENSG00000145721	RNAseq	-1.06785769818329
CPM	cg20932053	Methylation	-1.06785438827408
GATA4	cg26058164	Methylation	1.06784599398531
CMAHP	cg21429982	Methylation	-1.06784496621212
TGM1	cg23696550	Methylation	1.06770043111277
ANGPTL5	cg14292072	Methylation	1.06764581509257
RP11-192H23.4	ENSG00000258472	RNAseq	1.06758589220871
SLC4A1	cg22284614	Methylation	1.06756245379859
SCAMP5	ENSG00000198794	RNAseq	1.06754269833301
LINC00987	ENSG00000237248	RNAseq	1.06752842639596
VHLL	ENSG00000189030	RNAseq	-1.06749825330515
HES1	ENSG00000114315	RNAseq	-1.06747642007695
MIR1254	hsa.miR.1254.002818	miRNA	1.06744384761505
DENND2D	cg10420782	Methylation	-1.06736220530846
TBX18	ENSG00000112837	RNAseq	1.06733693669753
APC	cg11613015	Methylation	1.06729879575957
STRAP	ENSG00000023734	RNAseq	-1.06723275746957
OASL	cg14353998	Methylation	-1.06704257383354
SELPLG	cg14741474	Methylation	-1.06702325062171
CCDC85C	cg16717713	Methylation	1.06696431255986
SPATA18	cg06341054	Methylation	1.06688518320896
ACTN2	cg19605359	Methylation	1.06686218698993
FERMT2	ENSG00000073712	RNAseq	-1.06682151774704
DDC	cg16811558	Methylation	-1.06667112101782
AKT1	cg02313172	Methylation	1.06663973051001
ALOX5AP	cg21054703	Methylation	-1.06654160758981
FAM43A	cg00806461	Methylation	1.06652291291126
RP11-180C1.1	ENSG00000250038	RNAseq	-1.06641802834794
LINC00565	ENSG00000260910	RNAseq	-1.06640971092767
HRH2	cg22578632	Methylation	1.06640633485645
MS4A4A	cg27605677	Methylation	-1.06640339073168
MACC1	cg08705973	Methylation	-1.06639189262217
MARVELD1	cg06616710	Methylation	1.06633814467919
LCK	cg05987644	Methylation	-1.06629871002631
IL12RB2	cg19745415	Methylation	-1.06625878603493
C1orf110	ENSG00000185860	RNAseq	1.06614641140564
LGALS3BP	cg18749404	Methylation	1.06612830418054
RAB11FIP4	ENSG00000131242	RNAseq	1.06610246140082
PLEKHJ1	ENSG00000104886	RNAseq	-1.06606907476127
MFAP5	ENSG00000197614	RNAseq	1.06601739687535
AC019117.1	ENSG00000236318	RNAseq	-1.06601113636781
CPXM2	cg04512786	Methylation	1.06599423941752
DLGAP2	cg12618806	Methylation	-1.06595201008524
RNF112	ENSG00000128482	RNAseq	1.06588980008716
RIMKLA	cg00421829	Methylation	1.06577353959322
RASL10B	cg07357963	Methylation	-1.06575766009524
FBXO41	cg06299447	Methylation	1.06565272959533
RFK	ENSG00000135002	RNAseq	-1.06563004729375
DDN	ENSG00000181418	RNAseq	-1.06562891310008
SMAP2	cg18043344	Methylation	-1.06560203637687
CSNK1E	cg12624792	Methylation	1.0655949995038
RETSAT	ENSG00000042445	RNAseq	-1.06555367825311
KIAA1217	cg03353047	Methylation	1.06553016294182
GNAO1	ENSG00000087258	RNAseq	-1.06551936889451
ABCG1	cg10128003	Methylation	1.06549383210967
SCXA	ENSG00000188686	RNAseq	-1.06542664856176
JAK3	cg04557677	Methylation	-1.06533734031408
ISLR2	ENSG00000167178	RNAseq	1.06528896098899
NFATC2	cg27581965	Methylation	1.06524790032282
PLEKHO1	cg18664993	Methylation	1.06524031476446
PPARG	cg06573644	Methylation	-1.0652003211757
MYO1F	cg09250994	Methylation	-1.0651642298875
WDFY4	cg20434666	Methylation	-1.06502154154233
CORO1A	cg01207490	Methylation	-1.06492987605815
SPTBN1	cg09588360	Methylation	-1.06487430186216
MIR1197	hsa.miR.1197.002810	miRNA	1.06477614432983
LRRK2	ENSG00000188906	RNAseq	1.06471676028106
TMEM229B	ENSG00000198133	RNAseq	1.06463188478788
PCED1B	cg01156515	Methylation	1.06437116947231
MIR29b.1	hsa.miR.29b.1.002165	miRNA	-1.06422117108689
PCDP1	ENSG00000163075	RNAseq	1.06415259344498
UBE2QL1	cg11626756	Methylation	1.0640413174556
RLTPR	cg23195510	Methylation	-1.06399190180487
DNER	ENSG00000187957	RNAseq	-1.06392204613864
TBX22	ENSG00000122145	RNAseq	1.06390798567621
EML4	cg15827554	Methylation	-1.06382629708866
NUP210	cg14473743	Methylation	-1.06377048334872
DCAF8	ENSG00000258465	RNAseq	-1.06374303257061
AC011551.3	ENSG00000268423	RNAseq	1.06364778274444
MYL3	cg15429715	Methylation	1.06362610794533
DEPDC1B	cg13353311	Methylation	-1.06353309529603
CREG2	ENSG00000175874	RNAseq	1.06350270047045
CSF1R	cg27527221	Methylation	1.06348669336746
RAP1GAP2	cg09981407	Methylation	-1.06348526635436
TRERF1	cg17810854	Methylation	-1.06339679478948
CYCS	cg23367851	Methylation	-1.06323598095224
FCHO1	cg05903486	Methylation	1.06314989457626
SHTN1	cg06010490	Methylation	1.06310997058488
LRRC8E	cg26149920	Methylation	1.06308729375779
PRKCQ	cg01389728	Methylation	-1.06301615945575
DUOXA1	ENSG00000140254	RNAseq	-1.06290079925241
PCNT	ENSG00000160299	RNAseq	-1.06280968569403
IL7	cg23512958	Methylation	-1.06280208701402
SCG5	ENSG00000166922	RNAseq	1.06270659102828
CARD11	cg15899738	Methylation	1.06264900818051
MYOG	cg15470344	Methylation	1.06253714115669
CFAP70	cg24284700	Methylation	1.06252939590236
PIK3R1	cg25091228	Methylation	1.0624764566898
RRM2	cg27637048	Methylation	1.06245330077481
TTLL6	ENSG00000170703	RNAseq	1.06231831872762
COL1A2	ENSG00000164692	RNAseq	1.06231642840483
MIR519e	hsa.miR.519e.002370	miRNA	-1.06228633579121
HDHD3	ENSG00000119431	RNAseq	-1.06219608691704
EOMES	cg01714811	Methylation	1.06212201149441
AQP9	ENSG00000103569	RNAseq	-1.0620470349652
LINGO3	cg20564565	Methylation	1.06199960453686
STOML2	cg00356213	Methylation	-1.06197150829753
LARGE	cg01637950	Methylation	1.06194059687762
NDUFV2	cg19328764	Methylation	-1.06193541700933
ATP8B4	ENSG00000104043	RNAseq	1.06190981997313
C12orf79	ENSG00000257242	RNAseq	1.06189129480981
SCML4	cg19474801	Methylation	1.06183264240495
LRRC71	ENSG00000160838	RNAseq	1.0617058541443
CLEC5A	ENSG00000258227	RNAseq	1.06156521412888
COL4A3	cg04324308	Methylation	1.06136968380101
ZNF615	cg19806182	Methylation	1.06133886247967
TSPO2	ENSG00000112212	RNAseq	1.06123176118907
KCNIP2	cg20564892	Methylation	-1.06115154936274
AC093850.2	ENSG00000230838	RNAseq	-1.06096974000831
VSTM2L	ENSG00000132821	RNAseq	-1.06094837936081
ANPEP	cg07136888	Methylation	1.06091015866032
TLE2	ENSG00000065717	RNAseq	-1.06071643675472
CNR2	cg16873748	Methylation	1.06071061855145
NACAD	ENSG00000136274	RNAseq	-1.06068392320276
C2orf50	ENSG00000150873	RNAseq	1.06064112983395
ADORA3	cg24679427	Methylation	-1.06058902032432
CCL28	cg17278992	Methylation	1.06051203661837
IMMT	cg12740577	Methylation	1.06049598717383
TCF7	cg15664899	Methylation	-1.06033733948271
C14orf105	ENSG00000100557	RNAseq	1.06033300721951
ECM2	ENSG00000106823	RNAseq	1.0603032346356
MIR600	hsa.miR.600.001556	miRNA	1.06021681798893
GFI1	cg25320328	Methylation	-1.06006242287813
MYRIP	cg01982170	Methylation	1.06000803615129
HLA-E	cg10794086	Methylation	1.05987652652372
SAMD9L	ENSG00000177409	RNAseq	1.05986940555574
PTGDR	cg02191312	Methylation	1.05986606643798
CD5	cg07849136	Methylation	-1.0597192362483
FOXF1	ENSG00000103241	RNAseq	-1.05969169277133
LZTS1	ENSG00000061337	RNAseq	-1.05965568212222
TMEM171	cg18800060	Methylation	1.0596350662239
ATP8A2	cg07973479	Methylation	1.05960584186222
NR4A1	cg03733196	Methylation	-1.05950244897515
FSTL3	ENSG00000070404	RNAseq	-1.05938980822208
LPHN1	cg14565903	Methylation	-1.05938227776113
FOXA3	ENSG00000170608	RNAseq	-1.05932544273115
COL1A1	cg04052769	Methylation	-1.05931432712781
SPTSSA	ENSG00000165389	RNAseq	-1.05924576562564
BCAS1	cg05907478	Methylation	1.05921961716969
KCTD20	ENSG00000112078	RNAseq	-1.0591698691657
PSD4	cg12682657	Methylation	1.05910894786561
RAB11FIP4	cg00870514	Methylation	1.05908930526185
FKTN	cg01500881	Methylation	-1.05894023932866
IRAK3	cg03564661	Methylation	-1.05892642562765
TMOD1	ENSG00000136842	RNAseq	-1.05880711622268
ZNRF3	ENSG00000183579	RNAseq	-1.05872630492349
CCDC113	ENSG00000103021	RNAseq	1.05862651832262
RGS10	cg13975098	Methylation	1.05850282182861
EVI2A	cg25881459	Methylation	1.05848980660742
NUP98	ENSG00000110713	RNAseq	-1.05847659328319
FAM107B	ENSG00000065809	RNAseq	1.05840724087921
ZNF214	cg04997812	Methylation	1.05838312970248
RANBP17	cg08358803	Methylation	1.05833450228099
ASB2	cg16760055	Methylation	-1.05812179750555
CREM	cg13279847	Methylation	-1.05807556552354
CCR1	ENSG00000163823	RNAseq	1.05806339116407
CALCR	cg20276156	Methylation	1.05795003424408
BCAS4	cg15284327	Methylation	-1.05793726881743
MELK	cg02396801	Methylation	-1.05788872124392
APITD1	ENSG00000175279	RNAseq	-1.05778511320734
VAMP8	cg05656364	Methylation	-1.05772231804789
RASGRP2	cg02959637	Methylation	-1.05769301383822
PIK3R5	cg09359907	Methylation	-1.05756174375459
ASCL2	cg02964724	Methylation	1.05755239129002
MSX1	cg03672274	Methylation	1.05754815934694
PITPNM2	cg14858784	Methylation	1.05723715145415
PCDHGA7	ENSG00000253537	RNAseq	-1.05710941732676
F2R	cg14714391	Methylation	-1.05709862545468
GLRX	ENSG00000173221	RNAseq	-1.05708446506596
NCF2	cg13108255	Methylation	-1.05702460637468
CHCHD3	cg02508008	Methylation	1.05691496484379
TEX9	cg13206238	Methylation	-1.05686938189623
PIK3R5	cg21570435	Methylation	-1.0567159140734
TMSB4X	ENSG00000205542	RNAseq	1.05662050777998
SMARCA1	ENSG00000102038	RNAseq	-1.05657332178408
C8orf86	ENSG00000196166	RNAseq	1.05656899648401
GDF6	cg05701791	Methylation	1.05646342450138
BHLHE40	cg14814876	Methylation	-1.05645656782545
ATHL1	ENSG00000142102	RNAseq	1.05629877484146
PPM1J	cg20247781	Methylation	-1.0562832977029
ZNF624	cg22907586	Methylation	1.05624488057261
CYP1B1-AS1	cg02661810	Methylation	-1.05620049534479
ZNF311	ENSG00000197935	RNAseq	1.05617439160201
MLXIPL	cg23445772	Methylation	1.05614043941118
LOC284276	cg22284422	Methylation	1.05600286133692
MAPK13	cg18705728	Methylation	-1.05599416815739
OPRL1	ENSG00000125510	RNAseq	1.05595237319055
ZNF664	ENSG00000179195	RNAseq	-1.0559324078428
EHD4	cg06951404	Methylation	1.05584172810774
IL18RAP	cg27361520	Methylation	-1.05582489043397
PCED1B	cg00540222	Methylation	1.05580915013078
AGXT2L1	cg15204036	Methylation	1.05573832497009
ASCL2	cg19284039	Methylation	1.05569728310696
CNR2	cg04804365	Methylation	-1.05569202339069
ADAM28	cg22915945	Methylation	-1.05567820968967
TRAF5	ENSG00000082512	RNAseq	1.05562185025107
KCNG1	cg00546005	Methylation	1.05558150353198
COLEC11	cg16430428	Methylation	1.05558102444409
SNTA1	ENSG00000101400	RNAseq	-1.05547523327652
ERVMER34-1	ENSG00000226887	RNAseq	-1.05540708714001
RNF182	cg18081666	Methylation	-1.05537678355482
SLIRP	ENSG00000119705	RNAseq	-1.05532948938956
KRTAP3-1	cg24833464	Methylation	-1.05531458197626
MEF2C	cg15190401	Methylation	1.05528973900304
C19orf57	ENSG00000132016	RNAseq	1.05524397472574
FAM58A	ENSG00000147382	RNAseq	-1.05520841421499
GATA4	cg01644798	Methylation	-1.05518882140344
NAP1L2	ENSG00000186462	RNAseq	1.05509804180651
SSTR1	cg14104301	Methylation	1.0550521114064
AMFR	ENSG00000159461	RNAseq	-1.05498384386777
WFDC1	ENSG00000103175	RNAseq	-1.0549220303126
NKAIN1	ENSG00000084628	RNAseq	1.0549001250106
HOPX	cg20627541	Methylation	1.05487341162102
PATL2	cg24799947	Methylation	-1.05486399980964
NFE2L3	cg18844118	Methylation	-1.05486016710647
SYT7	cg00009053	Methylation	-1.05480411382259
CHRNA5	ENSG00000169684	RNAseq	-1.05468640157708
AP001257.1	ENSG00000254952	RNAseq	1.05467432595357
DDC	cg11825411	Methylation	-1.05454428848674
RAB37	cg16347279	Methylation	1.05450155956539
AL161450.1	ENSG00000268155	RNAseq	1.05448964141719
RARRES3	cg20421360	Methylation	-1.05445917053714
SLCO5A1	cg18799048	Methylation	-1.05445885114521
SH2B2	ENSG00000160999	RNAseq	-1.05442430832252
ZC3H12D	cg15132169	Methylation	-1.05441389673092
USP2	cg13272258	Methylation	-1.05438291571362
CLEC2D	cg15060330	Methylation	-1.05421563418977
SGMS2	cg17108430	Methylation	1.05400961614371
IL3RA	ENSG00000185291	RNAseq	-1.0537926569629
NDUFAB1	ENSG00000004779	RNAseq	-1.0537453988932
PTK2B	cg14420975	Methylation	1.05359392754555
NFIX	cg09331335	Methylation	1.05357532296557
ARHGAP30	cg12081303	Methylation	-1.05350722288688
SMAP2	cg25818976	Methylation	-1.0534710517507
NPTN	ENSG00000156642	RNAseq	-1.0534047627268
TRIP10	ENSG00000125733	RNAseq	-1.05336931917453
MTHFD1	cg23375912	Methylation	1.05336268778753
NFAM1	cg17708857	Methylation	-1.05333115808493
RASSF4	cg26040874	Methylation	1.05332172577238
PCDHGB3	ENSG00000262209	RNAseq	-1.0531907781872
C1QTNF3	ENSG00000082196	RNAseq	1.0529378754405
POLR2L	ENSG00000177700	RNAseq	-1.05289749460664
CHDH	cg27292417	Methylation	-1.05276200166394
REEP4	ENSG00000168476	RNAseq	1.05273882445092
MIR548J	hsa.miR.548J.002783	miRNA	1.05266605908172
SH3TC2	cg23850171	Methylation	-1.05266123350972
C15orf59	cg27655921	Methylation	-1.05260621824961
SPNS3	cg01138020	Methylation	-1.05258976956517
PIK3CD	ENSG00000171608	RNAseq	1.05252729733094
VNN1	cg06000353	Methylation	-1.05245139301107
ABCA9	ENSG00000154258	RNAseq	1.05244478474125
GSN	cg17071957	Methylation	1.05242415459837
CNR1	cg26556436	Methylation	1.05240091883539
SEMA4D	cg17102276	Methylation	1.05230558034399
ANK2	cg20360704	Methylation	-1.05226774265076
GDF6	cg05552220	Methylation	1.05225272097942
TRAF3	cg12970512	Methylation	-1.05218973117162
IPCEF1	cg15311897	Methylation	-1.05207107706927
SDSL	ENSG00000139410	RNAseq	1.05205679598901
DPYD	cg06323897	Methylation	-1.05189613013908
FOXD1	cg14772766	Methylation	1.05187831378834
HRH2	cg07109450	Methylation	1.05187072822998
SVEP1	cg21218854	Methylation	1.05184948866657
FH	cg13811454	Methylation	-1.05177995132419
CCL22	cg05700681	Methylation	-1.05173715280544
MYRIP	cg27037929	Methylation	1.05156642756774
SPC24	cg02272599	Methylation	-1.05148020199697
PIK3CD	cg20317738	Methylation	-1.05147700807766
EIF4H	cg07915634	Methylation	1.0513228113724
AL590523.1	ENSG00000268276	RNAseq	1.05109329846395
COQ5	cg07687029	Methylation	1.05104685674404
SYK	cg19891476	Methylation	-1.05104119778785
TMUB1	ENSG00000164897	RNAseq	-1.05103911827374
SLPI	ENSG00000124107	RNAseq	-1.05103505407974
KCNQ5	cg05447008	Methylation	1.050968366177
TRAF5	cg09139451	Methylation	-1.05094873382384
WNT10B	cg05142520	Methylation	1.05093051823318
SELE	cg09784259	Methylation	1.05084723678718
MYH11	cg10455808	Methylation	-1.05070839139578
CHST15	cg16449489	Methylation	-1.05064052061045
JAKMIP2	cg00834796	Methylation	-1.05060091601101
C3orf55	ENSG00000174899	RNAseq	-1.05059385274102
GPR18	cg22148297	Methylation	-1.05056849773001
GFAP	cg21601845	Methylation	-1.05050509843172
STARD10	cg22212734	Methylation	-1.0504445736608
NACC2	cg13588388	Methylation	-1.05041566869105
PYCR1	cg04129940	Methylation	-1.05040872191655
B4GALNT4	ENSG00000182272	RNAseq	-1.05040557659133
PLK2	ENSG00000145632	RNAseq	-1.05033421690609
DNASE1	cg12057610	Methylation	1.05021643772351
TMEM11	ENSG00000178307	RNAseq	-1.05015974011275
LAT2	ENSG00000086730	RNAseq	1.05007592673944
PSG2	ENSG00000242221	RNAseq	-1.05006862655437
TGFBR2	cg12419522	Methylation	1.05004556304044
HOOK1	cg21045011	Methylation	1.05001993183798
S100A16	cg19255608	Methylation	1.050005958441
CMC2	ENSG00000103121	RNAseq	-1.04991985815095
MIR122	hsa.miR.122.002130	miRNA	-1.0498100340596
IL10	cg04321197	Methylation	-1.04980028028805
BCMO1	cg17465631	Methylation	-1.04973145132692
SORCS1	cg19844449	Methylation	1.04970046005903
CUEDC1	ENSG00000180891	RNAseq	-1.04958290811399
RAB6B	ENSG00000154917	RNAseq	-1.04956731295099
SPAG4	ENSG00000061656	RNAseq	1.04952896184073
MIR1303	hsa.miR.1303.002792	miRNA	-1.04946187101194
VAV2	cg07277965	Methylation	1.04944486666627
ARHGEF16	cg08107987	Methylation	1.04942330771093
ASPA	ENSG00000108381	RNAseq	1.04936998569426
AMICA1	cg15794034	Methylation	-1.04936159547086
PTK2B	cg19769547	Methylation	1.04935016695874
ZNF169	cg03808528	Methylation	-1.04933668290024
CLEC10A	cg14326739	Methylation	-1.04919846604211
IQCD	ENSG00000166578	RNAseq	1.04919409115883
NTN1	cg26617789	Methylation	-1.0491684432006
NQO2	cg13139020	Methylation	-1.0491106332611
NDC80	cg02807146	Methylation	-1.04907629862852
NME1-NME2	ENSG00000243678	RNAseq	-1.04902422321399
RASD1	ENSG00000108551	RNAseq	1.04893105274288
LINC00690	ENSG00000233570	RNAseq	-1.04892876191319
EPHA4	ENSG00000116106	RNAseq	-1.04891326126633
CLPTM1	ENSG00000104853	RNAseq	-1.04867668736941
MYOM1	cg19876649	Methylation	1.04856925368751
BOD1L2	cg00517305	Methylation	-1.04856806621836
S100A7A	cg23147429	Methylation	-1.04843575811096
PHB2	cg13605912	Methylation	-1.04835654891207
CPM	cg09105193	Methylation	1.04830503671262
CREM	cg06876695	Methylation	1.04827094162399
SYNRG	cg06212367	Methylation	-1.0482426058407
SH2D2A	cg07665458	Methylation	-1.04822767426793
PCNXL2	cg22789515	Methylation	1.04805998325358
CD6	cg07166735	Methylation	1.04799570562747
LEPR	cg12419199	Methylation	-1.04791866257471
HABP2	cg12042366	Methylation	-1.0479002176907
ZC3H12D	cg09678939	Methylation	-1.04784408455883
RP11-80H5.7	ENSG00000240996	RNAseq	1.04757947194945
LTB	cg14868222	Methylation	-1.04756621357889
IFIH1	cg07348311	Methylation	-1.04755711090885
LAT	cg04818331	Methylation	-1.04739254421642
MATR3	cg13643943	Methylation	-1.04737992823515
GRM1	cg19512268	Methylation	1.04730350346507
WNT10A	cg25607121	Methylation	1.04713662118114
IL7R	cg21810086	Methylation	1.04703848801035
NUMA1	cg17997463	Methylation	1.04700894425674
NDEL1	cg07176163	Methylation	1.04696039668323
SVIL	cg07339200	Methylation	1.04692206965151
FAM105A	cg01809941	Methylation	1.04689779586476
MMP25	cg26927231	Methylation	1.04681004293172
NOVA1	ENSG00000139910	RNAseq	-1.04676443683705
PLA2G16	ENSG00000176485	RNAseq	-1.04665782263181
IRX2	ENSG00000170561	RNAseq	-1.04646718357864
DRP2	ENSG00000102385	RNAseq	1.04644357698613
RARRES1	cg18349298	Methylation	1.04640744940273
ZNF429	ENSG00000197013	RNAseq	1.04634490213659
LCP2	cg17127769	Methylation	-1.0463113226821
IL18	cg15418499	Methylation	-1.04601636423385
TEN1	ENSG00000257949	RNAseq	-1.04600575578608
CMAS	ENSG00000111726	RNAseq	-1.0459307099714
DOK3	cg13999223	Methylation	-1.04590769112934
CCDC158	ENSG00000163749	RNAseq	-1.04588827222481
DPEP2	cg20683593	Methylation	-1.0457745845421
SHH	ENSG00000164690	RNAseq	1.04571778755167
TSIX	ENSG00000270641	RNAseq	1.04571778755167
KIR2DL4	cg03247919	Methylation	-1.04567381638788
ZNF615	cg08998501	Methylation	1.04556888588797
NASP	cg09598085	Methylation	-1.04536472484669
GMFG	cg27360210	Methylation	-1.04531929134451
KCNQ2	ENSG00000075043	RNAseq	1.04529435524715
TNIP3	cg16401333	Methylation	1.04517691214069
ANKRD33B	ENSG00000164236	RNAseq	1.04514558684373
LUZP2	cg09523526	Methylation	-1.04504389565203
RASSF3	ENSG00000153179	RNAseq	-1.04498592664195
SELL	cg13920312	Methylation	1.0449792883834
MYRIP	cg02707264	Methylation	1.0449700260174
MYT1L	ENSG00000186487	RNAseq	1.04489228359014
FOXB2	ENSG00000204612	RNAseq	1.04489228359014
APOA5	ENSG00000110243	RNAseq	1.04489228359014
C1QC	cg01740960	Methylation	-1.04453438567414
MYO5A	cg01910249	Methylation	-1.04450667842413
TEX30	ENSG00000151287	RNAseq	-1.04446656045594
GCNT3	cg14454721	Methylation	-1.04426585690818
CXCL12	cg11267527	Methylation	-1.04417794427918
EMILIN3	ENSG00000183798	RNAseq	1.04414570060501
COL24A1	ENSG00000171502	RNAseq	1.04407613672641
OSCAR	ENSG00000170909	RNAseq	1.04405562672416
ANKRD55	cg08990507	Methylation	1.04394629503065
PROK1	cg13468036	Methylation	1.04393703266466
SLAMF8	cg10179949	Methylation	-1.04380481465582
C19orf59	ENSG00000183019	RNAseq	-1.04368160391821
CISD3	ENSG00000230055	RNAseq	-1.04368103682138
ART5	cg01094564	Methylation	1.0436443898079
PTH1R	cg26521107	Methylation	-1.04360439621914
CORO7	ENSG00000262246	RNAseq	1.04352132698813
IGLL1	cg10494770	Methylation	-1.04351376875873
EIF4E1B	ENSG00000175766	RNAseq	1.04348871892004
DKFZP547L112	ENSG00000268531	RNAseq	1.04348871892004
AC004012.1	ENSG00000233942	RNAseq	1.04348871892004
THBS3	cg10180169	Methylation	1.04348261779487
TXK	ENSG00000074966	RNAseq	1.04346480633677
CDCA2	cg05005217	Methylation	-1.04339966599139
ATRNL1	ENSG00000107518	RNAseq	1.0431974201784
GPR19	cg03705319	Methylation	1.04312577715999
CSF3	ENSG00000108342	RNAseq	-1.04309579288621
CAPN12	cg19385677	Methylation	-1.04305001167496
MIB2	cg07147033	Methylation	1.04297893671973
BEND6	cg17346177	Methylation	-1.04297782909856
VAV1	cg04770550	Methylation	-1.04290117503512
MAP3K7CL	cg17266123	Methylation	-1.04287171112949
BLNK	cg07989030	Methylation	-1.04286165028367
NUAK2	cg05132838	Methylation	1.04284199742932
LTBP2	cg08299089	Methylation	1.04284191758134
C11orf65	cg12026388	Methylation	1.04281532820309
ECE2	ENSG00000145194	RNAseq	-1.04279863414393
LRRC19	ENSG00000184434	RNAseq	1.04273693754724
HSPB3	ENSG00000169271	RNAseq	-1.04262169993097
FOLH1	cg02793883	Methylation	1.04260253332908
OR4F29	ENSG00000235249	RNAseq	-1.04258067992647
LYVE1	cg26083752	Methylation	1.04257961695803
PPP1R16A	ENSG00000160972	RNAseq	-1.0425006247564
FUT7	cg15088490	Methylation	-1.04246384763364
DUSP2	cg04118190	Methylation	-1.04245905675468
CYCS	ENSG00000172115	RNAseq	-1.04244051249174
PCDHA11	ENSG00000249158	RNAseq	1.04223118168531
APBA2	cg11271546	Methylation	1.04220848353424
KCNJ5	cg11387131	Methylation	1.04219930101623
MIR513.5p	hsa.miR.513.5p.002090	miRNA	1.04215692932202
KIF21A	ENSG00000139116	RNAseq	-1.04202728793028
HTR1F	ENSG00000179097	RNAseq	1.04198751907793
CCDC88B	cg07458180	Methylation	-1.04196934907652
COL16A1	cg04852949	Methylation	-1.04192535283802
LRRC18	cg16302947	Methylation	-1.04181620064561
MRPL33	ENSG00000243147	RNAseq	-1.04177143274092
CCBL1	ENSG00000171097	RNAseq	-1.04174874886747
FBXL16	cg08166554	Methylation	1.04174201161906
SNX20	cg25033715	Methylation	-1.04170145909441
EGLN1	cg20682143	Methylation	1.04165401914208
GC	cg05700579	Methylation	-1.04157218521035
TBC1D1	ENSG00000065882	RNAseq	-1.04143108012294
NIPSNAP3B	ENSG00000165028	RNAseq	-1.04142370786407
KCNMB4	ENSG00000135643	RNAseq	-1.04141472883082
HOMER1	ENSG00000152413	RNAseq	-1.04136898301935
AC126614.1	ENSG00000268367	RNAseq	1.04135218158888
MCCC2	cg22104153	Methylation	-1.04132745114325
RSPO4	ENSG00000101282	RNAseq	1.04121844125163
TRAF3	cg12770380	Methylation	1.04117253580614
CDCA2	cg08716729	Methylation	-1.04101660294643
FAM179A	cg14192174	Methylation	1.04099527328445
BOD1L2	cg12297282	Methylation	-1.04098178922595
RAB11FIP4	cg12419135	Methylation	1.04093466866555
SLFN13	cg12788037	Methylation	1.04093450896958
WFDC2	cg01900800	Methylation	-1.04092318080662
PLCB2	cg25210134	Methylation	-1.04087223779363
GLIS1	cg09007354	Methylation	1.04054924245285
ZFHX4	cg07585876	Methylation	1.04041270240236
HMGN2	cg03564573	Methylation	-1.04035003198649
SHCBP1	cg03368870	Methylation	1.04030363005793
RUNDC3A	cg22638185	Methylation	-1.04029988745333
MIR208	hsa.miR.208.000511	miRNA	-1.04029072560907
PCP4L1	ENSG00000248485	RNAseq	-1.04027032741496
BEND7	ENSG00000165626	RNAseq	-1.04017656740467
AC138035.2	ENSG00000238035	RNAseq	1.04010419048423
TRIM14	cg19461260	Methylation	1.03987740152605
PPP1R13L	ENSG00000104881	RNAseq	-1.03974897639002
SAMD12	ENSG00000177570	RNAseq	1.03974805367097
KISS1	cg17539235	Methylation	-1.03971060934069
GPT	cg16587265	Methylation	1.03966532528388
C1orf38	cg23691781	Methylation	-1.03966270055104
CASP8	cg02878216	Methylation	-1.03952879548398
LILRB4	cg02421734	Methylation	-1.03951881448614
GPR42	ENSG00000126251	RNAseq	1.03930430039648
C1QTNF1	cg19472078	Methylation	1.03922855681828
EPB41	cg01562293	Methylation	-1.03919950240315
SYT5	ENSG00000129990	RNAseq	-1.03915333567952
GTF2IRD1	cg07533176	Methylation	1.03912052249763
EPCAM	ENSG00000119888	RNAseq	1.03903199939887
CXCR2	cg27641104	Methylation	-1.03896506872582
UTS2B	cg07647691	Methylation	1.03862386804497
GNAQ	cg06692957	Methylation	1.03856190601036
F13A1	cg11506733	Methylation	-1.03852853980416
SCG5	cg01707469	Methylation	1.03845219488207
SEL1L3	cg13289769	Methylation	-1.03844022793525
HIST1H1D	cg15689967	Methylation	-1.03841699217227
WDFY4	cg17526462	Methylation	-1.03836261569602
KIAA1598	cg11772661	Methylation	1.03825672702032
MB	cg09850150	Methylation	1.03813040751162
CLDN14	cg09449447	Methylation	-1.03807699946175
ADCY7	cg15798350	Methylation	-1.03802917052009
PTDSS1	cg09853390	Methylation	1.03797342637755
LINC01093	ENSG00000249173	RNAseq	-1.03794022103031
GFRA2	cg14633783	Methylation	1.03784990154824
APCDD1	cg19264571	Methylation	1.03784662778095
AC016586.1	ENSG00000205147	RNAseq	1.03750735955419
CHPT1	ENSG00000111666	RNAseq	-1.0374872996903
COL3A1	ENSG00000168542	RNAseq	1.03747701987344
SEMA4D	cg13474090	Methylation	1.03746703047099
MYRIP	cg06991263	Methylation	1.03741033840325
TCAP	ENSG00000173991	RNAseq	-1.03738380451765
DPP10	cg06139786	Methylation	1.0373531672476
AC007091.1	ENSG00000223838	RNAseq	1.03729205178864
REPS2	ENSG00000169891	RNAseq	-1.03724930805129
LILRA2	cg19486673	Methylation	-1.03709095672286
C8orf80	cg09286444	Methylation	1.03701732663219
PPIH	cg04860664	Methylation	1.03692414403632
IQGAP2	cg13231756	Methylation	1.03679111729708
TGM2	cg17352422	Methylation	-1.03678729484449
P2RY1	ENSG00000169860	RNAseq	1.03678166463587
ALDOA	cg04306817	Methylation	-1.03676270166581
CNTN1	ENSG00000018236	RNAseq	1.03671928398387
ETFA	cg14533732	Methylation	1.03670743661116
MYL3	cg04488145	Methylation	1.03668100692887
DEFB126	ENSG00000125788	RNAseq	1.03665463494452
KIR2DL2	ENSG00000215764	RNAseq	1.03665463494452
LPHN1	ENSG00000072071	RNAseq	-1.03660754346475
CSNK1E	cg09412809	Methylation	-1.03657657601803
HORMAD1	cg22823121	Methylation	1.03656299161038
DOCK2	cg09175734	Methylation	1.03652282807506
WDR1	ENSG00000071127	RNAseq	-1.03649128861329
SPPL2A	ENSG00000138600	RNAseq	-1.03641066634638
MCM6	ENSG00000076003	RNAseq	1.0363662662032
ZBTB32	cg02493364	Methylation	-1.03632433624055
MFNG	ENSG00000100060	RNAseq	1.03631437684267
NTM	cg05079547	Methylation	-1.03628225635364
MORC1	ENSG00000114487	RNAseq	1.03627382941887
SUCNR1	cg10243700	Methylation	-1.03619833612378
HRH2	cg05011238	Methylation	1.03610394555759
MRPL48	ENSG00000175581	RNAseq	-1.03609715631199
MIDN	cg04197199	Methylation	-1.03601300895584
FAM129C	cg06305609	Methylation	-1.03581754109408
DAPK3	ENSG00000167657	RNAseq	-1.03579271982698
RASL11B	cg00338735	Methylation	1.03567164857902
JAKMIP2	cg12905673	Methylation	1.03566262575697
SCML4	cg09050604	Methylation	1.03564681585639
RP11-542P2.1	ENSG00000205301	RNAseq	1.03543688900448
C7orf62	ENSG00000164645	RNAseq	1.03543688900448
IFNE	ENSG00000184995	RNAseq	1.03543688900448
NLRP4	ENSG00000160505	RNAseq	1.03543688900448
AC105393.2	ENSG00000226277	RNAseq	1.03543688900448
EIF2B4	ENSG00000115211	RNAseq	-1.03527722880269
BMP4	cg00883329	Methylation	1.03527544288865
UTS2B	cg11005400	Methylation	-1.03494272659515
PTN	cg11991398	Methylation	-1.03490328169168
S1PR3	cg01046644	Methylation	1.03489408892307
MIR96	mmu.miR.96.000186	miRNA	-1.03486403680687
SGMS2	cg22731812	Methylation	-1.03482990139554
CEACAM21	cg14264606	Methylation	-1.03480347171325
MIR648	hsa.miR.648.001601	miRNA	1.03474965535261
PGBD2	cg14360852	Methylation	-1.03469463891277
OSBPL6	cg01420564	Methylation	-1.03467499630902
IFRD1	ENSG00000006652	RNAseq	-1.03467345970419
RNF6	cg22768612	Methylation	-1.03466884801434
CLEC4A	cg24251534	Methylation	-1.03466669211881
GPR83	cg22325703	Methylation	1.03464903546404
TEX22	ENSG00000226174	RNAseq	1.03451932632317
PIK3CD	cg08201721	Methylation	1.03450658666282
CRB2	cg10470840	Methylation	-1.03447857027147
SORCS1	cg11235663	Methylation	1.0344728908141
IMMT	cg11994551	Methylation	-1.03441053979017
ISLR2	cg23392501	Methylation	1.0343872937766
CTD-2162K18.4	ENSG00000267260	RNAseq	-1.03432743611785
CRP	cg15076824	Methylation	-1.03428941040035
FCRLA	cg24664855	Methylation	1.03426967769802
CALCOCO2	ENSG00000136436	RNAseq	-1.03417838416601
RP11-705O24.1	ENSG00000254119	RNAseq	-1.0341450199688
SGMS2	cg02449561	Methylation	1.03410886386078
MB	cg23095812	Methylation	1.034107825837
TLDC2	ENSG00000101342	RNAseq	1.03409825692214
SCARNA5	cg23532972	Methylation	1.03405584480024
SERPINF2	ENSG00000167711	RNAseq	1.03399362755582
HAUS5	cg06180096	Methylation	1.0339732021381
SETD9	ENSG00000155542	RNAseq	-1.03396742414287
ADAMTS9-AS1	cg18619253	Methylation	1.03391435417482
CELF2	cg23692511	Methylation	-1.03390717810696
TGM6	cg25721492	Methylation	1.03389830473029
OLAH	ENSG00000152463	RNAseq	1.03385497237932
HAP1	ENSG00000173805	RNAseq	-1.03361100378119
CD48	cg05200628	Methylation	-1.0335928165989
OR6K2	cg18453528	Methylation	-1.03356894205206
AKT1	cg11916669	Methylation	1.03352182149166
MUC6	cg07608370	Methylation	1.03349650968113
CSF1R	cg09209250	Methylation	-1.03348957315722
GFER	ENSG00000127554	RNAseq	-1.03344900311826
GPR83	cg07586272	Methylation	1.03333234222861
JSRP1	cg20882793	Methylation	1.03326015965221
FNDC5	cg04167280	Methylation	1.03317576033445
PDE9A	cg13532523	Methylation	-1.03317169833792
IL12B	cg07622001	Methylation	1.03314957019611
EEF1A1	cg07402724	Methylation	-1.03288129122468
C9orf3	cg08224960	Methylation	1.03285453189987
ENO1	cg14914337	Methylation	-1.03281861055823
HS6ST1	ENSG00000136720	RNAseq	-1.03281470530674
ANO9	cg24932241	Methylation	-1.03256708941259
PPARGC1A	cg27514608	Methylation	1.03252875213028
NLRP3	cg21919599	Methylation	-1.03249897908331
NLRC4	cg22038931	Methylation	1.03248323878012
AC132192.1	ENSG00000268403	RNAseq	-1.03242898494184
NRROS	ENSG00000174004	RNAseq	1.03241048222086
HEPHL1	ENSG00000181333	RNAseq	1.03237371544263
KCNJ5	cg00754655	Methylation	-1.03235597134622
AANAT	cg04631389	Methylation	-1.03227364807601
CR2	cg23605027	Methylation	1.03224832601489
KLHL7-AS1	ENSG00000230658	RNAseq	1.03220793413412
MIR135b	hsa.miR.135b.002159	miRNA	-1.03219118575481
GRAP2	cg25983560	Methylation	-1.03214309662422
CDC42	cg18628801	Methylation	1.03207114334118
TTC22	cg22130834	Methylation	-1.03204216877404
PLA2G7	cg16901419	Methylation	-1.03203825622288
CENPV	cg27295781	Methylation	-1.03187640436186
SLCO2B1	cg27104271	Methylation	-1.03186658305999
CCR3	cg17430608	Methylation	1.03175518487347
SNX10	cg13825548	Methylation	1.03167805172214
RGS9	cg04573935	Methylation	1.03165289960758
NABP1	cg10164034	Methylation	-1.03159589839849
SLC6A2	ENSG00000103546	RNAseq	-1.03159459646321
GNPDA1	cg19704039	Methylation	-1.0315921455433
SEL1L3	cg03951139	Methylation	1.0315422303035
OBSL1	ENSG00000124006	RNAseq	-1.03147682935352
UBL4B	ENSG00000186150	RNAseq	1.03147467792465
FAM72C	ENSG00000203817	RNAseq	1.03147467792465
C6orf100	ENSG00000204709	RNAseq	1.03147467792465
MAGED4B	ENSG00000187243	RNAseq	1.03147467792465
ATP4B	ENSG00000186009	RNAseq	1.03147467792465
VSX2	ENSG00000119614	RNAseq	1.03147467792465
TGM5	ENSG00000104055	RNAseq	1.03147467792465
RP11-403P17.5	ENSG00000260851	RNAseq	1.03147467792465
SLC13A5	ENSG00000141485	RNAseq	1.03147467792465
CCL15	ENSG00000267596	RNAseq	1.03147467792465
VSTM2B	ENSG00000187135	RNAseq	1.03147467792465
FRMD6-AS2	ENSG00000258537	RNAseq	1.03147467792465
MIMT1	ENSG00000268654	RNAseq	1.03147467792465
RP11-762I7.5	ENSG00000257390	RNAseq	1.03141702307962
PDE4D	cg03942934	Methylation	1.03136616550155
SMAP2	cg17103666	Methylation	1.03133582326811
ZNF804A	cg11811513	Methylation	1.03111703979539
COL1A1	cg20378131	Methylation	-1.03111114129526
NDUFB6	ENSG00000165264	RNAseq	-1.03108893511742
BMPR1B	cg10549916	Methylation	1.03105068612173
SLC20A2	cg24408907	Methylation	1.03102257963181
EEA1	cg23081353	Methylation	-1.03101963550703
FKBP5	cg10913456	Methylation	-1.03101548341193
CLDN12	ENSG00000157224	RNAseq	-1.03096710381373
MT-ND4L	ENSG00000212907	RNAseq	-1.0309495238118
SCNN1B	cg03102879	Methylation	1.03090687990481
FAM49A	cg01732472	Methylation	1.03072011547318
FAM65B	cg03839782	Methylation	-1.03069569224105
UNC93B1	ENSG00000110057	RNAseq	1.03068282170875
MIR34b	hsa.miR.34b.002102	miRNA	1.03062991929866
NLRC3	cg04606170	Methylation	-1.03059348682314
KIR2DL4	cg20388603	Methylation	-1.03057432330728
MB	cg08006168	Methylation	1.03050732059917
KCNN4	cg14066757	Methylation	-1.03050477571431
NUMA1	cg03033106	Methylation	1.0304511874673
SP140L	ENSG00000185404	RNAseq	1.03042526522888
ALOX5AP	cg00897144	Methylation	-1.03039322808242
SCN9A	cg19098619	Methylation	-1.03030180214218
CACNA2D3	cg15577178	Methylation	1.03026354470785
TNNC2	cg08641963	Methylation	1.03024597815165
GMFG	cg26102475	Methylation	-1.03021492753695
AQP9	cg17782687	Methylation	-1.03014849401531
CD160	cg06095777	Methylation	-1.03012996928331
RP11-849H4.2	ENSG00000254469	RNAseq	1.02998982937466
FAM177A1	ENSG00000151327	RNAseq	-1.02989661401887
CATSPERG	ENSG00000099338	RNAseq	1.0297380383793
LTBR	ENSG00000111321	RNAseq	-1.02971589916034
PLEKHN1	cg10375192	Methylation	-1.02968042514047
CD63	ENSG00000135404	RNAseq	-1.02962866076367
HS3ST3B1	ENSG00000125430	RNAseq	1.02959702029931
WNT3	cg00126034	Methylation	-1.02958708284865
C2CD4B	ENSG00000205502	RNAseq	-1.02953074204325
SYT4	ENSG00000132872	RNAseq	-1.02951486333183
ATP8B3	cg23187101	Methylation	-1.02950268353089
HSF2	ENSG00000025156	RNAseq	-1.02938159557528
TAGAP	cg16180082	Methylation	-1.02928166431466
ACTR3	cg22066186	Methylation	-1.02919974028436
ENO3	cg17820591	Methylation	-1.02900099865531
TNC	cg26747028	Methylation	-1.02883243956374
NDUFS1	cg04148467	Methylation	1.02873804899755
TUBB	cg06993041	Methylation	-1.02869973221643
LPXN	ENSG00000110031	RNAseq	1.02855053760387
APOL6	cg14301048	Methylation	1.02850888528708
DDC	cg15001032	Methylation	-1.02850522253046
ZBTB43	cg24518248	Methylation	1.02844748218835
MPO	cg12003394	Methylation	-1.0284324011702
RASSF4	cg15673864	Methylation	1.02839166844842
CTSD	cg16977799	Methylation	-1.02836389160101
CCNO	ENSG00000152669	RNAseq	1.02828523080057
SAT1	ENSG00000130066	RNAseq	-1.02813105253486
SNAI3	cg13645801	Methylation	-1.02812307008506
C1QTNF1	cg20753341	Methylation	1.02808784687408
ILDR2	ENSG00000143195	RNAseq	-1.02805326575214
ZBTB43	ENSG00000169155	RNAseq	-1.02794287090132
PLVAP	cg04299936	Methylation	-1.02793846154896
HCP5	cg02956255	Methylation	-1.02769205067421
GJB4	ENSG00000189433	RNAseq	-1.02767198764579
TIMP2	cg06579547	Methylation	1.02753697564114
TNR	cg16517753	Methylation	1.02741856108273
KLHDC8A	cg07435386	Methylation	-1.02740946866329
CLDN14	cg15310162	Methylation	-1.0273964534421
PACSIN1	ENSG00000124507	RNAseq	-1.02720611759469
AMICA1	cg17588460	Methylation	-1.02712800452412
GPRIN1	ENSG00000169258	RNAseq	-1.02711887919802
FOXP2	ENSG00000128573	RNAseq	1.02705028292316
IKBKB	cg12552744	Methylation	1.02696302834118
GLT8D2	cg08101375	Methylation	1.02695017281596
PTK2B	cg11641102	Methylation	-1.02683616014719
LPL	cg04265951	Methylation	-1.02682346431794
CKB	ENSG00000166165	RNAseq	-1.02681066206743
LY75	cg01701286	Methylation	-1.02661673789062
ARL17B	ENSG00000228696	RNAseq	1.02660454480974
EPHA7	cg08734918	Methylation	1.02657864015226
ITGAX	cg26233914	Methylation	-1.02656276065428
NAMPT	cg21010566	Methylation	-1.02652291651089
EGR3	ENSG00000179388	RNAseq	-1.0264565100931
CCDC153	ENSG00000248712	RNAseq	1.02637298026821
LAMA4	cg19605080	Methylation	1.02630412278759
MIR92b	hsa.miR.92b.002343	miRNA	1.02616376028725
MYLK3	ENSG00000140795	RNAseq	-1.02610179102193
ART4	ENSG00000111339	RNAseq	1.02606476313762
FBXW7	ENSG00000109670	RNAseq	-1.02594914745679
GPSM3	cg23594164	Methylation	-1.02589802619795
WDR62	ENSG00000075702	RNAseq	-1.02585973518892
NXPE4	ENSG00000137634	RNAseq	1.02577951342891
LRRC4C	cg00291946	Methylation	-1.02572260017986
C12orf34	cg00019678	Methylation	1.02570398534929
DLGAP2	cg25398924	Methylation	1.02569104997609
APOC3	cg04048249	Methylation	-1.02568834539527
KHDRBS2	cg23926793	Methylation	1.02564234270662
HIST1H2AK	ENSG00000184348	RNAseq	1.02557620921306
IRF4	cg25140370	Methylation	-1.02556977114089
JPH1	cg08949296	Methylation	1.02554900041479
TRIM59	cg19996272	Methylation	-1.02554877112143
POU2F2	cg22054191	Methylation	-1.02549423494922
ALOX15	cg09000800	Methylation	1.0254730649832
RGPD4	ENSG00000196862	RNAseq	-1.02541333546253
DUSP13	cg10963664	Methylation	-1.02539514360263
XAF1	cg09251764	Methylation	-1.02517532210614
CD200	ENSG00000091972	RNAseq	-1.02517373704915
LINC00461	ENSG00000245526	RNAseq	1.02510022593504
PPP6R2	cg00563797	Methylation	-1.02483229517228
TGFBR3	cg10324998	Methylation	-1.02471404030984
ADAM8	cg21741807	Methylation	-1.02462612768084
PARD6B	cg03077621	Methylation	1.02458228088772
HNRNPM	cg26529379	Methylation	1.02448007546981
CES5A	ENSG00000159398	RNAseq	-1.02446382632611
BCL2L14	ENSG00000121380	RNAseq	1.02442642037725
ACACB	ENSG00000076555	RNAseq	-1.02435579437877
PCDHA6	ENSG00000081842	RNAseq	1.0243452310135
GSN	cg14365457	Methylation	1.0243246912954
CNR2	cg05524740	Methylation	-1.02419247328656
BCAS4	cg15308432	Methylation	-1.0240548952123
TRAF5	cg27433482	Methylation	-1.02400682672669
THBS2	ENSG00000186340	RNAseq	-1.02398793756423
ZNF528	cg20725941	Methylation	1.02388896085357
RP11-210M15.2	ENSG00000259495	RNAseq	-1.02387924400392
ABI3BP	cg21968765	Methylation	1.02387826122388
SPN	cg08365194	Methylation	1.02382380489965
GTF2IRD1	cg18190515	Methylation	1.02373820786215
SLC43A3	ENSG00000134802	RNAseq	-1.02370920946913
ABCG1	cg05046272	Methylation	1.02364366785058
FH	cg13184539	Methylation	-1.02361078073228
GSTA4	cg25257522	Methylation	-1.02348350304779
HOPX	cg14196225	Methylation	-1.02337043830423
PIF1	ENSG00000140451	RNAseq	1.02336594929317
KLC2	cg09904907	Methylation	-1.02333945728692
APBA2	cg12466731	Methylation	1.02330279681225
LTB	cg13335388	Methylation	-1.02329705800808
SLCO5A1	cg10824802	Methylation	-1.02325473857723
ZNF331	cg06037110	Methylation	1.02324873972794
ABRA	cg08837344	Methylation	1.02316186512271
USP2	cg15419353	Methylation	1.02304608554774
JAK3	cg02370334	Methylation	-1.02298692844311
MIR107	hsa.miR.107.000443	miRNA	-1.02292578546607
RASGRF1	cg17474100	Methylation	1.02283744276883
ACTN2	cg10488013	Methylation	1.0227991955851
CALCR	cg25496668	Methylation	-1.02278674955038
CPM	cg21211357	Methylation	1.02271631337901
ATF3	cg21395152	Methylation	-1.02270266962455
ANKAR	cg20303744	Methylation	-1.02260541478157
NPAS3	cg15786128	Methylation	1.02258903569452
FMNL1	cg08536735	Methylation	-1.02256062006325
PRLHR	cg19675668	Methylation	1.02252970864334
DCHS2	ENSG00000197410	RNAseq	-1.02242416803784
SCRG1	cg01324261	Methylation	1.02238981497757
JSRP1	cg15164761	Methylation	1.0223387921166
OXTR	ENSG00000180914	RNAseq	-1.02229940673383
IGF2BP2	ENSG00000073792	RNAseq	-1.02227927479614
LYPD1	cg09622982	Methylation	1.02226389470879
PLXNC1	cg05908398	Methylation	1.02214811513381
TCIRG1	cg24030630	Methylation	-1.0221101975926
RP11-382J12.1	ENSG00000246366	RNAseq	1.0220334607599
MYPN	cg04489167	Methylation	1.02197755984267
CD3G	cg03254928	Methylation	-1.02190642554064
HSPB7	cg13150613	Methylation	1.02185906543628
SIT1	cg08108518	Methylation	1.02184014146437
ZSWIM5	cg01721204	Methylation	-1.02173483222572
TMEM63C	cg26658756	Methylation	-1.02165035305998
KLF5	cg04811233	Methylation	1.02155021343903
C5orf56	cg03347934	Methylation	1.02150118677763
BANK1	cg05935311	Methylation	-1.02148570651957
MLC1	cg00247587	Methylation	-1.02145264945471
ARRDC2	ENSG00000105643	RNAseq	1.02133309616693
PQLC3	cg07478210	Methylation	1.02121517130344
CHRAC1	ENSG00000104472	RNAseq	-1.02108392918113
C8G	cg13714586	Methylation	-1.02094122312524
CELF2	cg11914744	Methylation	1.02093290868445
PLXNC1	cg06050327	Methylation	1.02089953222766
NAPB	cg21612701	Methylation	1.02084451696755
TLR2	ENSG00000137462	RNAseq	1.02081656546511
PIK3R6	cg08697847	Methylation	-1.02070287689675
MYH11	cg23475419	Methylation	1.020560178301
CDKN2B-AS1	cg23322868	Methylation	-1.02055611630447
KIF6	ENSG00000164627	RNAseq	1.02050891543136
WWC1	cg01187496	Methylation	1.02047641776711
ANK2	cg00648911	Methylation	1.02046611737733
GPR141	cg27645978	Methylation	1.02044743294937
EOMES	cg15540820	Methylation	1.02042675232184
HRASLS	ENSG00000127252	RNAseq	-1.02033176974378
HKDC1	cg09021980	Methylation	1.0203089765473
COL4A2	cg11747695	Methylation	-1.02029581188073
DPP10	cg06298194	Methylation	1.0202793529457
TMEM108	cg13261802	Methylation	1.02026258486932
DENND1C	cg11194392	Methylation	-1.02025157609829
SLC20A2	cg16703456	Methylation	1.02022377874971
PYGM	cg02176069	Methylation	1.02018026159911
FOXN2	cg05831513	Methylation	1.02004627668407
C8orf4	ENSG00000176907	RNAseq	-1.02004462971228
LRIG1	ENSG00000144749	RNAseq	-1.02004236132494
DDX31	cg13771376	Methylation	1.01989520430072
TRAF5	cg01780943	Methylation	-1.01985712706354
FURIN	cg04791659	Methylation	1.01983691527332
DDX3X	ENSG00000215301	RNAseq	-1.01983300807616
MT-TRNN	5691	Mitochondrie	1.01981167419208
FAM111A	cg20091523	Methylation	-1.0196852143567
APCDD1L	cg24115032	Methylation	1.01965174780134
TRERF1	cg11864774	Methylation	1.0196190899764
ARHGAP15	cg14155190	Methylation	-1.0195135411938
ZNF831	cg23341504	Methylation	1.01950690356065
SHC2	ENSG00000129946	RNAseq	-1.01950191803984
CLEC2D	cg07198360	Methylation	-1.01946092137317
SELE	cg16660677	Methylation	1.01943520007214
UGP2	cg00626599	Methylation	-1.01942235479751
ADARB2	cg02027800	Methylation	1.01931199463477
FAM65B	cg01234195	Methylation	1.0192965839741
PDE4A	cg24426901	Methylation	1.01916036331554
GDF6	cg04365123	Methylation	-1.0191087119213
HLA-DOA	cg18278290	Methylation	1.01905704002587
HAMP	cg04800663	Methylation	1.01905528337025
SLC7A7	cg24970620	Methylation	-1.0189324075754
APOBR	ENSG00000184730	RNAseq	1.0189190594505
SUCLG1	cg14947814	Methylation	1.01887794100058
C1QTNF1	cg23107969	Methylation	1.01872319561002
C1orf115	ENSG00000162817	RNAseq	-1.01865174536593
C3orf52	cg11874323	Methylation	1.01864302823535
YWHAZ	cg04253913	Methylation	-1.01851703836917
PTK2B	cg03285383	Methylation	1.01835357929791
AC006014.1	ENSG00000268891	RNAseq	1.01833476067672
PTPN7	cg15027815	Methylation	-1.01830392410323
L1TD1	cg23049458	Methylation	1.01828802410408
TFEC	cg04663487	Methylation	-1.01825880999298
CMTM5	cg19441082	Methylation	1.01824482634541
COL22A1	cg16682329	Methylation	1.01802149153768
LRP12	ENSG00000147650	RNAseq	-1.01791537012386
ANKRD55	cg17577695	Methylation	-1.01785270315275
CGNL1	ENSG00000128849	RNAseq	1.01772494254531
APOBEC3F	ENSG00000128394	RNAseq	1.01771709770574
LYPD6B	cg00378144	Methylation	1.01754543786457
TMEM154	cg19746873	Methylation	-1.01750664199554
PIEZO2	ENSG00000154864	RNAseq	1.01746171509707
SEMA4D	cg13584258	Methylation	-1.01744939099192
OPN5	cg12237428	Methylation	-1.01733872168784
RAG1	ENSG00000166349	RNAseq	1.01732268185602
HMGA2	ENSG00000149948	RNAseq	1.01728875056197
PTPN7	cg25746134	Methylation	-1.01726941363882
PRL	cg08605086	Methylation	-1.01721032613159
C11orf91	ENSG00000205177	RNAseq	-1.01720602649765
MARVELD2	cg06998965	Methylation	1.01717254778516
ACTR3	cg05750963	Methylation	1.01711194316626
LPL	cg13530105	Methylation	1.01708703059564
LRRC8E	cg24321467	Methylation	1.01705980243353
PCDHGA5	ENSG00000253485	RNAseq	-1.01703514131762
REM1	ENSG00000088320	RNAseq	1.01697750891492
CCDC124	ENSG00000007080	RNAseq	-1.01687172291259
KCND1	ENSG00000102057	RNAseq	1.01676739953704
NDRG2	ENSG00000165795	RNAseq	-1.01674648902789
C1orf43	ENSG00000143612	RNAseq	-1.01673136644558
PCDH20	cg12721730	Methylation	1.01667932679576
AC064874.1	ENSG00000222007	RNAseq	1.0166219391985
GPR84	ENSG00000139572	RNAseq	1.01661248758456
MIR651	hsa.miR.651.001604	miRNA	-1.01658924700017
AOAH	cg13137259	Methylation	1.01653767647437
DBNDD2	cg11942541	Methylation	-1.01651245476241
CLCNKB	ENSG00000184908	RNAseq	-1.01649460351638
WBP5	ENSG00000185222	RNAseq	-1.01649091738695
PRF1	cg12336290	Methylation	-1.01649089580707
SP5	ENSG00000204335	RNAseq	1.01643328498425
APBA2	cg03346271	Methylation	-1.01637982726308
FAM132B	cg12243570	Methylation	1.01637079419044
RHOH	cg13158379	Methylation	-1.01636481584232
CTC-487M23.8	ENSG00000272869	RNAseq	1.01631372206791
ADRB1	ENSG00000043591	RNAseq	-1.01620443896842
RCAN1	ENSG00000159200	RNAseq	-1.01613014928285
LCN2	cg01871963	Methylation	-1.01612678900577
ARHGDIB	cg00512404	Methylation	-1.0161136939366
LYPD6B	cg00900302	Methylation	-1.01608973954177
ADAMTS9	cg02810826	Methylation	1.01593035271763
CASP8	cg04048517	Methylation	-1.01592836676865
NTM	cg23165164	Methylation	1.01576698374494
PIM3	cg27467552	Methylation	-1.0157388875056
CCDC85C	cg05406635	Methylation	1.01572147039478
CDK5R1	ENSG00000176749	RNAseq	1.0156967207099
ASCL2	cg03306615	Methylation	1.01567483917285
COX6B2	ENSG00000160471	RNAseq	-1.01562288116269
TP53INP1	cg13128305	Methylation	-1.0155589101525
CHRDL2	cg24392818	Methylation	1.01551107096025
PTDSS1	ENSG00000156471	RNAseq	-1.01529897435296
C1orf127	cg00912942	Methylation	1.01529492247096
HMOX1	cg11458974	Methylation	1.01527032929228
SLC9B1	ENSG00000164037	RNAseq	1.01518812936379
ZFHX3	cg13121670	Methylation	-1.01504987926252
FAM43A	cg16578537	Methylation	-1.01502121383671
EMX1	cg26704870	Methylation	1.01500227961421
IKZF3	cg02235794	Methylation	1.01483228325895
LOC283710	cg07758907	Methylation	-1.01481273075377
SARDH	ENSG00000123453	RNAseq	1.01466923575848
ACAA2	cg23825830	Methylation	-1.01465750627532
FBF1	ENSG00000188878	RNAseq	1.01465165575655
SPIB	cg26522743	Methylation	1.01457629062628
ATP2A2	cg18447962	Methylation	1.01448893693316
GGNBP1	ENSG00000204188	RNAseq	-1.01448755329621
CLEC2D	cg10186536	Methylation	-1.01434498127086
MIR22HG	ENSG00000186594	RNAseq	-1.01423812520433
C6orf26	cg17754448	Methylation	1.01413361340995
C9orf3	cg13972491	Methylation	1.0139894878011
FGFRL1	ENSG00000127418	RNAseq	-1.01398680678966
COMTD1	cg16004814	Methylation	-1.01390837250122
SRCIN1	cg12225789	Methylation	1.01386795917137
USP31	cg11549716	Methylation	1.01373149896886
C1orf227	ENSG00000185523	RNAseq	-1.01370666095248
ESPNL	cg04003327	Methylation	1.01361907300916
GBA3	cg23167559	Methylation	-1.01357836078855
ARHGAP9	cg03214715	Methylation	-1.01354825809905
ZNF45	cg02177828	Methylation	1.01353866609054
MUC12	cg26601984	Methylation	1.01352740752497
TNNT2	cg03960553	Methylation	1.01349363182827
BEST3	cg17277939	Methylation	1.01348612611789
GRAP2	cg16070350	Methylation	1.01344109185563
F13A1	cg03440267	Methylation	-1.01340309446643
BIN2	cg18610205	Methylation	-1.01328100690081
GLIS1	cg23219046	Methylation	-1.01326160384101
ATG16L1	cg19622574	Methylation	-1.01323836807803
NEIL3	cg12240523	Methylation	1.01323628177989
EMC3	ENSG00000125037	RNAseq	-1.01307954636755
TM7SF2	ENSG00000149809	RNAseq	1.01307569364818
TGM2	cg02038036	Methylation	1.0130146237798
EIF5B	ENSG00000158417	RNAseq	-1.01297378280756
PLD4	cg06920962	Methylation	-1.01296704463267
PRKACB	cg17863337	Methylation	1.01291792787269
NLRC3	cg03065612	Methylation	-1.01280567185955
PCDHGA4	ENSG00000262576	RNAseq	-1.01279183923922
HS3ST5	ENSG00000249853	RNAseq	-1.01278475052876
AL353791.1	ENSG00000227921	RNAseq	-1.01268494148555
TCP11L2	cg06955856	Methylation	1.01264804169102
C19orf67	ENSG00000188032	RNAseq	1.01264460553637
ACN9	ENSG00000196636	RNAseq	-1.0126390066418
P2RY1	cg06809364	Methylation	1.01251661191143
ALPK3	ENSG00000136383	RNAseq	-1.01251415082166
ADCY2	ENSG00000078295	RNAseq	-1.01245536178295
RHOD	cg15693066	Methylation	1.01238981331483
B4GALT6	ENSG00000118276	RNAseq	-1.01238806629169
HABP2	cg08404354	Methylation	-1.01237417336081
CES3	ENSG00000172828	RNAseq	-1.01235139402961
RHOB	cg06874767	Methylation	-1.01229696036149
FER1L6	cg00782223	Methylation	1.01226421243798
BLK	cg14921801	Methylation	-1.01225743561004
INO80D	cg01999951	Methylation	-1.01217559142772
EPSTI1	cg19915711	Methylation	-1.01207841643273
RP11-127H5.1	ENSG00000253350	RNAseq	-1.01207729722534
GPR150	cg14615784	Methylation	1.01207145940764
NEXN	cg17733084	Methylation	1.01199129203297
SVOPL	ENSG00000157703	RNAseq	1.01196607417161
CHODL-AS1	ENSG00000231755	RNAseq	1.01196607417161
SLC24A4	cg08519728	Methylation	1.01196454295875
ISLR2	cg07216112	Methylation	1.01192286231175
NR4A3	cg14569576	Methylation	-1.01189005504144
ZNF774	cg18241803	Methylation	-1.01182210440812
ADM5	ENSG00000224420	RNAseq	1.01182174802674
MMP1	cg13936370	Methylation	-1.0117194997503
GPSM3	cg06254182	Methylation	1.01170248187938
KIAA1217	cg25042430	Methylation	1.01164578981164
TSC22D1	ENSG00000102804	RNAseq	-1.01147863199838
FANCA	ENSG00000187741	RNAseq	1.01146315379386
NDUFA10	cg23348161	Methylation	-1.01128832064349
UBE2M	ENSG00000130725	RNAseq	-1.0112064255169
RITA1	ENSG00000139405	RNAseq	-1.0111668232545
FUT7	ENSG00000180549	RNAseq	1.01113452117716
RAB11FIP4	cg04764624	Methylation	1.01097434812475
C1QTNF1	cg14852821	Methylation	1.01083030236389
C3orf65	ENSG00000163915	RNAseq	-1.01081314386086
DES	ENSG00000175084	RNAseq	-1.01076711450097
ESR1	cg09454417	Methylation	1.01073504372047
DPP10	cg16863522	Methylation	-1.01068435050202
BEX2	ENSG00000133134	RNAseq	-1.01047042833939
GCNT1	cg18515027	Methylation	-1.01044320959414
MIR520a	hsa.miR.520a.001167	miRNA	1.01043747758701
LMO3	cg03826688	Methylation	-1.01034659353502
SEMA6B	cg06746744	Methylation	1.01022090255959
MAFB	cg23791813	Methylation	1.01011518383044
LINC01152	ENSG00000256124	RNAseq	-1.0101065412027
GFAP	cg21944455	Methylation	1.01002463621801
TUBB	cg07841385	Methylation	-1.01002424722869
XIRP1	cg07165610	Methylation	1.00987284520282
ACTN2	ENSG00000077522	RNAseq	-1.00985749117537
PPP3CA	cg04806118	Methylation	-1.00979540291015
SLC24A1	ENSG00000074621	RNAseq	1.00975619231628
ACP5	cg17658002	Methylation	-1.00974390096128
FKBP5	cg08642543	Methylation	1.00970740018257
TNFSF13	cg13829089	Methylation	1.00969374617752
RBM12B-AS1	cg03812850	Methylation	-1.00960736091079
CYTH4	cg15928294	Methylation	-1.00957103007864
DLGAP2	cg11192059	Methylation	1.00917928562471
ZNF615	cg02966813	Methylation	1.00915349472629
DGKA	cg15829663	Methylation	-1.00909345929385
KCNN3	cg00260489	Methylation	-1.00903405239469
MLEC	ENSG00000110917	RNAseq	-1.00882395719103
TROAP	ENSG00000135451	RNAseq	-1.00877575395993
SEMA4A	cg15533341	Methylation	-1.00858091509263
WSCD1	cg08001407	Methylation	-1.0084949986632
ZNF501	cg02073558	Methylation	1.00841553966978
RGS11	ENSG00000076344	RNAseq	1.00838211668167
ACTA1	cg12908399	Methylation	1.00832131905014
ACTC1	cg25364738	Methylation	1.00826670302995
AC078925.1	ENSG00000268091	RNAseq	1.00822351859975
SIPA1L2	ENSG00000116991	RNAseq	-1.00807727968976
TMX4	ENSG00000125827	RNAseq	-1.00796650677438
SPOCK2	ENSG00000107742	RNAseq	1.00785830823711
STARD10	cg18783395	Methylation	-1.00785765206494
ESCO2	ENSG00000171320	RNAseq	1.00772135435112
ADORA3	cg21257503	Methylation	-1.00754057572547
CNKSR3	ENSG00000153721	RNAseq	-1.00749468220649
IRF5	cg24619709	Methylation	-1.00747230570023
ZNF774	cg21175505	Methylation	1.00746958061823
DTHD1	cg01411468	Methylation	-1.00742495584646
MATR3	cg07083489	Methylation	-1.00732594434786
MSH5	ENSG00000204410	RNAseq	1.00732277979126
LINC00582	cg17089606	Methylation	-1.00728610020447
CXCR2	cg10591797	Methylation	-1.00724441955748
TOX	cg26556530	Methylation	1.00722835986236
ERAP2	cg13845211	Methylation	1.00720672105904
IGF1	cg24608636	Methylation	1.00697867522032
FRMD7	ENSG00000165694	RNAseq	1.00689651200256
ARRDC2	cg08597345	Methylation	1.00687878539391
ARHGAP15	cg11921583	Methylation	1.00687878539391
CENPE	cg03182044	Methylation	-1.00677682977054
IL4I1	cg06388099	Methylation	-1.00676748755656
LYPD1	cg06016439	Methylation	1.00675470162873
POSTN	cg24719107	Methylation	-1.00668388671862
BTN2A2	ENSG00000124508	RNAseq	1.00660266132517
TRIM59	cg11186864	Methylation	1.00659979654221
PPTC7	ENSG00000196850	RNAseq	-1.00659025726856
SHISA9	ENSG00000237515	RNAseq	-1.00650339693646
TRIM63	ENSG00000158022	RNAseq	-1.00646407822246
LAT	cg10877822	Methylation	-1.006339741913
PDE9A	cg05807128	Methylation	1.00633150732019
C3orf52	cg05570980	Methylation	1.00623904335618
CHRDL2	cg11102819	Methylation	1.00616310792459
FRZB	cg05616069	Methylation	-1.00609029681492
SLA2	cg23779478	Methylation	-1.00608670365569
KIAA0513	cg01629891	Methylation	1.0060034119591
IKZF1	cg07621224	Methylation	-1.00593379476874
FGFBP2	cg12723011	Methylation	-1.0059159088206
WDR86-AS1	cg01603266	Methylation	-1.00586169204032
TTC12	ENSG00000149292	RNAseq	1.00567611961062
SLC35F2	ENSG00000110660	RNAseq	-1.00554509779907
IL12A	cg25829945	Methylation	-1.0055175472347
RAD1	cg01455187	Methylation	-1.00546716315759
LPCAT3	cg02032887	Methylation	1.00542427454027
PENK	cg20885738	Methylation	1.00530506150203
TEX9	cg11510774	Methylation	-1.00527864207033
DDX47	ENSG00000213782	RNAseq	1.00527073988873
FZD6	cg25045717	Methylation	1.00524812989034
SRP14-AS1	ENSG00000248508	RNAseq	-1.00515550227246
MYL3	cg08936706	Methylation	1.00515015641551
RANBP17	cg07570641	Methylation	1.00514073435355
PCSK4	ENSG00000115257	RNAseq	1.00506252083363
DOK6	ENSG00000206052	RNAseq	1.0050008017946
NLRC4	cg14625450	Methylation	1.00497321328576
TUBG1	ENSG00000131462	RNAseq	-1.00495531708921
TESC	cg16636334	Methylation	1.00489001168774
PRLHR	cg18534345	Methylation	1.00488865427203
MUSK	cg01737465	Methylation	-1.00474310165008
PITX1	cg26972058	Methylation	-1.00463522702539
GSS	cg16518231	Methylation	1.00460327758171
PTPRCAP	cg02874908	Methylation	-1.00450571359738
TOMM40	ENSG00000130204	RNAseq	-1.0045050422011
GBA3	cg13026488	Methylation	1.00438026216591
SLC5A4	ENSG00000100191	RNAseq	1.00436357398276
LEPR	cg13446852	Methylation	-1.00419111254538
MASP1	cg25818109	Methylation	-1.00419031406555
GCNT7	ENSG00000124091	RNAseq	1.00410960911619
D4S234E	cg19948549	Methylation	-1.00408475503237
COL1A1	ENSG00000108821	RNAseq	1.00403711523727
UNC93B1	cg13868942	Methylation	-1.00399372833204
ESRRA	cg25792419	Methylation	-1.00389048489035
FURIN	cg13083201	Methylation	1.00380942893728
SLC40A1	ENSG00000138449	RNAseq	1.00357719970294
DPEP1	cg14287796	Methylation	-1.00355472412292
IL15	cg08600395	Methylation	-1.00355057202782
MMP2	cg07582157	Methylation	1.00351846288816
PIK3R5	cg01569406	Methylation	-1.00346465559838
TRIM59	cg02095937	Methylation	-1.00345643125616
M1AP	cg02196997	Methylation	1.00339757304229
IKBKE	cg18616757	Methylation	-1.00337722205728
SPATA1	cg00020720	Methylation	-1.00329697483462
FCHO1	cg04828497	Methylation	1.00328450829873
TNF	cg06825478	Methylation	-1.00310933207518
SNX20	cg27431150	Methylation	-1.00303052211621
VCAM1	ENSG00000162692	RNAseq	1.00297985770193
MN1	cg00514241	Methylation	1.00297677417324
RNF150	ENSG00000170153	RNAseq	-1.00286745556984
FAM65B	cg06953309	Methylation	1.0027085647992
LIMD2	cg02988947	Methylation	-1.0026506852623
PGBD2	cg08055490	Methylation	1.00264819972425
FHL1	ENSG00000022267	RNAseq	-1.00264515360997
PDE4DIP	cg25317315	Methylation	1.00262472441732
PSTPIP2	cg02430695	Methylation	1.00253377756498
VDR	ENSG00000111424	RNAseq	1.00250585926283
MAS1	ENSG00000130368	RNAseq	1.0025026457141
SLC20A2	cg24509531	Methylation	1.00236146561822
HLA-E	cg08416870	Methylation	1.00235499793162
GRID2IP	cg08403869	Methylation	1.00232856824933
SCG2	ENSG00000171951	RNAseq	-1.00219969904498
KCNH6	ENSG00000173826	RNAseq	-1.00204752806054
LMCD1	cg21232904	Methylation	1.0020353664567
IL1B	cg20157753	Methylation	-1.00183152480735
KRTCAP3	cg26350635	Methylation	1.00181594420012
BACH2	cg15380603	Methylation	1.00170192128077
NLRC4	cg13928634	Methylation	1.00169904675339
CD80	cg07941411	Methylation	-1.00168452467112
ZC3H12D	cg18951352	Methylation	-1.00163797329718
PTPN7	cg22008490	Methylation	-1.00162871093118
DLGAP2	cg18427696	Methylation	1.00161919877065
SCNN1B	cg07501827	Methylation	-1.00152331159396
CD59	cg19232113	Methylation	1.00147243817836
KCNIP4	cg23330788	Methylation	-1.00145847503197
COL14A1	cg16907566	Methylation	1.00145343435847
TNFSF13	cg07184062	Methylation	-1.00144386285113
OR6K2	cg04237529	Methylation	1.00137023276045
CNOT10	cg00567327	Methylation	1.00131537719631
RMI2	cg11779355	Methylation	-1.00127067257656
DDT	ENSG00000099977	RNAseq	-1.00125586087692
UGT3A2	cg10140794	Methylation	1.00116079150172
GPR160	ENSG00000173890	RNAseq	1.00113707653203
C12orf5	ENSG00000078237	RNAseq	-1.00112845312101
ARL17A	ENSG00000185829	RNAseq	1.0010820681389
FABP5	cg01962077	Methylation	1.00100508793537
GPT	cg15983520	Methylation	1.00100333127975
LRRC17	cg24224501	Methylation	1.00090743385248
NFE2L2	cg21334654	Methylation	-1.00083518167868
SAMSN1	cg14772146	Methylation	1.00078063525588
KIF21B	cg04012896	Methylation	1.00076219037187
C12orf44	ENSG00000123395	RNAseq	-1.00075672114474
TSPAN5	cg00615469	Methylation	1.00074047172056
ATXN7L2	cg07176034	Methylation	-1.00057431831906
FCGR3B	ENSG00000162747	RNAseq	1.00036790418959
ZNF831	cg13707623	Methylation	1.00031695802009
ALOX5	cg27243389	Methylation	1.00016524685288
TNFRSF9	cg23542859	Methylation	-1.00002520374174
WNT10B	cg24626581	Methylation	-1.00001825696724
MAP1LC3B	ENSG00000140941	RNAseq	-1.00000588493334
FCHO1	cg21226022	Methylation	-0.999999891931211
ARL4C	ENSG00000188042	RNAseq	0.999996077697184
HLA-F	cg22298860	Methylation	-0.999987595341868
MX1	cg18430285	Methylation	0.999973132606403
S1PR3	cg02000211	Methylation	0.999970817014904
APOB	ENSG00000084674	RNAseq	-0.999949553314258
FABP5	cg07851983	Methylation	0.999931372111429
HECA	ENSG00000112406	RNAseq	-0.999844167818826
DUSP18	cg18354764	Methylation	-0.999824545761107
RGS13	ENSG00000127074	RNAseq	0.999811771225352
KRT7	ENSG00000135480	RNAseq	0.99976158315533
ANKRD45	cg24474279	Methylation	0.999748520230948
FAIM3	cg24107163	Methylation	-0.999653750926021
NAV1	cg14168733	Methylation	0.999595771039961
DDC	cg04443360	Methylation	-0.999575899142847
TP53I11	ENSG00000175274	RNAseq	-0.999492945844813
PCED1B	cg16847214	Methylation	0.999475200586019
IL5RA	cg01310029	Methylation	-0.999466667102454
FAM179A	cg11311289	Methylation	0.999444778504594
DENND2D	cg23631538	Methylation	-0.999407898987156
HIST1H4L	ENSG00000198558	RNAseq	0.999398168599334
MGST1	cg10449466	Methylation	0.999263683279734
BATF	cg23723793	Methylation	-0.999180731476253
GPX3	cg22005145	Methylation	0.999130896084432
CNTN3	ENSG00000113805	RNAseq	-0.998989080305666
LGALS3BP	cg22713958	Methylation	0.998907641124684
FBXW5	ENSG00000159069	RNAseq	-0.998897966747284
DRC1	cg20327067	Methylation	-0.998806404133154
ARAP2	cg11135730	Methylation	0.998785872951001
DNAJC12	ENSG00000108176	RNAseq	-0.998769141249281
ZNF331	cg09918296	Methylation	0.99870083484938
INPP5A	ENSG00000068383	RNAseq	-0.998687006724141
CKM	ENSG00000104879	RNAseq	-0.998572736711606
VNN2	cg13130224	Methylation	0.998445880240482
FNDC7	ENSG00000143107	RNAseq	0.998264825571777
SLC6A15	ENSG00000072041	RNAseq	-0.998241552159145
PLK2	cg17515773	Methylation	0.998027876050824
UGT3A2	cg21360624	Methylation	0.998018214444912
FKSG48	ENSG00000267885	RNAseq	-0.997984657292253
C5orf39	cg04122815	Methylation	-0.997976304504561
FCHO1	cg15350233	Methylation	0.997950263811598
PHB2	cg02452187	Methylation	-0.997842559133467
F13A1	cg27097018	Methylation	-0.997842479285484
AMPD1	cg12756093	Methylation	-0.997813095227834
THEM4	ENSG00000159445	RNAseq	-0.997801012433397
PPYR1	cg02394955	Methylation	0.997703693240888
EMC7	ENSG00000134153	RNAseq	-0.997659994353411
LIF	cg19131731	Methylation	-0.997440764084305
RAB11FIP5	ENSG00000135631	RNAseq	-0.997289680119238
WNT5B	ENSG00000111186	RNAseq	0.997212955456385
PPT2	ENSG00000221988	RNAseq	-0.997183349462412
TXNIP	cg10713626	Methylation	0.99715992847841
SLC38A11	ENSG00000169507	RNAseq	0.997023167048468
COLEC11	cg08235183	Methylation	0.996933240055403
STK10	cg00156744	Methylation	-0.996917440405409
AIG1	cg26552913	Methylation	0.996857224775832
SERTAD1	ENSG00000197019	RNAseq	-0.996850463619442
IL16	cg02602086	Methylation	-0.996825215985341
EVA1A	cg23603082	Methylation	0.996737772193649
GSTA4	cg15573334	Methylation	0.996707988896086
CRYGN	ENSG00000127377	RNAseq	0.996679884430164
OLFML3	ENSG00000116774	RNAseq	0.996665517976975
CNTN6	ENSG00000134115	RNAseq	0.996474784407664
XRCC3	cg27002562	Methylation	0.996371828888739
ALOX15B	cg04943887	Methylation	-0.996289356173154
YWHAZ	cg19114570	Methylation	-0.996284884686121
CLDN14	cg20643029	Methylation	0.99621668425827
PRKACB	cg13433214	Methylation	-0.996174454925987
HMOX2	cg05772946	Methylation	0.996171410452054
CXCL12	cg00499822	Methylation	-0.996157766697594
GNG2	ENSG00000186469	RNAseq	0.996124980175741
LCK	cg10250177	Methylation	-0.996036477611808
SMIM3	ENSG00000256235	RNAseq	0.995827537885047
MAPK13	cg07812763	Methylation	-0.995760363287483
BCL3	cg23269663	Methylation	-0.995756291040364
RARRES1	cg08697665	Methylation	0.99572410205273
SYT3	cg12980692	Methylation	0.995706136256612
MIR4513	cg06586700	Methylation	-0.995643705384696
SPOCK2	cg23341805	Methylation	0.995627965081507
ZNF143	ENSG00000166478	RNAseq	-0.995608048967018
SMTNL2	cg18102738	Methylation	0.99555410569747
ASPG	cg26400597	Methylation	0.99546850865997
GEM	ENSG00000164949	RNAseq	-0.995359755068812
CD19	cg06323049	Methylation	-0.995302275410488
MSX1	cg18849102	Methylation	0.995301945767968
NPCDR1	ENSG00000269415	RNAseq	0.995158647166506
GALNT3	cg16583230	Methylation	-0.995136031910418
BEND6	cg09970511	Methylation	-0.995077423491085
OTX1	ENSG00000115507	RNAseq	-0.995008438578659
CD177	cg09378487	Methylation	-0.994981366367845
TMEM38A	ENSG00000072954	RNAseq	-0.994963448896304
SKAP2	ENSG00000005020	RNAseq	0.994938141013284
IRAK3	cg18177616	Methylation	0.994899911174859
LEF1	cg27020569	Methylation	0.994897835127307
GPR39	ENSG00000183840	RNAseq	0.994788805513031
FDX1	ENSG00000137714	RNAseq	-0.994766288229513
C1S	cg25774302	Methylation	-0.994697826181125
CCDC36	ENSG00000173421	RNAseq	-0.99462319079446
PDE4D	cg18773977	Methylation	-0.994574860287702
C2orf89	cg16448620	Methylation	-0.994501320295596
KCNE1	ENSG00000180509	RNAseq	0.994488149673597
SLC2A1-AS1	ENSG00000227533	RNAseq	0.994461307090007
DCPS	cg19767249	Methylation	-0.99441732021775
ANK1	cg17886457	Methylation	0.994349359333847
TFCP2L1	ENSG00000115112	RNAseq	0.994173505445531
ARHGAP30	cg02322641	Methylation	-0.994162924544732
OMP	ENSG00000254550	RNAseq	0.994014623815198
PDE9A	cg17317764	Methylation	-0.993861658105843
STK32A	ENSG00000169302	RNAseq	0.993781830563854
PPP2R5B	ENSG00000068971	RNAseq	-0.993775475540174
SIX4	ENSG00000100625	RNAseq	-0.993750145214814
LEF1	cg01655427	Methylation	0.993699795994235
MATK	cg01388796	Methylation	-0.993666988723916
COX5A	ENSG00000178741	RNAseq	-0.993645515848498
PIM1	cg01689029	Methylation	-0.993572927800245
DCPS	cg26327864	Methylation	0.993560541112331
GPSM3	cg00595163	Methylation	-0.993403729924813
ANK1	cg16140558	Methylation	-0.993250341949965
DOCK10	cg04393926	Methylation	-0.993180235421116
PIK3R5	cg25611523	Methylation	0.993153875336223
SGMS2	cg04080875	Methylation	-0.993145421700641
AKT1	cg18690816	Methylation	0.993114749824679
FAM160A1	cg01217350	Methylation	-0.993100946374253
BLK	cg00580089	Methylation	-0.993043375978695
ART4	cg26614815	Methylation	0.993038415153177
PCDHGB4	ENSG00000253953	RNAseq	-0.992928043834305
PCYOX1L	cg01416241	Methylation	-0.992903961400826
C4orf51	ENSG00000237136	RNAseq	-0.992803660594854
GATM	ENSG00000171766	RNAseq	0.992799902391618
BRCA2	cg24674189	Methylation	-0.992734843373377
KIAA0895	cg03182584	Methylation	-0.992677432673785
ELOVL5	ENSG00000012660	RNAseq	-0.992646196706612
MYO3A	ENSG00000095777	RNAseq	0.992645463019837
MIR198	hsa.miR.198.002273	miRNA	-0.992641908146657
NGFR	ENSG00000064300	RNAseq	-0.992544497340617
TIFAB	cg03541914	Methylation	-0.99254424623857
LAG3	cg22777668	Methylation	-0.992519653059886
ERMN	cg20284961	Methylation	-0.99251134886968
KPRP	ENSG00000203786	RNAseq	0.99249830139079
PRLH	ENSG00000071677	RNAseq	0.99249830139079
AQP12B	ENSG00000185176	RNAseq	0.99249830139079
DAZL	ENSG00000092345	RNAseq	0.99249830139079
SLC34A2	ENSG00000157765	RNAseq	0.99249830139079
UGT2B17	ENSG00000197888	RNAseq	0.99249830139079
ODAM	ENSG00000109205	RNAseq	0.99249830139079
ADAD1	ENSG00000164113	RNAseq	0.99249830139079
OR2B2	ENSG00000168131	RNAseq	0.99249830139079
IYD	ENSG00000009765	RNAseq	0.99249830139079
SP8	ENSG00000164651	RNAseq	0.99249830139079
TEX13A	ENSG00000133149	RNAseq	0.99249830139079
PTH	ENSG00000152266	RNAseq	0.99249830139079
MRGPRX4	ENSG00000179817	RNAseq	0.99249830139079
APOF	ENSG00000175336	RNAseq	0.99249830139079
CHP2	ENSG00000166869	RNAseq	0.99249830139079
SOST	ENSG00000167941	RNAseq	0.99249830139079
DYNAP	ENSG00000178690	RNAseq	0.99249830139079
KLK12	ENSG00000186474	RNAseq	0.99249830139079
RFPL4A	ENSG00000223638	RNAseq	0.99249830139079
AF165138.7	ENSG00000243440	RNAseq	0.99249830139079
LINC00977	ENSG00000250400	RNAseq	0.99249830139079
LINC00348	ENSG00000226846	RNAseq	0.99249830139079
PWRN2	ENSG00000260551	RNAseq	0.99249830139079
FAM176A	cg16751938	Methylation	0.992430532460556
HOXB3	ENSG00000120093	RNAseq	0.992397925250746
SLC16A9	cg22544571	Methylation	-0.992375607299018
C8orf82	ENSG00000213563	RNAseq	-0.992334576995007
TMEM63B	cg00296080	Methylation	0.99230429279984
RIN3	ENSG00000100599	RNAseq	0.992286585238532
CCDC42	ENSG00000161973	RNAseq	0.992268249107488
TGM6	cg16680506	Methylation	0.992171186212607
DOCK8	cg00612332	Methylation	-0.992149557659873
SRRM3	cg08425070	Methylation	0.992101798315604
BSG	cg22431486	Methylation	-0.992070108917044
TIAL1	cg00320556	Methylation	-0.991994732421335
FYN	ENSG00000010810	RNAseq	0.991900486809079
ZNF624	cg24947985	Methylation	0.991831113654106
AC107021.1	ENSG00000232013	RNAseq	-0.99177258403013
GALNT6	cg00203698	Methylation	0.99174679418433
ST7	ENSG00000004866	RNAseq	-0.991510774323989
SIGLECP3	cg08861404	Methylation	-0.991292549261095
DLGAP2	cg17664099	Methylation	0.991138512251795
PUS7	ENSG00000091127	RNAseq	-0.99110199202108
SPTBN1	cg13478073	Methylation	-0.991036716324387
KCNA7	cg01501819	Methylation	0.990989835307928
F2RL2	cg00415993	Methylation	0.990934979743784
GPR126	cg11176095	Methylation	0.990919089995218
PLOD2	ENSG00000152952	RNAseq	-0.990839142637406
IL12B	cg06111286	Methylation	-0.990811864404983
ENO1	cg13432294	Methylation	-0.990785833962609
CRYAB	cg15204861	Methylation	0.990724181069343
CD79A	cg19825589	Methylation	-0.990716206521657
LAPTM4A	ENSG00000068697	RNAseq	-0.990679882942516
LINC00334	ENSG00000182586	RNAseq	0.990662136350648
BCAR1	cg10219783	Methylation	0.990653435756633
SLC25A25	ENSG00000148339	RNAseq	-0.99058451615786
TCP11L2	cg18257193	Methylation	0.990556660001549
RP11-146D12.2	ENSG00000240240	RNAseq	-0.990448129368705
NPPC	cg07108206	Methylation	0.990434572435935
C5orf58	ENSG00000234511	RNAseq	0.990353352123226
HESX1	ENSG00000163666	RNAseq	0.99031478953835
EGR3	cg13713148	Methylation	-0.990265943746971
DKK3	ENSG00000050165	RNAseq	-0.990231970957895
LCN2	cg26327875	Methylation	-0.989984719151751
SRSF2	cg08840500	Methylation	-0.98992938449971
SYPL2	cg24460301	Methylation	0.989888092842043
PTGDS	cg15616361	Methylation	0.989842659339863
MICAL1	ENSG00000135596	RNAseq	0.989839467873303
CALCR	cg23061150	Methylation	-0.989524475379222
DUSP18	cg09641215	Methylation	0.989507457508309
ABCD2	ENSG00000173208	RNAseq	0.989495618158163
EPHA6	cg27209108	Methylation	0.98947895177847
SLC12A3	cg03455024	Methylation	0.989434476452082
EPB41	cg01834027	Methylation	0.98932524441169
TNR	cg17547972	Methylation	0.989310073294969
KCNJ15	cg13863153	Methylation	-0.989304893426679
ZNF385B	cg06088684	Methylation	0.989291149323059
APCDD1L	cg14546153	Methylation	0.989238289958483
F13A1	cg01634141	Methylation	-0.989188954155736
IL12B	cg06451957	Methylation	0.989178962907305
SH3BP5	cg01788682	Methylation	0.989110533186094
SLC18A1	cg24390932	Methylation	0.989102947627734
RASGRP2	cg05375230	Methylation	-0.988996280973378
RAP1GAP2	cg03866192	Methylation	-0.988959790445265
OLFM3	ENSG00000118733	RNAseq	0.988950732614517
SSTR2	cg22277994	Methylation	0.988913388516703
GBE1	ENSG00000114480	RNAseq	-0.988865929195134
LTK	cg07930578	Methylation	0.988825076647789
HABP2	cg25144913	Methylation	0.988695882611711
KY	ENSG00000174611	RNAseq	0.98865839419535
MATN4	ENSG00000124159	RNAseq	0.988648659032991
BCL2A1	cg24924631	Methylation	0.98859016388256
VAC14	cg03574750	Methylation	0.988530756983399
FER1L6	cg04261131	Methylation	-0.988482698748377
NLGN4X	ENSG00000146938	RNAseq	-0.988450152697909
ABHD4	ENSG00000100439	RNAseq	-0.98844211882606
CSNK1A1L	ENSG00000180138	RNAseq	-0.988433990438072
TRIM55	ENSG00000147573	RNAseq	-0.988410833983919
NLRP3	cg18183941	Methylation	0.988370422234052
TRMU	cg26601537	Methylation	0.988310775790943
RRH	ENSG00000180245	RNAseq	0.988263316732654
ZBTB42	ENSG00000179627	RNAseq	-0.988143164277135
ERMN	cg13114088	Methylation	0.988133752813202
IBA57-AS1	ENSG00000203684	RNAseq	0.988121826071971
C9orf139	cg23203273	Methylation	-0.988075394188406
GALNT3	cg02764346	Methylation	-0.988067249694166
C1QTNF3	cg24699745	Methylation	0.988031387699326
SLCO5A1	cg03719092	Methylation	0.987950022604911
PDE3A	ENSG00000172572	RNAseq	-0.987895626508044
C18orf54	cg25756869	Methylation	-0.987810458581665
MIR522	hsa.miR.522.002413	miRNA	-0.987781546201027
GNB2	cg03550794	Methylation	-0.987704500308566
NR1I3	ENSG00000143257	RNAseq	-0.987696386486187
GCAT	ENSG00000100116	RNAseq	-0.987691377130799
SREBF1	cg15996882	Methylation	0.987656581268331
ATXN7L1	cg15474047	Methylation	-0.987561253027525
PDE9A	cg25410341	Methylation	-0.98751015031857
EFS	cg18844382	Methylation	0.987500159070138
RAP2B	ENSG00000181467	RNAseq	0.987458039224958
HABP2	cg21586279	Methylation	-0.987457849889873
EFCAB6	cg27554844	Methylation	0.987411847201225
PPA1	ENSG00000180817	RNAseq	-0.98735045741598
ZNF287	cg02295078	Methylation	-0.987335043692415
GPR160	cg08805082	Methylation	-0.987302944803352
NABP1	cg26088372	Methylation	-0.987257112061258
UBE2F	ENSG00000184182	RNAseq	-0.987208210626182
CTNNA1	ENSG00000044115	RNAseq	-0.987176642235622
VANGL2	cg13428480	Methylation	0.987163839366826
NFATC2	cg10559432	Methylation	0.987141002843761
SELP	cg05343289	Methylation	-0.987097176551824
FER1L4	cg14387502	Methylation	0.986993603467618
ZNF503	ENSG00000165655	RNAseq	-0.986933641241222
MUC6	cg05852477	Methylation	0.986908884757928
PRKCQ	cg00613753	Methylation	-0.986874001440058
FKBP5	cg00862770	Methylation	-0.986804693391037
AMIGO2	cg16780890	Methylation	-0.986781457628059
NT5DC2	cg08365687	Methylation	0.986726432117361
LRRK2	cg18050543	Methylation	0.986713337048191
ZBTB43	cg16851369	Methylation	0.986620793236192
HRG	cg13826658	Methylation	-0.986596050612131
DUSP2	cg23612030	Methylation	-0.986556685556639
NUP210	cg26785250	Methylation	-0.986472206390897
ARL4A	ENSG00000122644	RNAseq	-0.986471551835691
MYL2	cg16523463	Methylation	0.986384682751222
COX7B	ENSG00000131174	RNAseq	-0.986374483760526
DOK2	cg21031128	Methylation	-0.986331035157407
MIR654	hsa.miR.654.001611	miRNA	-0.986191393772607
GFI1	cg24999255	Methylation	-0.986184593957057
MMP2	cg12840361	Methylation	0.986113838393758
IFIH1	cg00531628	Methylation	-0.986060510191875
COTL1	cg04314555	Methylation	0.986036705242429
ABCA10	ENSG00000154263	RNAseq	0.986007027452876
PTGDS	ENSG00000107317	RNAseq	-0.985928462098694
SMTNL2	cg24135491	Methylation	0.985922203235176
NPPB	cg14506552	Methylation	0.985757396998795
CAMK4	cg09964361	Methylation	0.9857138798482
PLA2G7	cg27087057	Methylation	0.985625248587355
RHOB	cg17125688	Methylation	0.985605206743687
PSMD3	ENSG00000108344	RNAseq	-0.985574877221195
VWA3A	ENSG00000175267	RNAseq	0.985550987080267
FURIN	cg24958468	Methylation	0.985537735198269
TRIM59	cg22064048	Methylation	0.985512343539757
CD300LB	ENSG00000178789	RNAseq	0.985458833844351
PSMA8	ENSG00000154611	RNAseq	-0.985437639786785
NFATC2	cg10823595	Methylation	0.985294358546869
LILRA1	cg14071925	Methylation	-0.985277680569065
PAPLN	cg20138860	Methylation	-0.98524989347107
MT1X	ENSG00000187193	RNAseq	0.985090409932966
ZNF385C	ENSG00000187595	RNAseq	0.985011677988845
RAB15	cg06265252	Methylation	0.984907095830567
SLC24A4	cg24195486	Methylation	0.984895597721052
OR56B4	ENSG00000180919	RNAseq	0.984858939907573
FOXD3	cg20735430	Methylation	0.984841780180683
TRPM5	ENSG00000070985	RNAseq	0.984779640866616
AP1S2	ENSG00000182287	RNAseq	-0.984776026810979
CCL24	cg26016755	Methylation	-0.984655824479464
LOC388780	cg21498923	Methylation	0.984599361705076
SPN	cg22543378	Methylation	-0.98455090423014
CD68	cg15095917	Methylation	-0.984539485968608
AC007216.2	ENSG00000269121	RNAseq	0.984481064382248
ZNF248	cg24937991	Methylation	0.984473521284274
CD37	cg13578303	Methylation	-0.984302177763897
HDAC10	cg07482373	Methylation	-0.984265447691835
MFSD4	ENSG00000174514	RNAseq	0.984216419191926
LINGO3	cg09370594	Methylation	0.984210342333154
ARG1	ENSG00000118520	RNAseq	0.984168972089947
GGCT	ENSG00000006625	RNAseq	-0.983887764132889
AC007364.1	ENSG00000162947	RNAseq	0.983857257862203
DCAF4L1	ENSG00000182308	RNAseq	-0.983837292514449
FAM83B	cg21227040	Methylation	0.98382507581642
SEMA6B	cg25806655	Methylation	-0.983815264765131
C20orf62	ENSG00000168746	RNAseq	-0.983755536053867
RHOH	cg04173521	Methylation	-0.983569332978283
SLC16A7	ENSG00000118596	RNAseq	-0.983550436031367
ALPL	ENSG00000162551	RNAseq	-0.983520710705526
YOD1	cg24040043	Methylation	0.983493067904175
NPY4R	cg03322173	Methylation	-0.983453713099272
PODN	ENSG00000174348	RNAseq	0.983436850074147
OR10A2	cg09577324	Methylation	-0.983381051434976
ABI3BP	cg15028548	Methylation	0.983340797801085
APOA1	cg25987102	Methylation	-0.983340728203691
KCNJ10	cg21713741	Methylation	0.983259831946584
RINL	cg07965041	Methylation	-0.983248663479588
TRANK1	cg03450370	Methylation	-0.983245549408261
FOXN2	cg19625534	Methylation	-0.98324083837728
ANGPT1	cg19055060	Methylation	-0.983213610215164
MAP4K1	cg13110781	Methylation	-0.983205465720925
PBX4	cg15645685	Methylation	0.983164493455189
ABCC5	cg24375736	Methylation	0.983119618888887
IL5RA	cg25381017	Methylation	0.983003759465928
CEACAM21	cg23241878	Methylation	-0.982894857068055
TBXAS1	cg06365890	Methylation	-0.982700986165956
CLIC4	ENSG00000169504	RNAseq	-0.982635945124594
SLC25A45	cg17951736	Methylation	0.982529542296418
TCF7	cg02148787	Methylation	0.982496006143666
MIR376a	hsa.miR.376a.002127	miRNA	-0.982339631609567
FYB	cg09370153	Methylation	-0.982312046642016
MIR874	cg04184179	Methylation	0.982262450794144
MEOX2	ENSG00000106511	RNAseq	0.982168632515666
SLC43A3	cg19881895	Methylation	0.982154176929545
ITGB2	cg18663307	Methylation	-0.98214420618229
TRIM34	ENSG00000258659	RNAseq	-0.982114924906146
C1QTNF3	cg14507146	Methylation	0.982086226296231
SSTR1	cg20868898	Methylation	0.981984979054113
MED25	ENSG00000104973	RNAseq	-0.981926932304878
GNAQ	cg26220339	Methylation	0.981813305891216
BMF	cg18880190	Methylation	0.98180556063689
TMEM106A	ENSG00000184988	RNAseq	0.981746901501659
ENKUR	cg15481438	Methylation	-0.981705920605015
COMTD1	ENSG00000165644	RNAseq	-0.981693335666349
FGL2	cg21536941	Methylation	-0.981662722846352
IRF8	cg14742251	Methylation	-0.981642681002683
MCTP2	cg21202576	Methylation	0.981607377943722
MARCH3	ENSG00000173926	RNAseq	-0.981400052085788
CENPV	ENSG00000166582	RNAseq	-0.981387670471526
RAP1GAP2	cg12318408	Methylation	-0.981378464027787
PITPNM2	cg20260734	Methylation	0.981348430935687
HLA-A	ENSG00000206503	RNAseq	0.98134445178009
ULBP1	ENSG00000111981	RNAseq	-0.981234270777279
MAST3	ENSG00000099308	RNAseq	0.981229047573882
RASGRF1	cg13571707	Methylation	0.981221472643126
ZNF575	ENSG00000176472	RNAseq	0.981166666921877
HLA-DRA	cg18576604	Methylation	-0.981120794587476
BRPF3	ENSG00000096070	RNAseq	-0.981096702536381
AVIL	cg01424889	Methylation	0.981057544734556
CTSC	cg15581365	Methylation	-0.981054121521886
ZNF519	ENSG00000175322	RNAseq	0.981004666258944
SYPL2	cg13141442	Methylation	0.980986719573863
TMC8	cg03190661	Methylation	-0.980979064418108
NXT1	ENSG00000132661	RNAseq	-0.980973169942184
ASMT	ENSG00000196433	RNAseq	0.980801740107651
ACOXL	cg23282417	Methylation	0.98077847603487
CEACAM21	cg06670612	Methylation	-0.980736645942501
CENPN	cg05653627	Methylation	-0.980620786519541
SGMS2	cg11048518	Methylation	-0.980570641986379
MORN2	ENSG00000188010	RNAseq	-0.980513490698207
TRAT1	cg27572854	Methylation	-0.980445520197421
PDLIM7	ENSG00000196923	RNAseq	-0.980379277780258
THEMIS	cg19304913	Methylation	-0.980377170324193
ANXA1	cg01894895	Methylation	-0.980372219749263
CASS4	cg26712809	Methylation	-0.980364155103006
CD300C	cg05892213	Methylation	-0.980359683615972
ZNF546	cg15568892	Methylation	0.980343783616818
DDX21	ENSG00000165732	RNAseq	-0.980157448401084
SYT7	cg06405186	Methylation	-0.980136827896137
PTPN6	cg13549444	Methylation	-0.98006847802291
ATP2A2	cg06154058	Methylation	0.980033414507897
PPM1J	cg08738562	Methylation	-0.979993979855011
PTAFR	cg19808587	Methylation	0.979989817509319
RP11-89N17.1	ENSG00000173862	RNAseq	0.979982663243602
CHST5	ENSG00000135702	RNAseq	-0.979976969832898
PROK1	cg23405243	Methylation	-0.979942797298072
TMC8	cg00447208	Methylation	-0.979806416943548
AGXT2L1	cg07890104	Methylation	0.979790836336324
GJC1	ENSG00000182963	RNAseq	-0.979718326417428
TAGAP	cg07516148	Methylation	-0.979710040428377
SVIL	cg15856028	Methylation	-0.97960967151407
OSBPL8	cg24856165	Methylation	0.97959536847457
ASCL2	cg20392764	Methylation	0.979590737291571
XCR1	cg13431152	Methylation	0.97954123154227
AL139099.1	ENSG00000253459	RNAseq	0.979393733178995
PPARG	cg16340410	Methylation	-0.979325093303574
DHRS9	cg22129276	Methylation	-0.979311598994491
IL10	cg24274865	Methylation	-0.979301218756734
DFNB59	ENSG00000204311	RNAseq	0.979181071865343
MRPL12	ENSG00000262814	RNAseq	-0.979144566193195
FBRSL1	ENSG00000112787	RNAseq	-0.979107043285853
DGKA	cg23394259	Methylation	-0.979080279388485
DES	cg02181220	Methylation	0.979077314762535
LARP6	cg13419372	Methylation	0.979070367988036
HDGF	ENSG00000143321	RNAseq	-0.979025759405968
LYPD1	cg15380115	Methylation	0.979005930665963
ATF3	cg04203508	Methylation	0.97899331468469
MYOG	cg19251719	Methylation	-0.978984541657177
C10orf105	ENSG00000214688	RNAseq	0.97897965797228
ENTPD6	cg07489260	Methylation	0.978881367812884
EFNA1	ENSG00000169242	RNAseq	-0.978862010194456
NOP2	ENSG00000111641	RNAseq	-0.978748165504547
NPL	cg26803289	Methylation	-0.978710503380403
PIK3R1	ENSG00000145675	RNAseq	0.978475981465413
TRIM16L	ENSG00000108448	RNAseq	-0.978432859663506
SELP	cg17167832	Methylation	0.978372177226933
ATP10B	cg22160263	Methylation	0.978367386347969
ABCA6	ENSG00000154262	RNAseq	0.978311239834437
PLCG1	cg04964562	Methylation	0.978220226515774
CKMT2	cg08613634	Methylation	0.97820234056764
SMOC2	cg09214254	Methylation	0.978158424177131
TTC39B	cg10301775	Methylation	0.978097580014281
CARD11	cg10518076	Methylation	0.978094465942954
SLC39A14	cg15257755	Methylation	0.978035298587742
C1QTNF2	cg07751793	Methylation	0.977973176857168
LTK	cg14271686	Methylation	0.977936606481072
FLT3LG	cg01667384	Methylation	-0.977921844854853
SMPD3	cg11570753	Methylation	-0.977876810592586
C20orf103	cg12650655	Methylation	0.977866819344155
SIT1	cg05992079	Methylation	-0.97777212988721
P4HB	cg24431966	Methylation	0.97772373175908
SERPINE1	cg02704552	Methylation	0.977680054912519
NBPF3	ENSG00000142794	RNAseq	0.977675335248548
PDE4DIP	cg00885504	Methylation	0.977625518740306
NDUFA7	ENSG00000267855	RNAseq	0.977454451030768
ARHGAP15	cg27365426	Methylation	-0.977323304376213
SLIT2	cg03742003	Methylation	0.97725997467531
TNNI3	cg03097995	Methylation	0.97715984530495
PFKFB4	cg14564247	Methylation	-0.977116418252927
LCN6	ENSG00000267206	RNAseq	-0.97699971144177
CCDC147	ENSG00000120051	RNAseq	-0.976831519971706
SMPDL3B	cg23448720	Methylation	-0.976820821020813
DNAJC5B	cg23266840	Methylation	0.976803643453935
ZNF594	cg14613533	Methylation	0.976676844857339
TRIM22	ENSG00000132274	RNAseq	0.976648133845539
AC073343.1	ENSG00000198580	RNAseq	0.976583673838468
MTHFD1	cg14016128	Methylation	-0.976566345499812
DNAJC5B	cg27421234	Methylation	0.976510601357269
CD53	cg17240760	Methylation	-0.976284322424764
FADS1	ENSG00000149485	RNAseq	-0.976236966196805
CLEC10A	cg17285458	Methylation	-0.976232421235982
C3orf52	cg21572731	Methylation	0.97618226645223
UTP11L	cg21009824	Methylation	0.976085171305215
FAT2	ENSG00000086570	RNAseq	0.976061661200556
CLEC6A	cg14440393	Methylation	0.976049399408946
EYA2	ENSG00000064655	RNAseq	0.975969980545338
FST	ENSG00000134363	RNAseq	0.975966766996598
GRM1	cg26256158	Methylation	-0.975958941895088
NUDT8	ENSG00000167799	RNAseq	-0.975917170839142
AMICA1	cg18087593	Methylation	-0.975577508081525
GNAQ	cg14420982	Methylation	0.975450060450479
NXN	ENSG00000167693	RNAseq	-0.975369213520966
LIF	cg23486853	Methylation	-0.975320317729111
ESRRG	ENSG00000196482	RNAseq	-0.975185143339482
CCDC69	cg24831546	Methylation	0.975095375711136
SLC4A8	cg07229091	Methylation	-0.975079895453072
MCOLN3	cg00893493	Methylation	0.975037006835751
TNFSF8	cg19343707	Methylation	-0.975027674872359
PRSS57	cg16429839	Methylation	-0.97472872402497
ASGR2	cg18964954	Methylation	0.974671941858651
LPHN1	cg04416414	Methylation	-0.974668598493964
ITK	cg01546430	Methylation	-0.974634024317437
TRERF1	cg05264377	Methylation	0.974612455111508
GAL3ST4	ENSG00000197093	RNAseq	0.974570669101507
MSH5	cg16143804	Methylation	-0.974460115411023
SLC4A8	cg20523759	Methylation	-0.974423305490979
LIPF	ENSG00000182333	RNAseq	0.974360748755898
EPB41	cg14373277	Methylation	0.974330272340495
ANGPT2	cg04197363	Methylation	-0.974315191322345
TTC22	cg02437068	Methylation	-0.974118206348919
IL21R	cg06995173	Methylation	0.974069329132891
ARHGEF16	cg05462426	Methylation	0.974053439384326
ZNF101	ENSG00000181896	RNAseq	0.974051491947778
AKNA	cg13999433	Methylation	0.974039226443397
SGK223	ENSG00000182319	RNAseq	0.973941380645376
PDXK	cg22022415	Methylation	-0.973911320225632
NDEL1	cg02514838	Methylation	0.973797526599635
CYP4F22	cg14851685	Methylation	0.973756724280453
MTRR	ENSG00000124275	RNAseq	-0.973750671891795
HMHA1	cg15367642	Methylation	0.973469910326441
CCR8	cg23519969	Methylation	0.973465119447477
TSPAN33	ENSG00000158457	RNAseq	0.973366344453261
PIK3R5	cg23546062	Methylation	0.973186529835687
DAW1	cg00077104	Methylation	0.97314964006766
TMEM198	cg13055713	Methylation	-0.973033870743272
PTK2B	cg00326946	Methylation	-0.973028600776411
COLEC11	cg21151163	Methylation	0.972923510580533
PPRC1	ENSG00000148840	RNAseq	-0.97284274985671
ISPD	ENSG00000214960	RNAseq	-0.972838402114298
MR1	cg01232947	Methylation	0.972791521865059
COLEC11	cg05075887	Methylation	0.972744172011292
LOC728392	cg27507261	Methylation	0.972731955269933
OSBPL8	cg23651838	Methylation	0.972702730908249
DPYD	cg26836456	Methylation	0.972677498945702
E2F8	cg10761513	Methylation	-0.972396204753088
KCNA4	cg04719819	Methylation	0.972390365599759
LAT	cg07041323	Methylation	-0.972379037436798
ADAMTS1	ENSG00000154734	RNAseq	-0.972354148674077
SFRP4	cg07669460	Methylation	0.97222531981943
MARVELD1	ENSG00000155254	RNAseq	0.972209372390855
CPN2	ENSG00000178772	RNAseq	-0.972198386076344
SEPW1	ENSG00000178980	RNAseq	-0.972168093653666
SFRP4	cg06161814	Methylation	-0.972167999218409
UNC93B1	cg03235688	Methylation	-0.972051421163605
TGFBR3	cg05461402	Methylation	0.971947688383433
TLR5	cg20542622	Methylation	-0.971941949579264
RXFP4	ENSG00000173080	RNAseq	0.971916844939409
TRIM22	cg12461141	Methylation	-0.971882303136156
STIP1	ENSG00000168439	RNAseq	-0.971879110557448
FAM87B	ENSG00000177757	RNAseq	0.971869964934266
PTK6	cg06694811	Methylation	-0.971858987525195
MYO18B	ENSG00000133454	RNAseq	-0.971850283134931
TRABD2B	ENSG00000269113	RNAseq	-0.97178894216046
PLSCR2	ENSG00000163746	RNAseq	0.971705979432406
GRIN3B	ENSG00000116032	RNAseq	0.971672898783615
ADCY7	cg07337922	Methylation	-0.971636291501325
HIRA	ENSG00000100084	RNAseq	-0.971561063748364
MYOCD	ENSG00000141052	RNAseq	-0.971491877934323
FAM43B	ENSG00000183114	RNAseq	-0.971471887770839
CCDC129	ENSG00000180347	RNAseq	-0.971355727435516
GTF2IRD1	cg25544461	Methylation	0.97134643307338
BACH2	cg10312707	Methylation	-0.971304922372943
EI24	ENSG00000149547	RNAseq	-0.971297600009784
KLHL6	cg20425130	Methylation	-0.971132291034253
FKBP5	cg00140191	Methylation	-0.971123507756151
NGRN	ENSG00000182768	RNAseq	-0.970972369974106
TM9SF1	ENSG00000100926	RNAseq	-0.970965895618557
FBXO41	ENSG00000163013	RNAseq	0.970938035799774
PLEKHO1	cg22122056	Methylation	-0.97091997524814
GC	cg07376029	Methylation	-0.970784872461339
APOBEC3H	cg24515575	Methylation	0.970781987683372
NCAM1	ENSG00000149294	RNAseq	-0.970634994614514
SPINK1	cg06785864	Methylation	-0.970546685928817
ATP2A2	cg22758046	Methylation	0.970455808673867
LILRA6	ENSG00000244482	RNAseq	0.970440597358107
C11orf45	ENSG00000174370	RNAseq	-0.970430036366223
GLIS1	cg21142398	Methylation	-0.970369662951077
HRG	cg10230442	Methylation	0.970267926370474
LUZP2	cg18757815	Methylation	0.970136257046931
IDH3A	cg06818804	Methylation	-0.970103849016526
NOS2	cg07704981	Methylation	0.970103519374006
PDE4D	cg25787654	Methylation	0.970102720894179
PODXL	ENSG00000128567	RNAseq	-0.969833781300813
IGSF22	cg25208925	Methylation	0.969795146464654
FBXO41	cg15108134	Methylation	0.969737256677165
CDC20B	cg21604660	Methylation	-0.969734631944324
HNRNPM	cg15697254	Methylation	-0.969721057787257
WDFY2	cg24268163	Methylation	0.969705876419947
MIR29B1	cg02000032	Methylation	-0.969665004503372
GABBR2	cg13570262	Methylation	0.969598959971055
POU3F1	ENSG00000185668	RNAseq	0.969535416291064
ASCL2	cg07525299	Methylation	0.969522864843501
WDFY4	cg18768238	Methylation	-0.969426658274885
FLRT1	ENSG00000126500	RNAseq	-0.969369801572494
ZNF618	ENSG00000157657	RNAseq	0.969310373363151
MGC16025	cg06257052	Methylation	0.969306396962285
PTGER3	cg03726881	Methylation	0.969305838026406
B2M	ENSG00000166710	RNAseq	0.969289012715646
FIBIN	cg01649773	Methylation	0.969271423545844
GSN	cg05702968	Methylation	0.969244914015573
AC140912.1	ENSG00000261227	RNAseq	-0.969230532041087
VWA2	ENSG00000165816	RNAseq	-0.969214984136155
AC011043.1	ENSG00000215781	RNAseq	0.969112645599524
FNIP2	ENSG00000052795	RNAseq	-0.969043342827003
SMC2	ENSG00000136824	RNAseq	-0.96897604733575
NCAN	ENSG00000130287	RNAseq	0.968968792035356
HIST1H3H	cg18943383	Methylation	-0.968921699632019
ADGRG5	cg21194844	Methylation	0.968880567670318
IL12A	cg12583659	Methylation	-0.968846562680258
OPTC	ENSG00000188770	RNAseq	-0.968787345863436
GLT8D2	ENSG00000120820	RNAseq	0.968777680401487
CTSW	cg19792802	Methylation	-0.968750984644915
ANKMY1	ENSG00000144504	RNAseq	0.968580047154
MYRIP	cg23907174	Methylation	0.96856444950664
IKZF3	cg15637191	Methylation	-0.968514395072049
C9orf139	cg10054459	Methylation	-0.968366436760026
ZCCHC2	ENSG00000141664	RNAseq	-0.96834656984734
CNDP1	ENSG00000150656	RNAseq	-0.968289104034584
DOCK6	ENSG00000130158	RNAseq	-0.968284898066381
CERKL	cg15839532	Methylation	0.968276916920783
TCF7	cg09101274	Methylation	0.968250487238495
PLIN3	ENSG00000105355	RNAseq	-0.968248131288154
RTP4	ENSG00000136514	RNAseq	0.968126369684876
CNIH4	ENSG00000143771	RNAseq	-0.968112595144253
DIAPH1	ENSG00000131504	RNAseq	-0.968095015142324
RFPL3	ENSG00000128276	RNAseq	0.968062287742362
PCDHGB6	ENSG00000253305	RNAseq	-0.968057350460773
OCIAD2	cg08942875	Methylation	-0.967948672114316
ZNF331	cg26705425	Methylation	0.967946266424245
IL1B	cg23149881	Methylation	-0.96792024623246
HES4	ENSG00000188290	RNAseq	-0.967861843826422
CKM	cg12637141	Methylation	0.967843901310369
ESAM	ENSG00000149564	RNAseq	-0.967809718175543
FKBP4	cg09573298	Methylation	0.967748243427043
CNKSR1	ENSG00000142675	RNAseq	-0.967655420577971
PITPNM2	cg20890792	Methylation	0.967619209086931
TUBB2A	cg15173079	Methylation	0.967599247091245
PIM3	cg21364723	Methylation	-0.967535937891519
KCNA7	cg27435138	Methylation	0.967481631012665
HCLS1	cg02167021	Methylation	-0.967443793319434
MCAM	ENSG00000076706	RNAseq	-0.96741728716475
SRRM3	cg26479533	Methylation	0.96733622783609
ATP8B2	cg07244253	Methylation	0.967331436957126
EREG	cg11646192	Methylation	-0.967269325477141
NPPB	cg00831929	Methylation	0.967073368276901
CD86	cg00705157	Methylation	-0.967055013491459
BACH2	cg07965882	Methylation	0.967033843525443
LPL	cg09593845	Methylation	0.966995356797761
BHLHE40	cg25773490	Methylation	-0.966948815674411
PPP1CC	cg09298818	Methylation	0.966835660832276
PDE4D	cg00428334	Methylation	-0.96680700565706
MIR1-1	cg16226106	Methylation	0.96672339456854
GGACT	cg18891909	Methylation	-0.966703283127477
RPS27A	cg23970856	Methylation	-0.966506298154051
MTMR11	cg00777271	Methylation	0.966296367556831
CCR8	cg19559989	Methylation	0.966215481550313
C9orf139	cg06194453	Methylation	-0.966188583030717
LGALS2	cg03835292	Methylation	0.966177234366579
ACP5	cg07967308	Methylation	0.966079899675616
HSPA7	cg17508302	Methylation	0.966030952862194
CHCHD3	cg08734988	Methylation	-0.966023696946353
RTKN2	cg26904787	Methylation	-0.966017149411769
KLF14	ENSG00000174595	RNAseq	-0.965980783620066
PCDHGA9	ENSG00000261934	RNAseq	-0.965846287153698
TIMM17A	ENSG00000134375	RNAseq	-0.965828045538794
CD37	cg07418126	Methylation	-0.965594673735077
RGS14	ENSG00000169220	RNAseq	0.965550143273226
NCK2	cg16000482	Methylation	-0.965504126122646
FXR2	ENSG00000129245	RNAseq	-0.965353952583559
S100Z	cg07797261	Methylation	0.965286689815049
ERMN	cg05081953	Methylation	-0.965253084064903
TRMU	ENSG00000100416	RNAseq	-0.96510764352428
COL9A2	cg04100190	Methylation	0.965106313222033
DPYSL2	cg00441434	Methylation	-0.96487803808996
GPM6A	cg09885881	Methylation	-0.964803699618027
NUP98	cg03083542	Methylation	-0.964803539922061
NDUFB1	ENSG00000183648	RNAseq	-0.964652879119553
TIFAB	cg16176675	Methylation	-0.964618132906133
HSPA1A	ENSG00000204389	RNAseq	-0.964609259921219
HCLS1	cg06577710	Methylation	-0.964498041540087
NEXN	cg00332855	Methylation	0.964446928580543
TMEM200A	cg00288481	Methylation	0.964427445672754
MEF2C	cg03639258	Methylation	-0.964298740975161
ACOXL	cg02424835	Methylation	-0.964190786502493
FKBP5	cg25563198	Methylation	-0.964149984183312
APBB1IP	cg05475934	Methylation	-0.964145512696278
ZBED6	ENSG00000257315	RNAseq	-0.964107662769419
RHOB	ENSG00000143878	RNAseq	-0.964097218736015
MRPS36	ENSG00000134056	RNAseq	-0.964061066312694
NPFFR2	cg22006798	Methylation	-0.963983101899379
DNASE1	cg09764984	Methylation	0.963899171418928
PDE4D	cg11529969	Methylation	0.963892224644429
ABLIM2	cg03066569	Methylation	0.96383896603994
SLC20A2	cg26696906	Methylation	0.963793772081707
ALDH4A1	cg08538976	Methylation	0.963772053430402
IL22	cg13195526	Methylation	-0.96367017765501
CD48	cg27625552	Methylation	-0.963608614860316
TMC8	cg08470991	Methylation	-0.963562063486377
C5orf34	ENSG00000172244	RNAseq	0.963349334967276
CACNG4	cg05313647	Methylation	-0.963316530939443
DLGAP2	cg00777402	Methylation	0.963302307747926
GPM6A	cg01392007	Methylation	-0.963259439631782
ENPP6	ENSG00000164303	RNAseq	0.963176086883754
LEF1	cg20210365	Methylation	0.963172714471934
SUSD5	cg25693769	Methylation	0.963006710515812
IRS1	cg14283647	Methylation	0.962996489974021
LINC00877	cg03400944	Methylation	-0.962958732128772
TMEM74B	ENSG00000125895	RNAseq	-0.962806222787938
HENMT1	cg22568351	Methylation	-0.962792967716598
NKG7	cg12916723	Methylation	-0.962791769996857
ZNF395	ENSG00000186918	RNAseq	-0.962782121172391
CREM	cg02530095	Methylation	0.962742573388899
OSBPL6	cg16136187	Methylation	0.962666158869414
TMCC2	cg23521101	Methylation	-0.962600933318102
LARGE	cg16391869	Methylation	0.962529299426993
PSTPIP1	cg19642402	Methylation	-0.962484914199177
UNC5B	ENSG00000107731	RNAseq	-0.962395124839614
USP2	cg04451652	Methylation	0.962389086369297
AC092620.3	ENSG00000237772	RNAseq	0.962362491955791
NMBR	ENSG00000135577	RNAseq	-0.962264645309171
FGFBP2	ENSG00000137441	RNAseq	-0.962257084018019
ZNF16	cg03554159	Methylation	0.962179166022666
BCAR1	cg16816806	Methylation	0.962062508119879
OR6A2	ENSG00000184933	RNAseq	0.962038774178343
P2RX3	cg22091053	Methylation	0.962022903520438
LGI4	cg19606881	Methylation	-0.961956400401402
MIR30A	cg21303169	Methylation	0.961928443356854
TNFSF13	ENSG00000161955	RNAseq	0.961893408355945
LIMS3	ENSG00000256977	RNAseq	0.961790858344695
ATP6V1F	ENSG00000128524	RNAseq	-0.961770136867826
PARP11	cg02925627	Methylation	0.961766591495834
SAMD3	cg21095270	Methylation	0.961753416578682
GINS4	ENSG00000147536	RNAseq	0.961626116713719
NFATC2	cg14266191	Methylation	0.961542937296172
CDH9	cg11109621	Methylation	0.961393382024494
PCDHGA10	ENSG00000253846	RNAseq	-0.961350532466956
CALCR	cg04712949	Methylation	0.961349226090038
CD6	cg09767850	Methylation	-0.961300608919136
GALR1	ENSG00000166573	RNAseq	-0.961243729229433
B4GALNT3	ENSG00000139044	RNAseq	-0.961238578099835
LCN2	cg14615559	Methylation	0.961231290619527
SLC4A5	ENSG00000188687	RNAseq	0.961214876991186
ZAP70	cg05772104	Methylation	0.961088602274365
SEMA4D	cg14155388	Methylation	0.961054028097838
WDFY4	cg17491499	Methylation	-0.960832460196315
ZNF812	cg02987778	Methylation	0.960791088690666
MOG	cg25329933	Methylation	0.960755955578259
MYPN	cg13095378	Methylation	-0.960672444838899
RUNX2	cg07069368	Methylation	0.960653670312365
SPHK1	cg03234188	Methylation	-0.960640345949836
LMO3	cg10800369	Methylation	-0.960594672903707
SLC7A7	cg12775909	Methylation	0.960383145346833
PDE6A	ENSG00000132915	RNAseq	0.960378220125209
SLC35E4	ENSG00000100036	RNAseq	-0.960266952186794
HIST1H1D	cg24855943	Methylation	-0.960245258131225
EEF1A1	cg07740989	Methylation	-0.960216113617524
PTCRA	cg22634505	Methylation	-0.960202140220544
C2	cg15450960	Methylation	0.960197099547042
FBP1	cg12211605	Methylation	-0.960090911980583
ISLR2	cg04551155	Methylation	0.960077167876963
TP53INP1	cg24434118	Methylation	-0.96006695758576
YWHAH	ENSG00000128245	RNAseq	-0.959942383764091
FRZB	cg21880392	Methylation	0.95988872663769
SCN11A	ENSG00000168356	RNAseq	0.95987000684365
SPN	cg08480068	Methylation	-0.959587071209476
SCGB1D1	cg00159805	Methylation	-0.959539401963779
CPM	cg05209514	Methylation	-0.95953828409202
PTGER3	cg00211648	Methylation	0.959499467721819
NR2F6	ENSG00000160113	RNAseq	-0.959459359033683
TUSC1	cg16874442	Methylation	0.959352068345676
MIR142	cg00176888	Methylation	-0.959332835232423
TNR	cg12767196	Methylation	-0.959298740143792
LURAP1	ENSG00000171357	RNAseq	-0.959291167563619
UGP2	cg11893820	Methylation	0.959017664993949
FAM83G	cg00204159	Methylation	-0.958978789276942
S100A7A	cg18938328	Methylation	-0.958944774036294
KYNU	cg16871475	Methylation	0.958941889258326
AMIGO2	cg24498349	Methylation	-0.958932397598968
UBE2B	ENSG00000119048	RNAseq	-0.958884275583498
B4GALT5	ENSG00000158470	RNAseq	-0.958873075420979
PDCD1LG2	cg06924964	Methylation	0.958855094501085
AURKA	cg22732672	Methylation	-0.958802085691132
ANO9	cg20132549	Methylation	-0.958789310013893
XIRP1	cg26688993	Methylation	0.958675596235879
FKBP5	cg07696519	Methylation	0.95859790414867
CCL5	cg19411729	Methylation	-0.958544655794769
ZC3HAV1	cg23834013	Methylation	-0.958333058640501
PARD6B	cg03812837	Methylation	0.958296078773903
EZR	ENSG00000092820	RNAseq	-0.958293313421894
AL139147.1	ENSG00000248458	RNAseq	0.958257656021611
AL137026.1	ENSG00000269515	RNAseq	-0.958251348256
LDB3	cg18286285	Methylation	0.958246573024602
MIR548I	hsa.miR.548I.002909	miRNA	-0.958088574512271
AKNA	cg02619205	Methylation	0.957874401577038
POLR2F	cg11559967	Methylation	0.957861226659885
FBXO41	cg23579199	Methylation	0.957844059343596
RHEB	cg03998173	Methylation	0.957843979495613
DKFZp779M0652	cg05923914	Methylation	-0.957805183626589
GAPT	cg25071794	Methylation	-0.957748491558841
PRDM1	cg00555933	Methylation	0.957746964196581
PAK3	ENSG00000077264	RNAseq	0.957685927894375
GPR20	ENSG00000204882	RNAseq	-0.957581795924484
KBTBD11	ENSG00000176595	RNAseq	-0.957525558821541
LRRN2	ENSG00000170382	RNAseq	0.957499258519058
BCAR1	cg27523074	Methylation	0.957445857453658
ZNF546	cg03139837	Methylation	-0.957432213699197
TNFAIP3	cg26960647	Methylation	-0.957356517811557
RN7SL832P	ENSG00000243819	RNAseq	0.957325254306421
MYH7	cg08240074	Methylation	0.957295902942067
PYY2	cg06712542	Methylation	0.957274663378657
AURKA	cg16417909	Methylation	-0.957263894151576
ADH1A	ENSG00000187758	RNAseq	0.957243875910397
BCL2A1	ENSG00000140379	RNAseq	0.957226484940747
ATG16L1	cg01205849	Methylation	-0.957170312315801
RASGRF2	ENSG00000113319	RNAseq	-0.957153874103347
KCNJ10	cg05871810	Methylation	0.957138762112029
GPR132	cg22733626	Methylation	-0.957107312257417
LYVE1	cg03908676	Methylation	-0.9570713008172
CRYBB3	ENSG00000100053	RNAseq	0.957066185568323
EVA1A	cg21881336	Methylation	0.957012921691226
OR6K2	cg06184761	Methylation	-0.957001274136335
MIR512.3p	hsa.miR.512.3p.001823	miRNA	-0.956988692497903
PLCG1	cg19142001	Methylation	0.956946248625636
EIF3J	cg17082938	Methylation	0.956946009081688
JAKMIP1	cg04773131	Methylation	0.956895944396508
TIFAB	cg12738534	Methylation	-0.956874555387722
SYK	cg06498018	Methylation	0.956823282732212
ZFHX4	cg16495873	Methylation	0.956811944318663
C4BPA	cg14856606	Methylation	-0.956784646559153
PPP1R14B	ENSG00000173457	RNAseq	-0.956783323578826
FST	cg02150369	Methylation	0.956728343480731
TJP2	cg13522776	Methylation	0.956709898596718
SLC25A34	cg16713727	Methylation	0.956709579204786
NMUR1	cg24430754	Methylation	-0.956691463963293
CCL28	cg08708644	Methylation	-0.956688509587931
TNFRSF9	cg14153654	Methylation	-0.956358258331307
C3orf18	ENSG00000088543	RNAseq	-0.956294344331635
SIRPG	cg24562785	Methylation	-0.956251341882414
TNFSF8	cg24443250	Methylation	-0.956234094718142
ASPG	cg23794278	Methylation	0.95610560906332
TLR2	cg00000884	Methylation	0.955979289554621
MCTP2	cg21467108	Methylation	-0.955954307386611
CCND1	cg10982838	Methylation	0.955884669695071
SNX20	cg08330349	Methylation	-0.95587421985992
ARHGAP33	cg09584492	Methylation	0.955853528981801
C21orf58	ENSG00000160298	RNAseq	0.955766966716118
SLCO2B1	cg16244299	Methylation	-0.955763790099787
C11orf82	ENSG00000165490	RNAseq	0.955724528969527
MAP4K1	cg00233307	Methylation	-0.955701508673248
PENK	cg16072688	Methylation	0.955686487001904
LINC00205	ENSG00000223768	RNAseq	0.955572074436674
POU2F2	cg06419476	Methylation	-0.955556824128518
ENO3	cg00333314	Methylation	0.955490699748218
PDE4D	cg18611813	Methylation	-0.955478333561482
CAB39L	ENSG00000102547	RNAseq	-0.955465815853647
SAT2	ENSG00000141504	RNAseq	-0.955427347784911
MX1	cg03215005	Methylation	-0.955419804990131
IL24	cg04008201	Methylation	-0.955363751706246
AKT2	cg18045816	Methylation	0.955311920114857
LIPE	cg05404847	Methylation	0.955290999943379
RNASET2	cg25306003	Methylation	-0.955274641357505
VEGFC	ENSG00000150630	RNAseq	-0.955270261961227
CD3E	cg16065219	Methylation	-0.95526226492018
SLC35G5	ENSG00000177710	RNAseq	0.955205540848077
DEGS2	cg22762444	Methylation	0.95510734958307
SIT1	cg19278780	Methylation	-0.955028549874692
SLC18A1	cg20626556	Methylation	0.955016163186778
GPR132	cg26514492	Methylation	-0.95485296416064
CNR1	cg08396561	Methylation	-0.954834918516541
NRSN2	ENSG00000125841	RNAseq	-0.954705858834794
MEIOB	ENSG00000162039	RNAseq	-0.954617628018663
UBE2L6	cg19341344	Methylation	-0.954566230054611
CD163	cg17023951	Methylation	-0.954564872638905
NEK5	cg18057513	Methylation	0.954556398502145
VLDLR	ENSG00000147852	RNAseq	-0.954486675907523
HIST1H2AG	ENSG00000196787	RNAseq	0.954456216894907
GMPR2	cg04423166	Methylation	-0.954434560731068
TRERF1	cg27370104	Methylation	-0.954385534069664
CKMT1A	ENSG00000223572	RNAseq	-0.954384929283458
FOXD3	cg15462232	Methylation	-0.954293469345562
KCNJ15	cg11073104	Methylation	-0.954289157554494
ERN1	cg20000755	Methylation	-0.954288359074666
APOBR	cg24365795	Methylation	-0.954279256404634
EPB41	cg02446871	Methylation	-0.954236378037901
CAMK1D	ENSG00000183049	RNAseq	0.954229094611926
MUC12	cg00841151	Methylation	-0.954196613742495
CRY1	cg20193872	Methylation	0.954182071159047
CD3G	cg07545925	Methylation	-0.954180244906033
EDIL3	ENSG00000164176	RNAseq	0.954153670732684
RAB9A	ENSG00000123595	RNAseq	-0.954128270706915
MDH2	ENSG00000146701	RNAseq	-0.953984322626608
BCAR1	cg24376271	Methylation	0.953908032882274
SULT1A1	ENSG00000196502	RNAseq	0.953855661345153
CDKN2A	cg02008397	Methylation	-0.953791145686127
LUZP1	ENSG00000169641	RNAseq	-0.953780923894617
UAP1	cg17105358	Methylation	-0.953733255898639
MEGF6	cg08719577	Methylation	0.953668648630011
SLC27A2	cg13021384	Methylation	-0.9535807462516
COLEC11	cg06212874	Methylation	0.953571553482996
CD86	cg08690378	Methylation	0.953482682678203
VMAC	ENSG00000187650	RNAseq	0.953458977108088
B4GALT6	cg16304527	Methylation	0.953358758608986
RUNDC3A	cg06438484	Methylation	0.953239146330838
ALDH1L2	ENSG00000136010	RNAseq	0.953191779982002
LSP1	cg08687540	Methylation	-0.953150605168565
TMEM63C	cg05342157	Methylation	-0.953101498659178
ACTN2	cg01233027	Methylation	0.953025473129018
CSF1R	cg09892454	Methylation	0.953017248786796
SCML4	cg20357185	Methylation	-0.952942840717468
RHEB	cg06603923	Methylation	0.952900590884008
FARSA	cg19406106	Methylation	0.952828408307609
CORO2A	cg27032409	Methylation	0.952805811328493
POLR2F	cg11315107	Methylation	0.952719176267217
GPR19	cg02828785	Methylation	0.952683164827
IL17B	ENSG00000127743	RNAseq	-0.95266511361092
FAM46A	ENSG00000112773	RNAseq	-0.952631135058805
GPR55	cg17656532	Methylation	-0.952616022924102
C2	cg06491405	Methylation	-0.952605642686345
PHF1	ENSG00000112511	RNAseq	-0.952419986003384
ZNF214	cg15511369	Methylation	0.952400902208004
FRMD1	ENSG00000153303	RNAseq	0.952388203764815
F3	ENSG00000117525	RNAseq	0.952358714729322
RASGRF1	cg19431448	Methylation	0.952306282348454
COX6A2	ENSG00000156885	RNAseq	-0.952257843566241
ABCG1	cg20214535	Methylation	0.952250947696413
KIAA1217	cg01230360	Methylation	0.952240807002605
TRIM14	cg01709933	Methylation	0.952230746156779
ST6GALNAC4	cg12786428	Methylation	-0.952110425497375
KLHL6	cg11277665	Methylation	0.952097799265513
GADD45B	cg13666550	Methylation	-0.952088626998086
KLRC4-KLRK1	cg03128558	Methylation	-0.951893318832297
ASCL2	cg13762320	Methylation	0.951863684980111
TNIP2	ENSG00000168884	RNAseq	-0.951804591419744
CEP85L	cg23632513	Methylation	-0.9517036000253
OSBPL3	cg02808427	Methylation	-0.951694098115354
WDFY4	cg01868487	Methylation	0.951691053641421
MT-ND4	ENSG00000198886	RNAseq	-0.951667212211125
MYH1	cg19352438	Methylation	0.951651768433912
GRK5	ENSG00000198873	RNAseq	-0.951613999624642
MSRA	ENSG00000175806	RNAseq	-0.951564236877248
MB	cg06849977	Methylation	-0.951516835593665
E2F8	cg25967906	Methylation	-0.951496154966134
SMTNL2	cg12434571	Methylation	-0.951387242317673
STXBP2	cg24479032	Methylation	-0.951372709984814
RNF182	cg09134314	Methylation	-0.95133765672039
LGALS3	cg09939831	Methylation	0.951330539999337
PYY	ENSG00000131096	RNAseq	-0.951289289427731
HUNK	ENSG00000142149	RNAseq	-0.951226814259587
HELLS	cg05473796	Methylation	0.951171802209645
DRD4	cg23231692	Methylation	0.951145931463236
YOD1	ENSG00000180667	RNAseq	-0.951101296826462
MDK	cg03136962	Methylation	-0.951091804781525
BOD1L2	cg00394028	Methylation	-0.951041101312484
SIT1	cg07639828	Methylation	-0.951012515734662
ART4	cg00253681	Methylation	0.950943037739087
CAMK2A	ENSG00000070808	RNAseq	-0.950918833419349
RTN4RL2	ENSG00000186907	RNAseq	-0.950881168737798
PEG10	ENSG00000242265	RNAseq	-0.950673800327952
LRRC30	ENSG00000206422	RNAseq	-0.950642279195462
LINC00411	ENSG00000229599	RNAseq	-0.950642279195462
PGBD2	cg21135466	Methylation	0.950603923356378
C16orf59	ENSG00000162062	RNAseq	-0.950596060803295
MEGF9	ENSG00000106780	RNAseq	0.950595138084241
ADIPOR1	cg16035421	Methylation	0.950585877712278
PFKL	cg15247669	Methylation	0.950573581122936
CACNA1B	cg14427972	Methylation	0.950464748322458
COL23A1	ENSG00000050767	RNAseq	-0.950335479806967
C5orf39	cg22055815	Methylation	-0.950289252706978
ZACN	ENSG00000186919	RNAseq	0.950244483207064
FMNL1	cg11775528	Methylation	-0.950194313455496
TMEM184B	ENSG00000198792	RNAseq	-0.950163082368699
HSPB1	ENSG00000106211	RNAseq	-0.950094605425703
IL7	cg15966610	Methylation	-0.950076138441037
LYPD1	cg24469412	Methylation	0.950076128190449
HIGD1A	ENSG00000181061	RNAseq	-0.950043330420078
TUSC1	ENSG00000198680	RNAseq	-0.949907557985829
KCNJ11	cg23741719	Methylation	-0.949880910123231
RP11-701P16.2	ENSG00000251139	RNAseq	0.949850161873483
VAV1	cg12950995	Methylation	-0.949823978511536
CFAP70	cg03966441	Methylation	0.949722561322863
NXPH4	ENSG00000182379	RNAseq	-0.949685161509819
BCMO1	cg01678878	Methylation	-0.949638731191572
HLA-E	cg10124767	Methylation	-0.949622761595024
LRMP	cg23717517	Methylation	-0.949551217802486
CRY1	cg04801236	Methylation	0.949524139085748
ARHGAP25	cg23801982	Methylation	-0.949521833744837
GDE1	ENSG00000006007	RNAseq	-0.949498728424851
IRF5	cg00140447	Methylation	-0.949469453468158
CORO7	cg07415816	Methylation	-0.949443502873766
AFF3	ENSG00000144218	RNAseq	0.949443364409502
PTCRA	cg01702009	Methylation	-0.949368046530074
APBB1IP	cg27303981	Methylation	-0.949331476153978
PLD4	cg21012737	Methylation	-0.949269833511301
ANPEP	cg26222247	Methylation	-0.949262168104957
PTK2B	cg12832162	Methylation	0.949223990518618
SOX18	ENSG00000203883	RNAseq	-0.949159840807029
PAFAH1B3	ENSG00000079462	RNAseq	-0.949064237732025
TMEM75	ENSG00000256655	RNAseq	0.948984394036571
SH2D3A	cg19323647	Methylation	-0.948847517530574
USP31	cg20061296	Methylation	0.948759993890899
WNT10A	cg05702737	Methylation	-0.948684707493762
TJP2	cg21167963	Methylation	0.948669047038555
MAB21L3	ENSG00000173212	RNAseq	-0.948621004296304
AGAP10	ENSG00000204172	RNAseq	0.948603777543203
LGALS3BP	cg25178683	Methylation	0.948523883405929
S100Z	cg15068140	Methylation	-0.948237958030316
KCNIP4	cg01620233	Methylation	0.948208643570061
TLR5	cg11209549	Methylation	0.948166803227103
CASP10	cg01073821	Methylation	0.9481492366709
VAV3	ENSG00000134215	RNAseq	0.948137245879121
TRAF1	cg21152671	Methylation	-0.948003204961052
CDC42	cg06027409	Methylation	-0.947973341815506
FGF13	ENSG00000129682	RNAseq	-0.947971016805644
WIZ	ENSG00000011451	RNAseq	-0.947918229541789
DUSP7	ENSG00000164086	RNAseq	-0.947915724864095
HNRNPM	cg13628185	Methylation	-0.947889661129592
MICALL1	ENSG00000100139	RNAseq	-0.947655049351627
FLOT1	ENSG00000137312	RNAseq	-0.947567621922681
LTF	cg10749572	Methylation	-0.947529706423388
CAMP	ENSG00000164047	RNAseq	-0.947514314820059
GTF3A	ENSG00000122034	RNAseq	-0.947451556103497
ZFHX3	cg05556210	Methylation	0.947436753120886
PPM1M	cg21386373	Methylation	-0.947425185413977
NFKBID	ENSG00000167604	RNAseq	0.947328376758128
LINC00312	ENSG00000237697	RNAseq	-0.947259593824374
PCYOX1L	cg07749219	Methylation	-0.947240417181911
CNR2	cg00660272	Methylation	-0.947232192839688
PTK2	cg10996527	Methylation	0.947176448697145
NPPA	ENSG00000175206	RNAseq	-0.947090268160637
TMEM245	ENSG00000106771	RNAseq	-0.947018010572065
OCRL	ENSG00000122126	RNAseq	-0.946992916537054
ZC3HAV1	cg05287682	Methylation	-0.946870002389967
RNASE2	ENSG00000169385	RNAseq	-0.946854639425111
CNN1	cg14128973	Methylation	0.946797011083151
FYB	cg25752109	Methylation	0.946773615624208
NOXRED1	ENSG00000165555	RNAseq	0.946756837663171
MYRIP	cg26935875	Methylation	0.946724269570873
MMP21	ENSG00000154485	RNAseq	0.946702396366876
PDZD7	ENSG00000186862	RNAseq	0.946540679252361
FUT4	cg00796728	Methylation	-0.94648289936963
BCAR1	cg19455016	Methylation	0.94647003359382
TXNIP	cg17419323	Methylation	-0.946417583719746
RRP12	cg14944323	Methylation	0.946342356669414
PPP6R2	cg01557100	Methylation	0.946250212097329
AP000350.4	ENSG00000218537	RNAseq	0.946142199208647
AP001925.1	ENSG00000269042	RNAseq	0.946140970498834
LYPD1	cg17674725	Methylation	0.946096424882566
SEMA4A	cg14847134	Methylation	-0.945971073800249
RNF213	ENSG00000173821	RNAseq	0.945889557568028
CDKN2D	ENSG00000129355	RNAseq	-0.945781692210632
PIK3R5	cg23201239	Methylation	0.945613983370834
PPP2R2B	cg25928493	Methylation	0.94560192632544
MEF2C	cg10356867	Methylation	-0.945574628565931
KCNIP4	cg12942009	Methylation	0.945535812195729
C9orf47	ENSG00000186354	RNAseq	-0.945508304277415
AP003041.2	ENSG00000267981	RNAseq	0.945459414617615
COLEC11	cg15955046	Methylation	-0.945424514358375
CHST15	cg22147415	Methylation	-0.945418366063703
CASP1	ENSG00000137752	RNAseq	0.945362062994032
ISOC2	ENSG00000063241	RNAseq	-0.945339214904026
PITPNM2	cg13636985	Methylation	0.945260656047198
RNF122	cg10782480	Methylation	-0.945169000813598
RUNX1	ENSG00000159216	RNAseq	0.945118967483493
SIAE	ENSG00000110013	RNAseq	-0.945116723911877
C8orf71	cg03912094	Methylation	0.945102477193384
RAB38	cg18395636	Methylation	0.945071655872046
JMJD6	cg13796530	Methylation	-0.945064399956205
TMEM97	ENSG00000109084	RNAseq	-0.945020648256176
PCSK1N	ENSG00000102109	RNAseq	-0.944959685346262
KRT85	cg12090001	Methylation	0.944930404790574
SLC5A10	cg10281450	Methylation	0.944887606271824
NME8	cg04944945	Methylation	0.944852153767486
USP54	ENSG00000166348	RNAseq	-0.944808648555499
KIAA0895	cg05737881	Methylation	-0.944763612605213
TRMU	cg17149563	Methylation	-0.944704125858069
SFTPA2	ENSG00000185303	RNAseq	0.944684665822946
FLT3LG	cg18267392	Methylation	0.944678005317124
MIR518b	hsa.miR.518b.001156	miRNA	-0.9446689263806
SLC1A2	cg18494399	Methylation	0.944648860803423
ABCC11	ENSG00000121270	RNAseq	0.944637785817803
JAK3	cg17423207	Methylation	-0.944613099157743
AURKA	cg18579379	Methylation	-0.944589943242747
MIF	cg07205460	Methylation	-0.94453644509431
LRRC59	ENSG00000108829	RNAseq	-0.944320236405145
MLTK	ENSG00000091436	RNAseq	-0.944219104135986
ISLR2	cg05505745	Methylation	0.944173605610138
SOX11	ENSG00000176887	RNAseq	-0.943874734582079
NDUFB11	ENSG00000147123	RNAseq	-0.943846616030607
GALNT6	cg25057584	Methylation	0.943742905591223
KIAA1217	cg18829521	Methylation	0.943727015842657
TLR2	cg06618866	Methylation	0.943639262909623
PANK1	ENSG00000152782	RNAseq	0.943628164416722
PYCARD	cg08730348	Methylation	-0.94360893092677
DOCK9	cg09283763	Methylation	-0.943561181833089
MRPL34	ENSG00000130312	RNAseq	-0.943544400674873
DOCK10	cg03121717	Methylation	0.943537297035661
CLCN3	ENSG00000109572	RNAseq	-0.943527907608548
LIMD2	cg20797699	Methylation	-0.943462968814316
CCDC83	ENSG00000150676	RNAseq	0.943445842783818
YOD1	cg24465721	Methylation	0.943417525061546
TP53INP1	cg05266843	Methylation	-0.943298481969866
CORO1A	cg05839201	Methylation	-0.943130082574261
GPR45	cg27229823	Methylation	-0.942902915063358
CLEC10A	cg18210160	Methylation	0.942878551178033
TINAGL1	ENSG00000142910	RNAseq	-0.94286969721376
PLD4	cg15352829	Methylation	-0.942779390234055
SAMD9	ENSG00000205413	RNAseq	0.942777708194393
CLDN14	cg17611967	Methylation	0.942593972967538
FKBP11	cg22864266	Methylation	-0.942551424243324
DUSP13	cg27381913	Methylation	0.942462143948029
WIPF1	cg02116891	Methylation	-0.942311880295096
FOXI2	ENSG00000186766	RNAseq	0.942278379429938
PTPN7	cg16266227	Methylation	-0.942251754764091
CD7	cg00891191	Methylation	0.942147542896023
LPAR2	cg08778659	Methylation	0.942094044747585
ARHGAP9	cg16616937	Methylation	0.942091649308103
SLC39A12	ENSG00000148482	RNAseq	0.94202252424058
SLC43A3	cg13046608	Methylation	0.941967166303007
ASCL2	cg11373604	Methylation	0.941965409647387
ERCC6L	ENSG00000186871	RNAseq	0.941923471326488
TMEM38A	cg27480539	Methylation	-0.94191431718902
CD320	ENSG00000167775	RNAseq	-0.941894952268118
DPEP1	cg12215332	Methylation	-0.941827203039847
PPIL1	cg01910741	Methylation	0.941617511986576
ZNRF1	ENSG00000186187	RNAseq	-0.941527757066546
SYT15	ENSG00000204176	RNAseq	0.941444652564283
CDKN3	cg07050456	Methylation	0.941375173358952
DMPK	ENSG00000104936	RNAseq	-0.941355170596
PITX1	cg08206318	Methylation	0.94134978170044
PTPRU	cg19112780	Methylation	-0.941343483960392
NACC2	cg14152854	Methylation	0.941260192263802
ETF1	ENSG00000120705	RNAseq	-0.941236411066843
BCAR1	cg17105970	Methylation	0.941162697876873
LUM	cg26894820	Methylation	0.941157507757995
GCNT1	cg11000420	Methylation	0.941060652154928
JAK3	cg24896366	Methylation	0.941052827052619
PRSS16	cg07081739	Methylation	-0.940942088151144
SHTN1	cg09255716	Methylation	0.940939762309056
BMP7	cg20866569	Methylation	-0.940925320074768
PIK3CD	cg05460956	Methylation	0.940924032256455
CDH9	cg06584279	Methylation	0.940918283201698
H1FNT	cg00346523	Methylation	-0.940877491133105
SVIL	cg11865022	Methylation	-0.940798281934224
ATP1B1	ENSG00000143153	RNAseq	-0.940733963269788
ZNF248	cg02253552	Methylation	0.940621089009929
PITPNA	cg27448230	Methylation	0.940594659327641
FAM83F	cg02839123	Methylation	-0.940583091620732
CEACAM4	cg21529807	Methylation	-0.940568878679804
ALOX5AP	cg16401395	Methylation	-0.940527836816674
C1QTNF2	cg17571606	Methylation	0.940506187762763
KIAA1324	cg12922892	Methylation	0.940469856930614
GPR12	ENSG00000132975	RNAseq	-0.940431747914053
GATA1	ENSG00000102145	RNAseq	0.940405920192267
ARHGAP25	cg03654451	Methylation	-0.940379000176842
LAPTM5	cg12654790	Methylation	-0.940348258703486
GOLGA8J	ENSG00000179938	RNAseq	-0.940281089187848
MEF2C	cg08223748	Methylation	0.940262332023466
SCN1B	ENSG00000105711	RNAseq	-0.940241817731927
CDH8	cg17995563	Methylation	0.94018471978424
SERPINA10	ENSG00000140093	RNAseq	-0.940123341751188
DCK	cg19379625	Methylation	-0.940110710954826
NDUFB2	ENSG00000090266	RNAseq	-0.940036528677148
MAP4K1	cg15648715	Methylation	-0.939997646211262
PBK	ENSG00000168078	RNAseq	-0.939943052215281
PARVG	cg19653345	Methylation	-0.939857273457601
RAB30	cg19147415	Methylation	0.93982692097357
CXCL12	cg20343559	Methylation	0.93971920604485
EML4	cg15243721	Methylation	0.939653730699001
FAM49A	cg21646084	Methylation	-0.939641204816299
DTNA	ENSG00000134769	RNAseq	-0.939612151211238
DNAH17	cg19476918	Methylation	-0.939565988016555
KLRF1	ENSG00000150045	RNAseq	0.939557543325005
C6orf192	cg07930552	Methylation	-0.939528379616683
BCR	ENSG00000186716	RNAseq	-0.939523920395108
RASSF4	cg18121761	Methylation	-0.939502748414223
FER1L5	cg01876130	Methylation	0.939280042139765
SCHIP1	ENSG00000151967	RNAseq	-0.939259322462855
TBXAS1	cg11307643	Methylation	-0.939255059971755
MICB	cg05399360	Methylation	-0.939216812788021
HIST2H3A	ENSG00000203852	RNAseq	-0.939184560196589
LRIT3	ENSG00000183423	RNAseq	-0.939184560196589
TP53AIP1	ENSG00000120471	RNAseq	-0.939184560196589
GPC1	ENSG00000063660	RNAseq	-0.939089382444212
ZNF703	ENSG00000183779	RNAseq	-0.938871050162196
PINK1	ENSG00000158828	RNAseq	-0.938786080152875
MEF2C	cg15306924	Methylation	0.938748733662594
PPIL1	cg16439470	Methylation	0.938741148104234
HPSE	ENSG00000173083	RNAseq	0.938583649024618
SLC39A7	ENSG00000112473	RNAseq	-0.938557114805176
IER3	cg08384314	Methylation	0.938299508911683
CDC25C	cg18565470	Methylation	-0.938269097080847
ACKR3	ENSG00000144476	RNAseq	-0.938175316860066
RASGRP1	cg15010775	Methylation	0.938166562020417
MLF2	ENSG00000089693	RNAseq	-0.938143937501785
SLC25A34	cg11947606	Methylation	0.938048387005957
CDKN2A	cg03079681	Methylation	-0.938044644401357
IL2RA	ENSG00000134460	RNAseq	0.937958802827039
ADARB2	cg17000076	Methylation	-0.937869537775202
SPN	cg26769927	Methylation	-0.937852210762947
PATZ1	ENSG00000100105	RNAseq	0.937834514103727
CFH	ENSG00000000971	RNAseq	0.937807860552415
KCND3	ENSG00000171385	RNAseq	-0.937778396332652
FAM160A1	cg00041079	Methylation	0.937730432338676
IL15RA	cg09290866	Methylation	0.937652500707519
PAQR5	cg25963511	Methylation	-0.93756060592997
RBBP8	ENSG00000101773	RNAseq	-0.937548958404256
CCDC37	ENSG00000163885	RNAseq	0.93753423632885
PARVG	cg11257728	Methylation	-0.937524594489754
PTN	cg06644721	Methylation	-0.937507666717412
CSNK1E	cg13110239	Methylation	0.937291507977539
RAI1	ENSG00000108557	RNAseq	-0.937203123850189
UQCRB	ENSG00000156467	RNAseq	-0.937180534492872
FRZB	cg20701689	Methylation	0.937176367186424
RP11-324D17.1	ENSG00000259517	RNAseq	-0.937156432877325
DUSP18	cg11015117	Methylation	-0.937096449606287
EOMES	cg06014401	Methylation	0.937075519184219
RNF182	cg12646820	Methylation	0.937050926005535
LINC00866	ENSG00000227356	RNAseq	-0.937031293508758
MICAL1	cg03840496	Methylation	-0.93697340386488
CLNK	cg12232903	Methylation	-0.936921662372063
RANGAP1	ENSG00000100401	RNAseq	-0.936903649462497
C9orf117	ENSG00000160401	RNAseq	-0.936834841713013
MIR629	hsa.miR.629.002436	miRNA	0.936812376097052
MEF2B	ENSG00000213999	RNAseq	0.936771680116164
LOX	cg02685650	Methylation	0.936720435204962
OR6K2	cg19108323	Methylation	0.936564731638614
CREB3	ENSG00000107175	RNAseq	-0.936443544895893
RTN4	ENSG00000115310	RNAseq	-0.936366136177724
UAP1	cg10198148	Methylation	0.936356488099621
BCL2L15	cg13991834	Methylation	-0.936348912791849
KRT10	cg22805632	Methylation	0.936347944365467
PSME4	ENSG00000068878	RNAseq	-0.936295485363522
CREM	cg15404724	Methylation	0.936235518405766
GPM6A	cg18542972	Methylation	-0.936228102793959
RGS9BP	cg08747744	Methylation	-0.936092361223297
AGAP3	cg23606195	Methylation	0.936023202619653
MYO1F	cg26269802	Methylation	-0.936003250874556
GPR68	ENSG00000119714	RNAseq	0.935886441954535
A2LD1	cg00336946	Methylation	0.935825339318416
AGXT2L1	cg13618906	Methylation	-0.935747497785831
FYB	cg14808795	Methylation	-0.935685855143153
APBA2	cg22142254	Methylation	0.935600806790943
CD22	cg25360761	Methylation	-0.93553933409482
KRBA1	cg08072815	Methylation	0.935467939747659
GATA4	cg02535992	Methylation	0.935398472002673
WBSCR27	cg25783469	Methylation	-0.935361592485235
CCDC157	ENSG00000187860	RNAseq	0.935211407686934
MSH5	cg03302738	Methylation	-0.935171314742359
SMPDL3B	cg09480890	Methylation	0.935100878570991
C15orf27	ENSG00000169758	RNAseq	0.935013301858749
HSPB7	cg13048591	Methylation	0.934944376524815
ADGRG1	cg04740168	Methylation	0.934929125560111
AOAH	cg10946755	Methylation	-0.934901747952619
WBSCR17	ENSG00000185274	RNAseq	-0.934865645206665
LRRC4C	cg25075015	Methylation	0.934819893519719
SLC9B1	cg12295576	Methylation	0.934752821214215
KCNIP4	cg17834768	Methylation	0.934731501802823
WSCD1	cg10406538	Methylation	-0.934682485392007
NPC1L1	cg14477619	Methylation	0.934680079701937
DPEP1	cg01079242	Methylation	0.934588334369765
NDUFB3	ENSG00000119013	RNAseq	-0.934575858723262
PRCD	ENSG00000214140	RNAseq	0.934437036956822
SPACA6P-AS	ENSG00000269959	RNAseq	-0.93441688257679
GLRX3	ENSG00000108010	RNAseq	-0.934324209502107
F5	ENSG00000198734	RNAseq	-0.934278085626079
SVIL	cg03752268	Methylation	-0.93425897169154
RNF212	cg00268953	Methylation	0.934244429108092
DHX58	ENSG00000108771	RNAseq	0.934150653054437
RGS10	cg18938674	Methylation	-0.934132891726789
CLNK	cg10048824	Methylation	0.934126254093633
SLC16A9	cg27346088	Methylation	0.934071079137557
AC002451.1	ENSG00000269449	RNAseq	-0.933965473495011
SLC24A4	cg24766334	Methylation	0.933944679780876
SNX22	cg00364357	Methylation	-0.933912750838367
SMTNL2	cg13375589	Methylation	0.933893497223938
SMTNL2	cg21578090	Methylation	0.933783706247666
WIPF1	cg13999188	Methylation	0.933782827919856
C10orf105	cg25394960	Methylation	-0.933727423670421
YARS	ENSG00000134684	RNAseq	-0.933712831854392
NRAP	ENSG00000197893	RNAseq	-0.933694448465279
ATP5C1	ENSG00000165629	RNAseq	-0.933690809593912
CALCR	cg23239396	Methylation	0.933675592079033
TMEM63C	cg19605575	Methylation	-0.933633442594733
ACTA1	cg11589139	Methylation	-0.933601583249619
ANK1	cg12148515	Methylation	0.933601093911134
ANXA5	cg08831277	Methylation	-0.933520617395117
PITPNM2	cg08464009	Methylation	0.933504956939911
SH3TC2	cg15502698	Methylation	0.933471181243211
PITPNM2	cg08782710	Methylation	0.933405865593327
DCPS	cg22911867	Methylation	-0.933314449903676
TMEM108	cg00871560	Methylation	0.933241618292826
TIMP2	cg01761758	Methylation	0.933166720885013
RNF182	cg09319695	Methylation	-0.933157628465569
OSBPL3	cg07748518	Methylation	-0.933134552398556
C20orf78	ENSG00000149443	RNAseq	-0.933133920500562
TGFBR3	cg23113350	Methylation	0.933076652360479
DOCK8	cg07796809	Methylation	-0.933027955341595
CD37	cg11109538	Methylation	-0.93302635838194
CALCR	cg12615334	Methylation	0.932940112309989
ANKDD1B	ENSG00000189045	RNAseq	0.9328945335618
MADCAM1	ENSG00000099866	RNAseq	0.932832814522771
PDE4DIP	cg08425044	Methylation	-0.932818913322774
RHOV	ENSG00000104140	RNAseq	-0.932805429658074
HIPK3	ENSG00000110422	RNAseq	-0.932803586593356
MSH2	cg20039560	Methylation	-0.932793521664262
CDYL2	cg08187843	Methylation	0.932785366919433
SYK	cg20625281	Methylation	0.932781534216262
CKM	cg07871526	Methylation	0.932771153978505
FAM129C	cg14041069	Methylation	-0.932710719306158
ZBTB43	cg21251230	Methylation	0.932633975144153
SNRNP25	ENSG00000161981	RNAseq	-0.932603495926244
GFRA2	cg09459291	Methylation	0.932548777346567
ERAP2	cg00703819	Methylation	0.932541111940223
RUNX3	cg13898430	Methylation	-0.932530502409107
ANK1	cg21289397	Methylation	-0.932459597400432
FBP1	cg26759551	Methylation	0.932338856999936
FUT4	cg19147295	Methylation	-0.932332639107871
SNORD15A	cg22368307	Methylation	-0.932323217045907
IL10RA	cg10042876	Methylation	-0.932172304358523
CCND1	cg15233880	Methylation	-0.932152182666872
OSBPL7	cg23452458	Methylation	0.932143309290199
HTR2A	ENSG00000102468	RNAseq	0.932122053154476
GRB14	ENSG00000115290	RNAseq	-0.932114185872566
IL17A	cg09582880	Methylation	0.932077035464522
RAB3IP	cg25456772	Methylation	-0.932030654037137
TPD52	cg02399584	Methylation	-0.931988653998215
YOD1	cg25594636	Methylation	0.931907997285056
CD247	cg00361159	Methylation	-0.931830395296419
ZNF615	cg10762012	Methylation	-0.931789513129254
BMPR1B	cg06632210	Methylation	0.931784232911805
HAGHL	ENSG00000103253	RNAseq	-0.931646047434113
FAM111A	cg22686400	Methylation	0.931616392452079
ENTPD6	cg00926318	Methylation	0.931519137609099
EOMES	cg17708078	Methylation	-0.931467166822922
GLIS1	cg04309801	Methylation	0.931292608882057
MATR3	cg22797968	Methylation	-0.931276010752236
NFAM1	cg27285658	Methylation	-0.931274333944598
MIDN	cg02986494	Methylation	-0.931206543007249
ASGR1	ENSG00000141505	RNAseq	0.931157988532587
TMPRSS13	cg18093743	Methylation	-0.931142664621055
CLEC4D	cg04106436	Methylation	0.931088357742201
CORIN	ENSG00000145244	RNAseq	-0.931046578819963
CNR2	cg12796974	Methylation	-0.930985843182948
ZNF846	cg20688297	Methylation	-0.930805945677829
HK2	ENSG00000159399	RNAseq	-0.930647720711691
GPR4	cg22445256	Methylation	0.93062484020238
PKM	ENSG00000067225	RNAseq	-0.930472062466615
CLU	cg21111824	Methylation	0.930401345698683
RASGRF1	cg03196627	Methylation	0.930386733517841
SHC3	ENSG00000148082	RNAseq	-0.93026133873382
KCTD19	ENSG00000168676	RNAseq	0.930252712949405
LYG2	ENSG00000185674	RNAseq	0.930210653267372
ARHGAP31	ENSG00000031081	RNAseq	-0.930116634524398
SFI1	cg03211283	Methylation	-0.930032617964965
UQCRC2	cg13434083	Methylation	-0.930021838487295
SELE	cg04479208	Methylation	0.930007216055864
MTRNR2L2	ENSG00000271043	RNAseq	-0.929937620956372
NBPF10	ENSG00000163386	RNAseq	0.929861794196843
SLC1A2	cg10159951	Methylation	0.929828995358382
RP11-111M22.2	ENSG00000179240	RNAseq	0.929711702567474
DSP	ENSG00000096696	RNAseq	-0.929661303022834
RP11-894J14.5	ENSG00000272305	RNAseq	0.929629095461638
TCEAL1	ENSG00000172465	RNAseq	-0.929592778821768
ESR1	cg08907436	Methylation	0.929586736578741
SOX10	cg05766881	Methylation	0.929586656730758
LCK	cg02184418	Methylation	-0.929536841840115
MIXL1	cg11460359	Methylation	0.929532599646441
PHF21B	cg01995480	Methylation	0.929514154762428
MB	cg11270798	Methylation	-0.929453959634028
BTG2	cg11386686	Methylation	-0.929344807441619
DSC2	ENSG00000134755	RNAseq	-0.929315752017184
CXCL16	ENSG00000161921	RNAseq	0.929311048652554
PTK6	cg04626878	Methylation	-0.929240525976157
KCNN4	cg04833845	Methylation	-0.929208746479025
STARD7	ENSG00000084090	RNAseq	-0.929186784744972
LRMP	cg23842870	Methylation	-0.929072126580552
SVIL	cg27426287	Methylation	0.929060218980535
CSTA	cg21932814	Methylation	0.929040097288884
PIP5K1B	ENSG00000107242	RNAseq	-0.929016372145632
FEM1C	ENSG00000145780	RNAseq	-0.928979936173893
BOD1L2	cg08862829	Methylation	0.928978055406293
PCNXL2	cg05104069	Methylation	-0.928922092220979
ITGB2	cg24707889	Methylation	-0.928863803193577
LOC113230	cg06235973	Methylation	-0.928823959050188
DUSP2	cg13725590	Methylation	-0.928805913406088
THEMIS	cg14743071	Methylation	0.928802070452328
CTC-523E23.5	ENSG00000269086	RNAseq	0.928759452463011
PPARG	cg05671501	Methylation	0.928696511419142
NODAL	ENSG00000156574	RNAseq	-0.928659573719393
CD109	ENSG00000156535	RNAseq	-0.928657636138536
DGKA	cg20051772	Methylation	-0.928638072946363
EPSTI1	ENSG00000133106	RNAseq	0.928636392449511
SNRPB	ENSG00000125835	RNAseq	-0.928622806941167
NDEL1	cg12403329	Methylation	0.928584165307423
TNIP3	cg20146506	Methylation	0.928529629135209
DCDC2B	ENSG00000222046	RNAseq	0.928499816628076
PFKFB4	cg26029248	Methylation	-0.928449392163142
SLC31A1	ENSG00000136868	RNAseq	-0.928444218695769
DYNLRB2	ENSG00000168589	RNAseq	0.928384601454147
CCNB1	cg00290373	Methylation	-0.928370901596106
JAKMIP2	cg27140872	Methylation	-0.928292890116966
TCF7	cg19844653	Methylation	-0.928290654373449
LPGAT1	ENSG00000123684	RNAseq	-0.928264401740558
BHLHE22	cg06219793	Methylation	0.928011415727209
PDIA3	cg25423280	Methylation	-0.927959764332963
FAM170B	ENSG00000172538	RNAseq	0.927906633337196
LINC00487	ENSG00000205837	RNAseq	0.927895102368189
FAM49A	cg14125542	Methylation	0.927881103819373
HCST	cg07439166	Methylation	-0.927860513290414
C1orf127	cg18285377	Methylation	-0.927814201460423
WDR16	ENSG00000166596	RNAseq	-0.927811905723177
SUSD4	cg23494458	Methylation	0.927805407931733
RNASE6	cg10934032	Methylation	-0.927752159577832
ALOX12	ENSG00000108839	RNAseq	0.927731589447026
C10orf105	cg17422176	Methylation	-0.927553417948785
NLRP3	cg09418290	Methylation	-0.927516528180758
MCF2L2	cg24702756	Methylation	-0.927507744902656
PCNXL2	cg14121020	Methylation	-0.927419433033743
PARP11	cg08344146	Methylation	0.927307316215383
SYT7	cg08752135	Methylation	-0.927298223795939
FBLIM1	cg12068257	Methylation	0.927207985324851
UBAP1	ENSG00000165006	RNAseq	-0.927191454526079
HSBP1L1	cg11687085	Methylation	-0.927030493509803
PLXDC2	cg24288311	Methylation	0.927025772228232
ASB2	cg23217742	Methylation	0.92696516760933
LRRC29	ENSG00000125122	RNAseq	0.926895688710164
AKT2	cg19092708	Methylation	0.926894821536534
APBB3	cg02995853	Methylation	-0.926893554219399
PNOC	cg02397571	Methylation	0.926824635159703
RPGRIP1	cg12950894	Methylation	-0.926799014207831
CEP164	cg20311723	Methylation	-0.926738489436912
ZSWIM4	ENSG00000132003	RNAseq	-0.926687163664306
DPYSL4	ENSG00000151640	RNAseq	-0.926687021890097
COLEC11	cg09899008	Methylation	0.926587486650957
C1orf220	cg16140449	Methylation	-0.92658645887777
ABCA4	ENSG00000198691	RNAseq	-0.926515380580945
SPOCK2	cg10983208	Methylation	-0.926484732547756
MEX3B	ENSG00000183496	RNAseq	-0.926471052511566
GALNT6	cg25158678	Methylation	-0.926448641259556
FAM96B	ENSG00000166595	RNAseq	-0.926267984586063
MIR19A	cg02297838	Methylation	-0.926229219002979
CARD11	cg27646609	Methylation	0.926220904562185
RAP1GAP2	cg05865746	Methylation	-0.925971150322754
PRKCB	cg05436658	Methylation	-0.92593609705833
DOCK2	cg23598132	Methylation	-0.925914298559042
PLA2G7	cg12854458	Methylation	-0.925911663575611
EXTL3	ENSG00000012232	RNAseq	-0.925848947282029
ZNF99	ENSG00000213973	RNAseq	0.925660457284334
RAB9B	ENSG00000123570	RNAseq	-0.925659158874112
C14orf166	ENSG00000087302	RNAseq	-0.925656228873791
TAS2R20	ENSG00000255837	RNAseq	0.925644956637472
SPINK7	ENSG00000145879	RNAseq	0.925626620506429
LGALS2	cg23835646	Methylation	-0.925535419880927
CCDC88B	cg18085627	Methylation	-0.925503001599934
LYNX1	ENSG00000180155	RNAseq	-0.925495976759437
ACKR4	ENSG00000129048	RNAseq	0.925489572104297
CPLX1	ENSG00000168993	RNAseq	-0.925484729338848
AC073569.1	ENSG00000269531	RNAseq	0.925410840160176
ITGA4	cg25515269	Methylation	-0.925409499612142
GOLGA8H	ENSG00000261794	RNAseq	0.925323696279649
CLCN6	cg07323845	Methylation	-0.925177621070257
ABCB6	cg24775454	Methylation	0.924991724715843
SPN	cg11432797	Methylation	-0.924990297702742
PARVG	cg21864869	Methylation	-0.924988940287036
JAKMIP1	cg27063459	Methylation	0.924931279792907
RAB3IP	cg13318506	Methylation	0.924876663772711
RYR3	cg25850686	Methylation	0.92481901352917
RPH3A	cg01119407	Methylation	-0.924807206278313
PGM1	ENSG00000079739	RNAseq	-0.924804922006207
SPI1	ENSG00000066336	RNAseq	0.924762459443886
NUDCD1	ENSG00000120526	RNAseq	-0.924737437482675
ACTN1	ENSG00000072110	RNAseq	-0.92470341167249
AC124890.1	ENSG00000251695	RNAseq	-0.924580493433199
PCDHGB1	ENSG00000254221	RNAseq	-0.924417783899221
HELB	cg09573595	Methylation	0.924402207059253
TRIM14	cg21191461	Methylation	0.924367313490795
KCNN2	cg05457273	Methylation	0.924347511191074
BCAR1	cg04168235	Methylation	0.924168971101662
KCNA4	cg05660764	Methylation	0.924150366521682
RUNDC1	ENSG00000198863	RNAseq	-0.924094822250888
JAK3	cg01089639	Methylation	-0.924023099087779
SCAMP3	cg18279150	Methylation	-0.923982216920615
SCN9A	cg01790523	Methylation	-0.923961216901154
AGPAT9	ENSG00000138678	RNAseq	-0.923846197546194
MAP2K1	ENSG00000169032	RNAseq	-0.923822804801692
SVIL	cg11337790	Methylation	-0.923813977220976
GLRA3	ENSG00000145451	RNAseq	0.923795181273258
FANCD2	cg15197068	Methylation	-0.923791140697911
SYTL1	cg27335571	Methylation	-0.92367057024397
FLT3LG	cg22015691	Methylation	-0.923638311658942
SNX10	cg00415263	Methylation	-0.923635197587615
WDFY2	cg10706542	Methylation	0.92358057131683
C1orf162	cg07329259	Methylation	0.923511343115792
IQGAP2	cg16245467	Methylation	0.923487149177021
CCRN4L	ENSG00000151014	RNAseq	-0.923485145893683
APCDD1L	cg06565668	Methylation	-0.923480452197059
SVIL	cg13010661	Methylation	0.923228122321003
GPR45	cg26437933	Methylation	0.923186042434098
MEF2C	cg06183169	Methylation	-0.923156668627037
CCNG2	cg02435232	Methylation	-0.923031067750183
TTC6	ENSG00000139865	RNAseq	-0.923028207617749
TGFB1	cg24767336	Methylation	-0.923013101954066
TGM2	cg08545268	Methylation	0.922906574494498
B3GNT7	cg20034202	Methylation	0.922810277827311
CDK1	ENSG00000170312	RNAseq	0.92280247826113
RP11-38P22.2	ENSG00000241732	RNAseq	0.922785276323759
OASL	cg20092046	Methylation	-0.922736748085793
GLIS1	cg14659662	Methylation	0.922693699772506
ABHD3	ENSG00000158201	RNAseq	0.922686790506503
CLEC1B	cg26955491	Methylation	-0.922631428596556
PDE4D	cg08271847	Methylation	-0.922626877261539
MB	cg14385557	Methylation	-0.922619850639058
RAB30	cg14180581	Methylation	0.922601635048404
FXYD3	ENSG00000089356	RNAseq	-0.922597497570499
UBXN2A	ENSG00000173960	RNAseq	-0.922572876116185
MIR23a	hsa.miR.23a.002439	miRNA	-0.922554700049783
SAMD3	cg23596073	Methylation	0.922432517020955
ZAP70	cg21773162	Methylation	-0.922333675468908
PCNT	cg12557399	Methylation	0.922293102443086
SFMBT2	cg09762221	Methylation	0.922287912324207
LRRIQ1	ENSG00000133640	RNAseq	0.922282639494425
ITGAL	cg18906919	Methylation	-0.922258698213112
E2F8	cg05002732	Methylation	-0.922253747638182
CMA1	cg16681377	Methylation	-0.922222766620878
ZNF141	cg11408493	Methylation	-0.922191546059626
ANO3	ENSG00000134343	RNAseq	0.922163832707198
MRGPRF	cg01165177	Methylation	0.922151611817665
IRF4	cg10881842	Methylation	-0.922076325420528
KCNA7	cg16693612	Methylation	0.921989440564715
TMEM108	cg02274033	Methylation	-0.92192996406816
KCNJ10	cg25771897	Methylation	0.921908794102145
USMG5	ENSG00000173915	RNAseq	-0.921904694268691
VEGFA	ENSG00000112715	RNAseq	-0.921884184266441
ITGA4	cg06952671	Methylation	-0.921880138926929
MYL2	cg20444702	Methylation	0.921840124836986
ICA1	ENSG00000003147	RNAseq	-0.921812635548914
TMEM63C	cg10336925	Methylation	-0.921786956331068
SLA	cg02633831	Methylation	0.921776326298774
ITK	cg22411854	Methylation	-0.921773541869967
LINC01094	ENSG00000251442	RNAseq	0.921760437824235
KCNJ10	cg10654598	Methylation	-0.921745195836093
BSG	cg04015604	Methylation	0.921612318542221
ST6GALNAC1	ENSG00000070526	RNAseq	-0.921588301492046
TMEM217	ENSG00000172738	RNAseq	-0.921508057289695
MAP3K10	ENSG00000130758	RNAseq	-0.921504890999025
AC068491.2	ENSG00000229118	RNAseq	-0.921394354373995
SLC8A3	cg11012557	Methylation	0.921290451323785
RAB4A	ENSG00000168118	RNAseq	-0.921280367909878
KCNN2	cg15026311	Methylation	0.921279432302166
MCF2L2	cg01650457	Methylation	-0.921273214410101
TRIM11	cg05427901	Methylation	0.921272884767581
IDH2	cg21325609	Methylation	-0.921247902599572
ABCB6	cg01475734	Methylation	0.921218907531247
WIPF1	cg23530683	Methylation	0.921077416905827
HRH2	cg02389195	Methylation	0.921009785664444
GPX4	ENSG00000167468	RNAseq	-0.921008019654194
OIT3	ENSG00000138315	RNAseq	-0.920991573845939
ACTN2	cg06846903	Methylation	0.920990542300603
PIK3CD	cg26307814	Methylation	0.92098375522207
PTPRC	cg19111613	Methylation	-0.920939369994254
DLGAP2	cg17822710	Methylation	-0.920916293927241
LIF	cg04193415	Methylation	-0.920853852804736
CTTN	cg27243121	Methylation	-0.920833810961068
TNNT2	cg06251097	Methylation	-0.920805624623159
PIGX	ENSG00000163964	RNAseq	-0.920752967852021
PDE4D	cg19572547	Methylation	-0.920743582740568
KLF5	cg18737918	Methylation	0.920687040118198
HAUS5	cg26982980	Methylation	0.920541796637589
DAPK1	cg13814950	Methylation	0.920504747173596
TXNDC5	cg09434885	Methylation	-0.920496453233979
RTKN2	cg04044502	Methylation	-0.920422194610029
SPINK1	cg16360372	Methylation	0.920409648226149
LSM12	ENSG00000161654	RNAseq	-0.920395980393504
HK3	ENSG00000160883	RNAseq	0.920355833476598
MET	cg02526950	Methylation	-0.920330289581892
C11orf24	ENSG00000171067	RNAseq	-0.92031294796504
ITPKA	ENSG00000137825	RNAseq	-0.920269092476358
NRG4	cg13044277	Methylation	-0.920213951071036
GABRR3	cg15248980	Methylation	0.920187590986142
CORO7	cg24774354	Methylation	0.920177130900402
SLC2A7	ENSG00000197241	RNAseq	-0.920111203265489
CERS3	cg15973193	Methylation	0.920085465416214
ACTN2	cg14119595	Methylation	0.920079556665491
FURIN	cg07529087	Methylation	-0.919991175199183
COMTD1	cg04944931	Methylation	-0.91996809913217
LRRFIP2	ENSG00000093167	RNAseq	-0.919967633249739
MT-ND1	4104	Mitochondrie	0.919960051431446
LY86	cg19190593	Methylation	-0.919959236006086
FRK	ENSG00000111816	RNAseq	-0.919913475501862
PTGER2	cg00219833	Methylation	-0.919853277732986
TMED7-TICAM2	ENSG00000251201	RNAseq	0.919770589541428
PPP2R2B	cg08991927	Methylation	-0.91976225103266
DGAT1	ENSG00000185000	RNAseq	-0.919686211444673
ICAM4	cg00500176	Methylation	-0.919648228113303
NGF	ENSG00000134259	RNAseq	-0.919587725627417
RTKN2	cg05108883	Methylation	0.919574518174643
C19orf12	ENSG00000131943	RNAseq	-0.919560126914712
GPSM3	cg13721764	Methylation	-0.919555125365425
SPATA4	ENSG00000150628	RNAseq	0.919531463708744
HSPA12A	ENSG00000165868	RNAseq	-0.919520241103885
EIF4G1	ENSG00000114867	RNAseq	-0.91950370077949
PCID2	cg22251172	Methylation	-0.919483821116836
PIK3CD	cg26573321	Methylation	-0.919365725950359
TAS2R5	ENSG00000127366	RNAseq	0.919325513040989
CARD9	cg25830586	Methylation	0.919290578748009
C10orf105	cg13740185	Methylation	-0.91926735323562
INMT	ENSG00000241644	RNAseq	0.919265306260191
SYT3	cg06732870	Methylation	0.919248019773208
JAKMIP1	cg13025263	Methylation	0.919237160447555
MAP4K1	cg19457477	Methylation	-0.919220083229836
LIMS1	ENSG00000169756	RNAseq	-0.919140380739633
TCERG1L	cg03943081	Methylation	0.919114194554131
CARD11	cg19429179	Methylation	0.919109723067097
A3GALT2	ENSG00000184389	RNAseq	-0.919095202024999
KIF4B	ENSG00000226650	RNAseq	0.918865786538943
MZT2B	ENSG00000152082	RNAseq	-0.918861652644539
SHANK1	ENSG00000161681	RNAseq	-0.918860282160518
DNAJC25	ENSG00000059769	RNAseq	-0.918859715063682
ZFHX3	cg05516390	Methylation	-0.91885453916484
OR6B2	ENSG00000182083	RNAseq	-0.918829517157143
CCNI2	ENSG00000205089	RNAseq	0.918788661369192
ANAPC11	ENSG00000141552	RNAseq	-0.918664964558446
LTF	cg12295918	Methylation	-0.918631603597022
CD226	cg26246840	Methylation	-0.918520694748992
CCND1	cg07663571	Methylation	0.918487068497669
NUP98	cg24951593	Methylation	-0.918481249845517
KCNIP4	cg18308184	Methylation	0.918379273720966
ANK2	cg10945313	Methylation	-0.918346865690561
ACSM1	cg07246873	Methylation	0.91825710630737
RAB3C	cg07211381	Methylation	0.91814851305084
ARSE	ENSG00000157399	RNAseq	-0.918139313049168
TMEM119	cg17857510	Methylation	-0.918137584127793
DLGAP2	cg18496841	Methylation	0.91806379434115
COMTD1	cg18620298	Methylation	-0.918042245636398
RP11-434D12.1	ENSG00000268279	RNAseq	-0.918039078683333
MATK	cg17948565	Methylation	0.918031615604104
MAMDC2	ENSG00000165072	RNAseq	0.918000963863425
MYO1G	cg00971447	Methylation	-0.917975173330894
PDZK1IP1	ENSG00000162366	RNAseq	-0.917957133190473
SHBG	cg07649656	Methylation	-0.91794099839428
WDFY2	cg02892885	Methylation	0.917933562281296
STARD5	cg22838378	Methylation	-0.917834880425215
CAMK4	cg17960442	Methylation	-0.917803659863962
KRT2	cg04588380	Methylation	-0.917771321430952
AC138393.1	ENSG00000269358	RNAseq	0.917719589316429
BOD1L2	cg16362203	Methylation	0.917626946027564
PNMAL2	ENSG00000204851	RNAseq	0.917615054466251
SPNS3	cg00356694	Methylation	-0.917614499992845
RAB3IP	cg03679730	Methylation	0.917529850880549
C20orf94	cg23139801	Methylation	-0.917521397244967
CLVS1	ENSG00000177182	RNAseq	-0.917373117965115
GPR150	cg11981007	Methylation	0.917230660489212
ARHGAP39	ENSG00000147799	RNAseq	-0.917200153430011
CRABP2	cg09552128	Methylation	0.917176443708929
DEPDC1B	cg26414750	Methylation	-0.917163039498417
MPST	ENSG00000128309	RNAseq	-0.917142404068837
C2	cg23538064	Methylation	-0.917034883486115
MICALL2	cg06074896	Methylation	0.916870226695111
TNF	cg26729380	Methylation	-0.916724674073159
SPATA6L	cg07557063	Methylation	0.916711888145332
SERPINA1	cg25968219	Methylation	-0.916508206191944
ACAN	ENSG00000157766	RNAseq	-0.916455508025741
C10orf105	cg19429405	Methylation	0.916451104633694
C2CD4C	ENSG00000183186	RNAseq	-0.916438542378719
RASGRP2	cg26304038	Methylation	0.916364709116366
LEPR	cg11228758	Methylation	-0.9162076583849
PVRL4	ENSG00000143217	RNAseq	-0.91620650525649
CLDN23	ENSG00000253958	RNAseq	-0.91620650525649
FAM224B	ENSG00000230663	RNAseq	-0.91620650525649
ARHGAP33	cg15031762	Methylation	0.916185290699143
ASB3	ENSG00000270898	RNAseq	0.916110735591547
AK1	cg10299071	Methylation	0.916098975029798
FGD3	cg09265554	Methylation	-0.916069281830807
ART3	ENSG00000156219	RNAseq	-0.916023049429912
ERBB3	ENSG00000065361	RNAseq	-0.915986471683964
STARD10	cg14045803	Methylation	0.915855678226381
IRS1	cg07514207	Methylation	-0.915837722680853
CDH10	ENSG00000040731	RNAseq	0.915806960719512
TMEM201	ENSG00000188807	RNAseq	-0.915734113591764
TNIP3	cg18532964	Methylation	0.91573103552532
FH	cg06803184	Methylation	-0.915705334725465
MAP2K4	cg27380509	Methylation	0.915675860569244
MTRNR2L12	ENSG00000269028	RNAseq	-0.915640164549199
CNN1	cg01045132	Methylation	0.915594575322812
LYZ	cg16327885	Methylation	0.915518719739207
KLHL6	cg19797087	Methylation	-0.915465151993375
BZRAP1-AS1	cg00511318	Methylation	-0.915394646224613
MS4A14	cg13623120	Methylation	0.915336027554691
NLRP3	cg03466998	Methylation	0.915265601633912
PAPLN	cg04683464	Methylation	-0.915249722135935
PRDX2	cg01155927	Methylation	0.91522887156185
IPCEF1	cg19963522	Methylation	-0.915185684053775
CD79B	ENSG00000007312	RNAseq	0.915159808713034
TMEM72	ENSG00000187783	RNAseq	0.915149128389282
MATR3	cg14717906	Methylation	-0.915095934921172
P4HB	cg00371593	Methylation	0.914975833304539
TNFSF13	cg18021070	Methylation	-0.914955003231631
LARGE	cg12268142	Methylation	0.914933354177719
OBSCN	ENSG00000154358	RNAseq	-0.914853553979036
APBB1IP	cg01161217	Methylation	0.914799608806625
TENM1	ENSG00000009694	RNAseq	0.914732595762942
ZNF248	cg03208093	Methylation	-0.914724003017557
MIR518e	hsa.miR.518e.002395	miRNA	-0.914696525207113
CNOT6L	ENSG00000138767	RNAseq	0.914559158647142
FLVCR2	ENSG00000119686	RNAseq	0.914504528318568
RRP12	cg01222988	Methylation	-0.914472402023934
NPIPA5	ENSG00000183793	RNAseq	-0.914401294252002
TMF1	cg06656625	Methylation	0.914326828900805
SLC7A7	cg27627014	Methylation	-0.914247390408565
MIR216a	hsa.miR.216a.002220	miRNA	-0.914188418868504
SORCS1	cg07392385	Methylation	0.914141661428825
MIR635	hsa.miR.635.001578	miRNA	-0.914109462275647
SPTBN1	cg20329437	Methylation	-0.914105500543231
P4HB	cg14446575	Methylation	0.914076904714821
JMJD8	ENSG00000161999	RNAseq	-0.914064155182759
PYGO1	cg22510134	Methylation	0.914012307696782
KIF21B	cg07010314	Methylation	-0.913986766592893
ADTRP	ENSG00000111863	RNAseq	0.913904067284954
ANXA2	cg09419486	Methylation	-0.913800720793102
UMOD	cg04231019	Methylation	-0.913767983120177
PTK2B	cg05528083	Methylation	0.913717828336426
TTC22	cg15089077	Methylation	0.913717668640461
OGG1	cg14201528	Methylation	-0.913637431668393
RP11-571M6.18	ENSG00000269903	RNAseq	0.913604262090775
MLC1	cg22970987	Methylation	-0.91358553047961
KTN1	ENSG00000126777	RNAseq	-0.913585005614067
SLC43A3	cg20284699	Methylation	-0.913510952463728
ZAP70	cg09006159	Methylation	-0.913465039873651
LRP5L	ENSG00000100068	RNAseq	0.91330993883268
KCNH1	ENSG00000143473	RNAseq	0.913128184296612
HLA-E	cg16535080	Methylation	-0.913126324730857
GSDMB	cg05725940	Methylation	-0.913067636463541
GLIS1	cg06833665	Methylation	-0.912952256128477
RRM2	cg20028519	Methylation	-0.912947305553547
TACSTD2	cg05065507	Methylation	0.912908089943432
MERTK	ENSG00000153208	RNAseq	0.912872896204091
LRP2	ENSG00000081479	RNAseq	-0.912696648419838
RUNX3	cg22737001	Methylation	-0.912660651295501
MAST4	ENSG00000069020	RNAseq	-0.912581338729768
MCCC2	cg24558977	Methylation	-0.912543913544731
SLC2A4	ENSG00000181856	RNAseq	-0.912527228239961
PREX1	ENSG00000124126	RNAseq	0.912506551647773
TBC1D2B	ENSG00000167202	RNAseq	0.91250381067973
OBFC2A	cg20011116	Methylation	-0.912476681543261
PAK7	ENSG00000101349	RNAseq	0.912417895509015
SLC6A9	cg12686603	Methylation	0.912414310018151
FAM176A	cg19850959	Methylation	0.912393709238603
P2RY12	cg26182497	Methylation	0.912370792867556
HOPX	cg04754315	Methylation	-0.912366251783128
CLDN7	ENSG00000181885	RNAseq	0.912319882272456
WIPF1	cg20687098	Methylation	0.912249583629752
LAX1	cg17711527	Methylation	-0.91220240372254
ECSIT	ENSG00000130159	RNAseq	-0.912070100931749
CCDC149	ENSG00000181982	RNAseq	-0.912058191898184
FARSA	cg17977480	Methylation	0.911960773476172
ADARB2	cg02609848	Methylation	-0.911900738043738
RASGRP1	cg10533331	Methylation	0.911797324655497
POU2F2	cg01027750	Methylation	-0.911781205613572
ZBTB43	cg16284292	Methylation	-0.911746072501165
MYO19	cg09309453	Methylation	-0.911568570435528
C9orf68	cg14480858	Methylation	0.911562092498337
CMTM5	cg00174500	Methylation	0.911484480259111
ENO1	cg21691089	Methylation	-0.911425083610539
LRRC4C	cg03465399	Methylation	0.911244537070969
SH3TC2	cg22621734	Methylation	0.911163411520503
BIN2	cg21022247	Methylation	-0.911114235413722
ZFHX4	cg11731507	Methylation	-0.911100980648586
MYH10	cg10914241	Methylation	0.911047631945526
LIPT2	ENSG00000175536	RNAseq	0.91103502987344
GNA11	ENSG00000088256	RNAseq	-0.910962088229552
IRS1	cg11996390	Methylation	0.910877316198335
VWA5A	ENSG00000110002	RNAseq	0.910872840178228
STIM2	cg00744307	Methylation	-0.910794204698889
RP11-433C9.2	ENSG00000224153	RNAseq	0.910762350811269
TEX26	ENSG00000175664	RNAseq	0.910742502421994
MRPL15	ENSG00000137547	RNAseq	-0.910708265137191
RHOC	ENSG00000155366	RNAseq	-0.910692433683842
PYHIN1	cg19884600	Methylation	-0.910686409922186
VSIG2	ENSG00000019102	RNAseq	-0.910665071261485
COL6A5	cg14175779	Methylation	-0.91062772165487
EMX2	ENSG00000170370	RNAseq	0.91062331757021
RDH10	ENSG00000121039	RNAseq	-0.910487853500108
COL9A2	cg26011014	Methylation	0.91046434243159
DNAH1	cg17434186	Methylation	0.91042737281558
SLC5A6	ENSG00000138074	RNAseq	-0.910329066385915
CDC42SE2	ENSG00000158985	RNAseq	0.910270110757269
SOX10	cg25036707	Methylation	0.910221764260017
SV2C	cg20372970	Methylation	0.910127304096432
ADARB2	cg23684973	Methylation	0.910095125359387
KANK2	ENSG00000197256	RNAseq	-0.910044620064388
CYP4F26P	ENSG00000226562	RNAseq	-0.910041311999509
AC147651.3	ENSG00000223855	RNAseq	-0.910004356189003
ATP10D	cg17576613	Methylation	-0.91000354997377
OSBPL10	cg23030339	Methylation	0.909997710820441
LOX	cg09382845	Methylation	0.909961220292327
SUPT5H	cg18630552	Methylation	-0.909932644965094
VNN1	cg00852964	Methylation	-0.909914679168977
IFNGR1	cg01250864	Methylation	0.909825798113596
LDB3	cg14281922	Methylation	0.909751140249731
KCNA4	cg12122597	Methylation	-0.909738374823081
ETNPPL	cg24546545	Methylation	0.909737326548717
ATPAF1	cg26913791	Methylation	-0.909689827249573
MIR200a	hsa.miR.200a.000502	miRNA	-0.909668462068389
KIR3DX1	cg10731960	Methylation	0.909652048903147
FOXI3	cg17556563	Methylation	0.909573558336111
CORO1A	cg09297198	Methylation	-0.909544663616947
ARHGEF37	ENSG00000183111	RNAseq	-0.909534941782669
NLRC3	cg22171142	Methylation	-0.909509929744454
KRTAP3-3	cg11420633	Methylation	-0.909503142665921
LYPD6B	cg12931682	Methylation	0.909425520176106
ZNF774	cg21717758	Methylation	-0.909421777571506
APBB1	ENSG00000166313	RNAseq	-0.909409471607614
MRTO4	ENSG00000053372	RNAseq	-0.909386787734158
PPARG	cg07424807	Methylation	0.909216238613337
DPT	cg10835876	Methylation	0.909096227095275
ERN1	cg02090547	Methylation	-0.909051841867459
FAM83G	cg13701822	Methylation	-0.909029803824222
TLR6	cg16145167	Methylation	0.909029633877668
NFIL3	cg14142743	Methylation	0.909021649079393
MATK	cg17880816	Methylation	-0.908857252333515
VSX1	cg17919137	Methylation	-0.908775248455238
WNT9B	ENSG00000158955	RNAseq	-0.908748898309341
POU2F2	cg08900977	Methylation	-0.908742670478279
MYH10	cg01757806	Methylation	0.908723337015866
PDE4D	cg03972596	Methylation	-0.908680947987619
CYR61	ENSG00000142871	RNAseq	-0.908677349591815
ATP5J2	ENSG00000241468	RNAseq	-0.908637274748709
INPP5D	cg02935132	Methylation	-0.908535385115078
MX1	cg02925581	Methylation	0.908505591566927
ADAMTS9	cg01336855	Methylation	0.908490180906257
ZNF248	cg19137606	Methylation	0.908465268335642
IRS1	cg04129548	Methylation	0.908464709399762
RNF5	ENSG00000204308	RNAseq	-0.90846194731012
CASKIN2	ENSG00000177303	RNAseq	-0.90840519036841
ATP11A	ENSG00000068650	RNAseq	-0.908379245688144
GSDMB	cg23047335	Methylation	0.908375119963125
ACSM1	cg13619990	Methylation	-0.908359959096993
GPR19	cg14802352	Methylation	0.908319865159067
AC009977.1	ENSG00000269084	RNAseq	0.908276198280468
ELF3	cg09262245	Methylation	-0.908246894353429
DRD4	cg27433878	Methylation	0.908230595114361
TXNIP	cg25173010	Methylation	0.908223967731793
NFKBIB	ENSG00000104825	RNAseq	-0.908198152765052
MREG	cg13314979	Methylation	-0.908076179366325
LAX1	cg00272709	Methylation	-0.908053821931157
LDLRAD2	cg26112909	Methylation	-0.907956487240194
HLA-E	cg09275023	Methylation	0.907956397141622
FGR	cg09370867	Methylation	0.90787016132026
PIK3R6	cg05919376	Methylation	-0.907829928187546
PKM	cg10662946	Methylation	-0.907797909146466
IKBKE	cg19519828	Methylation	0.907786959722242
TRIP13	cg25523559	Methylation	-0.907746007957684
ESR1	cg20627916	Methylation	0.907651697239476
AC002511.1	ENSG00000205786	RNAseq	-0.907560972211281
CACNA1B	cg14022794	Methylation	-0.90748738034158
TMC3	cg19784054	Methylation	-0.907478437367513
AC018832.1	ENSG00000228351	RNAseq	0.907467518191754
PIK3R5	cg03334071	Methylation	-0.907384057051911
C12orf34	cg25330514	Methylation	-0.907361460072794
RTEL1	cg07062658	Methylation	0.907265312850983
KLC3	cg10741283	Methylation	0.907223312812061
APOL6	ENSG00000221963	RNAseq	0.907082553955974
PDE4D	cg11848361	Methylation	0.906956540701717
PCDH15	ENSG00000150275	RNAseq	0.906920458776901
GRAMD1C	cg10214301	Methylation	0.906915259294639
C12orf35	cg20033071	Methylation	0.906909590087864
LINC00486	ENSG00000230876	RNAseq	0.906850422317605
ZFHX3	cg16057662	Methylation	-0.906846360736121
RASA4B	ENSG00000170667	RNAseq	0.906797493279541
NFATC2	cg14739799	Methylation	-0.906704391022804
SSTR2	cg03679205	Methylation	0.906614072703733
PRKCQ	cg16594890	Methylation	0.906562331210916
NAMPT	cg11124980	Methylation	-0.906555314839023
SEMA4D	cg05587758	Methylation	-0.906478501079625
INA	cg04142605	Methylation	0.906426829184202
KIAA1217	cg10778104	Methylation	-0.906377094141542
SOCS3	cg01897823	Methylation	-0.906296048439058
LTBP2	cg14169021	Methylation	-0.906185538830942
AMIGO2	cg13640200	Methylation	-0.906154557813637
PFKFB4	cg01364498	Methylation	-0.906134036882073
AKAP5	ENSG00000179841	RNAseq	0.906132572238855
EGR3	cg09607471	Methylation	-0.906124854364057
CARD17	ENSG00000255221	RNAseq	0.906087488040361
UROS	ENSG00000188690	RNAseq	-0.906077305113036
BCAR1	cg15317982	Methylation	0.906073501860565
ALDOC	cg04588888	Methylation	0.906027669118471
DOK2	cg09314421	Methylation	-0.905965318094537
CRABP2	cg27493997	Methylation	0.90593799983385
CD4	cg14665192	Methylation	-0.905916451129099
GRK7	ENSG00000114124	RNAseq	-0.905906514449138
DAB2IP	ENSG00000136848	RNAseq	-0.905896968319059
CD300C	cg26146302	Methylation	0.90585559671566
MC1R	ENSG00000258839	RNAseq	0.90581953478516
SLC27A3	ENSG00000143554	RNAseq	0.905755452842646
CDC42EP4	ENSG00000179604	RNAseq	-0.905732557494571
CENPE	ENSG00000138778	RNAseq	0.905664433800403
GAL3ST2	cg14812376	Methylation	-0.9055985763098
DMXL2	cg27109125	Methylation	0.905587227645661
NME1	ENSG00000239672	RNAseq	-0.905584923284827
GPRC5C	ENSG00000170412	RNAseq	-0.905479112466767
DDX60	cg06648848	Methylation	0.905467216127599
PIP	ENSG00000159763	RNAseq	0.905455647648466
MIR604	hsa.miR.604.001567	miRNA	0.905346832523834
TRIM10	cg12149881	Methylation	0.905291790109513
PPP2R2B	cg03653855	Methylation	-0.905289564616585
CLCN6	cg23068701	Methylation	-0.905281499970328
ARHGAP25	cg25039325	Methylation	-0.905274712891795
AKT2	cg25164204	Methylation	0.905244200711798
APBB1IP	cg14640477	Methylation	-0.905241655826939
BAD	ENSG00000002330	RNAseq	-0.905064186614797
PCDHA9	ENSG00000204961	RNAseq	0.90503060856958
DRD1	cg06623827	Methylation	0.904966968515716
TRERF1	cg26581228	Methylation	-0.904941187867878
CXCR2	cg13739417	Methylation	-0.904843773328932
CCL3	cg21335375	Methylation	-0.904812153527766
ABCG4	ENSG00000172350	RNAseq	-0.90473404173987
SAMD3	cg14256359	Methylation	0.904667299036482
FCRL6	cg19762800	Methylation	-0.904633613438353
KCNIP4	cg26748440	Methylation	0.904531078377923
CASP10	cg17475949	Methylation	0.904471192390866
SYNRG	cg00285587	Methylation	0.904429192351943
JUP	ENSG00000173801	RNAseq	-0.904387687347035
ZBED8	cg19178558	Methylation	-0.904344643588807
HABP2	cg17798590	Methylation	-0.904334981982895
TMPRSS11D	ENSG00000153802	RNAseq	0.904241682354001
MIR296.3p	hsa.miR.296.3p.002101	miRNA	-0.904026002081296
RIMBP3	ENSG00000196622	RNAseq	0.903961252968399
ARHGAP15	cg25484418	Methylation	0.903955134878399
PITPNM1	cg15676015	Methylation	-0.903840483425769
ACOXL	cg05739167	Methylation	0.903805499758739
PTPN18	cg05209645	Methylation	-0.903795688707451
MSLNL	ENSG00000162006	RNAseq	0.903793297788683
FLT3LG	cg22708853	Methylation	-0.903767103129629
PSMB5	ENSG00000100804	RNAseq	-0.903760100181414
MLC1	cg03291099	Methylation	0.903677742986351
ISLR	cg15480336	Methylation	0.903657860838648
CYTH4	cg05334842	Methylation	0.903623446358086
LYPD6B	cg00539049	Methylation	0.903607317065572
PLEKHM2	ENSG00000116786	RNAseq	-0.903602305486684
DENND2C	ENSG00000175984	RNAseq	-0.903600131615477
SLAMF8	cg07590721	Methylation	-0.903599661909817
MAP7D2	ENSG00000184368	RNAseq	-0.903568657741057
SIDT1	cg24916745	Methylation	0.903428297888263
GLIS1	cg08604036	Methylation	0.903406179997043
GLB1L3	cg21692846	Methylation	-0.903398205449357
PSTPIP1	cg04839725	Methylation	-0.903364190208709
PLD5	ENSG00000180287	RNAseq	0.903361831612318
BSG	cg21717879	Methylation	-0.903164969491766
KLC3	cg23528933	Methylation	0.903057404008422
SP7	ENSG00000170374	RNAseq	0.902965052859113
RNF166	ENSG00000158717	RNAseq	0.902935941888178
CASQ2	cg23892856	Methylation	0.902884932365698
FAM160A1	cg26336594	Methylation	0.902882057838319
HESX1	cg11103623	Methylation	0.902824168050831
HIST1H2AM	ENSG00000233224	RNAseq	0.902790292517361
ZFHX3	cg03490839	Methylation	0.902786559650959
DOCK2	cg04622239	Methylation	0.902653293367761
LINC01168	ENSG00000240707	RNAseq	0.902645399275659
FAM71F1	cg26062455	Methylation	-0.902619607769632
HELLS	cg01694698	Methylation	0.902545738135007
KIAA1217	cg13363417	Methylation	0.902459422465662
SNX10	cg05031774	Methylation	0.902417981362618
INSR	ENSG00000171105	RNAseq	-0.902415419066157
HNMT	cg11081049	Methylation	-0.90239595356997
IL6	cg01770232	Methylation	-0.90238780907573
SERTAD3	ENSG00000167565	RNAseq	-0.902344815510025
PLXDC2	cg19264522	Methylation	0.902340928059271
C9orf92	ENSG00000205549	RNAseq	-0.902122608066293
C1QTNF2	cg27160298	Methylation	0.902028482902799
INPP5D	cg06272010	Methylation	-0.902000466511445
RTN4RL1	cg16076783	Methylation	-0.901949842890386
AKT2	cg09120603	Methylation	0.901848824941628
HENMT1	cg11466922	Methylation	-0.901822485357911
INSC	ENSG00000188487	RNAseq	-0.901713069634269
RGS9	cg09668452	Methylation	0.901669166980457
RANBP17	ENSG00000204764	RNAseq	0.901633982067931
GPSM3	cg18723553	Methylation	-0.901474907089032
TFE3	ENSG00000068323	RNAseq	-0.901431127990436
SNRPG	ENSG00000143977	RNAseq	-0.9014290013773
RNF212	cg22217533	Methylation	0.901346181890262
ASCL2	cg11644479	Methylation	0.901262022116451
PPP2R2B	cg16125375	Methylation	0.901211158951444
GLT8D2	cg04922803	Methylation	0.901121729210772
TTC22	cg26447320	Methylation	-0.901081975165955
AC020629.1	ENSG00000269367	RNAseq	0.901076620393883
RUSC2	ENSG00000198853	RNAseq	-0.901000890523883
MUC4	ENSG00000145113	RNAseq	0.900986735545313
ELTD1	ENSG00000162618	RNAseq	-0.900969700197881
TRIM10	cg17232861	Methylation	-0.90091996360897
SEC61A1	ENSG00000058262	RNAseq	-0.900900561641909
SLC24A1	cg18135436	Methylation	0.900858630107635
LINC00364	ENSG00000230040	RNAseq	-0.900780053564173
CFB	cg10868953	Methylation	0.900739496917383
FAM49A	cg07383415	Methylation	-0.90071211930989
PSMB6	ENSG00000142507	RNAseq	-0.90066228645448
CACNA1E	cg21963643	Methylation	0.900626911261715
ADAMTS17	ENSG00000140470	RNAseq	0.900560467756615
PTPRQ	ENSG00000139304	RNAseq	-0.900559925475508
GABBR1	ENSG00000204681	RNAseq	-0.900443339817557
ALAS2	ENSG00000158578	RNAseq	-0.900402792393754
FAM49A	cg07370107	Methylation	-0.900384503036697
KCNJ15	cg08320524	Methylation	-0.900319506778744
RP11-324I22.2	ENSG00000233200	RNAseq	-0.900273352540845
P2RY14	cg23088600	Methylation	-0.900251635993413
CLDN18	ENSG00000066405	RNAseq	-0.900190036563963
CD74	cg19928046	Methylation	-0.900175940105773
B3GAT1	cg11038843	Methylation	0.900151017284568
ZNF215	cg13932540	Methylation	-0.899870202179851
PRKAR2A	ENSG00000114302	RNAseq	-0.899827472653221
NQO2	ENSG00000124588	RNAseq	-0.899793541359176
HADH	cg19932974	Methylation	-0.89977031235344
CNR1	cg13372314	Methylation	0.899754492202268
ERMN	cg21563471	Methylation	-0.899753464429081
CLDN3	cg24440468	Methylation	0.899735089142461
SIGLEC1	cg09860396	Methylation	-0.899699407344764
FAM49A	cg24836020	Methylation	-0.89967018298308
FGD3	cg22122219	Methylation	0.899646218337669
ATF2	cg19758054	Methylation	-0.899636966222259
GUCD1	ENSG00000138867	RNAseq	-0.899617174243054
SYK	cg14712606	Methylation	-0.899611973803661
PARP4	cg20246990	Methylation	0.899583697367181
HOXD8	ENSG00000175879	RNAseq	0.899574380874246
MSX1	cg13207326	Methylation	0.899517503389487
RPH3A	cg23682432	Methylation	0.899502012880835
SSTR2	cg18857873	Methylation	0.899419050826765
CASS4	cg17839114	Methylation	0.899401963358458
FKBP11	ENSG00000134285	RNAseq	0.899382985691959
HSP90AA1	cg05085587	Methylation	-0.899225589415168
MRPS6	cg10836173	Methylation	0.899170404208504
TGM4	ENSG00000163810	RNAseq	0.899141591471929
FBLN1	ENSG00000077942	RNAseq	0.898916264995597
TMEM205	ENSG00000105518	RNAseq	-0.898909862713848
ATHL1	cg13880677	Methylation	-0.898877052970496
PRSS35	ENSG00000146250	RNAseq	-0.898847340287634
KIAA1217	cg04154276	Methylation	0.898802544552009
IL12RB2	cg01356829	Methylation	-0.898780037671464
SEC23A	ENSG00000100934	RNAseq	-0.898582789613451
C17orf87	cg21337881	Methylation	-0.898546961409838
CHST1	cg05465059	Methylation	-0.898494820677107
MAP4K1	cg15679651	Methylation	-0.898485398615143
ANGPT2	cg24519108	Methylation	0.898477084174349
LINGO3	cg01304499	Methylation	-0.898411858623037
CLNK	cg02316792	Methylation	-0.89839069890761
KCNJ2	ENSG00000123700	RNAseq	0.898240380082742
CDH2	ENSG00000170558	RNAseq	-0.898210774088769
PTPN22	cg12900790	Methylation	0.898166874761393
PPPDE2	cg18451310	Methylation	-0.898129915395972
GSTA4	cg27276555	Methylation	-0.897929736503236
MAFF	cg14443515	Methylation	-0.897870728843989
KIAA0513	cg16141165	Methylation	-0.897784333326662
PPP1R42	cg06867350	Methylation	0.897721402865671
CD52	cg08572767	Methylation	-0.897717580413089
MEF2BNB-MEF2B	ENSG00000064489	RNAseq	0.897684152602367
PARVA	ENSG00000197702	RNAseq	-0.897618252410865
BLNK	cg16779976	Methylation	-0.897608587916645
SELENBP1	ENSG00000143416	RNAseq	-0.897584935471726
AKT1S1	cg10924908	Methylation	-0.897559561255241
PRKRA	ENSG00000180228	RNAseq	-0.897464616426269
BMP4	cg14310034	Methylation	0.897441535686158
SLC24A1	cg16970979	Methylation	0.897441136446244
PRR18	ENSG00000176381	RNAseq	-0.897280498986716
C18orf63	ENSG00000206043	RNAseq	-0.897280498986716
CLIC6	ENSG00000159212	RNAseq	-0.8972797428576
LOC150622	cg25686172	Methylation	0.897246307368352
VWC2L	cg06582652	Methylation	-0.897238891756546
SERP2	ENSG00000151778	RNAseq	-0.897207768817447
LINC00511	ENSG00000227036	RNAseq	-0.897151815262921
C12orf54	ENSG00000177627	RNAseq	0.89714096834923
ANGPT2	cg24670715	Methylation	0.89706137944032
GNL3	ENSG00000163938	RNAseq	-0.897011080731353
ACOXL	cg26911026	Methylation	0.897008999163641
NT5E	ENSG00000135318	RNAseq	0.896967720265708
RAB3B	cg15645961	Methylation	0.89696444398927
PTPN7	cg01520554	Methylation	-0.896813062464578
PTPLA	ENSG00000165996	RNAseq	-0.896742938443873
PCNXL2	cg24716343	Methylation	-0.896614720075446
DQX1	ENSG00000144045	RNAseq	-0.896598801331287
KIAA1324	cg21825586	Methylation	-0.896518742800189
SYTL1	cg05521637	Methylation	0.896500846601466
ADGRG1	cg16781480	Methylation	-0.896461571644545
MYPN	cg00745735	Methylation	0.896424751473912
HIST1H2BI	ENSG00000168242	RNAseq	0.89639958375177
AQP9	cg11577097	Methylation	-0.896294689360612
GPR160	cg07765475	Methylation	0.896239983241845
BMF	cg01739886	Methylation	-0.896166134108397
PTGER2	cg16134491	Methylation	0.89614145083114
LOC283710	cg01374787	Methylation	-0.896094191075945
ZNF624	cg07962023	Methylation	0.896046990667556
LCK	cg07571745	Methylation	-0.896009472366255
IGSF21	cg17945001	Methylation	0.89598191456162
TRIM34	cg17976229	Methylation	-0.895921160497342
LOC728392	cg09205190	Methylation	0.89590038977124
HNRNPM	cg22211894	Methylation	-0.895894171879175
DMXL2	cg14069819	Methylation	0.895807207175379
NFE2L3	cg04995722	Methylation	0.895767762271904
ITGB2	cg24167037	Methylation	-0.895733358041931
TNFAIP3	cg12214665	Methylation	-0.895665008168703
ZBTB37	cg04705273	Methylation	-0.8956631716651
SYT17	cg15220216	Methylation	0.895647191817963
LRFN1	cg13246505	Methylation	-0.895638578486415
MAFB	cg25765619	Methylation	-0.895552901600932
ARRDC5	cg02701435	Methylation	0.895545066248035
SFRP4	cg13400306	Methylation	0.895519674589522
GCNT1	cg22289360	Methylation	-0.895394962291067
CCR5	cg18052511	Methylation	-0.895348011677214
CD59	cg27113480	Methylation	-0.895339388095078
FBLN7	ENSG00000144152	RNAseq	0.895327392666406
KBTBD7	ENSG00000120696	RNAseq	0.895315483632842
POLR2F	cg25051108	Methylation	0.895315104057736
TFEC	cg14959119	Methylation	-0.895283973595055
NTN1	cg08692420	Methylation	0.895267993747917
SHCBP1	cg03693601	Methylation	-0.895267684606575
FCN3	cg13082816	Methylation	0.895251704759438
GOT1	ENSG00000120053	RNAseq	-0.895142402139258
EVI2B	cg16470539	Methylation	-0.895001790824042
MTMR11	cg25385116	Methylation	0.894960099926461
FAM26F	cg25488567	Methylation	-0.894920585425592
GYLTL1B	cg16335858	Methylation	0.894809187239077
ARHGAP15	cg23627134	Methylation	-0.894795144244703
MIDN	cg22918360	Methylation	-0.894733741145974
OR8B8	ENSG00000197125	RNAseq	0.894639882268404
KCNJ5	cg09012125	Methylation	0.894628251710182
DCUN1D5	ENSG00000137692	RNAseq	-0.894558056107412
MAF1	ENSG00000179632	RNAseq	-0.894546808686824
GRHL3	ENSG00000158055	RNAseq	0.894496690317212
C6orf204	cg21191810	Methylation	-0.894494277045729
CAPS	ENSG00000105519	RNAseq	0.894475140637428
LDAH	cg02238094	Methylation	0.894446038613563
NDUFAF2	ENSG00000164182	RNAseq	-0.894328618179017
HRH2	cg05369506	Methylation	0.894327624055156
TCEB3CL2	ENSG00000266996	RNAseq	-0.89409615573416
IL12RB2	cg06952660	Methylation	-0.893998101680965
SPATA18	cg09022993	Methylation	0.89399529675098
TMEM147	ENSG00000105677	RNAseq	-0.893963077009884
HEMK1	cg03918859	Methylation	0.89383488215365
ZC3HAV1	cg03173536	Methylation	-0.893832337268791
SUPT5H	cg11450094	Methylation	-0.893809979833623
PTH1R	cg06042608	Methylation	-0.893808303025985
HHAT	cg03145134	Methylation	-0.893619223002851
CCR7	ENSG00000126353	RNAseq	0.893590186024218
BDKRB1	ENSG00000100739	RNAseq	-0.893503208733629
DHRS7B	ENSG00000109016	RNAseq	-0.893482745989449
SIGLEC11	ENSG00000161640	RNAseq	0.893432060523
FAM176A	cg16720807	Methylation	-0.893279549684263
TNNT2	cg18330203	Methylation	0.893181246566918
RAB8B	cg14376033	Methylation	0.89317549751216
MRPL51	ENSG00000111639	RNAseq	-0.893116968529967
CERKL	cg23873005	Methylation	0.893090698954488
CNBD2	ENSG00000149646	RNAseq	0.893055130159069
COL1A2	cg25300386	Methylation	0.893040554421325
THBS1	cg25503381	Methylation	0.893002946021453
CLU	cg02393097	Methylation	-0.892984750931977
PLCXD2	ENSG00000240891	RNAseq	0.892960708535808
IGFALS	ENSG00000099769	RNAseq	0.892918459821496
RNF126	cg19587667	Methylation	-0.892874959955705
APCDD1L	cg05025925	Methylation	0.892856345125137
MYH4	ENSG00000264424	RNAseq	0.892838971748259
SSU72	ENSG00000160075	RNAseq	-0.892769668975739
NSG1	cg20683857	Methylation	0.892634367733113
DLEC1	ENSG00000008226	RNAseq	0.892567615912039
KRT6C	cg26976108	Methylation	-0.892567545222146
ISLR2	cg25705558	Methylation	0.892421333315155
TREML1	ENSG00000161911	RNAseq	0.892392572021869
MAP3K7CL	cg19914424	Methylation	0.892324318016122
ITGB7	cg01033299	Methylation	-0.892310115325783
PCDHA3	ENSG00000255408	RNAseq	0.892282366203328
SLC24A1	cg25524136	Methylation	0.89222235214216
DHRS7C	cg08737640	Methylation	-0.892155849023124
DAPL1	cg06931043	Methylation	-0.89212838131706
SLC4A1	cg16464328	Methylation	-0.892026894530994
PARVG	cg01311181	Methylation	-0.891975871670022
SLC25A21	ENSG00000183032	RNAseq	-0.891934996948689
COASY	ENSG00000068120	RNAseq	-0.891898750009229
AIF1	cg21440587	Methylation	-0.891888757520849
C11orf80	cg17921991	Methylation	0.891829020979169
LINC00840	ENSG00000226808	RNAseq	-0.891819356452132
PHF23	ENSG00000040633	RNAseq	-0.891801256611437
MRAS	ENSG00000158186	RNAseq	-0.891745964669887
TTC9B	cg15088000	Methylation	-0.891734251674242
NRG1	ENSG00000157168	RNAseq	0.891645516456044
SERPINB1	ENSG00000021355	RNAseq	-0.891641571593919
RAB38	cg00027674	Methylation	0.891592990342181
NAB2	ENSG00000166886	RNAseq	-0.891590721910921
JMJD6	cg25849441	Methylation	-0.891580943547376
F2R	cg03043127	Methylation	-0.891557947328346
FGFBP2	cg15380744	Methylation	-0.891511236258442
PTPN6	cg12690127	Methylation	-0.891472350290846
FAHD1	ENSG00000180185	RNAseq	-0.891314120428965
ANKRD45	cg04446579	Methylation	0.89126513452504
CLU	cg11467637	Methylation	0.891084757932024
SAMD3	cg26828058	Methylation	-0.891076224448459
TMEM108	cg18538340	Methylation	0.890947738793637
SLC5A10	cg02271577	Methylation	0.890903343315232
SMPD3	cg12136772	Methylation	0.890852001062329
TGM3	ENSG00000125780	RNAseq	-0.890773204563173
FIZ1	ENSG00000179943	RNAseq	-0.890616402287907
GLIS1	cg07705062	Methylation	-0.890544915971289
PIK3C2G	cg13657185	Methylation	-0.890534455885549
FCHO1	cg13472596	Methylation	0.890531650955565
FAM129C	cg14024889	Methylation	-0.890519604160759
UTS2D	cg00591949	Methylation	0.890500190850364
GAPT	cg14327711	Methylation	-0.890499642165073
TSPYL4	ENSG00000187189	RNAseq	-0.890479448401916
SLC4A1	cg08185877	Methylation	-0.890405182001489
AK3	ENSG00000147853	RNAseq	-0.890400102102888
AL137002.1	ENSG00000268130	RNAseq	-0.890358231453134
LDLR	cg12013591	Methylation	-0.89030042144813
BCL2L13	ENSG00000099968	RNAseq	-0.890243536117971
GFI1B	ENSG00000165702	RNAseq	-0.890236589181725
MAP2K1	cg18643215	Methylation	-0.890235824430091
THPO	ENSG00000090534	RNAseq	0.890234579527068
AL160274.1	ENSG00000268482	RNAseq	0.890204050814041
NAA10	ENSG00000102030	RNAseq	-0.890100296908709
STXBP2	cg27550982	Methylation	-0.890069101842125
NCF4	cg25756470	Methylation	-0.889786519831198
ANKK1	ENSG00000170209	RNAseq	0.889767858830706
SAMD14	ENSG00000167100	RNAseq	-0.889767411065739
MARVELD1	cg18620155	Methylation	0.889733969607964
FAM129B	ENSG00000136830	RNAseq	-0.889683527992021
POC5	ENSG00000152359	RNAseq	0.889545840419254
EIF4EBP1	cg09510263	Methylation	-0.889501143140875
C21orf49	ENSG00000205930	RNAseq	0.889441494601355
DPYSL2	cg05238782	Methylation	0.889402360935634
DBNDD2	cg05457514	Methylation	-0.889392470036362
RPS6KA1	ENSG00000117676	RNAseq	0.889364274915464
MYEOV2	ENSG00000172428	RNAseq	-0.889335661340956
SSTR1	cg18327669	Methylation	0.889322832344822
ITFG3	ENSG00000167930	RNAseq	-0.889281031012382
ACKR2	ENSG00000144648	RNAseq	0.889170327797414
ECE1	ENSG00000117298	RNAseq	-0.889065723246827
PRDX6	cg24420778	Methylation	-0.888950511451881
KRTAP12-2	ENSG00000221864	RNAseq	-0.888924563392631
C19orf35	cg00512280	Methylation	-0.888878648267413
HSPA8	cg10317380	Methylation	-0.888866032286139
PRDM1	cg08204053	Methylation	-0.888865872590174
BMPR1B	cg12083086	Methylation	-0.888861001863226
FAM19A2	cg02042710	Methylation	0.888746968693281
MEF2C	cg16754165	Methylation	-0.888590876137608
GNPDA1	cg05515516	Methylation	-0.888546320963237
APBB3	ENSG00000113108	RNAseq	0.888508242240911
LDB3	cg14651079	Methylation	0.88847269087256
TRAF5	cg11415739	Methylation	-0.888450423535963
TCAP	cg10535845	Methylation	0.888365534879719
PDZD3	ENSG00000172367	RNAseq	0.888348698997602
FAM71D	ENSG00000172717	RNAseq	-0.888315028809635
AKT2	cg13882251	Methylation	0.888259576606619
TRAF3	cg18185554	Methylation	0.888257660255033
FER1L6	cg09689105	Methylation	-0.888116259728185
BHLHA15	cg13918611	Methylation	0.888107226655546
ZNF219	cg19571214	Methylation	-0.888083202663329
MICB	cg27134223	Methylation	-0.888008784343413
RP11-195B21.3	ENSG00000155282	RNAseq	0.887973658956459
RP11-507M3.1	ENSG00000266118	RNAseq	-0.887887910375682
PTH1R	cg24461695	Methylation	-0.887867134022027
CHST15	cg18599401	Methylation	0.887854028702269
TRIM46	cg23211832	Methylation	-0.887834795589016
WDR54	ENSG00000005448	RNAseq	0.887771488934281
PLEKHO1	cg14601938	Methylation	-0.887731232755399
OCIAD2	cg18453880	Methylation	-0.887705761248904
FXN	ENSG00000165060	RNAseq	-0.887592641956194
SCARNA10	cg02050613	Methylation	-0.887545107107626
DDX53	ENSG00000184735	RNAseq	-0.887535743240275
MEF2C	cg02253134	Methylation	-0.887527620399405
GPR55	cg14254999	Methylation	-0.887489373215671
AKT2	cg07375276	Methylation	0.887476587287844
GSDMB	cg09991335	Methylation	0.887465568266225
GINS2	cg06061033	Methylation	-0.887382057526865
AKT1	cg15666099	Methylation	0.887375579589674
BOC	cg20267101	Methylation	-0.887347962438234
EMB	cg03977083	Methylation	-0.887296700033313
ETNPPL	cg06544462	Methylation	0.887211811377069
PDZRN4	cg20210051	Methylation	-0.887093486917233
PLXNC1	cg11167922	Methylation	0.887017461387073
SMCR8	cg06899478	Methylation	0.886978495571494
IL23A	cg19951006	Methylation	-0.886892509544669
TMEM30C	ENSG00000235156	RNAseq	-0.886880840910366
EPO	ENSG00000130427	RNAseq	-0.886880840910366
FAM150A	ENSG00000196711	RNAseq	-0.886880840910366
AC015989.1	ENSG00000215431	RNAseq	-0.886880840910366
LIPE	ENSG00000079435	RNAseq	-0.886834149937502
PRMT1	ENSG00000126457	RNAseq	-0.886832306872784
CCDC88C	cg12301597	Methylation	-0.886826555110923
GLT1D1	ENSG00000151948	RNAseq	-0.886787269932359
LGI4	cg04778274	Methylation	0.886705096078583
GALNT5	ENSG00000136542	RNAseq	-0.8866388795935
OR2L2	ENSG00000203663	RNAseq	0.886631529776966
CDH7	ENSG00000081138	RNAseq	0.886631529776966
ACMSD	ENSG00000153086	RNAseq	-0.88654734071249
DEGS2	cg21203643	Methylation	0.886528392492773
RHOH	cg02879097	Methylation	-0.886476661250545
ST6GALNAC2	ENSG00000070731	RNAseq	-0.886475650220754
TGFBR3	cg08848903	Methylation	0.886431297345758
KIF1C	ENSG00000129250	RNAseq	-0.886337136818462
TMOD1	cg02791999	Methylation	-0.88627855840536
ZFHX4	cg23076498	Methylation	0.886224171678523
VSX1	cg26698820	Methylation	0.886222015782989
DUSP14	ENSG00000161326	RNAseq	-0.88613865292572
TNFRSF11B	cg12545993	Methylation	0.886105357880202
PTP4A3	ENSG00000184489	RNAseq	-0.886092670823902
MREG	cg20684047	Methylation	0.885986544081881
PIGF	cg13172254	Methylation	-0.885960204498164
NOMO2	ENSG00000185164	RNAseq	-0.885921502095447
QPCT	cg08240529	Methylation	0.885878589609213
EHD4	cg24007300	Methylation	-0.885791565558612
GNB2	cg16684939	Methylation	-0.885780067449097
SEMA4D	cg22764285	Methylation	-0.885766173900099
GPSM2	cg25527125	Methylation	0.885749315725152
NEIL1	cg01566472	Methylation	0.885679209196304
ARHGAP25	cg17661906	Methylation	-0.885678101575134
C1QTNF2	cg12586050	Methylation	0.8856616426401
NT5DC2	cg18337363	Methylation	0.885587863104046
STOX2	ENSG00000173320	RNAseq	-0.885572028670012
ANK1	cg27498387	Methylation	0.885540832642211
LRRC16B	ENSG00000186648	RNAseq	0.885459340616117
AC104653.1	ENSG00000228857	RNAseq	0.885443745453115
PEMT	ENSG00000133027	RNAseq	-0.885336258160277
MIR221	hsa.miR.221.002096	miRNA	-0.885192280801376
CARD11	cg15468454	Methylation	-0.885162443302581
TMOD1	cg06701027	Methylation	-0.885156534551858
SCAMP3	cg06208248	Methylation	-0.885149747473325
DKFZP779L1853	ENSG00000269514	RNAseq	0.885149705743439
MIR616	hsa.miR.616.002414	miRNA	-0.885142470719381
YES1	ENSG00000176105	RNAseq	-0.885139900880671
SNX10	cg11399955	Methylation	-0.885128667605881
ZNF441	ENSG00000197044	RNAseq	0.885112938965212
EFCAB6	cg27635099	Methylation	-0.885106390018696
PBX4	cg00433892	Methylation	0.885092645915076
TNFRSF18	cg00086243	Methylation	-0.885070378578479
GPX3	cg04201367	Methylation	0.885050965268084
PTGER3	cg15201877	Methylation	0.885020543186659
PRPS2	ENSG00000101911	RNAseq	0.884939879913969
MYO19	cg24152898	Methylation	-0.884899184503479
SOCS3	cg04548563	Methylation	-0.8848939943846
MAFB	cg00965748	Methylation	0.884887276903461
MIR34c	hsa.miR.34c.000428	miRNA	0.884837984410693
SRD5A1	ENSG00000145545	RNAseq	0.884829201514731
CHRM1	ENSG00000168539	RNAseq	-0.884790049390679
P2RX3	cg18997075	Methylation	0.884781318630362
LRMP	cg21336300	Methylation	-0.884779971465244
SYNGR3	ENSG00000127561	RNAseq	-0.884730456964787
DGKA	cg07679948	Methylation	0.884715843284512
TMEM108	cg11244151	Methylation	-0.884647823053804
GPT	cg05241828	Methylation	0.884578584602178
TTC18	ENSG00000156042	RNAseq	0.884556995033256
SH3BGR	ENSG00000185437	RNAseq	-0.884525545974565
NLGN3	ENSG00000196338	RNAseq	0.884521456964842
KIAA1217	cg16855510	Methylation	0.884508957161226
LPCAT3	ENSG00000111684	RNAseq	-0.884481690485883
OSMR	ENSG00000145623	RNAseq	-0.884450311127602
PITX1	cg16232488	Methylation	0.884421284076174
MIR517c	hsa.miR.517c.001153	miRNA	-0.884273368167882
PTDSS1	cg23182200	Methylation	0.884269732604929
OASL	cg11320725	Methylation	-0.884223670569475
PTPRU	cg23987876	Methylation	0.884196192612823
ALB	cg00190625	Methylation	0.884146846559487
MB	cg12429065	Methylation	0.884119139309476
SREBF1	ENSG00000072310	RNAseq	-0.884091575120506
LEPR	cg03401738	Methylation	0.884076660182657
PPARD	ENSG00000112033	RNAseq	-0.884054383019652
S100A5	ENSG00000196420	RNAseq	-0.884041245276275
TRIM29	ENSG00000137699	RNAseq	-0.884035668824051
CLDN20	ENSG00000171217	RNAseq	0.883998782713955
PPIL1	cg13939462	Methylation	0.883982200019072
APOA1	cg26734040	Methylation	0.883971180997453
TRAF1	cg21241889	Methylation	-0.883931426952636
PRDX3	cg23252861	Methylation	-0.883795445838025
TGFBR2	cg25438762	Methylation	-0.883741548449674
DGKA	cg23796818	Methylation	-0.883735959090882
ZFHX4	cg22308101	Methylation	-0.883714719527472
EFCAB6	cg21055944	Methylation	-0.883635430480609
TRIM14	cg14903171	Methylation	-0.883635350632626
LPL	cg20435463	Methylation	0.883586313720633
SPTBN1	cg04605151	Methylation	0.88357138214786
AC062028.1	ENSG00000145063	RNAseq	0.883551815890728
HHAT	ENSG00000054392	RNAseq	0.883526580081508
UBE2QL1	cg06035255	Methylation	-0.883425669829944
CEBPG	ENSG00000153879	RNAseq	-0.883389225688618
KIAA1715	ENSG00000144320	RNAseq	-0.883357562781919
C10orf85	ENSG00000177234	RNAseq	0.88331165038051
LINC00276	ENSG00000230448	RNAseq	-0.883262432287612
LTBP2	cg00417165	Methylation	-0.883146601130258
UTRN	cg07345911	Methylation	0.883109860807607
LCN15	cg06522390	Methylation	0.88302697860152
GNAO1	cg06728579	Methylation	-0.883024353868678
DGAT2L6	ENSG00000184210	RNAseq	0.882955891631805
BMP4	cg16190896	Methylation	0.882883891016445
CALCR	cg12665742	Methylation	0.882834145723196
ZNF169	cg15264273	Methylation	0.882828875756335
GABRB3	cg11026604	Methylation	-0.882805730091929
GOT1	cg06221416	Methylation	-0.882742570337579
RASSF4	cg23036623	Methylation	0.882713016333376
ANXA2R	ENSG00000177721	RNAseq	0.882596068689106
ANKRD44	cg05230130	Methylation	0.882493673924781
DDR1	ENSG00000204580	RNAseq	-0.882376437996868
SDCCAG3	ENSG00000165689	RNAseq	-0.882349689929418
PRDX6	cg23166770	Methylation	-0.882076079225625
BCL2L14	cg22949949	Methylation	0.882035346503838
KIAA0226L	ENSG00000102445	RNAseq	0.881954776683271
AKIRIN1	ENSG00000174574	RNAseq	-0.881934527787099
KIAA1456	cg11945452	Methylation	-0.881921812922966
ANKRD33	ENSG00000167612	RNAseq	-0.881893082459972
ARHGEF17	ENSG00000110237	RNAseq	-0.881882024071662
CREM	cg04251571	Methylation	-0.88185058852236
CXCL12	cg00353773	Methylation	0.881788137149266
IMPA2	ENSG00000141401	RNAseq	-0.88173561857173
NLRC4	cg21530469	Methylation	0.881707490686696
SLC25A34	cg03575366	Methylation	0.881698308168681
SPTBN1	cg14634210	Methylation	0.881678665564926
SEMA3A	ENSG00000075213	RNAseq	-0.881506180643334
ANKRD22	cg21674901	Methylation	-0.881426675581978
MIR1-1	cg15010213	Methylation	0.881419159621012
SPNS3	cg01768686	Methylation	-0.881407432218137
AKR1D1	cg09277575	Methylation	-0.881399607115829
LGALS2	cg04969406	Methylation	-0.881392340949399
KIAA1217	cg08539841	Methylation	0.881361509377472
CDK16	ENSG00000102225	RNAseq	-0.881296354813864
COL1A1	cg18390610	Methylation	0.881240140443703
NFATC2	ENSG00000101096	RNAseq	0.88119136982533
CAMSAP2	ENSG00000118200	RNAseq	-0.88116445754133
COLEC11	cg08498275	Methylation	0.88114488180029
TEX38	ENSG00000186118	RNAseq	0.881138913367962
IKBKE	cg16619193	Methylation	-0.881121576439918
TMOD1	cg11888265	Methylation	0.880943265643865
SCN2B	cg26620745	Methylation	-0.880936408967938
PLAC8	cg23476905	Methylation	0.880924740911869
PDE4A	ENSG00000065989	RNAseq	-0.880883508316961
PCED1B	cg19233790	Methylation	-0.880869256814451
HELLS	cg15205127	Methylation	-0.880861751104073
SH3TC2	cg13018402	Methylation	0.880849284568177
EXD1	ENSG00000178997	RNAseq	-0.880786865564424
TWIST2	ENSG00000233608	RNAseq	0.880764723972074
HINT1	ENSG00000169567	RNAseq	-0.880644240710068
METTL7A	cg24315877	Methylation	0.880574288115611
FGFBP2	cg18101225	Methylation	-0.880465066325807
MUC6	cg22685816	Methylation	0.880420660596814
WWP1	ENSG00000123124	RNAseq	-0.880392638746983
TGM6	cg06261066	Methylation	-0.880382902751565
AC135178.1	ENSG00000198150	RNAseq	-0.880361826485538
MS4A6A	cg00673646	Methylation	-0.880321739196784
LDLR	cg10201616	Methylation	-0.880290039547635
GALNT15	ENSG00000131386	RNAseq	0.880275697466814
MERTK	cg14900246	Methylation	0.880225272583042
MEF2C	cg16105594	Methylation	0.8801407934173
DOT1L	ENSG00000104885	RNAseq	-0.880135696622021
CHRDL2	cg22000795	Methylation	-0.880103035572052
TFCP2L1	cg00579706	Methylation	-0.879968411873147
HOOK1	cg16378352	Methylation	0.87996233317587
ADIPOR1	cg25023057	Methylation	-0.879947332005703
BCAR1	cg25317305	Methylation	0.879890230447453
RHOBTB1	cg17589302	Methylation	-0.879875309125269
SNX7	ENSG00000162627	RNAseq	-0.879856495946231
TRPM2	cg06342416	Methylation	-0.879827639879572
C10orf105	cg01470340	Methylation	0.879775648592218
PABPC1L	cg05877425	Methylation	0.879769340601581
KIAA1217	cg18633693	Methylation	-0.879748750072622
TNFSF13	cg00816039	Methylation	0.879702986927922
KCNK15	cg09814271	Methylation	0.879535386012145
ANK2	cg04288388	Methylation	-0.879423369542945
MIR219	hsa.miR.219.000522	miRNA	0.879367285827162
PIK3CD	cg13920875	Methylation	-0.8793550995177
ANKH	ENSG00000154122	RNAseq	-0.879309342015239
SPINK5	cg08914740	Methylation	-0.879216962507555
MS4A7	cg14632030	Methylation	-0.879210494820953
SIRPD	cg23780421	Methylation	0.879201940836211
PCYOX1L	cg10856509	Methylation	-0.879148213394414
DLAT	ENSG00000150768	RNAseq	-0.879131935221584
FCRL6	cg24833981	Methylation	-0.879082498504616
IGLL5	cg09041586	Methylation	0.879050708756896
SLC24A1	cg08399017	Methylation	0.879016533820282
YBEY	ENSG00000182362	RNAseq	-0.878972817300902
NR4A1	cg07248895	Methylation	0.878927583167507
RGS16	ENSG00000143333	RNAseq	-0.878877545032386
P2RX7	ENSG00000089041	RNAseq	0.87883753988969
RASGRP1	cg16803522	Methylation	-0.878806464028275
TIMM50	ENSG00000105197	RNAseq	-0.878805051153466
PIK3R5	cg24251850	Methylation	0.878718620996669
RASGRP3	cg15081012	Methylation	-0.878709049489328
UTRN	cg03917894	Methylation	0.87870408866381
DNASE1L3	cg12243822	Methylation	-0.878700585603158
ASTN1	ENSG00000152092	RNAseq	0.878634613738396
CHPF	ENSG00000123989	RNAseq	-0.878593145968929
HMHA1	cg00135882	Methylation	0.878546149353944
FAM111A	cg24238205	Methylation	-0.878528193808416
RHOXF1	ENSG00000101883	RNAseq	0.878489342432137
RAB37	cg27305133	Methylation	0.878471411642097
CXCR2	cg11926754	Methylation	-0.878463756486343
AC007557.3	ENSG00000227021	RNAseq	0.878456734364044
MYH7	cg03741723	Methylation	0.878447696791223
HESX1	cg10608341	Methylation	-0.878377760208929
CDH9	cg19475870	Methylation	0.878360422946085
RASGRP3	cg07152429	Methylation	-0.878283300045344
HDAC10	cg01964333	Methylation	0.878232746021679
TRIP13	cg21160852	Methylation	-0.878218064243443
CDKN2A	cg21004841	Methylation	-0.878187722010001
SMPD1	ENSG00000166311	RNAseq	-0.878168768503019
MYBPC3	ENSG00000134571	RNAseq	-0.878101992850532
ITLN2	ENSG00000158764	RNAseq	0.878016194638296
GPD1L	ENSG00000152642	RNAseq	-0.877953460737464
CCDC78	ENSG00000162004	RNAseq	0.87792413591852
LEPR	cg17235526	Methylation	0.877848996616617
PRLHR	cg02819347	Methylation	0.877818414839227
MFAP4	cg07727884	Methylation	0.877684988860064
COLGALT2	cg04200073	Methylation	-0.877644196791471
INO80D	cg14712313	Methylation	-0.877629345066681
LGR5	ENSG00000139292	RNAseq	-0.877622890539909
SERPINA3	cg10319640	Methylation	-0.877565786072417
NUAK2	cg21467719	Methylation	-0.877355306789907
AC018755.1	ENSG00000167765	RNAseq	0.877340026177022
NTM	cg05806689	Methylation	0.877286068338281
ADIPOQ	cg10892864	Methylation	0.877262034095475
LRRC8B	ENSG00000197147	RNAseq	-0.877175451135985
VDR	cg14854850	Methylation	0.877034946432555
SLC52A2	ENSG00000185803	RNAseq	-0.877011465634125
RAB30	cg24670821	Methylation	0.876910463427459
C14orf180	ENSG00000184601	RNAseq	-0.876902583041535
NCK2	cg11136882	Methylation	0.876852972879884
BOC	cg24572745	Methylation	-0.876820485001496
ZC3HAV1	cg00191100	Methylation	-0.876804994492844
ANK2	cg16253629	Methylation	-0.876761956430146
SPATA1	cg19764042	Methylation	-0.876753652239941
ASGR2	cg11816229	Methylation	0.876444231056224
IL2RB	cg24804002	Methylation	-0.8763873895431
CTB-50L17.14	ENSG00000267385	RNAseq	-0.876366534756923
NOS3	ENSG00000164867	RNAseq	-0.876321025235801
ALDOA	cg14488745	Methylation	-0.876298997826203
TRIB1	cg00207280	Methylation	0.876233512229766
PITPNM1	cg01748627	Methylation	-0.876173077557418
OR5F1	cg22998101	Methylation	0.876138173738371
BTG3	ENSG00000154640	RNAseq	-0.876132701828045
ANK3	ENSG00000151150	RNAseq	-0.876052457625694
MDK	cg00856278	Methylation	-0.8760200089745
OSBPL3	cg16346952	Methylation	0.875964025288009
DCHS2	cg13738195	Methylation	0.875931846550964
TIMP2	cg15010903	Methylation	0.875858226710875
ART4	cg08905654	Methylation	0.875839941522827
STK17B	cg18260341	Methylation	-0.875792442223683
CCR3	cg03050629	Methylation	0.875768397730289
BUB1B	ENSG00000156970	RNAseq	0.87572332761257
PPP1R1C	ENSG00000150722	RNAseq	-0.87561281580327
NUPR1	ENSG00000176046	RNAseq	-0.875603836770027
LYVE1	cg16616838	Methylation	0.875573009716518
ZGLP1	cg18783047	Methylation	0.875561351911037
AC023481.1	ENSG00000231401	RNAseq	0.875542423721757
SUSD5	cg13747145	Methylation	0.875483659823828
MTRNR2L8	ENSG00000255823	RNAseq	-0.875462487883553
SYTL2	ENSG00000137501	RNAseq	0.875439023065252
RBM38	cg12255554	Methylation	0.875388081788485
CLU	cg10734892	Methylation	0.87531717677981
PEBP1	cg18478175	Methylation	-0.875255783931669
RALB	cg12613736	Methylation	-0.875220810515228
KNSTRN	ENSG00000128944	RNAseq	-0.875179459304117
KCNJ9	ENSG00000162728	RNAseq	0.875136287870751
MYRIP	cg14938801	Methylation	-0.875093852222667
CHST1	cg03369262	Methylation	0.875093283036199
NTHL1	cg05243909	Methylation	-0.875075167794705
AKR1D1	cg20518096	Methylation	-0.874966973778089
C1orf122	ENSG00000197982	RNAseq	-0.874880268464844
VWA7	ENSG00000204396	RNAseq	-0.874853614913533
PIK3C2B	ENSG00000133056	RNAseq	-0.874846715235357
LCN9	cg10808013	Methylation	0.874839366451077
FLT3LG	cg12054851	Methylation	-0.874714095216742
MLLT3	cg09273951	Methylation	-0.874675049553181
PANX1	ENSG00000110218	RNAseq	-0.874631265695592
NTF3	cg16854200	Methylation	-0.874601110321161
STAG3	cg04697562	Methylation	0.874547841466083
OR2AG1	ENSG00000170803	RNAseq	0.874538189740622
UBASH3A	cg23042151	Methylation	-0.874536752847071
MYOG	cg25729585	Methylation	0.874444438328431
MET	cg05567468	Methylation	-0.874423688103507
RUNX2	cg17064250	Methylation	-0.874375060682017
THAP4	ENSG00000176946	RNAseq	-0.87432720727514
NSMF	ENSG00000165802	RNAseq	-0.874254004525174
FAM102A	ENSG00000167106	RNAseq	0.874217023898938
MYRIP	cg14847246	Methylation	-0.874200033903844
POLR2J	ENSG00000005075	RNAseq	-0.874089357410337
DOCK10	cg12331557	Methylation	0.873957685025631
CEL	cg03693099	Methylation	0.873957205937735
NBPF11	ENSG00000152042	RNAseq	0.873914572252855
ABCG8	ENSG00000143921	RNAseq	0.873888107733823
PLEKHS1	ENSG00000148735	RNAseq	0.873888107733823
PAPL	ENSG00000183760	RNAseq	0.873888107733823
LINC00316	ENSG00000237664	RNAseq	0.873888107733823
PAXIP1-AS2	ENSG00000214106	RNAseq	0.873784329012761
NHLRC3	cg14955692	Methylation	-0.873781231234359
MKKS	ENSG00000125863	RNAseq	-0.873738135436324
NANP	cg09479134	Methylation	-0.873733881380592
B3GNT7	cg06574960	Methylation	0.873677498454187
GABRB2	ENSG00000145864	RNAseq	-0.873650424458959
PRDM8	ENSG00000152784	RNAseq	0.873646902546072
HAL	ENSG00000084110	RNAseq	0.87355890802029
TRIM66	cg26020521	Methylation	0.873531216949802
ARMS2	cg24884230	Methylation	-0.873505516149948
ZNF385B	cg07697891	Methylation	-0.873444831683063
TDRP	ENSG00000180190	RNAseq	-0.87343738508075
SEMA3F	ENSG00000001617	RNAseq	-0.873428925886274
PHPT1	ENSG00000054148	RNAseq	-0.8734199941111
AC110781.3	ENSG00000176349	RNAseq	0.873390763808296
CCDC85C	cg04017237	Methylation	0.873366330865438
ANXA2	cg00155593	Methylation	-0.873350052127548
SLA2	cg15844596	Methylation	-0.87332769469238
EMR4P	cg11579116	Methylation	-0.873320348677967
ONECUT1	ENSG00000169856	RNAseq	0.873210521530458
RAB15	cg18436128	Methylation	-0.873200337159905
TEX2	ENSG00000136478	RNAseq	-0.873189847311659
WNT3	cg15237742	Methylation	0.873181562633372
SPEF2	cg17062047	Methylation	0.873126547373262
CD84	cg19718360	Methylation	-0.873119690697335
ZNF589	cg11307417	Methylation	-0.87311721540987
TNFRSF19	cg10594075	Methylation	-0.873066112700914
S1PR4	cg20695297	Methylation	-0.872993291340653
YWHAZ	cg09283087	Methylation	-0.872948496622334
KCNQ5	cg04377145	Methylation	0.87291223538758
LINC01060	ENSG00000249378	RNAseq	0.872904667303357
MEF2C	cg16183386	Methylation	0.872881973002121
AMD1	cg12760508	Methylation	-0.872843736068976
DEK	ENSG00000124795	RNAseq	-0.8728394759829
CSNK1E	cg05806729	Methylation	0.872814102216789
SKP2	ENSG00000145604	RNAseq	0.872808260841168
ADGRG1	cg19385649	Methylation	0.87280507939474
C1orf210	ENSG00000253313	RNAseq	0.872798053098113
GPR119	ENSG00000147262	RNAseq	0.872798053098113
CA10	ENSG00000154975	RNAseq	0.872798053098113
DEFB127	ENSG00000088782	RNAseq	0.872798053098113
AC092168.4	ENSG00000228488	RNAseq	0.872798053098113
BCAR4	ENSG00000262117	RNAseq	0.872798053098113
DLD	cg10417034	Methylation	-0.872768918509146
MYO19	cg07869576	Methylation	-0.872758618119372
FRAT1	cg25527915	Methylation	-0.872740013539393
KLRD1	cg09261289	Methylation	-0.872558519074619
LOX	cg08431704	Methylation	0.872538227436413
LINGO3	cg00835193	Methylation	0.872501577212334
FERMT3	cg16548984	Methylation	0.872451512527155
TMEM171	cg10795659	Methylation	0.872393463043701
TAS2R60	ENSG00000185899	RNAseq	-0.872387688836564
AKR1D1	cg15002691	Methylation	-0.872380218529154
MYH11	cg01780913	Methylation	0.872373261504067
GSK3A	ENSG00000105723	RNAseq	-0.872333861895175
SPNS3	cg18750756	Methylation	-0.872196009232966
SLC6A6	ENSG00000131389	RNAseq	-0.872170112683663
ZNF589	cg01458495	Methylation	-0.872098195454106
MARCKS	ENSG00000155130	RNAseq	0.872036725595238
C4B	ENSG00000224389	RNAseq	0.871996556235993
MPP7	ENSG00000150054	RNAseq	-0.871980607824164
ART5	ENSG00000167311	RNAseq	-0.871893463943636
FAM110D	ENSG00000197245	RNAseq	-0.871889588781921
ASB2	cg08638124	Methylation	0.871823268598934
PSD4	cg13273136	Methylation	-0.871822160977765
C20orf166	ENSG00000174407	RNAseq	-0.871817283935279
GDF9	ENSG00000164404	RNAseq	0.8718061062151
SOCS3	cg27637521	Methylation	-0.871721552519509
MATR3	cg25391820	Methylation	-0.871664301515882
TBX21	cg26281453	Methylation	-0.871574951623193
BOLA2B	ENSG00000169627	RNAseq	-0.871532932129892
ACAP1	cg13670306	Methylation	-0.87146276520744
DCHS2	cg07786760	Methylation	0.871441914633355
NPY4R	cg23637152	Methylation	-0.871399046517211
MIR921	hsa.miR.921.002151	miRNA	0.871343222385358
AGTRAP	ENSG00000177674	RNAseq	0.871326342291501
GPSM3	cg24685167	Methylation	0.87128165973199
WNT1	cg22573917	Methylation	-0.871277996975373
KIAA1217	cg02508994	Methylation	-0.871250130029396
ITIH1	ENSG00000055957	RNAseq	-0.871183175156039
RASSF8	ENSG00000123094	RNAseq	-0.871027648848654
MIR208B	cg14030388	Methylation	0.870998518785184
PRB4	ENSG00000230657	RNAseq	-0.870965929809626
PPM1M	ENSG00000164088	RNAseq	0.87096529063899
ATN1	ENSG00000111676	RNAseq	-0.870894050285611
SLC25A45	cg15414132	Methylation	-0.870864703816696
MYB	cg19623877	Methylation	-0.870850570723751
IER5	ENSG00000162783	RNAseq	-0.870836962537413
OSBPL3	cg22796265	Methylation	0.870822773375168
C1orf162	cg16540981	Methylation	0.870817583256289
CKB	cg11468522	Methylation	0.870799218220259
NUP210	cg11241943	Methylation	0.870781811360021
RLTPR	cg15833579	Methylation	-0.870735669476584
AKT1S1	cg27597325	Methylation	-0.870712433713606
MYL9	ENSG00000101335	RNAseq	-0.870670472357858
IGF1	cg23046919	Methylation	-0.870631467859105
RMI2	cg19346899	Methylation	-0.870597692162404
SPHK1	cg06185817	Methylation	-0.870588190252458
NR1H2	ENSG00000131408	RNAseq	-0.870573309766554
ERCC2	cg02422689	Methylation	-0.870498201575907
ANXA5	cg24073365	Methylation	-0.870471851741602
DESI1	cg22640653	Methylation	-0.870457878344622
ZSCAN5D	ENSG00000267908	RNAseq	0.870445546388424
ELAVL4	cg22791535	Methylation	0.870383369926134
TGFBR3	cg07557690	Methylation	0.870350712101192
MIR223	hsa.miR.223.002098	miRNA	0.870322949497672
PLVAP	ENSG00000130300	RNAseq	0.870257270238738
LMO3	cg16961545	Methylation	0.870046650982908
NPAS3	cg01993818	Methylation	0.869874019644218
KIF26A	ENSG00000066735	RNAseq	-0.869854845332898
TMEM56	ENSG00000152078	RNAseq	-0.869791141454942
AGAP3	cg08619722	Methylation	0.869583452835017
RTEL1	cg17545146	Methylation	-0.869447561818978
LYPD5	ENSG00000159871	RNAseq	-0.869446960933314
ZAP70	cg26225827	Methylation	-0.86944356941984
C1QTNF1	cg17807001	Methylation	-0.86943422720586
DTX1	ENSG00000135144	RNAseq	-0.869321490758259
KRT1	cg03348792	Methylation	-0.869248181406069
ADCY7	cg20961336	Methylation	0.869192437263526
PIK3C2G	cg02620935	Methylation	0.869088874429908
SPNS3	cg03820795	Methylation	-0.869078584290723
PLXDC2	cg18109941	Methylation	0.869078094952238
BIRC5	ENSG00000089685	RNAseq	0.869040185911673
DCXR	ENSG00000169738	RNAseq	-0.868925515392239
PLCB1	ENSG00000182621	RNAseq	-0.868890827969079
FAT1	ENSG00000083857	RNAseq	-0.86887806829026
PCBP3	cg07685034	Methylation	-0.868794245624176
MAFF	cg16183924	Methylation	0.868790722062347
DCPS	cg20559217	Methylation	-0.8687437018511
ORAI1	ENSG00000182500	RNAseq	-0.86864924471677
C12orf65	ENSG00000130921	RNAseq	-0.868592346000851
DLX5	ENSG00000105880	RNAseq	0.868568644892202
C4BPA	cg11070419	Methylation	-0.868527792905764
CACNG4	cg20099353	Methylation	-0.868511983005181
GSTA4	cg08830754	Methylation	-0.868511264373336
FAM186A	ENSG00000185958	RNAseq	0.868492086819287
EPB41L4B	ENSG00000095203	RNAseq	-0.868484219537376
CTBP2	ENSG00000175029	RNAseq	-0.868364420330686
LOXHD1	ENSG00000167210	RNAseq	0.868336040673136
GPX8	cg19022875	Methylation	0.868323212123388
CLIP1	ENSG00000130779	RNAseq	-0.868138857564006
C1orf94	ENSG00000142698	RNAseq	-0.868103839334358
NR5A1	ENSG00000136931	RNAseq	-0.868103839334358
OR10W1	ENSG00000172772	RNAseq	-0.868103839334358
OR6C68	ENSG00000205327	RNAseq	-0.868103839334358
UPK1A	ENSG00000105668	RNAseq	-0.868103839334358
PLAC8	cg25365050	Methylation	-0.868046229721842
MMP9	cg00732815	Methylation	-0.86804295595455
TMEM52	ENSG00000178821	RNAseq	-0.86796461706102
PQLC3	cg00437432	Methylation	-0.867929252427124
DGKA	cg10292893	Methylation	-0.867800537478943
LINC00299	cg15015275	Methylation	-0.867795906295943
SPIC	cg09740414	Methylation	-0.86775941576783
GPM6A	cg18130516	Methylation	-0.867752229449383
CD22	cg22514682	Methylation	-0.86774775796235
PTMS	ENSG00000159335	RNAseq	-0.867639954122178
DOC2A	ENSG00000149927	RNAseq	0.867623105433635
CNIH2	cg12405432	Methylation	-0.867604989769206
NPPA	cg08075305	Methylation	0.867590766577689
RBM38	cg24160036	Methylation	-0.867568898481006
PTK6	cg12983285	Methylation	-0.867560195050887
PTK6	cg20430807	Methylation	-0.867527696921911
KLHL6	cg14023239	Methylation	0.867308503958693
CHST1	cg16293069	Methylation	0.86729532904154
TAC1	ENSG00000006128	RNAseq	0.867165647318935
AC132186.1	ENSG00000247270	RNAseq	0.867144475703709
LGALS3BP	cg25354771	Methylation	-0.867086856209188
BLK	cg21701351	Methylation	-0.866974989185365
ANKRD65	ENSG00000235098	RNAseq	0.866971322136326
TLR5	cg00244959	Methylation	-0.866963411227867
EIF4EBP2	cg05523877	Methylation	0.866874130932572
HRH2	cg25568981	Methylation	0.866871655645107
UNC93B1	cg04108360	Methylation	-0.86675708404046
TTC16	cg04671853	Methylation	-0.866729536486414
PDE4A	cg02758272	Methylation	-0.866685300703974
ZNF846	cg18740152	Methylation	-0.866683783592302
ATP1A4	cg22546158	Methylation	0.866570868294115
IL21R	cg19423311	Methylation	-0.866474342333568
C18orf54	cg18534839	Methylation	0.866412849136267
FAM3A	ENSG00000071889	RNAseq	-0.866281709940917
KLC2	cg13306893	Methylation	-0.866242703335631
C1orf100	ENSG00000173728	RNAseq	0.866139013012762
TNF	cg19648923	Methylation	-0.866088516880955
SLC36A4	cg18009938	Methylation	-0.86605721647172
ANKRD55	cg17027138	Methylation	0.865994206162747
HLA-E	cg02942965	Methylation	-0.865979763928459
MYL1	cg17362927	Methylation	0.865970251767924
GPR19	cg04764612	Methylation	0.86587579160434
C17orf82	ENSG00000187013	RNAseq	-0.865873163928357
MRGPRF	cg27214458	Methylation	-0.865789406337601
PRSS16	cg10592454	Methylation	0.865758814309621
JAKMIP1	cg05382097	Methylation	-0.865757866384417
SSSCA1	ENSG00000173465	RNAseq	-0.86572449004108
GPT	cg07658280	Methylation	0.865597122144567
SCRT1	ENSG00000170616	RNAseq	-0.865499541629305
CNTFR	ENSG00000122756	RNAseq	0.865482692940762
DHRS9	cg22720885	Methylation	-0.865481272972196
KCNG1	cg10656949	Methylation	-0.865469695014699
BACH2	cg25256035	Methylation	-0.865452527698409
TBXAS1	cg14867138	Methylation	-0.865399828029799
AMIGO2	cg17241016	Methylation	-0.865379626490165
FGF18	ENSG00000156427	RNAseq	0.865319463568017
PPP6R2	cg12244176	Methylation	0.865180794762547
KIF20B	cg13369668	Methylation	-0.864869477728421
NLRP14	cg02347487	Methylation	-0.864867880768766
TTC22	cg11247674	Methylation	-0.864855584179424
WFDC2	cg20299254	Methylation	0.864809501642793
GFI1	cg17858328	Methylation	0.864765904644215
FCRL3	cg05384663	Methylation	0.864765106164388
MEX3D	cg24066931	Methylation	-0.864755374961082
MRPS6	cg25578820	Methylation	-0.864486446955204
ADIPOR1	cg10447853	Methylation	0.864482045065565
PPM1J	cg25314885	Methylation	-0.864451233994814
CXCL6	cg23501567	Methylation	0.864385987942325
TRMT5	cg26161780	Methylation	-0.864380009594208
TCP10L	ENSG00000242220	RNAseq	0.864367591528111
F11R	ENSG00000158769	RNAseq	-0.864343845534781
PARP15	cg21219607	Methylation	0.864333527817663
FAM49A	cg04163638	Methylation	-0.864226461923394
NAAA	ENSG00000138744	RNAseq	0.864222981834827
SH3TC2	cg03016867	Methylation	0.864202098038068
MSI2	cg01019746	Methylation	-0.864104693749711
TNFSF8	cg08214740	Methylation	0.864093744325486
ADAMTSL4	ENSG00000143382	RNAseq	-0.864073671150304
AC012368.1	ENSG00000228079	RNAseq	0.864066463107979
FKBP5	cg08636224	Methylation	0.864057573189304
MCOLN2	cg15639684	Methylation	0.864050706262788
TSR3	ENSG00000007520	RNAseq	-0.863988748399052
TTC7B	ENSG00000165914	RNAseq	-0.863975752429884
SLC9B1	cg17387737	Methylation	0.863893246040819
SMPDL3B	cg07233700	Methylation	0.863823937991799
GFRA2	cg00902636	Methylation	0.863794953174063
MAP3K6	ENSG00000142733	RNAseq	-0.86376186240642
ZNF575	cg16477760	Methylation	-0.863729168686872
TMEM187	ENSG00000177854	RNAseq	-0.863614039164397
XRCC3	cg18597188	Methylation	0.86358758796288
LTB	cg00731683	Methylation	-0.863578335847471
CASP10	cg02674903	Methylation	0.863515644930429
RHOH	cg15977738	Methylation	-0.863468065783303
MELK	cg14552260	Methylation	-0.86344003914136
SCXB	ENSG00000187786	RNAseq	-0.863384223171444
ZNF217	ENSG00000171940	RNAseq	0.863379330774535
TBC1D2	ENSG00000095383	RNAseq	-0.863336681553325
ATP10D	cg00397619	Methylation	-0.863333282388433
OPTN	ENSG00000123240	RNAseq	-0.863331483165658
SDHA	ENSG00000073578	RNAseq	-0.863317967357724
VIM	cg11973177	Methylation	0.863253983090981
PTX4	ENSG00000251692	RNAseq	-0.863207856055322
LMO3	cg09526758	Methylation	0.863165990613998
COLEC11	ENSG00000118004	RNAseq	0.863121868810807
BMPR1A	ENSG00000107779	RNAseq	-0.863121515561979
AIG1	cg18423631	Methylation	0.863007013280357
EFR3B	ENSG00000084710	RNAseq	-0.86297936328832
WIPF1	cg00405190	Methylation	0.862920298371099
DVL1	ENSG00000107404	RNAseq	-0.862733763100087
LCP1	cg01989261	Methylation	-0.862606745593457
C10orf105	cg03456651	Methylation	0.862510917763577
HLA-DOA	cg07699648	Methylation	0.862367830178502
CCL24	cg12788666	Methylation	-0.862227068435515
TCF7	cg08063911	Methylation	-0.862151292699892
PGC	ENSG00000096088	RNAseq	0.862029167723193
ENPP4	ENSG00000001561	RNAseq	-0.862014778827664
ATP10B	cg24639117	Methylation	-0.862013794473609
TJP2	cg05074215	Methylation	0.862008354560194
DAZAP1	ENSG00000071626	RNAseq	-0.861960810112066
PIF1	cg06238779	Methylation	0.861944236630051
CIB4	ENSG00000157884	RNAseq	-0.861916765591106
CLDN14	cg06745684	Methylation	-0.861867033881328
PTGES2	ENSG00000148334	RNAseq	-0.861822816548541
TIMP4	cg02647998	Methylation	0.861780548265428
PNOC	cg01967546	Methylation	-0.86175676381716
HLA-F	cg11201654	Methylation	-0.861706778979963
AMD1	cg00728039	Methylation	-0.861555387204683
OSBPL6	cg04461800	Methylation	-0.861490630490678
AKR1B1	cg02215070	Methylation	-0.861474421350181
LCP2	cg11528914	Methylation	-0.861411580987763
PTGDS	cg18502630	Methylation	0.861383703791197
TMEM251	ENSG00000153485	RNAseq	-0.861357797142689
SMPD3	cg07405419	Methylation	-0.861332212092917
BCDIN3D	ENSG00000186666	RNAseq	0.861324360871681
C2orf70	ENSG00000173557	RNAseq	-0.861307278266179
SRRM3	cg17215478	Methylation	-0.861246934447347
PIK3R2	ENSG00000105647	RNAseq	-0.861234737129189
UBASH3A	cg19991291	Methylation	-0.861221782332783
MR1	cg01040850	Methylation	-0.861199584593581
ZNF615	cg11063256	Methylation	-0.861117021779425
AKT2	cg27403957	Methylation	-0.861105443821927
AJAP1	ENSG00000196581	RNAseq	0.861086085684251
LOC153684	cg22196610	Methylation	-0.86102894945446
AC007040.11	ENSG00000258881	RNAseq	0.86101047277273
UNC79	ENSG00000133958	RNAseq	-0.860982379036988
MSX1	cg24469464	Methylation	0.860955878299661
PCAT1	ENSG00000253438	RNAseq	-0.860900339027988
CDC42	cg13599409	Methylation	-0.860877717375145
PLEKHO1	cg10131752	Methylation	0.860749311568306
MUC13	ENSG00000173702	RNAseq	0.860716811127612
RHCE	ENSG00000188672	RNAseq	0.860692047899089
GABRB3	cg23832103	Methylation	0.860674494008476
NIPSNAP3B	cg13423151	Methylation	-0.860664283717273
MIR183	hsa.miR.183.002270	miRNA	-0.860604298738967
S1PR4	cg17232722	Methylation	-0.860601523202838
ABCD3	ENSG00000117528	RNAseq	-0.860592074639332
INPP5D	cg15131282	Methylation	-0.860481431836792
CNN1	cg13772174	Methylation	0.860478786602773
SDC1	cg13003011	Methylation	-0.860478717005379
POU2AF1	cg01212326	Methylation	-0.86044789568404
CCNG2	cg19278744	Methylation	-0.860429610495992
MRGPRF	cg12642521	Methylation	-0.860412922267599
CYCS	cg19892210	Methylation	-0.860410926068031
CA12	cg17124092	Methylation	0.860360611588314
PLTP	ENSG00000100979	RNAseq	0.860346780441857
TDRD5	ENSG00000162782	RNAseq	0.860328160762395
AIG1	cg18040813	Methylation	-0.860320857543497
SMCO4	ENSG00000166002	RNAseq	-0.860311314447242
GPR45	cg20438777	Methylation	0.860214809171826
ADRB1	cg15849403	Methylation	-0.860132496152207
LIF	cg24128202	Methylation	0.860097831877108
STYK1	cg24401912	Methylation	-0.859928883796212
C9orf93	cg17511416	Methylation	-0.859888081477031
GATA2	ENSG00000179348	RNAseq	-0.859827533587718
AC022431.2	ENSG00000225940	RNAseq	-0.859732450351481
TFCP2L1	cg23432370	Methylation	-0.85966913830835
ARRDC2	cg21815772	Methylation	-0.859593043180796
RRP12	cg27203599	Methylation	-0.859589210477625
PYCARD	cg05907835	Methylation	-0.859504332071969
MICB	ENSG00000204516	RNAseq	0.859456249376422
ZNF32	ENSG00000169740	RNAseq	-0.859454383869364
ATP10B	cg20237771	Methylation	0.859445074618185
SEH1L	ENSG00000085415	RNAseq	-0.859428439189098
HS6ST3	cg22318010	Methylation	0.859415690560536
AANAT	cg14699839	Methylation	-0.85912209977858
PITPNM2	cg25342496	Methylation	0.859075538154052
TFF1	cg01442565	Methylation	0.859056214942228
FAM19A2	cg12024564	Methylation	-0.859052552185611
S100A1	ENSG00000160678	RNAseq	-0.859033408984472
GTSF1	ENSG00000170627	RNAseq	0.858978281259472
FER1L5	cg02582940	Methylation	0.858974211063951
CD3D	cg03074244	Methylation	-0.858936453218703
EVI5L	ENSG00000142459	RNAseq	-0.858893052517462
COTL1	cg20294345	Methylation	0.858890690074002
COL16A1	cg09251959	Methylation	-0.858709445403765
NDUFS5	ENSG00000168653	RNAseq	-0.85868195072011
NLRP6	cg16359142	Methylation	0.858656895180532
ASB2	cg10325659	Methylation	0.858576328565944
SPNS3	cg27485334	Methylation	0.858521073761886
MIR1253	hsa.miR.1253.002894	miRNA	-0.858457099935044
CCDC180	ENSG00000197816	RNAseq	0.858455134427888
BTN1A1	ENSG00000124557	RNAseq	0.858454000234215
TBC1D10C	cg16260696	Methylation	-0.858453852011005
ARGFX	ENSG00000186103	RNAseq	-0.858401521334508
C10orf111	ENSG00000176236	RNAseq	-0.858396086656492
ADCYAP1	ENSG00000141433	RNAseq	0.858372243773633
SH3TC1	cg17352995	Methylation	-0.85834861236975
AHCY	ENSG00000101444	RNAseq	-0.858344622618588
PSMB7	cg12339925	Methylation	0.858340457624922
CCL28	cg19629201	Methylation	0.858272826383539
S1PR3	cg09951199	Methylation	0.858183795882781
FST	cg20656637	Methylation	0.858169343397904
ADCY7	cg20008873	Methylation	0.858154411825131
STAC3	ENSG00000185482	RNAseq	0.858113080519396
PFKFB4	cg00157983	Methylation	-0.857934760275195
FGF12	ENSG00000114279	RNAseq	-0.857917976765333
CCR2	cg16266850	Methylation	-0.857903619561925
HIST1H2BG	ENSG00000187990	RNAseq	-0.857882722245336
CFL2	ENSG00000165410	RNAseq	-0.85782695772309
LINC00960	ENSG00000242516	RNAseq	0.857708740475039
MIR30A	cg20815778	Methylation	-0.857681961561831
DOK2	cg06974843	Methylation	-0.857621037550998
MEX3D	cg01804363	Methylation	-0.85757073332187
EMB	cg04089320	Methylation	-0.857550212390305
ABLIM2	cg13871187	Methylation	0.857538783878185
DLGAP2	cg21397287	Methylation	0.857482331354385
FKBP5	cg07061368	Methylation	0.857472909292422
LAT	cg03134947	Methylation	-0.857442737005534
RASGRP3	cg26376896	Methylation	0.857434023324826
GATA6-AS1	ENSG00000266010	RNAseq	-0.857360000736379
IFIH1	cg21060789	Methylation	-0.857352428937052
DHRS7C	cg21482174	Methylation	0.857351700054618
ANK1	cg14537886	Methylation	0.857309700015696
PRKCI	ENSG00000163558	RNAseq	-0.857301920568718
PDE6G	cg20627106	Methylation	0.857278639150409
CLNK	cg13120521	Methylation	-0.857244234920435
PIK3CG	cg00510718	Methylation	-0.857178839422569
FNBP1	cg13530158	Methylation	-0.857175166415363
FKBP5	cg05039098	Methylation	0.857088121863584
CD96	cg14204731	Methylation	-0.857037987581011
KLHDC7B	cg25665606	Methylation	0.856994140787896
SDCBP2	ENSG00000125775	RNAseq	-0.856971255855024
GK5	cg24187415	Methylation	-0.856961652909509
POSTN	cg18341491	Methylation	-0.856956782182561
CEP85L	cg08042123	Methylation	0.8569418403592
MAP3K15	ENSG00000180815	RNAseq	0.856911591355332
CNN1	cg17902422	Methylation	0.856881315588281
USH2A	ENSG00000042781	RNAseq	-0.856880425845059
COX5A	cg26007762	Methylation	0.85682861591967
ZNF169	cg18978193	Methylation	-0.856807705998781
PARP4	cg02943497	Methylation	-0.856795968345317
SOGA3	cg16443366	Methylation	0.856750444744565
NDUFV1	cg00636119	Methylation	0.856746532193411
GSTA4	cg25760338	Methylation	-0.856625253358213
EIF4H	cg13668635	Methylation	-0.856605051818579
ANKRD44	cg09657118	Methylation	-0.856594032796961
BSN-AS2	ENSG00000226913	RNAseq	0.856587495513326
CCDC144NL	ENSG00000205212	RNAseq	0.856580123254453
TNFAIP6	ENSG00000123610	RNAseq	-0.856576981779513
CHDH	cg20248701	Methylation	-0.856547002335125
MS4A7	cg25608560	Methylation	-0.856475538390571
ASCL2	cg00494735	Methylation	0.856391288518188
ZNF624	cg03328060	Methylation	-0.856387545913588
TMEM200A	cg09087981	Methylation	0.856255467099543
MYCBP	ENSG00000214114	RNAseq	-0.856204257383785
PTPN6	cg23974819	Methylation	-0.856056096937223
CIRH1A	ENSG00000141076	RNAseq	-0.856054969141602
JMJD6	cg09087897	Methylation	0.855998755835025
CRAT	ENSG00000095321	RNAseq	-0.855954782033837
MLC1	cg25127852	Methylation	-0.855920275518577
RAN	ENSG00000132341	RNAseq	-0.855914423642313
CKB	cg06894011	Methylation	0.855885531395496
MIR138.2	hsa.miR.138.2.002144	miRNA	0.85584162883229
EFCAB6	cg15751957	Methylation	-0.855807051079048
BAG6	ENSG00000204463	RNAseq	-0.855768632497287
AKT2	cg01089082	Methylation	0.855752344960281
NDEL1	cg08090313	Methylation	0.85572990767713
APBB1IP	cg24400465	Methylation	-0.855704765813155
TNFRSF9	cg14614416	Methylation	-0.85567114981242
CGNL1	cg20179833	Methylation	-0.855657575655354
RYR3	cg12262650	Methylation	0.85564606729525
LYPD1	cg07716249	Methylation	0.855501702142451
ARHGAP33	cg24411464	Methylation	-0.855359503135775
ENO1	cg06972019	Methylation	-0.855350799705656
RGS1	cg10718027	Methylation	-0.855317742640801
UQCRC1	cg12309479	Methylation	-0.855237255874196
HMCES	ENSG00000183624	RNAseq	-0.855214153565491
KCNA7	cg07992308	Methylation	0.855183108691307
RAB11FIP4	cg23679321	Methylation	0.855165222743173
GPR83	cg26738987	Methylation	0.855159473688416
RARA	ENSG00000131759	RNAseq	-0.855076632582663
CABP7	ENSG00000100314	RNAseq	0.855020701470478
BANK1	cg25023994	Methylation	-0.854999947669484
ABI3BP	cg06607226	Methylation	-0.854961460941802
CERS6	ENSG00000172292	RNAseq	-0.854941852567877
KNTC1	ENSG00000184445	RNAseq	0.854860874678751
SCN3B	ENSG00000166257	RNAseq	-0.85482474707116
MT-CYTB	15054	Mitochondrie	0.854821034900245
UQCRH	cg12073541	Methylation	0.854806864996624
RRAGC	ENSG00000116954	RNAseq	-0.854788500131699
ARHGAP35	ENSG00000160007	RNAseq	-0.854781127872826
TMPRSS5	ENSG00000166682	RNAseq	-0.854780938840547
MX1	cg13755924	Methylation	0.854766062677442
TCEB3B	ENSG00000206181	RNAseq	0.854700764338606
COL28A1	ENSG00000215018	RNAseq	-0.854647434793644
MET	cg25299676	Methylation	0.854586724108202
SLC18A2	ENSG00000165646	RNAseq	-0.854422250091521
CATSPER2	cg23685580	Methylation	0.854414092769512
HIST2H2BE	ENSG00000184678	RNAseq	-0.854410671864444
PEX11G	ENSG00000104883	RNAseq	0.854361167849738
PIK3R1	cg05092819	Methylation	0.854351012863145
OSR1	ENSG00000143867	RNAseq	-0.854347109760697
PCDH17	ENSG00000118946	RNAseq	-0.85432456766145
NR4A1	cg07544244	Methylation	-0.854309741706656
NTM	cg01654560	Methylation	-0.854221030597829
KCNJ10	ENSG00000177807	RNAseq	0.854158525246863
MIR507	hsa.miR.507.001051	miRNA	0.854152363766188
sept-05	ENSG00000184702	RNAseq	-0.854038325533275
NEK7	ENSG00000151414	RNAseq	-0.853984640366095
CDHR5	ENSG00000099834	RNAseq	0.853976298130098
DAPK1	cg02292520	Methylation	-0.853947311712986
TNN	ENSG00000120332	RNAseq	0.853902481025226
PFKM	ENSG00000152556	RNAseq	-0.853892203581761
SIDT1	cg05592581	Methylation	0.853871924966689
PTGER3	cg17218713	Methylation	0.853812837459459
PDE4D	cg00446488	Methylation	0.853806689164788
CNR2	cg16410115	Methylation	-0.853753840050801
CDKN2AIPNL	ENSG00000237190	RNAseq	-0.853747263081989
SLC25A52	ENSG00000141437	RNAseq	0.853672806806482
RGS20	ENSG00000147509	RNAseq	0.853662882611845
DDX60	ENSG00000137628	RNAseq	0.853657967772596
CLTB	ENSG00000175416	RNAseq	-0.853657803556046
CEACAM1	cg18176768	Methylation	-0.853637581387927
NFIC	ENSG00000141905	RNAseq	-0.853561916932624
LRMP	cg04009342	Methylation	-0.853532421594655
SSFA2	ENSG00000138434	RNAseq	-0.853523307089679
LTBP2	cg15926671	Methylation	0.853470928397354
HAVCR2	ENSG00000135077	RNAseq	0.853211851594623
NOP10	ENSG00000182117	RNAseq	-0.853182151084512
sept-04	ENSG00000108387	RNAseq	-0.853121282690737
TRMT6	ENSG00000089195	RNAseq	-0.853095007203984
MT1E	ENSG00000169715	RNAseq	0.853082364483644
ASB2	cg03562528	Methylation	0.852956707388491
ADRBK2	ENSG00000100077	RNAseq	0.852928208660281
CTSC	ENSG00000109861	RNAseq	0.852901744141249
WFDC2	cg26697093	Methylation	0.852897140793365
PLAC8	cg23765701	Methylation	-0.852846287878946
SELM	ENSG00000198832	RNAseq	-0.852842129273017
PIK3C2G	cg23024242	Methylation	0.852815057067105
GPR27	ENSG00000170837	RNAseq	0.852696171538052
VAV3	cg07334393	Methylation	0.852649372502914
STARD10	cg25038954	Methylation	0.852636117737779
KREMEN1	ENSG00000183762	RNAseq	-0.852579374405482
SVIL	cg26670982	Methylation	0.852516745003578
SAMSN1	cg08486351	Methylation	0.85248943699348
CDH4	cg14479530	Methylation	-0.852475074607175
SGMS2	cg12798017	Methylation	0.852468916061915
SLA2	cg08495185	Methylation	-0.852370074509869
SPR	ENSG00000116096	RNAseq	-0.852304710504383
HAMP	cg18149657	Methylation	-0.852265553500458
EIF3I	ENSG00000084623	RNAseq	-0.852216715978601
CLEC11A	cg06947430	Methylation	0.852157029841322
C14orf182	cg26255634	Methylation	0.852102972757005
TNNT2	ENSG00000118194	RNAseq	-0.852048571766607
GABRB3	cg11474464	Methylation	0.852032466988243
FZD6	cg10929921	Methylation	0.851979128535771
FKBP5	cg01839003	Methylation	0.851957888972362
GTF2IRD1	cg25432110	Methylation	-0.851852739429678
CXCL12	cg09348985	Methylation	-0.851834933329527
DHRS9	cg02743878	Methylation	-0.851796765993775
KCNK15	cg11681959	Methylation	-0.851782153812934
SNAI2	ENSG00000019549	RNAseq	0.851645057551775
NUP210	cg06143615	Methylation	-0.851561933076529
GGACT	cg24777356	Methylation	0.851532858160222
PCDHGA12	ENSG00000253159	RNAseq	-0.851481852994759
PARP11	cg11888572	Methylation	-0.851439845510915
S100A8	ENSG00000143546	RNAseq	-0.851434547666989
AGA	cg07536998	Methylation	-0.85142746907359
RASSF4	cg03462324	Methylation	0.851341302849622
NDUFS6	ENSG00000145494	RNAseq	-0.851155394249269
LIMD2	cg04380519	Methylation	-0.851109594254291
RNF126	ENSG00000070423	RNAseq	-0.851076709563217
KCNK6	ENSG00000099337	RNAseq	0.851011893933928
FRZB	cg01481989	Methylation	0.850890560987039
AL163953.3	ENSG00000237356	RNAseq	0.850840347140916
TNFRSF1B	cg13836770	Methylation	-0.850838989440776
MAD2L2	ENSG00000116670	RNAseq	-0.850818633244583
CBWD2	ENSG00000136682	RNAseq	-0.850770666303837
CD69	cg05179921	Methylation	0.850768393573443
LSAMP	cg04014686	Methylation	0.850763283302547
LINC00113	ENSG00000225298	RNAseq	-0.850753369850327
STK35	ENSG00000125834	RNAseq	-0.850673409196394
TRIM10	cg22733580	Methylation	0.850652374454517
TRMT2B	ENSG00000188917	RNAseq	-0.850593779348948
EOMES	cg25820914	Methylation	-0.850563194508382
VSX1	cg17650274	Methylation	0.850552804020037
HSBP1L1	cg05332077	Methylation	-0.850525825652459
RPP25	ENSG00000178718	RNAseq	-0.850489764337538
CSNK1A1	ENSG00000113712	RNAseq	-0.850463158044296
KIAA0895	cg23700778	Methylation	-0.850448373109198
CAV2	ENSG00000105971	RNAseq	-0.850344162224791
ACAP1	cg13295242	Methylation	-0.850302011756831
TTC30B	ENSG00000196659	RNAseq	0.850293193209924
PNOC	cg14193021	Methylation	0.850202431071762
GPR141	cg23462990	Methylation	-0.850170901369167
SLC25A4	ENSG00000151729	RNAseq	-0.850129799620629
RP11-723O4.6	ENSG00000187695	RNAseq	0.850084596090266
ELAVL4	cg23234498	Methylation	0.850068605852685
C4orf26	ENSG00000174792	RNAseq	-0.849870872656741
ACTR3	cg02965681	Methylation	-0.84985598092523
LYPD6B	cg04211175	Methylation	-0.849829391546976
MAFF	cg09035736	Methylation	-0.84979833068169
PBX4	cg20364213	Methylation	0.849796803319429
MYRFL	ENSG00000166268	RNAseq	-0.849774560710691
FAM154B	ENSG00000188659	RNAseq	0.849739045084617
HK1	ENSG00000156515	RNAseq	-0.849727775221688
SLA2	cg07598052	Methylation	-0.849724950385549
FKBP4	cg04915277	Methylation	-0.849706665197501
STAT4	cg20195812	Methylation	-0.849661630935234
CCNO	cg27143204	Methylation	0.849657468589543
MYL2	cg14090292	Methylation	0.849529631969171
LOX	cg12580445	Methylation	-0.849494668803319
JAKMIP1	cg09567511	Methylation	0.849490187065696
FOXD1	cg14345857	Methylation	0.849460803008047
SCIN	ENSG00000006747	RNAseq	0.849409845371083
TGM1	cg07519495	Methylation	0.849356840934516
NPTX2	cg06182381	Methylation	0.849322586149919
IL17A	cg14139082	Methylation	-0.849307744675718
CHST1	cg02030672	Methylation	-0.849242269329869
MEF2C	cg02611097	Methylation	0.849197304664996
M1AP	cg27209094	Methylation	0.849188281842946
ADCY7	cg05362860	Methylation	0.849181494764413
MEX3D	cg10073349	Methylation	-0.849164098154764
ZNF107	ENSG00000196247	RNAseq	0.849127336630414
NTF3	cg25347264	Methylation	0.849118255162081
FNDC1	cg08397344	Methylation	0.849109711427927
ZNF135	ENSG00000176293	RNAseq	0.848955317256704
SVIL	cg09287650	Methylation	0.848927817723239
MYT1	ENSG00000196132	RNAseq	-0.848875286902361
STOML2	cg22920609	Methylation	0.848840703574067
CAMK4	cg18610889	Methylation	-0.84874505594133
NDUFA5	ENSG00000128609	RNAseq	-0.848716547046238
TMOD1	cg25452096	Methylation	-0.848715751731663
ABHD5	ENSG00000011198	RNAseq	-0.84867987478415
AC108051.1	ENSG00000224095	RNAseq	-0.848642635425226
FAM167B	cg12278770	Methylation	0.848625832652506
CSNK1E	cg01346718	Methylation	0.848578882038653
SZRD1	ENSG00000055070	RNAseq	-0.848556625738371
SLC44A5	ENSG00000137968	RNAseq	0.848498804303398
FCRL6	cg25698205	Methylation	-0.848435804704167
WSCD1	cg26990166	Methylation	-0.848419755259636
TMEM156	cg12129367	Methylation	0.848413197474462
OSBPL3	cg06100062	Methylation	0.848404254500395
PIK3R5	cg04916523	Methylation	-0.848359070792751
DNASE1	cg08268653	Methylation	0.848329756332496
NCK2	cg18922196	Methylation	0.848303246802225
MIR129	hsa.miR.129.000590	miRNA	0.848298192804674
SSTR1	ENSG00000139874	RNAseq	-0.84827449506226
APOBEC3A	cg24360617	Methylation	-0.848232591588087
HKDC1	cg23341612	Methylation	0.848226433042827
LOC389602	cg23337386	Methylation	-0.848215983207676
WDFY4	cg04947949	Methylation	-0.84814915044612
ZFHX3	cg05915866	Methylation	-0.848122481219884
AKAP6	ENSG00000151320	RNAseq	-0.848114573754393
GPSM3	cg14044426	Methylation	-0.848097169409355
CD37	cg26217839	Methylation	-0.848092857618287
LAPTM5	cg09782763	Methylation	-0.848060439337293
LOC100129461	cg15976989	Methylation	-0.848032013455437
PSMD12	ENSG00000197170	RNAseq	-0.848001296161321
TMC2	cg13541788	Methylation	-0.847992488703979
KIAA0513	cg02510185	Methylation	0.847974592505256
MRGPRF	cg09102864	Methylation	-0.847925735790406
CACNG4	cg01097995	Methylation	0.847902170384908
TMEM127	ENSG00000135956	RNAseq	-0.847849030660747
SLC36A2	cg10345936	Methylation	-0.847780492309797
AGT	ENSG00000135744	RNAseq	-0.847649790638889
IPO13	ENSG00000117408	RNAseq	-0.84760550982758
PPP1R3G	ENSG00000219607	RNAseq	-0.847591852245437
MIR16.1	hsa.miR.16.1.002420	miRNA	-0.847580956150509
MRPS33	ENSG00000090263	RNAseq	-0.847572240146511
KYNU	cg22418953	Methylation	0.84750804074209
MTRNR2L3	ENSG00000256222	RNAseq	-0.847491239815044
KCTD10	ENSG00000110906	RNAseq	-0.847458726263091
PYCR1	cg07338698	Methylation	-0.847442256254899
WDR5B	cg04332513	Methylation	-0.847429400729677
RINL	cg02385820	Methylation	-0.847319290361475
BCL2L11	cg11729679	Methylation	-0.847317613553837
DNAJC5B	cg16066037	Methylation	0.847283029126721
LOX	cg21215899	Methylation	0.847242226807539
FGD2	cg17244340	Methylation	-0.847154883365007
PTGER3	cg12739034	Methylation	0.847147766643955
NPTX1	ENSG00000171246	RNAseq	0.847143442864389
KIAA2022	ENSG00000050030	RNAseq	-0.84712437541996
TRPC4	cg03880161	Methylation	0.847106165844946
TCEB1	ENSG00000154582	RNAseq	-0.847092428964842
SFMBT2	cg14007832	Methylation	-0.847085016380108
PCAT2	ENSG00000253264	RNAseq	0.847061969952226
ZFHX4	cg07176589	Methylation	-0.846934343236672
FLII	ENSG00000177731	RNAseq	-0.846932696689255
RAC2	cg08235798	Methylation	-0.846901126475851
GABRB3	cg26968476	Methylation	-0.846882521895872
PRKCQ	cg02175231	Methylation	0.84683699829512
SCML4	cg01195945	Methylation	-0.846793651091079
IRS1	cg21511036	Methylation	-0.846757639650862
HRG	cg23561957	Methylation	0.846753956393067
KIAA0513	cg00076056	Methylation	-0.846680586347515
TRAF5	cg24506320	Methylation	-0.846642898099661
NDUFS3	cg15346359	Methylation	0.846631230043592
PLD4	cg20978937	Methylation	0.846609192000355
CACNB4	ENSG00000182389	RNAseq	0.846608954096077
SLCO5A1	cg00311113	Methylation	0.846545393462143
LDLR	cg13404814	Methylation	0.846527667209974
GLIS1	cg05424901	Methylation	-0.846474578552039
TRIB1	cg06992846	Methylation	0.846367731700541
GDF6	cg05447833	Methylation	-0.846349376915098
PTGER3	cg05271144	Methylation	-0.846337719109618
AMICA1	cg05471842	Methylation	-0.84631624000226
KCNH8	ENSG00000183960	RNAseq	-0.84628663161838
DZANK1	ENSG00000089091	RNAseq	0.846243176636596
PTK2	cg24765723	Methylation	0.846232149825843
USP2	cg13442428	Methylation	0.846167632655787
SEPHS2	ENSG00000179918	RNAseq	-0.846082098692717
NLRC3	cg27409230	Methylation	-0.846080688453169
SPTBN1	cg16452502	Methylation	0.845870438464019
ARHGDIB	cg06395232	Methylation	-0.845848171127422
RHOV	cg09166898	Methylation	-0.845845376448026
SNX10	cg12558755	Methylation	-0.84584401903232
SLC47A2	ENSG00000180638	RNAseq	0.845797438523181
BCKDK	ENSG00000103507	RNAseq	-0.845756915915108
C14orf182	cg21022906	Methylation	0.845739807164251
C9orf171	ENSG00000188523	RNAseq	-0.845722417524226
ADAM22	ENSG00000008277	RNAseq	0.845659728508074
WIPF1	cg08256451	Methylation	-0.845615254561761
CCAT1	ENSG00000247844	RNAseq	0.845559919464867
TCF7	cg25947408	Methylation	-0.845500832402491
HFE	ENSG00000010704	RNAseq	0.845495932038492
CD53	cg07314983	Methylation	0.845476548365149
UQCRC2	cg14630174	Methylation	-0.845457155555931
TTL	ENSG00000114999	RNAseq	-0.84534799183799
CNR2	cg01586797	Methylation	-0.845270630668244
CAV3	ENSG00000182533	RNAseq	-0.845172947947819
LMNTD2	cg00909377	Methylation	0.845164422600607
KIAA1217	cg18372600	Methylation	0.84512665450477
PRDX3	cg16975619	Methylation	-0.845102870056501
GBP1	ENSG00000117228	RNAseq	0.845101232640354
TSNAX-DISC1	ENSG00000270106	RNAseq	0.845024769083579
CABLES2	cg17484976	Methylation	0.844966878691301
SPATA1	cg27037943	Methylation	-0.844920816655848
RGSL1	ENSG00000121446	RNAseq	0.844907947135279
RP11-160H22.5	ENSG00000227373	RNAseq	-0.84477054548432
C1orf186	cg17602292	Methylation	-0.844639751756593
CR1L	ENSG00000197721	RNAseq	0.844573643550218
UCMA	ENSG00000165623	RNAseq	0.844462209021865
SLC39A14	cg14854833	Methylation	0.844398999838035
SMARCB1	ENSG00000099956	RNAseq	-0.844396781411059
TFCP2L1	cg09233860	Methylation	0.844379437082263
NEIL3	cg02819387	Methylation	-0.844333055654878
TCP11L2	cg26140228	Methylation	0.844327456045497
RGS1	cg26292058	Methylation	-0.844325709640466
RP11-395G23.3	ENSG00000254615	RNAseq	0.84431618158649
P2RY2	cg19574878	Methylation	0.84426581340282
HMHA1	cg02379618	Methylation	0.844181573781026
MSLN	cg08700707	Methylation	0.844082482434443
EEF1A2	ENSG00000101210	RNAseq	-0.843985447172387
DPYSL2	cg03615005	Methylation	-0.843910180738272
SIRPD	cg00472837	Methylation	0.843905379608719
CD53	cg23897871	Methylation	-0.843859317573265
JAKMIP1	cg19710449	Methylation	0.843802774950895
TNF	cg21222743	Methylation	-0.843747690093391
COPRS	ENSG00000172301	RNAseq	-0.843731765854235
FITM1	ENSG00000139914	RNAseq	-0.843715603594397
SH3BP5	cg05498649	Methylation	0.843691945950848
DYNC2H1	ENSG00000187240	RNAseq	0.843671297967358
RASL11B	cg21521518	Methylation	0.843656573294493
ATXN2L	cg00472898	Methylation	0.843631261483963
VIM	cg26983469	Methylation	-0.84362161012864
LEPR	cg27502791	Methylation	-0.843599891477334
ATXN7L2	cg02415029	Methylation	-0.84358144659332
MARCH5	ENSG00000198060	RNAseq	-0.843430353885685
KIAA1217	cg11502597	Methylation	0.843387405744667
TMEM63B	cg03065614	Methylation	0.843301888555149
SNX10	cg14064488	Methylation	-0.843290001456309
ZFP91	ENSG00000186660	RNAseq	-0.84327974241755
CD80	cg02470871	Methylation	-0.843268442500969
SV2C	cg10583931	Methylation	0.843187067155965
TRAF5	cg11225849	Methylation	-0.843143640103942
ZNF624	cg09842404	Methylation	-0.843084552596712
GNB2	cg02620388	Methylation	-0.842995282552006
EPB41L3	ENSG00000082397	RNAseq	0.842933221434777
LINGO4	ENSG00000213171	RNAseq	-0.84291680044225
TNNT2	cg19233001	Methylation	0.842886040261025
XRCC6	ENSG00000196419	RNAseq	-0.842855128661291
S1PR4	cg27121758	Methylation	-0.84279861697051
UQCR11	ENSG00000127540	RNAseq	-0.842796386880654
PIK3CD	cg17202896	Methylation	0.842707260627664
SEMA4A	cg01667716	Methylation	-0.842640757508628
C1QTNF1	cg14020904	Methylation	0.842544849830765
AKNA	cg08387766	Methylation	0.842349302121028
DDX4	ENSG00000152670	RNAseq	-0.84230159489089
AC092198.1	ENSG00000223486	RNAseq	-0.84230159489089
ZNF787	ENSG00000142409	RNAseq	-0.842192145201464
PIWIL4	cg17186139	Methylation	0.842188009195888
SDCBP	cg25020271	Methylation	0.842145530069069
TRIM4	cg16330814	Methylation	-0.842139232329021
ENTPD6	cg27382393	Methylation	0.842113910267902
INO80D	cg06762477	Methylation	-0.842109768423389
PTPRT	ENSG00000196090	RNAseq	0.84208389940612
CDC42	cg26925510	Methylation	-0.842059703738209
ALDOA	cg00300822	Methylation	-0.841984566786448
PITPNM2	cg08822798	Methylation	0.841967628763518
APC	cg06660278	Methylation	0.841944153456591
ANK2	cg01130406	Methylation	-0.841897851877189
UBE2L6	cg00491963	Methylation	-0.841883638936261
C11orf80	cg15102749	Methylation	0.841809529757687
ASAH1	ENSG00000104763	RNAseq	-0.841774336607242
MOG	cg00151089	Methylation	0.841748126658958
C1QTNF1	cg06700275	Methylation	-0.841729931569481
AKAP10	cg11630242	Methylation	-0.841685456243093
RTEL1	cg08695577	Methylation	0.841636499179083
PARVG	cg03467405	Methylation	-0.841618863025486
LSM10	ENSG00000181817	RNAseq	-0.841548868356701
TRIM11	cg06639387	Methylation	-0.841488471269667
CARD11	cg13003513	Methylation	0.841461392552929
BEST4	ENSG00000142959	RNAseq	0.841459998369935
CEBPE	cg02246876	Methylation	0.841430810775538
RTN1	cg27395614	Methylation	0.841374278403756
CRY1	cg03853227	Methylation	-0.841327258192509
ARRDC2	cg14928793	Methylation	0.841301856283409
SUSD5	cg09463233	Methylation	0.841229514011044
CEP112	ENSG00000154240	RNAseq	-0.841206483641722
C11orf65	cg27064064	Methylation	-0.841201737163638
ZC3HAV1	cg14648368	Methylation	-0.841197744764501
DDX39A	ENSG00000123136	RNAseq	-0.841184036058614
BEGAIN	ENSG00000183092	RNAseq	0.841070213811046
LMO3	cg00780879	Methylation	-0.841063600153493
CMAHP	cg10491783	Methylation	0.840843209470534
FAM176A	cg06696800	Methylation	0.840838977527449
BEST3	cg23591609	Methylation	0.84082444519459
BRCA2	cg27253386	Methylation	-0.840797067587097
HIST1H2AM	cg01196495	Methylation	-0.840737021904075
CD83	ENSG00000112149	RNAseq	0.840696496995854
POMP	ENSG00000132963	RNAseq	-0.840608054705105
ASCL2	cg06263495	Methylation	0.840464969576282
CAMK4	cg15651775	Methylation	-0.840455398068941
RBM38	cg27262236	Methylation	-0.840450207950063
DUSP2	cg22282062	Methylation	-0.840389204091247
CELF2	cg23116684	Methylation	-0.840327880840501
PLEKHO1	cg18696449	Methylation	0.84032228123112
STX2	ENSG00000111450	RNAseq	-0.840295915154733
NUP98	cg17455688	Methylation	-0.84029059183256
DHX32	ENSG00000089876	RNAseq	-0.840265291925568
ZNF831	cg25325636	Methylation	0.840249380022876
PFKFB1	ENSG00000158571	RNAseq	0.840223632750432
AKNA	cg14909856	Methylation	-0.840198766652406
SAMSN1	cg11345960	Methylation	-0.840181679184099
PNOC	cg19391527	Methylation	-0.840161797036396
PARP4	cg05238288	Methylation	0.840064531942827
STOML2	cg26246592	Methylation	0.840005045195683
EIF3J	cg05854349	Methylation	-0.840002739854772
CTSD	cg14250138	Methylation	0.839988516663255
SREBF1	cg05810949	Methylation	-0.839925207463529
CCDC152	cg23688479	Methylation	0.839916972870718
SCN2B	cg10513118	Methylation	0.839889505164654
TPM2	ENSG00000198467	RNAseq	-0.83984360816963
NTHL1	cg20600099	Methylation	-0.839786271973557
LY9	cg11948252	Methylation	0.839768136230886
UHRF1BP1	ENSG00000065060	RNAseq	-0.839753250740363
CCR8	cg11492964	Methylation	0.839739390957098
ABCB5	ENSG00000004846	RNAseq	0.839729785922062
MAPK13	cg12781582	Methylation	-0.839682549443974
APOBEC2	cg08709276	Methylation	0.839667128532716
GPI	cg26986236	Methylation	-0.83964573952393
CERKL	cg08065101	Methylation	0.839596862307902
RPGRIP1	cg26789562	Methylation	0.83951150481435
TTC22	cg20569588	Methylation	-0.839393898986359
LIF	cg20360212	Methylation	-0.839378887565603
RAET1G	ENSG00000203722	RNAseq	0.839250021998463
PACSIN3	ENSG00000165912	RNAseq	-0.839174244870393
ZNF425	ENSG00000204947	RNAseq	0.839137736824855
ITPK1	ENSG00000100605	RNAseq	-0.83911318744434
MYRIP	ENSG00000170011	RNAseq	0.838969592612861
CISD1	ENSG00000122873	RNAseq	-0.838954069523659
CLCA2	ENSG00000137975	RNAseq	-0.838952084684731
HDAC5	ENSG00000108840	RNAseq	-0.838881481128599
C1orf167	ENSG00000215910	RNAseq	-0.838877322418465
UBD	cg08190562	Methylation	-0.838815799591301
LOX	cg23913350	Methylation	0.838767241767205
LDB3	cg19286437	Methylation	0.838713344378854
CLDN3	cg17683390	Methylation	0.83864483480966
BCAM	ENSG00000187244	RNAseq	-0.838624397229429
CTSK	cg23193712	Methylation	0.838592933620878
TFF3	cg24057615	Methylation	0.838546222550973
COL16A1	cg13299148	Methylation	-0.838538727091184
CD69	cg13918228	Methylation	0.838523865115805
HMOX2	cg13562176	Methylation	0.838466294720247
LOX	cg01429321	Methylation	0.838430123584065
C1orf35	ENSG00000143793	RNAseq	0.838419792229966
COX7C	ENSG00000127184	RNAseq	-0.83837024333058
CNOT6L	cg08219107	Methylation	-0.838361384721512
IL2RB	cg11558856	Methylation	-0.838310920796419
OPN5	cg11801512	Methylation	0.838284321167577
ZFHX3	cg19693972	Methylation	-0.838170388346791
GPR137B	ENSG00000077585	RNAseq	-0.838160842823737
RTP4	cg02007364	Methylation	0.838141313430484
USP2	cg21207881	Methylation	0.838116879947765
SHTN1	cg05322344	Methylation	0.838085898930461
APOBEC2	cg10567498	Methylation	0.838044058587504
VIPR2	cg02172283	Methylation	0.83803870877266
SLC26A5	ENSG00000170615	RNAseq	0.83792698507913
SLC9A6	ENSG00000198689	RNAseq	-0.837878145050789
MEF2C	cg15297153	Methylation	0.837831343561477
CEP70	ENSG00000114107	RNAseq	-0.837772570523078
DCC	cg25122395	Methylation	0.83771644231431
KIAA0226	ENSG00000145016	RNAseq	-0.837644217605772
DIRC2	ENSG00000138463	RNAseq	-0.837619501635318
FKTN	cg24904150	Methylation	0.837506362271714
GALNT6	cg10590350	Methylation	-0.837489045510047
DEDD	ENSG00000158796	RNAseq	-0.837484579846324
SKAP1	cg16789104	Methylation	-0.837470121538137
SDIM1	ENSG00000256391	RNAseq	-0.837456603069061
TMTC1	ENSG00000133687	RNAseq	-0.837438786776784
C10orf55	ENSG00000222047	RNAseq	-0.837370829672555
TNC	cg21236655	Methylation	0.837360799399174
PTH1R	cg23632924	Methylation	0.837162936097937
P2RX3	cg15033969	Methylation	0.837088597626004
KDF1	cg25744287	Methylation	0.837065920798905
INO80D	cg06813706	Methylation	-0.837004128710851
ARRDC3	cg19173512	Methylation	-0.836999098287938
RASGRP3	cg09754269	Methylation	-0.836969235142392
MIR1270	hsa.miR.1270.002807	miRNA	0.836916335305557
BCL2L11	cg11842141	Methylation	-0.83684371411352
EMX1	cg14848284	Methylation	0.836792441458011
COL9A2	cg14163334	Methylation	0.83677902699691
PTGDR	cg05302386	Methylation	0.836678977474533
OR52K2	ENSG00000181963	RNAseq	0.836673417522256
FAM160A1	cg04042828	Methylation	-0.836609759524084
C15orf53	cg17901169	Methylation	-0.836572071276229
MFSD2B	ENSG00000205639	RNAseq	0.836444593948766
RAB27B	cg06406278	Methylation	-0.836430580650809
PDGFRB	ENSG00000113721	RNAseq	-0.836405205534365
SLC4A1	cg16063416	Methylation	-0.83636917755208
KCNIP3	ENSG00000115041	RNAseq	-0.836156722603881
GRAP2	cg17416738	Methylation	-0.836141291409332
TGFBR3	cg00563926	Methylation	0.83608498833091
BRIP1	cg11212038	Methylation	0.836043227835935
AVEN	cg00012698	Methylation	0.836021189792698
SERPINA1	cg16389610	Methylation	-0.835996846408551
CENPN	cg02832646	Methylation	-0.835972812165745
NFU1	ENSG00000169599	RNAseq	-0.835926812094788
SMPD3	cg03873826	Methylation	-0.835923785504341
SAG	ENSG00000130561	RNAseq	0.835892997759222
PTK2B	cg27145238	Methylation	0.835863330330816
MLC1	cg01419035	Methylation	0.835836501408614
IGFLR1	ENSG00000126246	RNAseq	0.835806420975531
GOT1	cg08564838	Methylation	0.835745474708288
CDC25C	cg01880523	Methylation	-0.835698454497041
RUNDC3A	cg22274049	Methylation	0.835578352880407
CARD11	cg22721547	Methylation	0.835515432670006
FAM160A1	cg13103606	Methylation	-0.835479830720291
DES	cg01812045	Methylation	0.83544596492502
C4orf17	ENSG00000138813	RNAseq	0.835436768354334
PDE9A	cg21601891	Methylation	0.835330265198025
S1PR4	cg20567249	Methylation	-0.835258891352042
CLEC10A	cg01472101	Methylation	-0.835250347617888
RP11-826N14.2	ENSG00000248469	RNAseq	-0.835166666043656
FAM163B	ENSG00000196990	RNAseq	-0.835166666043656
KRT5	ENSG00000186081	RNAseq	-0.835166666043656
AP001595.1	ENSG00000229025	RNAseq	-0.835166666043656
KCTD15	ENSG00000153885	RNAseq	-0.835163499752986
JSRP1	cg13533142	Methylation	0.835158033099249
BMP6	cg00359661	Methylation	-0.8351383208981
MDS2	ENSG00000197880	RNAseq	0.835072408636944
SNTG2	ENSG00000172554	RNAseq	-0.835070543129885
RBPMS2	cg05265071	Methylation	0.835053272545891
SLC41A3	ENSG00000114544	RNAseq	-0.835040297965277
E2F2	cg06419270	Methylation	-0.835011921541419
TNFRSF19	cg22091297	Methylation	-0.834951875858396
SLC2A13	cg10566048	Methylation	0.834943401721637
SULT1C2	ENSG00000198203	RNAseq	-0.834933683760033
TACR3	ENSG00000169836	RNAseq	-0.834808686165675
RP11-293M10.1	ENSG00000258740	RNAseq	-0.834808686165675
RP5-899B16.2	ENSG00000225148	RNAseq	-0.834808686165675
MIR504	hsa.miR.504.002084	miRNA	0.834794440313302
RAB3C	cg07620849	Methylation	0.834740827389418
VNN2	cg15621874	Methylation	-0.834626415480736
MLXIPL	cg10148923	Methylation	0.834619618151615
NQO2	cg01197681	Methylation	-0.834589685408675
CASP16	ENSG00000228146	RNAseq	0.834522986318606
SLC9A3	ENSG00000066230	RNAseq	0.834461550827996
TMEM63C	cg06793322	Methylation	0.834452815715665
PVR	cg25328384	Methylation	-0.834448594023168
SVOP	ENSG00000166111	RNAseq	0.834441891471
FOXO6	ENSG00000204060	RNAseq	-0.834407370637779
MASP1	cg03760101	Methylation	0.834281222400751
ANKRD44	cg15289988	Methylation	0.834270922010977
MIR1298	hsa.miR.1298.002861	miRNA	0.834157712307357
SMPD3	cg05430886	Methylation	0.834133503632677
GLB1L	cg09791753	Methylation	-0.834102133626047
TTR	cg15666789	Methylation	-0.834095586091463
PIK3CG	cg24232378	Methylation	0.83408439712329
TNFAIP3	cg16118476	Methylation	-0.834068357929347
NTRK3	cg04627496	Methylation	0.834007503515909
AHR	cg07793849	Methylation	-0.8339755745734
CENPN	cg18487535	Methylation	-0.83393189772684
PIK3CD	cg05534225	Methylation	0.833918632711116
MIR566	hsa.miR.566.001533	miRNA	-0.833830255858152
C1QTNF1	cg16008214	Methylation	0.833826408291048
ATXN7L1	cg08974391	Methylation	-0.83379535767635
TCP11L2	cg02476566	Methylation	-0.833793281628799
TRERF1	cg07006183	Methylation	0.833783609772298
C1orf38	cg04487931	Methylation	-0.833745372839153
ABCG1	cg15319517	Methylation	-0.833695867089852
CCDC138	ENSG00000163006	RNAseq	0.833680280419708
MIR874	cg22030962	Methylation	0.833631020277276
ATP10B	cg15370208	Methylation	0.833618084904072
SH3TC2	cg04751029	Methylation	0.8336142522009
FAM117B	cg06522562	Methylation	-0.833485627351291
RNF223	ENSG00000237330	RNAseq	-0.833414336819164
HIF1A-AS1	ENSG00000258777	RNAseq	-0.833358241490429
SLC4A8	cg09162413	Methylation	0.833336301372973
CD86	cg01436254	Methylation	-0.833298144287811
RP11-1055B8.7	ENSG00000171282	RNAseq	-0.833230928250656
OSBPL3	cg15369063	Methylation	-0.833219653720774
LAG3	cg26956535	Methylation	0.833211818367877
UCMA	cg02174341	Methylation	0.83317492859985
AGA	cg16070743	Methylation	-0.833170467363405
STYK1	cg00104348	Methylation	0.833097396208607
WFDC2	cg26086948	Methylation	0.833084780227333
LTF	cg03933131	Methylation	-0.833073531912355
LAMA4	cg07884432	Methylation	-0.833056923531945
ACOXL	cg21414754	Methylation	0.833035753565929
RNASET2	cg23760916	Methylation	-0.832940185781175
KBTBD11-OT1	ENSG00000253696	RNAseq	-0.832824461593163
SLC6A8	ENSG00000130821	RNAseq	-0.832774840619977
EXOC3L4	cg05624991	Methylation	0.832761076505294
C5orf56	ENSG00000197536	RNAseq	0.832758464512131
SLA2	cg03841065	Methylation	-0.832681158925157
F2R	cg14718568	Methylation	-0.832643310981337
C5orf20	cg13349425	Methylation	-0.832639637974131
ACOXL	cg24843057	Methylation	-0.832635406031046
TBC1D10C	cg00220455	Methylation	-0.832633010591563
GPR83	cg25812287	Methylation	0.832630205661579
SNCA	ENSG00000145335	RNAseq	0.8326182970774
C1orf194	ENSG00000179902	RNAseq	0.832615272560939
RBM7	ENSG00000076053	RNAseq	-0.832608586730771
MB	cg07009002	Methylation	-0.832537592252186
P2RX2	ENSG00000187848	RNAseq	-0.832415253967627
PQBP1	ENSG00000102103	RNAseq	-0.83241463961272
ACOXL	cg07688988	Methylation	0.832407988725606
CXCL1	ENSG00000163739	RNAseq	-0.832361379768168
MET	cg27472701	Methylation	0.832278395449614
SCYL1	ENSG00000142186	RNAseq	-0.832163557488402
CELA2B	ENSG00000215704	RNAseq	0.832104129279059
ANK2	cg02322135	Methylation	0.832098098704581
OSBPL8	cg01797834	Methylation	-0.832085492973896
NUDC	ENSG00000090273	RNAseq	-0.832057368605785
DNAJC21	ENSG00000168724	RNAseq	-0.832010961181339
EBNA1BP2	ENSG00000117395	RNAseq	-0.831991443598553
SH3TC1	cg17339776	Methylation	0.831874923592815
GLIS2	ENSG00000126603	RNAseq	-0.831863090681247
HIST1H1E	ENSG00000168298	RNAseq	-0.831822543257444
TF	cg15407439	Methylation	0.831796672569727
RINL	cg18578263	Methylation	-0.831748215094791
WSCD1	cg20792590	Methylation	-0.831733523065966
CTSV	ENSG00000136943	RNAseq	-0.831667489530756
HNRNPAB	ENSG00000197451	RNAseq	-0.831645372754137
ZNF768	ENSG00000169957	RNAseq	-0.831632849365666
GLIS1	cg00863615	Methylation	0.831631147701501
SCAMP3	cg01088035	Methylation	-0.831469146395105
MYH10	cg09975715	Methylation	0.831467938424775
NTF4	ENSG00000225950	RNAseq	-0.831438524183058
GRIA2	ENSG00000120251	RNAseq	0.83140981371902
PARD6G	ENSG00000178184	RNAseq	0.83140669468642
MIR146a	hsa.miR.146a.000468	miRNA	0.831351744354946
PDE4B	ENSG00000184588	RNAseq	0.831348567260688
ARHGAP9	cg13492575	Methylation	0.8313225352482
DOK3	cg08455410	Methylation	0.831270793755383
ATG16L1	cg13281719	Methylation	-0.831255473193285
PAPPA2	ENSG00000116183	RNAseq	-0.831235267225276
THBS3	cg27086051	Methylation	-0.831038126984259
FREM1	cg07905190	Methylation	0.830942219306397
CCND1	cg11398323	Methylation	-0.830914761850922
IRS1	cg20951650	Methylation	0.830848158382726
IRF8	cg06672120	Methylation	-0.830777822560518
PSD4	cg26668608	Methylation	-0.830685358596502
IL21R	cg09437286	Methylation	0.830680956706862
FCRL1	cg15779950	Methylation	-0.830652381379629
PARVG	cg11260259	Methylation	-0.830581795762884
CEACAM21	cg23009254	Methylation	-0.830581476370953
FAM117B	cg00291142	Methylation	0.83053794896977
EEF1A1	cg08567424	Methylation	-0.830516959200897
MT1G	cg27367960	Methylation	0.830503774033156
ZNF579	ENSG00000218891	RNAseq	-0.830491141659773
PDE4A	cg19338567	Methylation	0.830448998316994
PTK6	cg14601357	Methylation	-0.830395191027215
BIN2	cg14339123	Methylation	0.830292017182922
ZSWIM2	cg13135031	Methylation	-0.830236772629453
FAM160A1	cg27228042	Methylation	-0.830212658538665
WNT10A	cg11741241	Methylation	-0.830201320125115
MSH4	cg23237611	Methylation	0.830185659669909
MATR3	cg10885414	Methylation	-0.83009344550043
ATXN7L1	ENSG00000146776	RNAseq	0.830062958732557
LRRC10B	ENSG00000204950	RNAseq	-0.830035101287164
SERPINA1	cg01606800	Methylation	0.829992986487551
APOBEC3H	cg09135399	Methylation	-0.829930635463617
SDC1	cg09050541	Methylation	-0.829853103072374
USP2	cg22813913	Methylation	0.829818678341223
C16orf54	cg11993832	Methylation	-0.82980583306659
GPT	cg09957864	Methylation	0.829793765770607
C5orf56	cg06729324	Methylation	-0.8297368444095
SLC7A7	cg18960218	Methylation	-0.829731175202726
HLA-G	ENSG00000204632	RNAseq	0.829728938695914
TRMT5	cg09881005	Methylation	0.829713758091899
JAGN1	ENSG00000171135	RNAseq	-0.829652972535566
ITLN1	cg21476940	Methylation	0.829628240902382
SLC12A2	ENSG00000064651	RNAseq	-0.829621026080448
SMYD1	ENSG00000115593	RNAseq	-0.829610487530905
FAM176A	cg22129183	Methylation	-0.829572756804964
STAT4	cg18155840	Methylation	-0.829551038153658
AKAP14	ENSG00000186471	RNAseq	-0.829538182684263
IL1R2	ENSG00000115590	RNAseq	0.829514198027196
SPNS3	cg12047944	Methylation	0.829493217963564
CHEK2	cg22501760	Methylation	-0.829471190170915
LINC01011	ENSG00000244041	RNAseq	0.82939832124029
CD68	ENSG00000129226	RNAseq	0.829353709622493
KRBA1	cg23371350	Methylation	0.829295913598206
OSBPL1A	ENSG00000141447	RNAseq	-0.829286391688899
TMEM262	ENSG00000187066	RNAseq	0.829278852840087
ZAP70	cg12332902	Methylation	-0.829176072026698
JOSD1	ENSG00000100221	RNAseq	-0.829172405224782
ETFDH	ENSG00000171503	RNAseq	-0.829156479255293
GPSM3	cg18689504	Methylation	0.829048225155738
TRAF3	cg01565703	Methylation	-0.82903697684076
C15orf53	cg20678353	Methylation	-0.828906185845028
AGO2	ENSG00000123908	RNAseq	-0.828899300839983
SLC25A34	cg02485345	Methylation	0.828804050024511
TLR6	cg10245072	Methylation	0.828799338993529
SRRM3	cg17263965	Methylation	0.828767319952449
TMPRSS13	cg05272790	Methylation	0.828723164017992
DPEP1	cg02459557	Methylation	-0.828675505022884
MIS18BP1	ENSG00000129534	RNAseq	0.828669885353927
KLHDC8A	cg16524005	Methylation	0.828620719056133
HKDC1	cg11639651	Methylation	0.828578719017211
FAM24B	cg02642962	Methylation	-0.828564356630906
CCDC152	cg21929564	Methylation	0.828520589685774
HIPK4	ENSG00000160396	RNAseq	-0.828464904663297
C6orf192	cg13533335	Methylation	0.82843052116124
ADAM8	cg14259466	Methylation	0.828414312020743
ZNF287	cg23157362	Methylation	-0.82839300285994
IRF4	cg12741420	Methylation	-0.828368409681255
SCAMP3	ENSG00000116521	RNAseq	-0.828335181261969
DOK3	cg11463271	Methylation	0.828294460198646
GRIA3	ENSG00000125675	RNAseq	0.82829399466753
MN1	cg22558841	Methylation	0.828212376472387
HLA-E	cg19109457	Methylation	-0.8282113486992
AKT1S1	cg08436365	Methylation	-0.828097006387912
UQCRFS1	ENSG00000169021	RNAseq	-0.828096622526121
CLDN14	cg24794906	Methylation	-0.828094451252465
HMOX2	cg05856951	Methylation	0.828040383917559
PNO1	ENSG00000115946	RNAseq	-0.828023939614922
NAPSA	cg19901005	Methylation	-0.828013325701998
GCM2	ENSG00000124827	RNAseq	0.828008083345842
LRRK2	cg04744810	Methylation	-0.827930762887842
AQP5	cg19220825	Methylation	-0.82792110128193
ERN1	cg20998539	Methylation	-0.827921021433947
FUT4	cg19625116	Methylation	-0.827905451077312
ABCC5	cg18728109	Methylation	0.827844117575977
OSBPL8	cg00515666	Methylation	0.827712847492348
ALCAM	cg06805498	Methylation	0.82770446345416
MT1HL1	cg02957117	Methylation	-0.827605941294044
TTYH1	cg11112223	Methylation	0.827576866377737
NASP	cg25599763	Methylation	0.827507638176699
CDH16	cg07925867	Methylation	0.827420923267441
RSPH10B	ENSG00000155026	RNAseq	0.827411781022362
ADORA3	cg24155952	Methylation	-0.827406800425084
GRIK4	ENSG00000149403	RNAseq	-0.827348054702066
KIF11	cg26863881	Methylation	-0.82728702845097
CD74	cg22975568	Methylation	-0.827273773685834
FAM65B	cg02672387	Methylation	0.827264660765213
RS1	ENSG00000102104	RNAseq	0.827251859714496
SELP	cg01952742	Methylation	-0.827240397229048
IL2RB	cg25246692	Methylation	-0.827153682319789
VPS9D1	ENSG00000075399	RNAseq	-0.827118758547879
IPCEF1	cg05879376	Methylation	-0.827028400834866
TF	cg18769074	Methylation	0.826998048350835
PHACTR1	ENSG00000112137	RNAseq	-0.826981757403818
CLNK	cg20143111	Methylation	-0.82697466314248
ISLR2	cg11315754	Methylation	0.826942154762915
SUPT5H	cg08219302	Methylation	-0.826864552774278
GAMT	ENSG00000130005	RNAseq	-0.826823962709088
TNNI2	cg04043957	Methylation	0.826688876961655
IRF8	cg26970841	Methylation	-0.826597221728055
MTRNR2L10	ENSG00000256045	RNAseq	-0.826579733004876
TF	cg18286850	Methylation	-0.826555301537115
FAM189B	ENSG00000160767	RNAseq	-0.826552843163217
CEACAM4	cg21049958	Methylation	-0.826550670354116
KCNJ15	cg22928020	Methylation	-0.826496373725851
AL669831.1	ENSG00000269831	RNAseq	0.826483632533445
GS1-259H13.10	ENSG00000272647	RNAseq	-0.826364425239321
RNF144B	ENSG00000137393	RNAseq	0.826356791874369
HRH2	cg14345676	Methylation	0.826330918455019
RNF126	cg14366095	Methylation	-0.826305457199113
GPR160	cg17882160	Methylation	0.826199169283493
ZER1	ENSG00000160445	RNAseq	-0.826185553445505
FBN3	ENSG00000142449	RNAseq	-0.826168067959715
PTPN12	ENSG00000127947	RNAseq	-0.826152472796714
CORO1A	cg19401411	Methylation	-0.826142966554231
CDK2AP1	ENSG00000111328	RNAseq	-0.826087020370179
NINL	ENSG00000101004	RNAseq	0.82608534152201
PITPNM2	cg18637761	Methylation	0.825918264080204
COL5A2	cg07875385	Methylation	0.825775575735043
DENND2D	cg04058690	Methylation	-0.82572081026947
PLEKHA4	ENSG00000105559	RNAseq	-0.825691186778368
SPTB	ENSG00000070182	RNAseq	-0.825685232261586
DKFZp779M0652	cg06301581	Methylation	-0.825564308223294
PYCR1	cg17957827	Methylation	-0.825519832896907
CDH4	cg08903736	Methylation	0.825425681874664
SUMO4	ENSG00000177688	RNAseq	0.825338664020743
KRT9	cg15329876	Methylation	-0.825311749053879
MRGPRX2	ENSG00000183695	RNAseq	0.825311443372596
HSP90AA1	ENSG00000080824	RNAseq	-0.825289445927845
COX7A1	ENSG00000161281	RNAseq	-0.825248142374927
COL1A2	cg10258721	Methylation	0.825079461021492
TRAF5	cg20912172	Methylation	-0.825062623347722
APBB3	cg03233464	Methylation	0.825054468602893
HLA-DOA	cg03546401	Methylation	0.825023487585589
C2orf62	ENSG00000158428	RNAseq	0.824996893660669
TRIM66	cg12608775	Methylation	0.824961844942912
MLC1	cg19194233	Methylation	-0.82485326193697
QPCT	cg09839443	Methylation	0.824844707952228
LY75	cg24639454	Methylation	0.824820114773543
KCNQ5	cg03020545	Methylation	-0.824801759988101
EFHC1	cg17705639	Methylation	0.824796320074686
ABCF2	ENSG00000033050	RNAseq	-0.824735108770259
EPSTI1	cg14539231	Methylation	-0.824714007055067
HMOX2	cg06605704	Methylation	0.824676308556623
PFKFB4	cg08570492	Methylation	-0.824672805495971
MRPL32	ENSG00000106591	RNAseq	-0.824606472304534
EEA1	cg16529440	Methylation	-0.824562615279786
TMEM108	cg11941811	Methylation	-0.824548402338858
GLTPD1	cg20236831	Methylation	-0.824545607659462
LEFTY2	ENSG00000143768	RNAseq	0.824496903283239
FCAR	ENSG00000186431	RNAseq	0.824403993918208
CHD4	ENSG00000111642	RNAseq	-0.824381287602411
SH3BP5	cg13562836	Methylation	0.824334639038467
IRS1	cg00912573	Methylation	0.824273475483686
C10orf57	cg05377034	Methylation	0.8242715591321
SLC20A2	cg02933922	Methylation	0.824270600956307
STK10	ENSG00000072786	RNAseq	0.82426165261227
EDEM1	cg12525224	Methylation	-0.824259192945364
LCN10	ENSG00000187922	RNAseq	-0.824257046137169
SLC12A3	cg01191774	Methylation	0.824183566655118
AMICA1	cg26907929	Methylation	-0.824178067394897
SLC5A2	cg17570533	Methylation	-0.824125846814184
WNK1	ENSG00000060237	RNAseq	-0.824123872896753
CD177	cg12032655	Methylation	-0.824110675697462
NDST1	ENSG00000070614	RNAseq	-0.824060877889842
C9	ENSG00000113600	RNAseq	0.823974418064631
GFI1	cg01258522	Methylation	-0.823928382752861
PLEKHN1	cg25742326	Methylation	-0.823869135549666
ITGB7	cg08374799	Methylation	-0.823857158352254
KCNIP2	cg19221545	Methylation	-0.82383432182919
APOBEC2	cg18413948	Methylation	0.823814828670812
SLCO5A1	cg24521781	Methylation	-0.823780584136804
HJURP	ENSG00000123485	RNAseq	0.823752305137038
C1QTNF7	cg22686240	Methylation	-0.823734032762865
PARVG	cg12065986	Methylation	-0.823695306491235
USP2	cg23638096	Methylation	0.823655292401292
OR10AD1	ENSG00000172640	RNAseq	0.823644367705843
TTC39B	ENSG00000155158	RNAseq	0.823591438667778
SERPINA6	cg18749469	Methylation	0.823562269501396
PLB1	cg04543056	Methylation	-0.823427256813167
ZNF219	cg04774469	Methylation	0.823389957554638
TF	cg19927707	Methylation	0.823386284547431
IRF5	cg03020547	Methylation	-0.823333275737479
ADCY7	cg01187464	Methylation	0.82325988519075
LRRC4C	cg17200510	Methylation	0.823258527775043
CERCAM	cg11338041	Methylation	0.823239444107167
CLDN3	cg03558805	Methylation	0.823222436486843
SUSD4	cg08892600	Methylation	0.823148417406841
IMMT	cg18825430	Methylation	-0.823134134868518
KCNMA1	cg13903583	Methylation	0.823005090277817
KIAA0391	ENSG00000258790	RNAseq	-0.822940814379872
GNMT	cg25671484	Methylation	0.822849306863486
KLC2	cg06611812	Methylation	-0.822842609883525
IER3	cg14433074	Methylation	0.822807226976581
AL645728.1	ENSG00000215014	RNAseq	-0.822729570808311
SDCBP	ENSG00000137575	RNAseq	-0.822646774670196
LMO3	cg03745994	Methylation	-0.822427560069228
NABP1	cg12166292	Methylation	-0.822331902185902
OMD	cg11893539	Methylation	0.822322469873349
KCNIP4	cg03245251	Methylation	0.822292606727804
MYBL1	cg04854342	Methylation	-0.822271457262966
WEE2	ENSG00000214102	RNAseq	0.82226121852185
GSTA4	cg03257047	Methylation	-0.822252453443073
IDO2	cg11823736	Methylation	-0.82225149526728
GPSM3	cg22023797	Methylation	-0.822192727151981
PTPRE	ENSG00000132334	RNAseq	-0.82218860768445
AADAC	ENSG00000114771	RNAseq	-0.822151084777108
KRT25	ENSG00000204897	RNAseq	-0.822151084777108
TMEM165	ENSG00000134851	RNAseq	-0.822150564938341
NOD2	cg06181567	Methylation	0.822112230134788
TPD52	cg04341084	Methylation	-0.822109844945894
B3GAT1	cg23596233	Methylation	0.822088674979879
GFI1	cg11954479	Methylation	0.822078374590105
FBP1	cg02707098	Methylation	0.822028389752908
CST3	cg24076399	Methylation	0.822007629277395
ACR	cg27236246	Methylation	-0.821979373342092
CALCOCO1	ENSG00000012822	RNAseq	-0.82194088088308
CYP27A1	ENSG00000135929	RNAseq	0.82182578266763
HELLS	cg00174855	Methylation	0.82167298638172
CD59	cg04188351	Methylation	-0.821664053658241
C17orf104	ENSG00000180336	RNAseq	-0.821558515841134
FAM179A	cg04026326	Methylation	0.821524868373732
TRIOBP	ENSG00000100106	RNAseq	-0.8214707576057
C19orf38	cg04307508	Methylation	-0.821416764455687
CCDC19	ENSG00000213085	RNAseq	-0.821405210663026
RAI2	ENSG00000131831	RNAseq	-0.821393821468228
CALCR	cg06155077	Methylation	0.821337864398148
CCND1	cg13271751	Methylation	-0.821272000062974
RTN1	cg17988158	Methylation	-0.821248125516134
HIST1H3B	ENSG00000124693	RNAseq	0.821229102279592
DKFZp779M0652	cg16306508	Methylation	-0.821208680612659
TLCD1	ENSG00000160606	RNAseq	-0.821199685317899
FCN1	cg16816400	Methylation	-0.821161171062927
FNBP1	cg25179291	Methylation	-0.821130509437554
GPT	cg16582889	Methylation	0.821035559935484
TNFSF13B	cg09450063	Methylation	-0.820993729843116
STAT1	cg24997845	Methylation	-0.820939513062833
TRAF3	cg20968439	Methylation	0.820935829805039
IGSF21	cg17217879	Methylation	-0.820924741186026
NDUFA12	ENSG00000184752	RNAseq	-0.82090441689841
ANK1	cg04153489	Methylation	-0.820889448377654
PRKACB	cg07474678	Methylation	-0.820842258219853
NACC2	cg13781414	Methylation	-0.820841858979939
DPEP1	cg00996377	Methylation	0.820763118618366
MIF	cg06534422	Methylation	-0.820737817058425
RWDD1	ENSG00000111832	RNAseq	-0.820715431877678
KCNJ11	cg11789121	Methylation	0.820708742142118
TLR2	cg03970033	Methylation	-0.820702843641984
PIK3CG	cg08779777	Methylation	-0.820651102149167
PPP2R2B	cg04583285	Methylation	-0.820566942375356
MCM8	ENSG00000125885	RNAseq	-0.820539726374532
TAS2R4	ENSG00000127364	RNAseq	0.820410403480102
CCND1	cg26399164	Methylation	-0.820370596185791
FARSA	ENSG00000179115	RNAseq	-0.820260998279439
ZNF737	ENSG00000237440	RNAseq	0.820103604091606
ARHGDIB	cg08251901	Methylation	-0.820070287922696
ITGAL	cg19600209	Methylation	0.820025403105806
NCK2	cg09391405	Methylation	-0.81991961477926
NUMA1	cg20994083	Methylation	0.819910741402587
NUMA1	cg06854487	Methylation	-0.81989574023242
LATS2	ENSG00000150457	RNAseq	-0.819861478558191
NEIL1	cg12978308	Methylation	0.819829935244051
KCNA4	ENSG00000182255	RNAseq	0.819788770831262
LEF1	cg11113607	Methylation	0.819764459898202
HSPB7	cg25021939	Methylation	0.819745456078309
PSTPIP2	cg24026435	Methylation	0.819708726006248
CCL2	cg26079699	Methylation	0.819623049120765
FBLIM1	cg15472071	Methylation	0.81959757761427
TUBB2A	cg00231644	Methylation	0.81959350536715
FOSB	cg20646490	Methylation	-0.819430306341012
AC023669.1	ENSG00000229459	RNAseq	-0.819405485443651
DENND1C	cg21986966	Methylation	-0.819351735925994
CSF1R	cg12862231	Methylation	-0.819347903222822
MFAP3	ENSG00000037749	RNAseq	-0.819342963017438
C1S	cg04083416	Methylation	0.819305733237345
CDC45	ENSG00000093009	RNAseq	0.819267325290187
ZNF599	cg12019980	Methylation	-0.819238591334447
SLA2	cg09034874	Methylation	-0.819222302345967
ZNF331	cg24482389	Methylation	-0.8191795836752
SSNA1	ENSG00000176101	RNAseq	-0.819159790739279
C1QTNF1	cg15279718	Methylation	0.819040318542708
SLC22A11	ENSG00000168065	RNAseq	-0.819006438303101
MYL1	cg21468315	Methylation	0.818975242436773
ANXA2	cg11681321	Methylation	0.818950649258088
PAQR5	cg02291224	Methylation	-0.818942435166454
EHD4	ENSG00000103966	RNAseq	-0.818933424585414
ADIPOR1	cg16510983	Methylation	-0.818929659489215
ZNF226	cg02896355	Methylation	0.818912322226371
RINL	cg10789824	Methylation	-0.818892450329257
GRAP2	cg02495208	Methylation	-0.818880872371759
FANCD2	cg27562582	Methylation	0.818808519848806
ZNF599	cg11856182	Methylation	-0.818688119341418
KIAA1244	ENSG00000112379	RNAseq	0.818672818773356
ZNF358	ENSG00000198816	RNAseq	-0.818659044232733
TNFAIP3	cg14527802	Methylation	0.818653694610268
SMAP2	cg06470943	Methylation	0.818649302971217
SVIL	cg04678141	Methylation	0.818645709811993
DLGAP2	cg10962660	Methylation	0.818429561322709
GATA4	cg05412333	Methylation	0.818369994727583
PRDM1	cg19464016	Methylation	0.818348595468207
SLCO2B1	cg03776651	Methylation	0.81834108975783
PRSS56	ENSG00000237412	RNAseq	-0.818306310000489
HMGN2	cg21644096	Methylation	-0.818224202561683
CCNJL	ENSG00000135083	RNAseq	-0.818117986592732
KIAA0513	cg02309355	Methylation	0.818061941210161
MT-RNR2	2416	Mitochondrie	0.818019724821786
CLDN14	cg21459850	Methylation	0.818008602757689
MTRF1L	ENSG00000112031	RNAseq	-0.817976590448189
MT-COX2	8206	Mitochondrie	0.817775281175893
MT-ND3	10115	Mitochondrie	0.817775205776866
EFNB3	ENSG00000108947	RNAseq	-0.817726737033682
OR2AT4	ENSG00000171561	RNAseq	0.817718489313825
SLC20A2	cg06019639	Methylation	-0.817709023377027
AL136115.1	ENSG00000212673	RNAseq	-0.817667428156208
GSS	cg21981214	Methylation	-0.817636122168782
FRRS1	cg24916377	Methylation	-0.817551243763127
ATAD1	ENSG00000138138	RNAseq	-0.817525890237456
CBLN3	cg04274978	Methylation	-0.817525532712684
SYNPO	ENSG00000171992	RNAseq	-0.817418094580469
SALL1	cg00177451	Methylation	0.817169640003011
LINGO3	cg20621715	Methylation	0.817158062045513
ITGAX	cg13515515	Methylation	0.817127240724174
SYPL2	cg12515325	Methylation	0.817012658868938
RAD23A	ENSG00000179262	RNAseq	-0.817001609212199
LYPD6B	cg27310647	Methylation	-0.816978733726861
CORO1A	cg06030619	Methylation	-0.816971228016483
MYLK4	ENSG00000145949	RNAseq	-0.816965409530808
EOGT	ENSG00000163378	RNAseq	-0.816943481786467
TNFRSF1A	ENSG00000067182	RNAseq	-0.816847878711463
SLC10A3	ENSG00000126903	RNAseq	-0.816818153385622
MB	cg20266002	Methylation	-0.816717710671275
ATP1A2	ENSG00000018625	RNAseq	-0.816652986432019
SOX10	cg15856662	Methylation	0.816573335267888
HNRNPM	cg13127334	Methylation	0.816566148949441
KCNIP4	cg00671269	Methylation	-0.81654172571731
DDIT4L	ENSG00000145358	RNAseq	-0.816442026408876
MYH10	cg22267597	Methylation	-0.816364942283518
PDIA3	cg25117048	Methylation	-0.816327892819525
RNF180	ENSG00000164197	RNAseq	-0.816278560745782
NDC80	cg00277996	Methylation	-0.81627040227195
ST3GAL2	ENSG00000157350	RNAseq	-0.816253419452701
BSG	cg18341969	Methylation	-0.816219379410978
COLQ	cg16303742	Methylation	0.816174813986018
ITGB7	cg21030057	Methylation	0.816144232208628
EIF3J	ENSG00000104131	RNAseq	-0.816103280565263
PAIP1	ENSG00000172239	RNAseq	-0.816073697013631
BMF	cg16183926	Methylation	0.816062467874299
LPCAT3	cg04685127	Methylation	0.816056159883663
CEP164	cg11639001	Methylation	-0.816010816480053
FREM1	cg22991329	Methylation	-0.815997082627022
CCT7	ENSG00000135624	RNAseq	-0.815991987811118
TPPP2	ENSG00000179636	RNAseq	-0.815983386842433
SRRM5	ENSG00000226763	RNAseq	-0.815941090870051
FIS1	ENSG00000214253	RNAseq	-0.81592705522335
ZNF385B	cg10016121	Methylation	-0.815912204221366
PARVG	cg19603134	Methylation	-0.81584856537912
ADRB1	cg17868942	Methylation	-0.815833474110382
PPP2R2B	cg17876325	Methylation	-0.815825808704038
ACSM1	cg09620718	Methylation	-0.815819261169454
ZFHX3	cg11804517	Methylation	0.815809349769005
TRIM46	cg12743489	Methylation	-0.815787242128374
CD80	cg17418196	Methylation	-0.815631219170094
CH17-132F21.1	ENSG00000270999	RNAseq	0.815592726822559
OFCC1	ENSG00000181355	RNAseq	0.815592726822559
RIPPLY1	ENSG00000147223	RNAseq	0.815592726822559
CHST4	ENSG00000140835	RNAseq	0.815592726822559
AC022311.1	ENSG00000231532	RNAseq	0.815592726822559
AJ239322.1	ENSG00000235615	RNAseq	0.815592726822559
CENPA	cg22284448	Methylation	0.815583060585912
SFTPD	ENSG00000133661	RNAseq	-0.815558914860384
EPN2	ENSG00000072134	RNAseq	-0.815501685337976
MAP2K4	cg18800676	Methylation	0.815499539595963
KCNA3	cg07808555	Methylation	-0.81548350040202
CILP2	ENSG00000160161	RNAseq	0.815287345176155
PRRT1	ENSG00000204314	RNAseq	-0.815260999988992
MEF2C	cg13995101	Methylation	0.815226219951034
DIP2A	cg02269943	Methylation	-0.815220640842831
ESR1	ENSG00000091831	RNAseq	0.815214378716538
SEMA4A	cg11398659	Methylation	-0.815180956395408
ANK1	cg20676100	Methylation	0.815134075378949
IRF4	cg12612118	Methylation	-0.815108135035146
ZNF385D	ENSG00000151789	RNAseq	-0.8150799070659
MRPL47	ENSG00000136522	RNAseq	-0.815079009162576
CD86	cg00366685	Methylation	-0.814952431468798
VANGL2	cg09339089	Methylation	0.81494603337959
OSBPL3	cg23619567	Methylation	0.814907945891822
BMP2	ENSG00000125845	RNAseq	0.814893307390993
PHTF2	ENSG00000006576	RNAseq	-0.814890685754819
NSUN7	ENSG00000179299	RNAseq	-0.814874003656215
CCL17	cg04155148	Methylation	-0.814841522620768
AL009178.1	ENSG00000269155	RNAseq	0.814827618674109
SPC24	cg08056863	Methylation	-0.814826670895978
ZNF584	ENSG00000171574	RNAseq	-0.814820885585872
COX20	cg15442760	Methylation	-0.814817328681997
EIF5AL1	ENSG00000253626	RNAseq	-0.814682655731998
SLC36A4	cg15513234	Methylation	0.814674470390282
ABLIM2	cg20530329	Methylation	-0.814643978711463
HSD17B11	ENSG00000198189	RNAseq	0.814631214136434
AC012317.1	ENSG00000224310	RNAseq	0.81458924897054
CPO	cg06148607	Methylation	0.81456292275839
CCDC154	ENSG00000197599	RNAseq	0.814528853157463
NCK2	cg26032413	Methylation	0.814510143241797
FOXL2	ENSG00000183770	RNAseq	0.814438968308893
SI	ENSG00000090402	RNAseq	0.814438968308893
NMT1	cg16594296	Methylation	-0.814408267466406
MYO1F	cg16504798	Methylation	0.81438677810846
MAP4K1	cg22834277	Methylation	0.814383025253271
RNF182	cg23532765	Methylation	0.814313238116354
ARIH2	ENSG00000177479	RNAseq	-0.814308986174877
WBP4	ENSG00000120688	RNAseq	-0.814289846656648
IL21R	cg05814654	Methylation	-0.81425408101173
UBE2L6	ENSG00000156587	RNAseq	0.814243414416472
BFSP2	cg20383064	Methylation	-0.814116902177378
HSBP1L1	cg10379447	Methylation	-0.814047594128357
PPP3CA	cg21135832	Methylation	-0.813989145404989
MGST1	cg16265486	Methylation	-0.813969263257286
KRT86	cg04123507	Methylation	0.813885013384904
SNORA40	ENSG00000253047	RNAseq	0.813849943728146
ZNF648	ENSG00000179930	RNAseq	-0.813836972574708
FAM24B	cg03283421	Methylation	0.813801173003024
MARC1	ENSG00000186205	RNAseq	0.813776315655553
ARHGEF16	cg21197219	Methylation	-0.813776110987032
COL4A4	ENSG00000081052	RNAseq	0.81372641113395
ENO1	cg12711814	Methylation	-0.813725886605886
CORO2A	cg13246102	Methylation	0.813699047433096
GDPD5	ENSG00000158555	RNAseq	0.813575468859326
GPR4	cg15488122	Methylation	0.81353495982856
ZNF331	cg10359230	Methylation	0.813514279201029
BCL2L11	cg00962573	Methylation	-0.813505106933603
HAMP	cg23677000	Methylation	0.813472997793951
MYRFL	cg02229490	Methylation	0.813444092824198
WEE1	ENSG00000166483	RNAseq	-0.813354231392718
TTC22	cg07976644	Methylation	-0.813235779687811
FAM160A1	cg20465933	Methylation	-0.813215258756246
GSS	cg09903579	Methylation	0.813212054586348
WDR54	cg21655923	Methylation	0.813173807402614
MRPS15	ENSG00000116898	RNAseq	-0.813172996695417
NUF2	ENSG00000143228	RNAseq	0.813142112360173
ITGB7	cg15889057	Methylation	0.813136278850725
SH3TC1	cg02971546	Methylation	-0.8130863841121
TMCC3	ENSG00000057704	RNAseq	0.813066782997071
KLRD1	cg13828440	Methylation	-0.813064665460794
TUBA1C	cg11395372	Methylation	0.813058027827637
PPP4R1	ENSG00000154845	RNAseq	-0.813053859101702
PIM1	cg20297140	Methylation	-0.813022745269854
COX6B1	ENSG00000126267	RNAseq	-0.812961516833508
MATK	cg13833831	Methylation	0.812944643692142
FRRS1	cg19951356	Methylation	0.812850423072506
KCMF1	ENSG00000176407	RNAseq	-0.812822719882798
MIR758	hsa.miR.758.001990	miRNA	0.812752210214539
HSBP1L1	cg18385254	Methylation	-0.812619992044899
ANPEP	cg23161492	Methylation	-0.812480817010979
MAP3K9	ENSG00000006432	RNAseq	-0.81247839758696
RAC2	cg14072120	Methylation	-0.812356813093779
GADD45G	ENSG00000130222	RNAseq	-0.812304535148532
SV2A	ENSG00000159164	RNAseq	-0.812254583368859
MDK	cg02304427	Methylation	-0.812205900406395
GABRA3	ENSG00000011677	RNAseq	-0.812185208522539
CBLN2	ENSG00000141668	RNAseq	-0.812185208522539
LINC00208	ENSG00000170983	RNAseq	-0.812185208522539
TTC39B	cg10881057	Methylation	0.812093464196105
NDEL1	cg19158325	Methylation	-0.812079660745679
GPD1	cg24210717	Methylation	0.812044836774614
SMIM2	ENSG00000139656	RNAseq	-0.812005722373816
NPLOC4	ENSG00000182446	RNAseq	-0.811985117855427
FAXDC2	ENSG00000170271	RNAseq	0.811974081909457
DIRAS3	ENSG00000162595	RNAseq	0.811792421889528
UTRN	cg22560545	Methylation	0.811759060844378
TMPRSS13	cg22222663	Methylation	-0.811751166144675
CHADL	ENSG00000100399	RNAseq	-0.811742825732073
PARK2	ENSG00000185345	RNAseq	-0.811647458947417
AC007952.5	ENSG00000228157	RNAseq	0.811601026707242
MSN	ENSG00000147065	RNAseq	-0.811594718941631
TJP2	cg06607140	Methylation	0.811474562481865
ACR	cg25232725	Methylation	-0.81135248516684
UBE2L3	cg15649598	Methylation	0.811341535742616
KIAA1407	cg25852545	Methylation	-0.811327013660346
PPARG	cg18861661	Methylation	0.811306562326175
ALOX5AP	cg20103124	Methylation	-0.811302580177626
RP3-468K18.5	ENSG00000257065	RNAseq	0.811259445379447
FGF8	ENSG00000107831	RNAseq	0.811233075376554
CYP4F22	cg00571805	Methylation	0.81115037967193
SEL1L3	cg11434851	Methylation	0.811078516487461
TK1	ENSG00000167900	RNAseq	-0.811044540494179
OGG1	cg15357639	Methylation	0.810996911849098
AC017074.2	ENSG00000227359	RNAseq	-0.810988256133166
COX7A2	cg12555646	Methylation	-0.810971290897227
TFRC	cg09470983	Methylation	-0.810961309899384
FAM43A	cg10623840	Methylation	-0.810879705261021
SLC8A3	cg09122652	Methylation	0.810855900311575
NMUR1	cg13277298	Methylation	-0.810786362969194
YKT6	ENSG00000106636	RNAseq	-0.810699603843435
HIGD1C	cg12160527	Methylation	0.810556071136375
MIR515.5p	hsa.miR.515.5p.001112	miRNA	-0.810555171852183
PDGFB	ENSG00000100311	RNAseq	-0.810545920600769
GOLGA6L18	ENSG00000215749	RNAseq	-0.810506271080291
CD160	cg12401731	Methylation	-0.810496754335786
C18orf54	cg14331670	Methylation	-0.81048637409803
HMGCLL1	ENSG00000146151	RNAseq	0.810444621741672
TBX15	ENSG00000092607	RNAseq	0.810404735930845
GALNT3	cg25799994	Methylation	-0.810389917734876
DUOXA2	ENSG00000140274	RNAseq	-0.810371491065505
GPSM1	ENSG00000160360	RNAseq	-0.810358447838268
TMX2	ENSG00000213593	RNAseq	-0.810339828158806
GOLM1	cg13134482	Methylation	0.810334892224178
ABCG1	cg08343999	Methylation	0.810322196394922
SREBF1	cg06261007	Methylation	-0.810310468992047
FZD5	ENSG00000163251	RNAseq	-0.810306983800364
PPP2R3A	ENSG00000073711	RNAseq	-0.810263081053612
APH1B	ENSG00000138613	RNAseq	0.810242640751772
VSTM2A	ENSG00000170419	RNAseq	0.810239427203032
ADRB3	ENSG00000188778	RNAseq	0.810239427203032
ACTL7B	ENSG00000148156	RNAseq	0.810239427203032
RHOH	cg26748265	Methylation	0.810206895907841
HADH	cg12860909	Methylation	-0.810199240752087
PDE10A	ENSG00000112541	RNAseq	-0.810148007653892
KIAA0368	ENSG00000136813	RNAseq	-0.810143140072713
CXXC5	ENSG00000171604	RNAseq	-0.810087611840815
UGT8	ENSG00000174607	RNAseq	0.809948033945259
BTLA	cg26751371	Methylation	-0.809946601734689
LINC01154	ENSG00000257477	RNAseq	-0.809856661654188
AIG1	cg15185286	Methylation	-0.809842799357123
ATP8A2	cg01782371	Methylation	0.809814363224678
LRRC4C	cg14033806	Methylation	0.809806937362283
HSPB7	cg27183248	Methylation	0.809657461938588
SVIL	cg12174682	Methylation	0.809530902885941
NPL	cg16623552	Methylation	0.809530343950062
CENPI	ENSG00000102384	RNAseq	0.809453147439356
GMDS	cg24360974	Methylation	-0.809412977666019
MYH8	ENSG00000133020	RNAseq	0.809380748076575
VIPR2	cg21434227	Methylation	0.809374800079679
AHI1	ENSG00000135541	RNAseq	-0.809331482725607
FGD3	cg10654114	Methylation	0.80926245396796
DIP2A	cg18137757	Methylation	0.809165358820945
SORD	ENSG00000140263	RNAseq	-0.809155162867555
DDC	cg03868865	Methylation	0.809135415827416
OR52E4	ENSG00000180974	RNAseq	-0.80912279108981
AC073528.1	ENSG00000268519	RNAseq	-0.80912279108981
OR1E2	ENSG00000127780	RNAseq	-0.80912279108981
ZNF501	ENSG00000186446	RNAseq	0.80903141642535
MTMR11	cg03659817	Methylation	0.809005503159494
ASB2	cg14848963	Methylation	0.808938909941886
CCKBR	ENSG00000110148	RNAseq	0.808934064801767
USP27X	ENSG00000242013	RNAseq	-0.808891368322487
RGS9BP	cg12726143	Methylation	-0.808869532295471
HSH2D	cg03747050	Methylation	-0.808772437148456
GOT1	cg06428195	Methylation	-0.808772357300473
WDR62	cg02937873	Methylation	0.808726913547704
INPP5D	cg04126261	Methylation	-0.808726045470483
ANKRD44	cg23856150	Methylation	0.808672297527508
IQGAP2	cg15061656	Methylation	0.808665749992923
MT-COX3	9221	Mitochondrie	0.808651144373174
SSR3	ENSG00000114850	RNAseq	-0.808637970552753
ARRDC2	cg14575559	Methylation	-0.808601243073456
MOCS1	ENSG00000124615	RNAseq	-0.808535373283434
FAM83F	cg25532589	Methylation	0.808513000801936
C12orf23	ENSG00000151135	RNAseq	-0.808494353278934
ZNF385B	cg13490979	Methylation	-0.808488497721823
IPMK	ENSG00000151151	RNAseq	-0.808459098758937
LOC100130691	cg00140403	Methylation	-0.80843571820523
MXRA7	ENSG00000182534	RNAseq	-0.808434335530414
IL7	ENSG00000104432	RNAseq	0.808432089585409
TMPRSS3	cg00685216	Methylation	0.808411114775957
AHSG	ENSG00000145192	RNAseq	-0.808371293265434
FAM134B	ENSG00000154153	RNAseq	-0.808358155522057
TRPV6	ENSG00000165125	RNAseq	0.808312148604509
ZNF14	ENSG00000105708	RNAseq	0.808261393437651
HADH	cg09702105	Methylation	-0.808243923350682
MEI1	cg22476848	Methylation	0.808242635532369
CTTN	cg06089948	Methylation	0.808211255275151
CDCA2	cg10177147	Methylation	-0.808196813040864
SH2D2A	cg05572167	Methylation	-0.808168706550938
CBWD7	ENSG00000215126	RNAseq	0.808158654394122
FYTTD1	ENSG00000122068	RNAseq	-0.808132261948889
SH2B3	ENSG00000111252	RNAseq	-0.808080514362567
GTF2IRD1	cg14120784	Methylation	-0.808005656970177
HAGH	ENSG00000063854	RNAseq	-0.807973947415392
SUMO3	ENSG00000184900	RNAseq	-0.80797276596365
MX1	cg09969569	Methylation	0.807959893825477
NASP	cg01524359	Methylation	-0.807935470593347
CCL17	cg26901352	Methylation	-0.807901694896646
KY	cg12573071	Methylation	0.80786623214172
JTB	ENSG00000143543	RNAseq	-0.807856983692884
LAMB1	ENSG00000091136	RNAseq	0.807801855967883
SLCO2B1	cg18397648	Methylation	-0.807699519804342
CALCR	cg01108106	Methylation	0.807693760498995
APC	cg00190738	Methylation	0.807677072270602
LSAMP	cg23106087	Methylation	0.807614471452132
CCL17	cg26072958	Methylation	0.807561691935539
CPXM2	cg16197717	Methylation	0.807540452372129
AL162389.1	ENSG00000214645	RNAseq	-0.807533454947715
C1QTNF1	cg25330016	Methylation	0.807431539723668
GPR56	ENSG00000205336	RNAseq	-0.807421217032176
FAM194A	ENSG00000163645	RNAseq	0.807401391085242
STARD5	cg00950621	Methylation	-0.807354017583014
FLG2	ENSG00000143520	RNAseq	0.807342980111092
BCL9L	ENSG00000186174	RNAseq	-0.807325519441033
SAMD4B	ENSG00000179134	RNAseq	-0.807321313472829
ZACN	cg18010718	Methylation	0.807316478780536
ELAVL4	cg09784523	Methylation	-0.80723512393671
AKR1D1	cg06696666	Methylation	0.807222417856865
BCL3	cg04026543	Methylation	-0.807106009748615
EFS	cg14370314	Methylation	0.807100649683182
FLJ23867	cg02627682	Methylation	0.807065277026827
NAPB	cg23531718	Methylation	0.807024554555628
PPP2CB	ENSG00000104695	RNAseq	-0.807016073600634
KLHL6	cg14191161	Methylation	-0.806986078078535
LYVE1	cg18343862	Methylation	0.806931851047664
BANK1	cg20762861	Methylation	-0.806921960148393
FAM129C	cg12550597	Methylation	0.806798744460432
AC079354.2	ENSG00000267889	RNAseq	-0.806745143087041
ODF3	ENSG00000177947	RNAseq	0.806741573916084
ATXN7L3	ENSG00000087152	RNAseq	-0.806716362922594
ZNF226	cg19331658	Methylation	-0.806614545414833
IL24	cg01276968	Methylation	-0.806602648065404
MAG	ENSG00000105695	RNAseq	-0.80660020258727
EFCAB6	cg10297052	Methylation	-0.806549708852846
HEMK1	cg19216519	Methylation	-0.806546834325467
LINC00672	ENSG00000263874	RNAseq	0.806507551954928
TEK	ENSG00000120156	RNAseq	-0.8064739762831
C12orf54	cg10505355	Methylation	-0.806469301934224
SDCBP	cg12077921	Methylation	-0.806441914076143
KIAA0513	cg16455798	Methylation	0.806430405716039
KRT1	cg10538533	Methylation	-0.806410294274977
PTPRC	cg03226454	Methylation	-0.806339389266301
SMPX	ENSG00000091482	RNAseq	-0.806311361265261
HAMP	cg19148919	Methylation	-0.806260579307334
NR4A3	cg16160550	Methylation	-0.80621067431812
SERPINC1	cg01802953	Methylation	0.806191580399656
NMT1	cg21452443	Methylation	-0.806191510802262
CYP4F31P	ENSG00000178206	RNAseq	-0.806175210766454
GPR149	ENSG00000174948	RNAseq	-0.806175210766454
TRIM10	ENSG00000204613	RNAseq	-0.806175210766454
PIF1	cg21827641	Methylation	-0.806008978313712
AC096677.1	ENSG00000269690	RNAseq	-0.805964156227172
CLCN6	cg23226134	Methylation	-0.805919229181109
HAAO	cg27299406	Methylation	0.805917302578934
IL23A	cg22447820	Methylation	0.805917142882969
DENND6B	ENSG00000205593	RNAseq	0.805885163176973
LAPTM4B	ENSG00000104341	RNAseq	-0.805832967825683
RAD1	cg25087958	Methylation	-0.805821016162335
GPSM2	cg04033774	Methylation	0.805784036295737
ZNF331	cg01691057	Methylation	0.80576551156374
METTL12	ENSG00000214756	RNAseq	0.805725619933664
PABPC1L	cg15588266	Methylation	-0.805714578801339
NDUFA4	ENSG00000189043	RNAseq	-0.805648614095782
PRTFDC1	ENSG00000099256	RNAseq	0.805627417664826
LCK	cg05350315	Methylation	-0.805624270732857
ATXN7L1	cg16114096	Methylation	0.80555646954492
RAC2	cg01891711	Methylation	-0.805547536821441
IGSF9	ENSG00000085552	RNAseq	-0.805480611657997
PUS3	ENSG00000110060	RNAseq	-0.805444837299234
CEP72	ENSG00000112877	RNAseq	0.805387535703027
CLDN4	ENSG00000189143	RNAseq	0.805361354732413
SCN9A	cg24287380	Methylation	-0.805359574670065
ARL8A	ENSG00000143862	RNAseq	-0.805328487931631
RPRD1B	ENSG00000101413	RNAseq	-0.805288176798177
FGFBP2	cg19712821	Methylation	-0.805266631618152
CARM1	ENSG00000142453	RNAseq	-0.805206420337595
COQ5	cg25605888	Methylation	-0.805203471863803
MACC1	cg22314541	Methylation	0.805200267693904
TBXAS1	cg02967505	Methylation	0.805184457793321
AKAP10	cg25572784	Methylation	-0.805170893886844
WDFY4	cg17967780	Methylation	-0.805143026940866
STAT1	cg26038976	Methylation	-0.805139992717522
ZBED2	cg02315509	Methylation	-0.80503307626863
CNPY1	ENSG00000146910	RNAseq	0.805029981147673
IP6K2	ENSG00000068745	RNAseq	0.805003233080223
HBEGF	ENSG00000113070	RNAseq	-0.804958740794295
MREG	cg23550034	Methylation	-0.80488200388528
RNF168	ENSG00000163961	RNAseq	-0.804876653527225
APBA2	cg18720577	Methylation	-0.804867711096369
CA14	cg00102955	Methylation	-0.804791136880919
DOK3	ENSG00000146094	RNAseq	0.804655224654949
PPP2R5A	ENSG00000066027	RNAseq	-0.804638331081726
CLPB	cg20411654	Methylation	-0.804614992230989
SDHB	cg03861428	Methylation	-0.804605011233146
NDC80	cg07333223	Methylation	-0.804604691841215
KIAA1875	ENSG00000179698	RNAseq	0.804594450777314
KIF21B	cg04539153	Methylation	-0.804580577750426
SFXN2	ENSG00000156398	RNAseq	0.804528005931315
FOXN3	ENSG00000053254	RNAseq	-0.804526802037233
RASGRP3	cg07194963	Methylation	0.804449377264191
CENPE	cg27598017	Methylation	-0.804437330469386
PDE9A	cg08729135	Methylation	0.804398035011288
HRH2	cg15207662	Methylation	0.804393882916185
AKAP3	ENSG00000111254	RNAseq	-0.804367731374621
PDE4D	cg06768177	Methylation	-0.804325862685477
PTAFR	cg04724866	Methylation	0.804313795389494
ATF2	cg01737698	Methylation	-0.804266136394385
MARCH9	ENSG00000139266	RNAseq	-0.804223310713617
LMO4	ENSG00000143013	RNAseq	-0.804201288453136
BMP1	ENSG00000168487	RNAseq	-0.804186213128902
HEPN1	cg22871233	Methylation	0.804070977673973
RAB30	cg07020697	Methylation	0.804046384495289
JSRP1	cg27176394	Methylation	0.80404526662353
VWDE	cg24746803	Methylation	0.803985380636473
MIR548b.5p	hsa.miR.548b.5p.002408	miRNA	0.803978312903743
CCDC47	ENSG00000108588	RNAseq	-0.803913250518312
UNC93B1	cg22447416	Methylation	0.803870399541324
GPRC5A	cg08849126	Methylation	0.80385514857662
ADIG	ENSG00000182035	RNAseq	0.803763181331283
FABP7	ENSG00000164434	RNAseq	0.803702029389091
RAB3IP	cg23907053	Methylation	-0.803699614956826
PLXNC1	cg07200939	Methylation	-0.80365490008649
RNF115	ENSG00000121848	RNAseq	-0.803605505968423
CXCR2	cg14652717	Methylation	-0.803498797280227
SNX10	cg02308140	Methylation	0.803469243276024
DPEP2	cg17114567	Methylation	-0.803435078589999
POMC	ENSG00000115138	RNAseq	-0.803429847723346
C1orf226	ENSG00000239887	RNAseq	-0.80337238191059
SPATA24	cg04592869	Methylation	0.803352186133323
MIR381	hsa.miR.381.000571	miRNA	0.803324474010825
EPSTI1	cg00338116	Methylation	-0.803205355943648
ZNF804A	cg01715143	Methylation	-0.803150260835555
RIBC2	ENSG00000128408	RNAseq	-0.80314214059501
AOAH-IT1	cg01135584	Methylation	0.803135159316228
RALB	cg27234239	Methylation	-0.803121435713785
RHOH	cg22522728	Methylation	-0.803110736084098
PIK3R5	cg03130199	Methylation	-0.803049732225282
AMD1	cg10216586	Methylation	-0.803001983131602
GTF2IRD1	cg06777366	Methylation	0.802988318875964
TNFRSF10B	cg17190864	Methylation	-0.802970363330436
VAMP1	ENSG00000139190	RNAseq	0.802841365423706
ERAP2	cg18880897	Methylation	-0.802810827060916
HOPX	cg27108109	Methylation	-0.802780484827474
STEAP1	ENSG00000164647	RNAseq	-0.802633832797312
HORMAD1	cg20952636	Methylation	0.802601934487472
PSMB8	ENSG00000204264	RNAseq	0.802579177653008
PRODH	cg14326354	Methylation	-0.802555313516139
MYO19	cg21941879	Methylation	0.802443755633659
RASGRP1	cg19177600	Methylation	-0.802431788686836
PPDPF	cg22005634	Methylation	-0.802393541503102
FIGLA	ENSG00000183733	RNAseq	0.802321432140862
COLEC11	cg26615126	Methylation	0.802283021644397
CENPV	cg21325732	Methylation	-0.802146012756599
C8G	cg27500838	Methylation	-0.802026560174416
SLX4IP	ENSG00000149346	RNAseq	0.802007071461215
CDH1	cg11255163	Methylation	0.801975447214872
TRIM4	cg13822726	Methylation	-0.80192651065204
NDUFA10	cg03707784	Methylation	-0.801877404142653
AC104667.3	ENSG00000234949	RNAseq	-0.801821939159858
HEMK1	cg02215960	Methylation	-0.801739346980491
C1orf35	cg15720832	Methylation	0.801719135190268
ZAP70	cg25095518	Methylation	-0.801671236651211
DEGS1	ENSG00000143753	RNAseq	-0.801601338490496
CLEC4E	cg14909213	Methylation	-0.801549468477528
LMX1B	ENSG00000136944	RNAseq	0.801513224632845
RLTPR	cg19243632	Methylation	-0.801498046376642
STYK1	cg23601783	Methylation	-0.801459399952994
GPT	cg11211951	Methylation	0.801455477151251
CKMT1B	ENSG00000237289	RNAseq	-0.801444441699091
PPDPF	ENSG00000125534	RNAseq	0.801430333978591
DHCR7	ENSG00000172893	RNAseq	-0.801382061047086
LINC00865	ENSG00000232229	RNAseq	0.801320222676189
ABCB6	cg06292252	Methylation	0.801277176605787
KLC2	cg09593400	Methylation	-0.801254510029277
ARHGAP19-SLIT1	ENSG00000269891	RNAseq	0.801238088151049
WNT10B	cg17083504	Methylation	-0.801184323652446
XRCC3	cg03474687	Methylation	0.801170739244791
DENND5B	ENSG00000170456	RNAseq	-0.801156120215848
CLDN14	cg07057320	Methylation	-0.801098007983101
ANKRD55	cg11264935	Methylation	0.801091849437841
GINS2	cg19890739	Methylation	0.801058233437106
NTF3	cg01189244	Methylation	-0.800986300655244
AHR	cg18356276	Methylation	0.800980301805949
ACADM	ENSG00000117054	RNAseq	-0.800924413900107
PITX1	cg24495017	Methylation	0.800923929130133
TMEM102	ENSG00000181284	RNAseq	-0.800907353736945
NFE2L2	cg20247600	Methylation	-0.800881460253902
FUT10	ENSG00000172728	RNAseq	0.800881100692532
KIAA1324	cg04994773	Methylation	-0.800878984966437
RNF152	ENSG00000176641	RNAseq	-0.800859812118827
FAM196B	cg14781262	Methylation	0.800835457565254
ADAMTS9	cg01773202	Methylation	0.800760081069545
SLC25A3	ENSG00000075415	RNAseq	-0.800756647752671
IL5RA	cg02829152	Methylation	-0.800675532306409
RNF213	cg00059309	Methylation	0.800669773001063
BPGM	ENSG00000172331	RNAseq	-0.80047744707688
COX14	ENSG00000178449	RNAseq	-0.80044441368616
C19orf38	cg15240990	Methylation	-0.800440779237145
CDV3	ENSG00000091527	RNAseq	-0.800414215779621
ANXA5	cg26265657	Methylation	-0.8004062849086
SHBG	cg17832704	Methylation	0.800377050296328
SEL1L3	cg07364295	Methylation	-0.800353984479904
FAM160A1	cg17217059	Methylation	-0.800320767719083
LINC00158	ENSG00000185433	RNAseq	0.800252190300958
SLC25A45	cg04221429	Methylation	-0.800203710576382
CCDC63	ENSG00000173093	RNAseq	-0.80007362687129
CD86	cg11874272	Methylation	-0.800049124881792
SAR1B	ENSG00000152700	RNAseq	-0.800044704932633
LIME1	ENSG00000203896	RNAseq	0.799988301239751
GATA3	cg01522692	Methylation	0.799985954876854
SLC7A10	ENSG00000130876	RNAseq	-0.79994584105082
SGCB	ENSG00000163069	RNAseq	-0.799929631532913
GPR132	cg25352189	Methylation	-0.799893501163426
BMF	cg08733315	Methylation	-0.799807824277943
BACH2	cg24667115	Methylation	-0.79980510944653
BMF	cg06922772	Methylation	-0.799771732989743
KANK4	ENSG00000132854	RNAseq	0.799760989924492
SPTBN1	cg12593303	Methylation	-0.799714402138134
SUSD5	cg07008600	Methylation	-0.799712725330496
USP47	ENSG00000170242	RNAseq	-0.799663710374708
RAB21	ENSG00000080371	RNAseq	-0.799650194566774
NOMO1	ENSG00000103512	RNAseq	-0.799557568750161
MPP2	cg04965792	Methylation	0.799491296623762
SIDT1	cg23435567	Methylation	0.799396996156143
SLC20A2	cg06425631	Methylation	0.799354676725289
CD8A	cg09849552	Methylation	-0.799346622329621
SAMD8	ENSG00000156671	RNAseq	-0.799222178229497
ATP1A4	ENSG00000132681	RNAseq	-0.799217641454806
FAM83D	ENSG00000101447	RNAseq	-0.799118021443877
DRD4	cg14433983	Methylation	0.799022109877166
BFSP2	cg12354382	Methylation	-0.798998964212759
DLGAP2	cg21851391	Methylation	0.798990250532051
EIF4EBP1	cg18350458	Methylation	-0.798915682766758
SH2D3A	ENSG00000125731	RNAseq	0.798909683056908
CTD-2330K9.3	ENSG00000228008	RNAseq	0.79878794626936
KLHL14	cg16016270	Methylation	0.798776178090318
HEMK1	cg24962545	Methylation	-0.798757184521014
FKBP4	ENSG00000004478	RNAseq	-0.798723369303809
CD226	cg20768743	Methylation	-0.798667595084376
LARGE	cg26816399	Methylation	0.798602588575835
KIF21B	cg04860852	Methylation	-0.798577606407825
CAMKV	ENSG00000164076	RNAseq	-0.798493175246298
CHRNA6	ENSG00000147434	RNAseq	-0.798493175246298
LINC00466	ENSG00000224209	RNAseq	-0.798493175246298
CCNG2	cg03965885	Methylation	0.798476907850998
DGKD	cg01127312	Methylation	0.798464531413673
FNDC5	cg08298207	Methylation	-0.798454161426505
TMEM108	cg14952724	Methylation	-0.798438670917853
AL353698.1	ENSG00000233889	RNAseq	0.798352604931279
APBA2	cg21857449	Methylation	-0.798299016796036
RAB37	cg03469804	Methylation	0.798235128159253
DLD	cg12765675	Methylation	0.798207420909241
GATA5	ENSG00000130700	RNAseq	-0.798176640695444
GMIP	cg20038169	Methylation	-0.798145628821187
ATP2A3	cg20154090	Methylation	-0.79812854135288
CD86	cg20753131	Methylation	-0.798059951935704
ARHGAP25	cg08991742	Methylation	-0.797982259848495
FCHO1	cg27013983	Methylation	0.797948633597172
EIF3K	ENSG00000178982	RNAseq	-0.797942193411661
BACH2	ENSG00000112182	RNAseq	0.79790289714001
CMTM4	ENSG00000183723	RNAseq	-0.797872204210434
CAPN2	cg22697825	Methylation	-0.797820647531424
LINC01160	ENSG00000231346	RNAseq	-0.797783595329746
SRCIN1	ENSG00000017373	RNAseq	0.797711785506141
TNFAIP3	cg25971086	Methylation	-0.797684187328916
CD300C	cg10372525	Methylation	0.797617743556686
PRKACA	ENSG00000072062	RNAseq	-0.797584780630516
HNRNPH2	ENSG00000126945	RNAseq	-0.797563750789499
PKIG	ENSG00000168734	RNAseq	-0.797503165944143
CDCA7	cg08503702	Methylation	-0.797500616816591
ATP5J	ENSG00000154723	RNAseq	-0.797497873040337
C12orf54	cg09843829	Methylation	0.797465952541492
SLC8A3	cg11751606	Methylation	0.797412534241037
FGG	cg13662778	Methylation	-0.797373339132099
PARVG	cg01260070	Methylation	0.797243815453501
ABTB1	ENSG00000114626	RNAseq	0.797223042549299
AL591806.1	ENSG00000268154	RNAseq	0.797145917379548
CD80	cg13913728	Methylation	-0.797135072751594
HIST1H3H	cg15410276	Methylation	-0.797121738138476
PFKL	cg04665109	Methylation	0.79708132480862
PTAFR	cg17633724	Methylation	0.79697448820771
NLRC3	cg24735277	Methylation	-0.796909182808415
DUSP8	cg26390812	Methylation	-0.796850973628996
ZNF599	ENSG00000153896	RNAseq	0.796644131195469
RNF6	cg27472353	Methylation	0.796600081016629
JSRP1	cg18556129	Methylation	0.796539715941676
KIAA1456	cg21201020	Methylation	-0.796477684309673
CGA	cg27011416	Methylation	0.796445255778091
APCDD1	cg25611723	Methylation	0.796338019937267
RHOH	cg08777639	Methylation	-0.796297068172709
MAST1	ENSG00000105613	RNAseq	0.79623383663433
AP000797.3	ENSG00000256717	RNAseq	0.796192911145969
ILF2	ENSG00000143621	RNAseq	-0.796138825471892
INPP1	ENSG00000151689	RNAseq	-0.796124553534842
CXCR2	ENSG00000180871	RNAseq	0.796078735649573
C21orf128	ENSG00000184385	RNAseq	0.796037999193491
RERGL	ENSG00000111404	RNAseq	0.796025617579229
CDC42	cg11572548	Methylation	-0.795998037477337
GFI1	cg06647562	Methylation	-0.795990931006873
EFHC1	cg21162026	Methylation	-0.79592066478206
PDXK	cg24397040	Methylation	-0.79581151258965
NPL	cg01190965	Methylation	0.795751296960074
XAF1	cg23571857	Methylation	0.795735886299404
NLRC4	ENSG00000091106	RNAseq	0.795712580125534
COLEC11	cg06723997	Methylation	-0.795705953556464
WWC1	cg06304417	Methylation	0.795654521204989
TNFRSF1B	cg23097499	Methylation	-0.795516154901485
PDXK	cg23702614	Methylation	0.795491311928263
TAB2	ENSG00000055208	RNAseq	-0.795446589266919
CD8A	cg27502457	Methylation	-0.795426884856778
PDCD5	ENSG00000105185	RNAseq	-0.795425701200112
COL4A3	ENSG00000169031	RNAseq	0.795395100413286
CD160	cg18286995	Methylation	0.795386551374905
POLR2F	cg17567317	Methylation	-0.795368755525342
PCYOX1L	cg04542976	Methylation	-0.795367557805601
GLRX2	ENSG00000023572	RNAseq	-0.795360485063925
CTB-178M22.2	cg24444035	Methylation	-0.795334500740745
LYPD6B	cg06846833	Methylation	0.795295923914492
ATPAF1	cg22617213	Methylation	0.795282669149356
SLC4A1	cg26111542	Methylation	0.795254402963465
MX1	cg15999091	Methylation	0.795245779381329
C10orf105	cg17653257	Methylation	0.795233323096021
CCDC92	ENSG00000119242	RNAseq	-0.795153211170219
FAM160A1	cg10843310	Methylation	-0.79511659559584
DNAJA1	ENSG00000086061	RNAseq	-0.795113797940089
GYPC	ENSG00000136732	RNAseq	-0.795080859065508
CYP4F22	cg17716453	Methylation	0.795001205010188
APBA2	cg03380744	Methylation	0.79498962705269
TGFBR3	cg00308438	Methylation	-0.794948116352253
GMIP	cg16281806	Methylation	0.794917763868222
EIF4G2	ENSG00000110321	RNAseq	-0.79488171355979
NDUFS1	cg12424566	Methylation	-0.794797842448731
ST14	cg13689118	Methylation	-0.79479169415406
FRZB	cg07721625	Methylation	-0.794786344339216
DDX60	cg13198594	Methylation	-0.794752329098568
SOCS5	ENSG00000171150	RNAseq	-0.794716310315838
RAB1A	cg25184827	Methylation	0.794503592381735
RASGRP2	cg03860020	Methylation	-0.794492982850619
PLEKHN1	cg12663811	Methylation	-0.794414013195686
UQCRH	ENSG00000173660	RNAseq	-0.794391411086648
TRIM11	cg25879832	Methylation	-0.794359157631542
CD180	cg10185424	Methylation	0.794348288055301
AKT2	cg16309377	Methylation	0.794198173847744
ESRRA	cg03764506	Methylation	-0.794183092829594
IL18RAP	cg11335172	Methylation	-0.794141811422516
MYH14	cg11470307	Methylation	0.79397068694491
NDUFA2	ENSG00000131495	RNAseq	-0.793968640395108
ITGB2	cg07779476	Methylation	0.793966534849807
KCNJ15	cg15237707	Methylation	0.793961903666808
ZCCHC24	ENSG00000165424	RNAseq	-0.793953045232107
TAPT1	ENSG00000169762	RNAseq	-0.793902573613666
DPYSL2	cg20320535	Methylation	-0.793900351122702
SLC6A9	cg04093149	Methylation	0.793877344653084
NDUFS3	cg02182185	Methylation	-0.793844058294869
PLEKHO1	cg11329713	Methylation	0.79381873623375
MOCS2	ENSG00000164172	RNAseq	-0.793781214890676
GRIN1	ENSG00000176884	RNAseq	0.793728308294951
C1QTNF1	cg22447781	Methylation	0.793682515575191
HS1BP3	ENSG00000118960	RNAseq	-0.793680035363447
NOTCH1	ENSG00000148400	RNAseq	-0.79362441261541
KYNU	cg12604353	Methylation	0.793587736019676
IGLL1	cg11465939	Methylation	-0.793516362173692
FAM19A2	cg20097298	Methylation	-0.793492807018783
APBA2	cg00392396	Methylation	0.793491359504505
BAHD1	ENSG00000140320	RNAseq	-0.793459009371458
PYGM	cg17284162	Methylation	0.793436344244395
JAKMIP1	cg00212512	Methylation	0.793428519142087
DLGAP2	cg08038402	Methylation	0.793335416394208
KIAA1958	cg01730785	Methylation	-0.793332951357332
IRAK1	ENSG00000184216	RNAseq	-0.793331601615546
APCDD1	cg06825512	Methylation	0.793234408696039
ANGPT2	cg11176053	Methylation	0.79322338967442
BEND6	cg27378522	Methylation	-0.793209426528029
KLC2	cg03493032	Methylation	-0.793170301016485
CIAPIN1	ENSG00000005194	RNAseq	-0.793142616594814
NMI	ENSG00000123609	RNAseq	0.793123783067343
ROPN1B	ENSG00000114547	RNAseq	-0.793085481588546
ANK1	cg26326633	Methylation	-0.793044540443665
REEP4	cg20582089	Methylation	-0.793038711540925
YWHAE	ENSG00000108953	RNAseq	-0.793017949806944
QSOX1	ENSG00000116260	RNAseq	-0.793004764805497
MMP9	cg06222414	Methylation	-0.792871509865062
ZNF154	ENSG00000179909	RNAseq	-0.792867291080739
UMOD	cg12954182	Methylation	0.792818320857966
GFI1B	cg00299036	Methylation	-0.792804597255523
EFCAB9	ENSG00000214360	RNAseq	0.792780122384482
ELAVL4	cg15539697	Methylation	0.792723062214554
LRRC8E	cg08925307	Methylation	-0.792695844303028
GALNT16	ENSG00000100626	RNAseq	-0.792624762667036
D4S234E	cg17183546	Methylation	0.792574385270687
NOTCH4	ENSG00000204301	RNAseq	-0.792558695885595
CXCR6	cg19145607	Methylation	0.792536217934936
CSTA	ENSG00000121552	RNAseq	0.792530694292603
ZBP1	cg00592995	Methylation	-0.792502931576721
HCP5	cg03735370	Methylation	-0.792482570341122
EPHB4	ENSG00000196411	RNAseq	-0.792465219423727
C5orf56	cg02426076	Methylation	-0.792367110158076
AC141928.1	ENSG00000250986	RNAseq	-0.792209695040857
TFDP1	ENSG00000198176	RNAseq	-0.792200337943056
PIGH	ENSG00000100564	RNAseq	-0.792188239877213
ANK2	cg19685106	Methylation	0.792180814563748
TPD52	ENSG00000076554	RNAseq	0.792094974889964
RACGAP1	ENSG00000161800	RNAseq	-0.791985502758198
KRT6C	cg07658640	Methylation	-0.791975695346671
PLCH2	cg10961249	Methylation	0.79191420214937
BHLHE40	cg03223878	Methylation	-0.791904790337995
MSH5	cg16728299	Methylation	-0.7918094518466
C1QTNF1	cg27184178	Methylation	0.791773909243691
DLL3	ENSG00000090932	RNAseq	0.791747722593806
BACH2	cg19039673	Methylation	0.791736939627681
FANCA	cg10011746	Methylation	0.79170867344179
SEZ6	ENSG00000063015	RNAseq	0.791704056137402
ZNF501	cg17913259	Methylation	0.791670745649987
FAM26F	cg00074746	Methylation	-0.791665725477663
RABEP2	ENSG00000177548	RNAseq	-0.791637683365203
CEP164	cg25963123	Methylation	-0.791588352782385
GOLIM4	ENSG00000173905	RNAseq	-0.791548601903818
MOG	cg14787188	Methylation	0.791510570596605
SEMA6B	cg12941931	Methylation	-0.791412527524386
SELE	cg22013137	Methylation	0.791351992502878
GNAZ	ENSG00000128266	RNAseq	-0.791336082364375
MEF2D	ENSG00000116604	RNAseq	-0.791303332522072
SAA2	ENSG00000134339	RNAseq	-0.791297094456872
OSBPL3	cg26682517	Methylation	-0.791269519787294
C11orf16	ENSG00000176029	RNAseq	0.791190549952037
CLNK	cg03485217	Methylation	-0.791161325770677
ABCG1	cg05639842	Methylation	-0.791152063404679
CCNO	cg18735519	Methylation	-0.791124994938529
NCK2	cg14210321	Methylation	0.791056954206644
SEMA4C	ENSG00000168758	RNAseq	-0.790959293774653
ERVW-1	ENSG00000242950	RNAseq	0.790950667990238
SDHB	cg07595554	Methylation	-0.790884492814508
TBX5	ENSG00000089225	RNAseq	-0.790853341182385
ARHGEF16	cg12394334	Methylation	0.790756566095565
AURKAIP1	ENSG00000175756	RNAseq	-0.790743466170331
RASGRP1	cg03603381	Methylation	0.790739638323224
SEL1L3	cg26075090	Methylation	0.79067983218415
KIFC3	ENSG00000140859	RNAseq	-0.79063004680305
CD163	cg03248620	Methylation	-0.79062778154999
PCMT1	ENSG00000120265	RNAseq	-0.790559868569545
RP11-481A20.11	ENSG00000255098	RNAseq	-0.790490446465155
MIR346	hsa.miR.346.000553	miRNA	-0.790475618492309
XRCC3	cg01322428	Methylation	-0.790399895407242
PGBD2	cg23794037	Methylation	0.79038056194483
TRERF1	cg17753929	Methylation	-0.790356058864716
LOC150622	cg20426361	Methylation	0.790279793790608
PATE2	ENSG00000196844	RNAseq	-0.790269798537724
POLDIP2	ENSG00000004142	RNAseq	-0.790253352729468
MT1F	cg15738109	Methylation	0.790236915423875
PTPN7	cg02184606	Methylation	-0.790188058709026
RTKN2	cg16196077	Methylation	-0.790180473150665
C21orf96	cg16071713	Methylation	-0.790175921815649
JAKMIP1	cg22328396	Methylation	0.790157786072977
SUSD3	cg14529015	Methylation	0.790092310727128
NAMPT	cg00559179	Methylation	-0.790055750601621
ZFP36L2	cg15300730	Methylation	-0.790009039531716
TIMM8B	ENSG00000150779	RNAseq	-0.789948018341133
CFTR	ENSG00000001626	RNAseq	-0.78993436075899
BACH2	cg09790829	Methylation	0.789913131853854
SLCO5A1	cg05284652	Methylation	-0.789906834113806
PHB2	cg16883533	Methylation	-0.789905157306168
CTSH	ENSG00000103811	RNAseq	0.789877153678923
TLR3	cg15851014	Methylation	0.789850690731349
PARP8	cg09351859	Methylation	-0.78984583025499
CALCR	cg12510028	Methylation	0.789705287554774
KIAA0319	ENSG00000137261	RNAseq	0.789693697852345
ZFHX3	cg03202064	Methylation	-0.789667290165577
FMOD	cg03764585	Methylation	-0.789620898487604
TCEAL3	ENSG00000196507	RNAseq	-0.789612107981702
PARVG	cg13429423	Methylation	-0.789572670306027
sept-11	ENSG00000138758	RNAseq	0.789533114931503
HKDC1	cg12682133	Methylation	0.789519401450949
CYTL1	cg08963972	Methylation	0.789482990770818
COX5B	cg07211894	Methylation	0.789459515463892
PIK3R1	cg16135549	Methylation	0.789427815814743
JAK1	ENSG00000162434	RNAseq	-0.789416601347352
SUCLG1	cg27479393	Methylation	0.789416158009263
SDHB	cg13915730	Methylation	-0.789282981824636
ATF3	cg18317154	Methylation	0.789264207298103
PPP1R1A	cg01316819	Methylation	0.789228834641748
BCAS1	cg23428541	Methylation	0.789212705349234
DNASE1	cg10685282	Methylation	0.789204560854994
NUAK2	cg07033903	Methylation	-0.789194909499671
AC018867.1	ENSG00000213953	RNAseq	0.789167715536579
MR1	ENSG00000153029	RNAseq	0.789154010696366
FAM83F	cg22581974	Methylation	-0.78914771934187
DNAJC5B	cg09635009	Methylation	0.789146191979609
CATSPER1	cg01311045	Methylation	0.789078401042261
DNASE1L3	cg00330694	Methylation	0.78906410825335
LDAH	cg17503308	Methylation	-0.789059886560853
C9orf3	cg14608626	Methylation	-0.789027468279859
S1PR2	ENSG00000267534	RNAseq	-0.789015805658222
RHPN1	ENSG00000158106	RNAseq	0.788951368093491
COX6C	ENSG00000164919	RNAseq	-0.788943689843859
AHR	cg10411510	Methylation	0.788857781065942
LAP3	cg17288896	Methylation	-0.788834795097501
IL16	cg27604917	Methylation	-0.788806688607576
PLEK	cg13060970	Methylation	-0.788803574536249
ARMCX1	ENSG00000126947	RNAseq	-0.78877630176098
JAK3	cg05315206	Methylation	-0.788754787418793
SEMA6B	cg11545720	Methylation	0.788715571808678
RTKN2	cg10134489	Methylation	0.788681317024081
HOXB5	ENSG00000120075	RNAseq	0.788677649353786
CDC14A	ENSG00000079335	RNAseq	0.788643434511323
ATL1	cg18368807	Methylation	0.788557712346795
PLEKHN1	cg15648958	Methylation	0.788505411918099
FAIM3	cg22511455	Methylation	-0.788498714938137
TAS2R19	ENSG00000212124	RNAseq	0.788497879656645
CST6	ENSG00000175315	RNAseq	-0.788424229141712
CUX1	ENSG00000257923	RNAseq	-0.788420543012275
SDC4	ENSG00000124145	RNAseq	-0.78837564784606
CMTM5	cg10560038	Methylation	-0.788291589270902
MT-ND2	4596	Mitochondrie	-0.788179033331859
RASSF10	cg05817758	Methylation	0.788169810846631
TRPC5	ENSG00000072315	RNAseq	0.788106393807247
NLRC4	cg22078702	Methylation	-0.788011402699458
INSM2	ENSG00000168348	RNAseq	0.787986641858626
TMOD1	cg20755681	Methylation	0.787986000790357
PSD4	cg17485488	Methylation	0.787956457036742
AIM2	cg17872753	Methylation	-0.787935307571904
NDUFV1	cg09062970	Methylation	0.78788914518729
NFE2L2	cg03314080	Methylation	-0.787861448187867
NAT2	ENSG00000156006	RNAseq	0.787835416035584
SLC20A2	cg14335429	Methylation	0.787834369471128
OPA3	ENSG00000125741	RNAseq	-0.787767152940597
C10orf25	ENSG00000165511	RNAseq	0.787759708607924
NR4A3	cg21205987	Methylation	-0.787532234955018
IL16	cg03156543	Methylation	0.787525277929931
KCNIP2	cg02464699	Methylation	0.787524160058173
HMOX1	cg05718255	Methylation	-0.787519938365676
PFN4	ENSG00000176732	RNAseq	0.787449223089992
GLI1	ENSG00000111087	RNAseq	0.787381265985763
GMFG	cg05607401	Methylation	-0.787192641484413
CAMK4	cg25231948	Methylation	-0.787178827783399
LAPTM5	cg12732155	Methylation	-0.787089398042727
SELO	ENSG00000073169	RNAseq	-0.787065039799058
EREG	cg19308222	Methylation	-0.787043166060719
PARP11	cg02242794	Methylation	0.787016087343981
CPXM2	cg12164321	Methylation	0.786998121547863
CHCHD10	ENSG00000250479	RNAseq	-0.786949399302501
FGFBP2	cg21957296	Methylation	-0.786941439730705
CGNL1	cg13578841	Methylation	0.786913083446242
PPP3CA	cg18406718	Methylation	-0.786850013790464
SACS	ENSG00000151835	RNAseq	-0.78680592380289
CCNE2	ENSG00000175305	RNAseq	0.786796305599011
ZNF556	ENSG00000172000	RNAseq	0.786759444304645
MMP13	cg10085326	Methylation	-0.786692473720513
TIMM23	ENSG00000138297	RNAseq	-0.786663535238883
LPHN1	cg10722938	Methylation	-0.786657260760123
CNKSR2	ENSG00000149970	RNAseq	0.786594702673669
DAG1	ENSG00000173402	RNAseq	-0.786575966035728
KCNJ11	cg01379234	Methylation	0.786567102137018
HLA-DQB2	cg16315262	Methylation	-0.786224085453744
RNF41	ENSG00000181852	RNAseq	-0.786146295666011
ZNF2	ENSG00000163067	RNAseq	0.78610236810353
SLC27A2	cg00116412	Methylation	-0.786019834313888
POTEI	ENSG00000196834	RNAseq	0.786007851964129
AC012123.1	ENSG00000228835	RNAseq	0.786007851964129
CHIA	ENSG00000134216	RNAseq	-0.785891574670326
LINC00551	ENSG00000272274	RNAseq	-0.785891574670326
PPP2R2B	cg07535296	Methylation	0.785848869532247
FAM19A2	cg23163783	Methylation	0.785814295355719
SLIT2	cg16049807	Methylation	0.785782515858587
GPHA2	ENSG00000149735	RNAseq	0.785727422578526
SEPN1	ENSG00000162430	RNAseq	-0.785623526898985
JSRP1	cg24299301	Methylation	0.785597268538624
GABRB3	cg25959799	Methylation	0.785596789450728
ARHGAP30	cg02181194	Methylation	0.785569162048699
COL1A1	cg14562086	Methylation	-0.785352624570089
DOHH	ENSG00000129932	RNAseq	-0.785309497025825
IL15	cg19793620	Methylation	0.785251766317296
FAM43A	cg07645194	Methylation	-0.785231894420182
PDE4D	cg27422719	Methylation	0.785193237745946
FAM160A1	cg15490944	Methylation	0.785096302294896
KRT222	ENSG00000264058	RNAseq	0.785039345083688
SNX10	cg03577758	Methylation	-0.785011194595881
ART5	cg12297221	Methylation	0.785009906777569
ATF2	cg26965059	Methylation	-0.784929190717604
TFPI2	cg19645693	Methylation	0.78492143521269
C1QC	cg17104151	Methylation	-0.784908031002177
CCDC107	ENSG00000159884	RNAseq	-0.784883418269406
ATPAF1	cg00132626	Methylation	0.784832245015966
EBI3	cg19582265	Methylation	-0.784746099293175
LRRC43	ENSG00000158113	RNAseq	0.784733774405005
HRG	cg14887482	Methylation	-0.784663296935071
ZBTB7A	ENSG00000178951	RNAseq	-0.78459561662493
HERC5	ENSG00000138646	RNAseq	0.784594646647807
KRT20	ENSG00000171431	RNAseq	0.78459407955097
FXYD5	ENSG00000089327	RNAseq	0.784531982447384
CDYL2	cg06919916	Methylation	-0.784513102879532
BACH2	cg00114463	Methylation	-0.784451380388872
GFI1	cg23624705	Methylation	-0.784441958326908
CTRC	cg20432475	Methylation	-0.784431019153272
CDC42	cg16845708	Methylation	-0.784383988691437
DCC	cg21263710	Methylation	-0.784266452460839
C22orf23	ENSG00000128346	RNAseq	-0.784258619329896
TMEM196	ENSG00000173452	RNAseq	0.784234067575992
AL353608.1	ENSG00000228537	RNAseq	0.784234067575992
AC012506.4	ENSG00000235497	RNAseq	0.784234067575992
PDZRN4	cg22753416	Methylation	0.784145392668413
BOC	ENSG00000144857	RNAseq	0.784105525626407
SPNS3	cg21100638	Methylation	-0.784101885768406
PTGES	ENSG00000148344	RNAseq	-0.784078849632756
ALOX5AP	cg20230572	Methylation	-0.784063718432655
ELOVL4	ENSG00000118402	RNAseq	0.784063182395956
OR5F1	cg26847392	Methylation	0.783988171990392
DYRK3	cg03971974	Methylation	-0.783938516795715
TRIM4	cg16687213	Methylation	-0.783935642268336
PARD6B	cg11271634	Methylation	0.783898103465858
OR2AP1	ENSG00000179615	RNAseq	-0.783880649288432
BOC	cg03420068	Methylation	-0.783872402666004
ZNF219	cg07616943	Methylation	-0.78384405663213
KCNIP2	cg04997967	Methylation	-0.783785368364814
PROX2	ENSG00000119608	RNAseq	0.783713094615615
C2	cg22243233	Methylation	0.78361663932669
TRIM11	cg16211055	Methylation	-0.783581676160837
OSBPL6	cg02078558	Methylation	-0.783538638098139
TIGIT	cg19456938	Methylation	-0.783535444178829
DIP2A	cg05196905	Methylation	-0.783502227418008
MYRIP	cg25070010	Methylation	0.783496947200559
HNF4G	ENSG00000164749	RNAseq	0.783436918456285
PTK2B	cg27589763	Methylation	0.783369110580187
HSH2D	cg15668490	Methylation	-0.783183314574934
KRTCAP3	cg21071148	Methylation	0.783175079982122
RILPL1	ENSG00000188026	RNAseq	-0.783160294531988
RBM38	cg09065880	Methylation	-0.783148740398406
BBS4	ENSG00000140463	RNAseq	0.783138625520336
LINC00691	ENSG00000224074	RNAseq	0.783123030357335
RLN3	ENSG00000171136	RNAseq	0.783079552933211
LRRC42	ENSG00000116212	RNAseq	-0.783063557263312
EREG	cg06575193	Methylation	0.783058661623284
SYNGAP1	cg12837744	Methylation	0.782962285108113
NEIL3	cg09089644	Methylation	-0.782838131745537
C9orf173	ENSG00000197768	RNAseq	0.782826911292592
ITLN1	cg10388017	Methylation	0.78279859674349
TXNIP	cg00497091	Methylation	-0.782765070841327
SRRM3	cg23678070	Methylation	-0.782709816037269
ARHGAP18	ENSG00000146376	RNAseq	0.782692887406921
IDO2	cg17533575	Methylation	-0.782633082125853
LINC00176	ENSG00000196421	RNAseq	0.782616045785589
GINS2	cg08871354	Methylation	0.782574144064
FAM83F	cg08298757	Methylation	-0.782572477506951
HMOX1	cg11594642	Methylation	-0.782551237943542
CHST15	cg22629373	Methylation	0.782547075597851
RMRP	cg04449949	Methylation	0.782500204831981
TRIM46	cg26258877	Methylation	-0.782450389941338
HCLS1	cg00141162	Methylation	-0.782436815784272
CCND1	cg12825880	Methylation	0.782338193274996
LAMP5	cg19478374	Methylation	0.782305216058123
FOSB	cg10168687	Methylation	-0.782296922118506
CSMD3	ENSG00000164796	RNAseq	0.782251591552059
ZNF331	cg19006302	Methylation	0.782214907989641
PLVAP	cg26817371	Methylation	-0.782197271836043
CGNL1	cg01089516	Methylation	0.782112143635851
GPM6A	cg04607883	Methylation	-0.782070153847517
TIMP4	cg22730061	Methylation	-0.781954533968505
ATG16L1	cg01741750	Methylation	-0.781925070062873
NPAS3	cg05326274	Methylation	0.781879386766156
HSPA5	cg20892288	Methylation	-0.781824701148566
MRGPRF	cg04658945	Methylation	-0.781823982516721
BEND6	cg05410490	Methylation	-0.781815438782567
SLC6A9	cg17605048	Methylation	-0.781529982244262
LMCD1	cg11218092	Methylation	0.781457549873326
CCL3	ENSG00000006075	RNAseq	0.781447164689618
C9orf139	cg13757845	Methylation	-0.781417396588595
BEND3	ENSG00000178409	RNAseq	-0.781413210953233
MORN3	ENSG00000139714	RNAseq	0.781376088552788
HADHB	ENSG00000138029	RNAseq	-0.781369166432272
SREBF1	cg14808739	Methylation	0.781364287429482
STARD5	cg25726857	Methylation	-0.781338107541731
PRAM1	cg12323093	Methylation	-0.78126033560654
FCGR1A	ENSG00000150337	RNAseq	0.781220231438916
PLCG1	cg13547329	Methylation	0.781136401286734
NSDHL	ENSG00000147383	RNAseq	-0.781127394147684
DPYD	cg03142574	Methylation	-0.78111070048688
MOG	cg00433866	Methylation	0.781091047632536
UCMA	cg13482831	Methylation	-0.781037479886705
ENTPD6	cg06269001	Methylation	-0.78103500459924
MAPRE1	ENSG00000101367	RNAseq	-0.780816057984498
FUZ	ENSG00000010361	RNAseq	-0.780717383134963
WWC2-AS2	ENSG00000251359	RNAseq	0.780697651704169
TRIM10	cg09016806	Methylation	-0.780663152543607
KCNE3	ENSG00000175538	RNAseq	0.780645100730662
HELLS	cg17177816	Methylation	0.780642301969522
GCLM	ENSG00000023909	RNAseq	-0.780631987803015
SYK	cg16896647	Methylation	0.780626492068939
TBC1D30	ENSG00000111490	RNAseq	-0.780525987952677
P2RX3	cg00654830	Methylation	0.780472385462245
MIR520g	hsa.miR.520g.001121	miRNA	-0.780463719507463
ANGPTL5	cg05972047	Methylation	-0.780441494543513
NIP7	ENSG00000132603	RNAseq	-0.780430432135742
TIMP2	cg01502428	Methylation	0.780390221888003
NTRK2	ENSG00000148053	RNAseq	0.780294729401903
SVIL	cg03222244	Methylation	0.780281948023404
RHOH	cg22895468	Methylation	-0.780223988638521
PGK1	ENSG00000102144	RNAseq	-0.780162998719307
C6ORF165	ENSG00000272514	RNAseq	-0.78007746161315
AKT1S1	cg01895054	Methylation	-0.780036585423024
AIM1	cg24194539	Methylation	-0.780002969422289
LINC01018	ENSG00000250056	RNAseq	-0.779880915301265
MOG	cg13537510	Methylation	0.779880232822225
RUNX2	cg09541256	Methylation	-0.779826106140514
NPM3	ENSG00000107833	RNAseq	-0.77979651238878
FOXP2	cg19175169	Methylation	-0.779749931164977
AGTPBP1	ENSG00000135049	RNAseq	-0.779699255281337
CSNK1E	cg03228516	Methylation	0.779694506414365
PCED1B	cg01111203	Methylation	-0.779683018555439
ANKRD55	cg19678610	Methylation	0.779675342898507
SPN	cg06177555	Methylation	0.779665441748647
SLC22A13	ENSG00000172940	RNAseq	-0.779641222371745
NPIPB3	ENSG00000169246	RNAseq	-0.779625863499092
TIMP1	ENSG00000102265	RNAseq	-0.779602328980381
MRPL37	ENSG00000116221	RNAseq	-0.779419203960292
NPTX2	cg13508382	Methylation	0.779369365428637
SOCS3	cg21500342	Methylation	-0.779368257807467
ETNK2	ENSG00000143845	RNAseq	-0.779342504113168
GTSF1	cg23058239	Methylation	-0.779339752077628
PCDHGA1	ENSG00000204956	RNAseq	-0.779292788623843
HNRNPA2B1	cg23401436	Methylation	0.779285525046757
TSPAN1	ENSG00000117472	RNAseq	-0.779273412815266
TRERF1	cg10897723	Methylation	0.779250950870229
TMEM79	cg01646665	Methylation	-0.779163048491818
TULP2	ENSG00000104804	RNAseq	-0.77907563779357
CERS3	cg19021708	Methylation	0.779027456366532
TOLLIP	ENSG00000078902	RNAseq	-0.778981641492936
TARP	cg17192537	Methylation	-0.77894330684331
RBP5	cg10993460	Methylation	0.778929403043724
MFAP4	cg13030582	Methylation	0.778917425846313
ZFP14	ENSG00000142065	RNAseq	0.778904207959037
STAT1	cg18766080	Methylation	-0.778851162271225
TMEM40	cg03534410	Methylation	-0.778823135629282
ALKBH5	ENSG00000091542	RNAseq	-0.778760426468668
BACH2	cg27644327	Methylation	-0.778757979675364
CD3D	cg16036316	Methylation	-0.77871566024451
CDC26	ENSG00000176386	RNAseq	-0.778696250010015
HLA-DQA2	ENSG00000237541	RNAseq	0.778677274708335
DPEP1	cg02393727	Methylation	0.7786014673786
ZNF215	cg17074212	Methylation	-0.778594610702672
DCC	cg14743291	Methylation	0.778561543387228
CD5	cg27301655	Methylation	-0.778511968040534
ADC	ENSG00000142920	RNAseq	0.778499017269425
LUM	cg27634379	Methylation	0.778483212516157
TCAP	cg04895975	Methylation	0.778395299887158
FER1L6	cg16394096	Methylation	-0.778308435532522
PARVG	cg15818715	Methylation	-0.778207268138387
CLU	cg08594681	Methylation	0.778144177981432
PIK3AP1	ENSG00000155629	RNAseq	0.778134657552035
CAPN12	cg24712395	Methylation	0.778023128439594
BBS10	ENSG00000179941	RNAseq	0.77798863011666
KIAA0754	ENSG00000255103	RNAseq	0.777947799144439
WNK2	ENSG00000165238	RNAseq	-0.777942767346711
RP11-468E2.4	ENSG00000259529	RNAseq	0.777881543330719
TRABD2A	cg07740728	Methylation	0.777859679618919
CDH4	cg07347959	Methylation	-0.777853701270802
ADAM8	cg24382527	Methylation	0.777849538925111
FBXO39	ENSG00000177294	RNAseq	0.777808009774265
C3orf52	cg12794691	Methylation	-0.777776248727542
SLC8A3	ENSG00000100678	RNAseq	0.777765855576092
RLTPR	cg03314195	Methylation	-0.777748222085599
AQP9	cg12614504	Methylation	-0.77770398630316
DGKA	cg12139012	Methylation	-0.777637472933535
SCG5	cg21287940	Methylation	0.777595702187972
NFIL3	cg24197888	Methylation	-0.777590202927751
YPEL1	cg09476306	Methylation	-0.777563613549498
ULBP3	ENSG00000131019	RNAseq	0.777464254575264
FAM89A	cg09513835	Methylation	-0.777440168568177
SLC14A1	ENSG00000141469	RNAseq	0.777436750378698
PLEKHN1	cg07390924	Methylation	-0.777417332045113
IL15RA	cg24677732	Methylation	-0.777383716044378
ATP5O	ENSG00000241837	RNAseq	-0.77734500002307
TGFB1	cg18236665	Methylation	-0.777312252099824
MRO	ENSG00000134042	RNAseq	0.777305656493349
C1QTNF1	cg25165320	Methylation	0.77727686919288
EFNA3	ENSG00000143590	RNAseq	-0.777227327429516
FCRL3	cg17134153	Methylation	-0.777175153113454
VAV1	cg15089167	Methylation	0.777100724542949
UBASH3A	cg00134539	Methylation	-0.777070153016147
BMP4	cg18975764	Methylation	0.77699157235054
HIST2H4B	ENSG00000182217	RNAseq	0.776967383230434
TFRC	cg14641705	Methylation	-0.776949822106154
TAF7L	ENSG00000102387	RNAseq	0.776934491613922
ARHGAP5	ENSG00000100852	RNAseq	-0.77693168094547
LIMCH1	ENSG00000064042	RNAseq	-0.77690805191062
C3orf52	cg23215715	Methylation	-0.776820069134197
ELF3	cg07154254	Methylation	-0.776815358103215
PTN	cg19746775	Methylation	-0.776739981607506
SOCS6	ENSG00000170677	RNAseq	-0.776726250116482
GPSM3	cg15815053	Methylation	-0.776676023373329
RGS9	cg22758970	Methylation	-0.776649753387007
SLA2	cg06340367	Methylation	-0.776625160208322
C21orf7	cg16140273	Methylation	0.776590575781206
PALM	ENSG00000099864	RNAseq	-0.776552529452263
TTYH1	cg10187559	Methylation	0.776538834288388
CYC1	ENSG00000179091	RNAseq	-0.776524458158861
CD1D	ENSG00000158473	RNAseq	0.776489509629623
STRA6	ENSG00000137868	RNAseq	0.776480814144798
RYR1	cg03397659	Methylation	0.776393670655762
BEND6	cg21442906	Methylation	-0.776388890027386
VIT	ENSG00000205221	RNAseq	0.776310496061597
ANGPTL6	cg12593411	Methylation	-0.776264167478342
DENND1C	cg01250643	Methylation	-0.776255623744189
ATAD5	cg03407648	Methylation	-0.776212825225438
PCDHGA11	ENSG00000253873	RNAseq	-0.776206647640125
SYT17	cg16151146	Methylation	0.776199400513749
SMPD3	cg25114671	Methylation	0.776187263620372
MTFR1L	ENSG00000117640	RNAseq	-0.776148945537021
UGP2	cg00034376	Methylation	-0.776038916319025
DLG1	ENSG00000075711	RNAseq	-0.77601038487666
PAPLN	cg22019242	Methylation	-0.775984699538742
CABLES2	cg23825981	Methylation	-0.775966015110781
EML4	ENSG00000143924	RNAseq	0.775950767635038
FER1L6	cg06616740	Methylation	-0.775923615831944
PPP1R18	ENSG00000146112	RNAseq	-0.775922815673505
FAM83F	cg01716224	Methylation	0.775910510512186
SV2C	cg24794347	Methylation	-0.775878980809591
EPB41	cg11226328	Methylation	-0.77581286667988
PIF1	cg15204206	Methylation	-0.775785478821799
SUSD5	cg04545136	Methylation	0.775771415326248
MAFF	cg25882455	Methylation	-0.775679680244665
RPL18	cg04308224	Methylation	-0.775668501527081
DAPK1	cg08719486	Methylation	0.775651882896082
FBXL16	cg06355570	Methylation	0.775629924700827
FAM46C	cg11138643	Methylation	-0.775560626902395
PRLHR	cg07098752	Methylation	0.775468551927704
TBL3	ENSG00000183751	RNAseq	-0.775448911750549
LEPREL1	ENSG00000090530	RNAseq	0.775381496927426
BTBD9	ENSG00000183826	RNAseq	-0.775374291258492
AC128709.3	ENSG00000235126	RNAseq	-0.775313139316299
TTC19	ENSG00000011295	RNAseq	-0.77529560657244
ADCY9	ENSG00000162104	RNAseq	-0.775265833988529
GYLTL1B	cg06526676	Methylation	0.775251445262627
C1orf173	ENSG00000178965	RNAseq	0.775236792718003
ARHGAP15	cg02396110	Methylation	-0.775221272975739
OSBPL6	cg19648306	Methylation	-0.775175679777593
C12orf35	cg17110559	Methylation	0.775096859568037
DDX60	cg10241776	Methylation	0.775090711273366
FANCA	cg05795554	Methylation	0.775089194161694
BCL2L1	cg08619561	Methylation	-0.775015265180262
OR6K2	cg00119186	Methylation	0.77497700774594
ECH1	ENSG00000104823	RNAseq	-0.774965839762071
GPR160	cg27605228	Methylation	-0.77493717385314
HIPK1	ENSG00000163349	RNAseq	-0.774932570081001
NIPSNAP3B	cg10503867	Methylation	-0.774925915287573
PPP1R11	ENSG00000204619	RNAseq	-0.77489646491575
GNPDA1	cg14736193	Methylation	-0.774834010259436
GK5	cg14130570	Methylation	-0.774760150875399
CASC2	cg15647631	Methylation	-0.77475639802021
ULBP2	ENSG00000131015	RNAseq	-0.774749397802843
ZBED8	cg17084959	Methylation	-0.77474386188692
SLC25A34	cg03970032	Methylation	0.774712551227096
MIRLET7D	mmu.let.7d.001178	miRNA	0.774599790015008
HERPUD1	ENSG00000051108	RNAseq	0.77450372554081
MAP2K2	ENSG00000126934	RNAseq	-0.7744974177752
TMCC2	cg18195201	Methylation	0.774421585177981
AGBL2	cg05547140	Methylation	-0.77438462581256
FOSL1	cg15694989	Methylation	-0.774381511741233
HSD11B1	ENSG00000117594	RNAseq	0.774359115847527
MNS1	cg00678539	Methylation	0.77433886266786
ZFHX3	cg09392505	Methylation	-0.774328173288761
PRKACB	cg22499652	Methylation	-0.774320268338469
APOPT1	ENSG00000256053	RNAseq	-0.774295625817579
APC	cg12534150	Methylation	-0.774293678960216
LHCGR	cg05223100	Methylation	-0.774263256878791
CD96	cg11119596	Methylation	-0.774237705524313
PAPLN	cg19411803	Methylation	-0.774195226397494
ANK2	cg23502275	Methylation	-0.774172868962326
PHYHD1	ENSG00000175287	RNAseq	-0.774117273862529
SRP14	ENSG00000140319	RNAseq	-0.774033816111438
COL16A1	cg09267996	Methylation	0.774033044893955
FAAH	cg12671744	Methylation	0.774016995449424
IL15RA	cg08497766	Methylation	-0.773987941034294
ERC2	ENSG00000187672	RNAseq	-0.773978146105331
PPP3CC	ENSG00000120910	RNAseq	-0.773953524651017
ATP5G1	cg03351301	Methylation	-0.773937477109201
NR4A3	cg05933762	Methylation	-0.773903142476621
IL12A	cg08017498	Methylation	-0.773835351539273
ACOXL	cg07873900	Methylation	0.773783360251918
WDR83OS	ENSG00000105583	RNAseq	-0.773761089791197
ZFHX3	cg02310882	Methylation	0.773739204317462
CCNB1	cg13441429	Methylation	-0.773612256275489
SSUH2	ENSG00000125046	RNAseq	-0.773602113644725
IFRD2	cg22539505	Methylation	-0.773587423552856
ZNF598	ENSG00000167962	RNAseq	-0.773573144447998
BOC	cg17688343	Methylation	-0.77356482657374
RHOD	cg12243133	Methylation	0.773533356217951
MAGEC3	ENSG00000165509	RNAseq	-0.773526311700925
TMEM63C	cg10347759	Methylation	-0.7734891306861
SHBG	cg21786399	Methylation	0.773442648909555
BCAP29	ENSG00000075790	RNAseq	-0.773405520074771
AKT1S1	cg27514703	Methylation	-0.773383332108966
LSAMP	cg04095932	Methylation	0.773317207728666
LYRM5	ENSG00000205707	RNAseq	-0.773283546996874
PNOC	cg22632756	Methylation	-0.773267233142058
SALL1	cg05404010	Methylation	0.773257960525471
SAV1	ENSG00000151748	RNAseq	-0.77324153457291
ALDOA	cg09283223	Methylation	0.773221629693323
SPIC	cg05442836	Methylation	0.773184660077313
GDPD3	ENSG00000102886	RNAseq	0.773158288296438
CD27	cg22036538	Methylation	-0.773143149376876
ENHO	ENSG00000168913	RNAseq	0.773117740872635
GGACT	cg18498096	Methylation	0.773076466060697
PYY2	cg06423665	Methylation	0.773068880502336
RAB3C	cg04255416	Methylation	0.773033507845981
ARHGEF1	ENSG00000076928	RNAseq	0.772998934085408
TDO2	ENSG00000151790	RNAseq	-0.772983552770416
ASCL2	cg03874471	Methylation	0.772978013497975
RUNX3	cg10993442	Methylation	0.772940884185999
AC024580.1	ENSG00000204533	RNAseq	-0.77293870486227
LSP1	cg23181172	Methylation	0.772931861363949
ALOXE3	ENSG00000179148	RNAseq	0.772859995360489
ZNF331	cg14824035	Methylation	0.772853370796913
OASL	cg03875473	Methylation	0.772834526672986
ZBTB43	cg14408428	Methylation	-0.772827829693024
MSH5	cg02128365	Methylation	-0.772786787829895
MSH4	ENSG00000057468	RNAseq	0.772764817608112
CNN3	ENSG00000117519	RNAseq	-0.772756335971296
NFAM1	cg26441215	Methylation	-0.772738160408404
CD48	cg24342146	Methylation	-0.772663023456643
DNALI1	cg22128488	Methylation	0.772626602525924
TIFAB	cg13691824	Methylation	-0.772582217298108
KIAA1598	cg08874035	Methylation	0.772535815369545
RHBDL2	ENSG00000158315	RNAseq	-0.772524913203973
CYTH4	cg09085439	Methylation	-0.772510114569691
USP31	cg04922034	Methylation	-0.772436414881619
VAMP8	cg22088495	Methylation	-0.772404874928436
NDUFA10	cg12183647	Methylation	-0.772395373018489
PCBP3	cg03808843	Methylation	-0.772367905312426
VCL	cg06291112	Methylation	-0.772329179040796
KCNJ15	cg23333833	Methylation	-0.772285102954322
MIR133B	cg14487577	Methylation	-0.772089315700636
IQGAP2	cg16235707	Methylation	0.772050738874383
CXCR2	cg07703397	Methylation	-0.772031745305079
GPR114	cg07877900	Methylation	-0.771911973330965
HLA-DOA	cg01720176	Methylation	0.771781172084643
C1QTNF1	cg04243822	Methylation	0.771763845072388
GJA4	ENSG00000187513	RNAseq	-0.77174912473177
LCP2	cg09672233	Methylation	-0.77174269560755
CLEC11A	ENSG00000105472	RNAseq	0.771723344268054
PLXDC2	ENSG00000120594	RNAseq	0.771714176202532
REEP4	cg06245229	Methylation	0.771706594068762
TMEM53	ENSG00000126106	RNAseq	-0.771695723113009
CCND1	cg02753511	Methylation	0.771680483778405
CXCL5	cg07868155	Methylation	0.77160406925892
GPD1	cg22978287	Methylation	0.771564544507462
ATP2B4	ENSG00000058668	RNAseq	-0.771563164227499
NFE2L3	cg07986525	Methylation	-0.771532376021006
RPL3L	ENSG00000140986	RNAseq	-0.771518741641981
AVIL	cg19417107	Methylation	0.771511126207007
ZNF596	ENSG00000172748	RNAseq	0.771488188113225
GFI1	cg27290394	Methylation	-0.771475524257293
TMEM189	cg20800758	Methylation	-0.771396315058412
AKT1S1	ENSG00000204673	RNAseq	-0.77138471775631
PSMD7	ENSG00000103035	RNAseq	-0.771372997755025
MELK	cg01288067	Methylation	-0.771353835931593
PGAM2	cg03470754	Methylation	0.771247707711939
PGPEP1	ENSG00000130517	RNAseq	-0.771233444675199
CNR2	cg20928842	Methylation	-0.771211227434414
ASCL3	ENSG00000176009	RNAseq	0.771210877760222
AC112721.2	ENSG00000222032	RNAseq	0.771210877760222
FAM111A	cg18529243	Methylation	0.77119620576307
ACADVL	ENSG00000072778	RNAseq	-0.77119067612212
AATK	ENSG00000181409	RNAseq	-0.771183587411665
SIRPG	cg26369996	Methylation	0.771075795005094
DEGS2	cg05129951	Methylation	-0.771059675963168
IGLL1	cg00945746	Methylation	-0.770991246241958
ISCA1	ENSG00000135070	RNAseq	-0.770990112874312
DMXL2	cg10724702	Methylation	-0.770963299447998
KEAP1	ENSG00000079999	RNAseq	-0.77095873351603
ZBTB43	cg00975418	Methylation	0.770933106659933
MEF2C	cg02761345	Methylation	0.770861962107309
RAD1	cg10592090	Methylation	-0.770843208081953
STAT1	cg22595870	Methylation	0.770827627474729
SLC10A7	ENSG00000120519	RNAseq	0.770795857392113
CR2	cg07573078	Methylation	0.770777962029463
LACTB	ENSG00000103642	RNAseq	-0.770750561719
DPF1	ENSG00000011332	RNAseq	-0.770735958975463
ZNF296	ENSG00000170684	RNAseq	0.770646710924138
PPIL1	cg15591837	Methylation	-0.770617717378687
TRERF1	cg02738379	Methylation	-0.770550006289321
FAM89B	ENSG00000176973	RNAseq	-0.77043983991072
LTB	cg18384277	Methylation	-0.770424165868519
RHOF	ENSG00000139725	RNAseq	-0.770354869901398
FRAT1	cg03097111	Methylation	-0.770301279823078
MMP28	ENSG00000129270	RNAseq	0.770214866683216
HSH2D	cg02890250	Methylation	0.770195710539303
C19orf40	ENSG00000131944	RNAseq	0.770191521196784
IGLL1	cg19558972	Methylation	-0.7701878158396
RASSF6	cg08647446	Methylation	-0.770183504048532
PTN	cg09031352	Methylation	0.770160657274879
TNF	cg10650821	Methylation	-0.770009036206239
HELLS	cg09270484	Methylation	-0.769985001963434
ART4	cg04228042	Methylation	0.769973413755347
AGAP3	cg22337913	Methylation	0.769945866201301
ADARB2	cg05307923	Methylation	0.769919117127082
RNF6	cg04441267	Methylation	-0.769907150180259
OR52I1	ENSG00000232268	RNAseq	0.769864117289899
CDC37L1	ENSG00000106993	RNAseq	-0.769818821616786
LUCAT1	ENSG00000248323	RNAseq	-0.769804313389388
FER1L6	cg09413542	Methylation	0.769792158834521
CEP164	cg11494887	Methylation	0.769790162634953
AOAH-IT1	cg04654375	Methylation	0.769779063765351
ANK1	cg25043378	Methylation	0.769764930672406
NT5DC2	cg23637907	Methylation	0.76973011695193
LINC00303	ENSG00000176754	RNAseq	-0.769686877086182
PYCR1	cg03271354	Methylation	-0.769684534004373
CHDH	cg14951808	Methylation	0.76966839446127
LDB3	cg08300860	Methylation	0.769661926774668
PARP8	cg07983668	Methylation	0.769644999002326
MIR892b	hsa.miR.892b.002214	miRNA	-0.76961012439178
WBSCR27	cg15318792	Methylation	-0.769543362770883
ZNF330	ENSG00000109445	RNAseq	-0.769514668680194
C19orf68	ENSG00000185453	RNAseq	0.769508831121891
LARGE	cg19253504	Methylation	0.769495044490735
SLC5A10	cg09091874	Methylation	-0.769490822798239
TNFRSF1B	cg24682307	Methylation	-0.769420077485529
LINC00242	ENSG00000229214	RNAseq	-0.769398130280313
MCF2L2	cg25416014	Methylation	-0.769372807479745
GATSL3	ENSG00000239282	RNAseq	0.769324146585502
C2orf43	cg01203385	Methylation	-0.76927251841342
TRIM46	cg22072829	Methylation	0.769232743867425
CCDC106	ENSG00000173581	RNAseq	-0.769199410097222
LRG1	ENSG00000171236	RNAseq	-0.769169448481032
DLG5	ENSG00000151208	RNAseq	-0.769155838156958
ZNF624	cg00718748	Methylation	-0.769149632367979
DSTN	ENSG00000125868	RNAseq	-0.769101822183291
AES	ENSG00000104964	RNAseq	-0.769064677340506
DCBLD2	ENSG00000057019	RNAseq	-0.76903410136941
HLA-B	cg09588770	Methylation	-0.769003271015611
SPEF2	cg01581237	Methylation	0.768943215082
ALLC	ENSG00000151360	RNAseq	0.768900336216428
CLU	cg22313574	Methylation	0.768745671172694
ZNF45	cg17764446	Methylation	0.768741998165488
CD86	cg09644952	Methylation	-0.768686034980174
SLC7A7	cg16465430	Methylation	-0.768576244003903
KRCC1	ENSG00000172086	RNAseq	-0.768567427931118
RGPD3	ENSG00000153165	RNAseq	-0.768558496155945
PITPNM1	cg01972009	Methylation	-0.768539434083859
BRIP1	cg05377417	Methylation	-0.768531129893653
GMFG	cg09569432	Methylation	-0.768504700211366
RAB11B	ENSG00000185236	RNAseq	-0.768492901955201
CCDC64	cg15149725	Methylation	-0.768429563259605
HSH2D	cg17375124	Methylation	0.768352180313738
OR5K3	cg18484139	Methylation	0.768308343771212
ZNF385B	cg17100158	Methylation	0.768300917908817
C18orf54	cg23473647	Methylation	0.768262990117014
MRPL14	ENSG00000180992	RNAseq	-0.768247963379943
TOMM40L	ENSG00000158882	RNAseq	-0.768220931764074
MUT	ENSG00000146085	RNAseq	-0.768090026911004
ADAM9	ENSG00000168615	RNAseq	-0.76808600997508
ERP27	cg10857427	Methylation	0.768067123015346
MAFG	ENSG00000197063	RNAseq	-0.768012003837929
PTPN6	cg03356952	Methylation	-0.767999821416483
MARVELD1	cg06679087	Methylation	0.767987913816466
LRRC4C	cg12491169	Methylation	-0.767977144589384
SHTN1	cg16035098	Methylation	-0.767890669224074
RP11-169D4.1	ENSG00000227467	RNAseq	0.767861414812134
IL22	cg11520493	Methylation	0.767855126621164
PNPLA1	ENSG00000180316	RNAseq	-0.767854634465826
POMGNT1	ENSG00000085998	RNAseq	-0.767798066556395
IER3	cg12232308	Methylation	0.767751723483513
PTPN18	cg09487245	Methylation	0.767737909782498
BCAS1	cg14102530	Methylation	-0.767737680489138
MPP4	ENSG00000082126	RNAseq	0.767703667375473
IL15RA	cg08676905	Methylation	-0.767675079670668
WIPF1	cg26831241	Methylation	-0.767650885731897
NAT1	ENSG00000171428	RNAseq	-0.76760166201872
NPPC	cg15645220	Methylation	-0.767495741101428
GMIP	cg03672602	Methylation	-0.767478094697242
NANP	cg19294125	Methylation	-0.767380440614347
CTTN	cg12450012	Methylation	0.767355996881039
DNAH1	cg12902206	Methylation	0.767320065288805
ACTN2	cg03375993	Methylation	0.767314076690099
AL354822.1	ENSG00000215615	RNAseq	-0.767310788599714
SARNP	ENSG00000205323	RNAseq	-0.767305401179768
IL18RAP	cg03453574	Methylation	-0.767299474759846
ENTPD6	cg13962466	Methylation	-0.767267056478853
SELE	cg18229820	Methylation	0.767256346598576
AL138847.1	ENSG00000269624	RNAseq	0.767221351516111
NTSR2	ENSG00000169006	RNAseq	-0.767219438750983
LMCD1	cg26612987	Methylation	0.767196620307485
APC	cg16110711	Methylation	0.767115175365087
PHC2	ENSG00000134686	RNAseq	-0.767104129060914
PIK3R5	cg03366884	Methylation	-0.767078136151683
C1QA	cg13168221	Methylation	-0.76705649734836
BCL2L1	cg11551419	Methylation	-0.766982877508271
TNF	cg21467614	Methylation	-0.766979044805099
KCNK15	cg04675475	Methylation	-0.76696858471936
APC	cg16451027	Methylation	0.766961707542256
RPS6KA2	ENSG00000071242	RNAseq	-0.766894255973374
C1QTNF3	cg25235638	Methylation	0.766814467862078
MFHAS1	ENSG00000147324	RNAseq	-0.766782726928881
CRB2	cg09454324	Methylation	-0.766763215707746
JSRP1	cg11449372	Methylation	-0.766723611108305
TNNT2	cg18692273	Methylation	0.766720167394459
PLEKHH3	ENSG00000068137	RNAseq	-0.766591473520803
MIR4437	cg11854219	Methylation	-0.766551458857512
LCK	cg13623108	Methylation	-0.76641108610385
NCK2	cg16949539	Methylation	0.766400376223574
SGMS2	cg03433655	Methylation	0.766375942740855
SPINK6	ENSG00000178172	RNAseq	-0.766360428818038
HADHA	cg08235500	Methylation	-0.766353196316362
PLK2	cg17218811	Methylation	0.766303440772524
ARHGAP44	ENSG00000006740	RNAseq	-0.766297150262709
SNORD15A	cg22765964	Methylation	-0.766294508049046
BRMS1L	ENSG00000100916	RNAseq	-0.766278955905874
LRFN3	ENSG00000126243	RNAseq	-0.766270922034025
CCDC69	cg27144766	Methylation	0.766198680219166
FBP1	cg24333422	Methylation	-0.766183279809085
FMNL1	cg00853068	Methylation	-0.766143914753593
CCDC171	ENSG00000164989	RNAseq	0.766089615262924
SLFN12L	cg07136338	Methylation	-0.766021427948065
OPHN1	ENSG00000079482	RNAseq	-0.765989642003168
ROM1	ENSG00000149489	RNAseq	-0.765838652470475
PRDM16	ENSG00000142611	RNAseq	-0.765786243271177
KIAA1257	cg13740709	Methylation	0.765781873749248
MPV17L2	ENSG00000254858	RNAseq	-0.76567386358143
CD59	cg25080571	Methylation	0.765672721556839
UBXN6	ENSG00000167671	RNAseq	-0.765657843095801
TTC39B	cg04791732	Methylation	-0.765621309706541
HCP5	cg13607555	Methylation	-0.765615800195732
FAM71F1	cg06719448	Methylation	0.765610759522231
MLC1	cg11674130	Methylation	-0.76558050738736
INPP5D	cg22029587	Methylation	-0.765515032041511
TIGD3	ENSG00000173825	RNAseq	0.765343315826215
HSPA9	cg00507163	Methylation	-0.765314214364913
CORO7	cg14131931	Methylation	-0.765291058449917
CLU	cg09222674	Methylation	-0.765261594544285
PITPNM2	cg27279327	Methylation	0.76522413558979
FAM212B	ENSG00000197852	RNAseq	-0.765210403691877
ZNF488	ENSG00000165388	RNAseq	0.765196626777865
IRF4	cg22661116	Methylation	-0.765188693336041
OR51B2	ENSG00000184881	RNAseq	0.765171580000924
RNF6	cg05581851	Methylation	0.76514261079941
FBLIM1	cg14531560	Methylation	0.765138139312376
ABCC5	cg26091908	Methylation	-0.765074909960633
MIB2	cg04882394	Methylation	-0.764987396571547
DUSP5	ENSG00000138166	RNAseq	-0.764881062204135
TMC3	cg17812171	Methylation	-0.76487105806069
XRCC3	cg23706441	Methylation	-0.76486698581357
AC012668.2	ENSG00000237525	RNAseq	0.764856463192161
FKBP3	ENSG00000100442	RNAseq	-0.76484396461942
SCGB1D1	cg10236324	Methylation	-0.764813248121185
KCNMA1	cg09512236	Methylation	0.764804055352581
CENPM	cg27450867	Methylation	0.764797108578082
MACROD1	ENSG00000133315	RNAseq	-0.764670858310107
GATA3	cg07989490	Methylation	0.764641085619803
ANPEP	cg03138318	Methylation	-0.764635586359582
NEDD4L	ENSG00000049759	RNAseq	-0.764635462015902
MYH1	cg00933692	Methylation	0.764627751006684
PAICS	ENSG00000128050	RNAseq	-0.764544584747868
PVALB	cg09018033	Methylation	0.764520914405775
SDR42E1	ENSG00000184860	RNAseq	0.764508454766887
ARMC3	ENSG00000165309	RNAseq	0.764497018314019
STUB1	ENSG00000103266	RNAseq	-0.764419114572813
SFRP4	cg22826141	Methylation	0.764407290726332
SPINK5	cg24252423	Methylation	-0.764338072775883
B3GAT1	cg04504624	Methylation	-0.764323380747058
SH2D3A	cg24897399	Methylation	0.764283127113167
CHCHD3	cg25824265	Methylation	-0.764282578427876
C17orf66	cg24092442	Methylation	0.764194974940219
SHTN1	cg05264256	Methylation	0.76400549567717
DUSP18	cg24880886	Methylation	-0.763943623741133
STOM	ENSG00000148175	RNAseq	-0.763936562423102
IL12A	cg20524905	Methylation	-0.763915437403225
KIAA1522	ENSG00000162522	RNAseq	-0.763907167903748
TFRC	cg14079000	Methylation	-0.763796144517007
ESRRA	cg06357691	Methylation	-0.763728353579659
PRSS12	ENSG00000164099	RNAseq	-0.763690631428381
RPL3	cg21137052	Methylation	0.763678518187838
SNORA76	cg09783537	Methylation	-0.763675653911048
RGS10	cg10292430	Methylation	0.763663746311031
MAD2L1BP	ENSG00000124688	RNAseq	-0.76365915755396
LTC4S	ENSG00000213316	RNAseq	0.763591459182419
HRH4	ENSG00000134489	RNAseq	0.763500534656316
NEURL4	ENSG00000215041	RNAseq	-0.763488083341645
CRABP2	cg21647220	Methylation	-0.763409121344653
LONRF1	ENSG00000154359	RNAseq	-0.763350845907234
SERF2	ENSG00000140264	RNAseq	-0.763260441219898
GPSM3	cg21268163	Methylation	-0.763247429179599
SLC1A2	cg25475999	Methylation	0.76321771547943
FST	cg07499072	Methylation	0.763206536761846
RAD9A	ENSG00000172613	RNAseq	0.763158669780103
ELF3	cg18178962	Methylation	0.763134034793516
EMP1	ENSG00000134531	RNAseq	-0.763124054430742
NDEL1	cg07069601	Methylation	-0.763098193299853
PRDX2	ENSG00000167815	RNAseq	-0.763064651037129
GARS	ENSG00000106105	RNAseq	-0.763052789261634
ZNF441	cg06617886	Methylation	0.763048836995929
PVALB	cg16840369	Methylation	-0.763045573479225
HMHA1	cg15884737	Methylation	0.763010350268247
ENPEP	ENSG00000138792	RNAseq	-0.76299192086786
ACTC1	cg02532725	Methylation	0.762964357830187
RAB3C	cg22958571	Methylation	0.762957730447619
IGSF23	ENSG00000216588	RNAseq	-0.76295075908915
XPO4	ENSG00000132953	RNAseq	0.762923135560716
GATA4	cg09130043	Methylation	0.762830293067162
ALDOC	ENSG00000109107	RNAseq	-0.762787435200266
AC073657.1	ENSG00000268632	RNAseq	-0.762768768262734
ARL2	ENSG00000213465	RNAseq	-0.762765980036622
C1QTNF7	cg19059132	Methylation	-0.762763789948126
LHX6	ENSG00000106852	RNAseq	0.762757165219928
BMF	cg15832314	Methylation	-0.762754208190197
NT5DC2	cg15848056	Methylation	0.762747011621161
MYOM1	cg10619864	Methylation	0.762745734053437
TUSC2	ENSG00000114383	RNAseq	-0.762709931965957
SOGA3	cg23169641	Methylation	0.762691517273155
SLC39A14	cg05254747	Methylation	0.762688483049811
HELB	cg16791601	Methylation	-0.762683941965383
C6orf174	cg08506163	Methylation	0.762638897452528
MIB2	cg01229567	Methylation	-0.762630124425015
FOXO4	ENSG00000184481	RNAseq	-0.762627088569772
STYK1	cg05826245	Methylation	-0.762599462799641
SVIL	cg01752308	Methylation	0.762594501974123
RAB37	cg19445996	Methylation	-0.762519694664881
KIAA0895	cg25079588	Methylation	0.762505471473365
PLAGL1	ENSG00000118495	RNAseq	0.762505374224564
TMED3	ENSG00000166557	RNAseq	-0.762502705330321
SP140L	cg05217331	Methylation	0.762480079814852
VEZF1	ENSG00000136451	RNAseq	-0.762381204833121
PIK3R5	cg11113392	Methylation	-0.762373572856462
NR4A2	cg14617996	Methylation	0.76236006829679
TIFAB	cg09288778	Methylation	-0.762357363715965
GNAS	ENSG00000087460	RNAseq	-0.762270290143534
ENO1	cg18687706	Methylation	-0.762224816064612
LTF	cg17527798	Methylation	-0.762159899654642
MARVELD2	cg23220083	Methylation	0.762033090807458
ZNF219	cg27634902	Methylation	0.762016721970996
THBS1	cg25012930	Methylation	-0.761986948924022
MYL2	cg03517528	Methylation	0.761981189618676
LGI3	cg25552492	Methylation	0.761865889131595
COLQ	cg08658111	Methylation	-0.76173886124164
TRIM66	cg27044202	Methylation	0.761704835750403
LRP10	ENSG00000197324	RNAseq	-0.761650169752925
HLA-E	cg13036546	Methylation	-0.761636815519695
SCN2B	cg27646075	Methylation	0.761562227253224
SH3TC1	cg20353544	Methylation	-0.761529819222819
GIPR	ENSG00000010310	RNAseq	-0.761523990706824
WDR78	ENSG00000152763	RNAseq	-0.761446912795143
AKAP13	ENSG00000170776	RNAseq	-0.761444313601309
PIK3IP1	cg03863464	Methylation	-0.761419389462686
SHTN1	cg23593477	Methylation	0.761388557890759
DGKD	cg13808011	Methylation	0.761338732749527
DNAH5	ENSG00000039139	RNAseq	0.761328081192186
SPAG7	ENSG00000091640	RNAseq	-0.761192522605945
ATP2A2	cg13734832	Methylation	-0.761073967089341
CTC-786C10.1	ENSG00000262601	RNAseq	-0.76107352678644
DYSF	ENSG00000135636	RNAseq	-0.76106393339829
PPARG	cg09663755	Methylation	-0.761060153388326
ITK	cg04256394	Methylation	0.76093094910166
RNF212	ENSG00000178222	RNAseq	0.760921472760484
MYH14	ENSG00000105357	RNAseq	-0.760893851605439
TLL2	ENSG00000095587	RNAseq	0.760893495983221
ODC1	ENSG00000115758	RNAseq	0.760838109525532
MLC1	cg08660915	Methylation	-0.76080959041848
IDH2	cg08824488	Methylation	-0.760786514351467
NEIL3	cg03237356	Methylation	-0.76075369683056
B3GALNT2	ENSG00000162885	RNAseq	-0.760731992716715
ZNF385B	cg10866755	Methylation	0.760704420374619
CAT	cg24099074	Methylation	-0.760693810843503
ZWILCH	ENSG00000174442	RNAseq	0.760659095957507
ZNF559-ZNF177	ENSG00000270011	RNAseq	0.760635561438796
MFF	ENSG00000168958	RNAseq	-0.760635113673829
IL7R	cg01804183	Methylation	-0.76061396286076
IPCEF1	cg21635588	Methylation	0.760590716847193
BTN3A2	cg26314781	Methylation	-0.760543696635946
CISH	cg14602796	Methylation	-0.760482133841252
ESR1	cg15543523	Methylation	0.760408583598557
FMO4	ENSG00000076258	RNAseq	0.760391804315281
YPEL1	ENSG00000100027	RNAseq	0.760377437862092
MTFMT	ENSG00000103707	RNAseq	-0.760375477838894
SOCS3	cg09642498	Methylation	-0.76037234286498
C20orf195	ENSG00000125531	RNAseq	0.760333393341131
TRAF3	cg23520688	Methylation	0.760299830646061
COX5A	cg12478809	Methylation	0.760278591082652
PLEKHH2	cg00820919	Methylation	-0.760276205893758
GBA3	cg00763491	Methylation	-0.760270536686983
SBK3	cg17406543	Methylation	0.760204092914753
USE1	ENSG00000053501	RNAseq	-0.76018994265725
AL590452.1	ENSG00000268172	RNAseq	-0.760122694424067
CD8A	cg07090138	Methylation	-0.760110441481584
C3orf52	cg06807989	Methylation	-0.760089122070192
MYH10	cg22897522	Methylation	0.759974529964367
CALML6	ENSG00000169885	RNAseq	0.759920830392646
ISLR2	cg24123518	Methylation	0.759851883462874
GPT	cg18555289	Methylation	0.759800700905936
METTL22	ENSG00000067365	RNAseq	-0.759687683892474
KLHL15	ENSG00000174010	RNAseq	-0.759588016623476
LINC00499	ENSG00000251372	RNAseq	-0.759575351460796
MMP15	ENSG00000102996	RNAseq	-0.759551486135597
ACTN3	cg20608119	Methylation	0.75953879952254
ZAP70	cg15933451	Methylation	-0.759496330646309
GTF2IRD1	cg09145548	Methylation	0.759450327957661
EDEM1	cg25788980	Methylation	0.759410004726376
UBE2E3	ENSG00000170035	RNAseq	-0.759397235796095
PDE4D	cg00960071	Methylation	-0.75929519357778
MSH2	cg09369939	Methylation	0.759266118661473
ATP6V0B	ENSG00000117410	RNAseq	-0.759213590937239
TRAF5	cg05748295	Methylation	-0.759211512891866
PTGER3	cg10115313	Methylation	-0.759185163057561
PITPNM2	cg19120225	Methylation	-0.759119847407677
DLGAP2	cg20705812	Methylation	0.759111053878987
LGI4	cg17920197	Methylation	0.759075202134735
GRIA4	ENSG00000152578	RNAseq	-0.759045446725245
RAB27B	cg02117095	Methylation	-0.75893827309492
CENPN	cg20567721	Methylation	-0.758921345322579
IFT80	ENSG00000068885	RNAseq	0.758906388668457
TOX	cg02085701	Methylation	0.758890833142582
STAT1	cg01085225	Methylation	-0.758849242594162
ACCS	cg10598066	Methylation	0.758811943335632
MSANTD1	ENSG00000188981	RNAseq	0.758809793173989
MEX3D	cg11841652	Methylation	0.758804437625255
HSPA9	cg02368206	Methylation	-0.758740489641666
ALG6	ENSG00000088035	RNAseq	0.758625297669878
TNF	cg12681001	Methylation	-0.75859532600904
TRERF1	cg13635299	Methylation	-0.758522105408865
DGKD	cg25506396	Methylation	-0.758514919090418
KIAA0513	cg23417673	Methylation	0.758514589447898
MOB1B	ENSG00000173542	RNAseq	-0.758503869246478
INSL4	ENSG00000120211	RNAseq	-0.758501884407551
KCNJ15	cg24922308	Methylation	-0.758470284068065
ABLIM2	cg08104449	Methylation	0.758462608411133
ACTN2	cg13374631	Methylation	-0.758428443725108
ANGPT1	cg09443479	Methylation	-0.758360812483724
HSP90AA1	cg14893857	Methylation	-0.758281603284844
MARVELD2	cg18663063	Methylation	0.758169007378588
HORMAD1	cg15069995	Methylation	0.758161741212158
CHAC2	cg23298300	Methylation	-0.758111287537653
LAX1	cg10117369	Methylation	-0.75804597188777
PITPNM2	cg01030110	Methylation	-0.758025211412257
TEX15	ENSG00000133863	RNAseq	-0.758023160161485
P2RY1	cg00504134	Methylation	-0.758005249416571
EVA1A	ENSG00000115363	RNAseq	-0.757942679668785
GP1BA	ENSG00000185245	RNAseq	0.757933817594022
RGS4	ENSG00000117152	RNAseq	-0.757912529020316
CCDC169	ENSG00000242715	RNAseq	-0.757887293211096
ZNF804B	ENSG00000182348	RNAseq	0.757862174360356
ZBP1	cg24380059	Methylation	-0.757812336690264
CASP5	ENSG00000137757	RNAseq	0.757737318540207
TXNDC17	ENSG00000129235	RNAseq	-0.757734082549127
KIF4A	ENSG00000090889	RNAseq	0.757726827248734
PLB1	cg14628982	Methylation	-0.757720671206076
AXIN1	ENSG00000103126	RNAseq	-0.757720235934705
SLC28A3	ENSG00000197506	RNAseq	-0.757716597063338
MYOZ2	ENSG00000172399	RNAseq	-0.75770998093358
DKFZP761K2322	ENSG00000272268	RNAseq	0.757680514340427
BDKRB2	ENSG00000168398	RNAseq	-0.757666645283665
TCOF1	cg03708230	Methylation	0.757665645695377
MFAP4	cg06997997	Methylation	0.757628835775333
HOOK1	cg00280635	Methylation	0.757592265399237
C3orf30	ENSG00000163424	RNAseq	0.75757597949025
KLC2	cg22372505	Methylation	-0.757525283192304
ATP1A4	cg02514914	Methylation	-0.757447271713165
AMIGO2	cg17047976	Methylation	-0.757443119618062
CD53	cg10516886	Methylation	-0.757427549261427
MUC6	cg24404533	Methylation	0.757396957233448
LINC00544	cg08519516	Methylation	-0.757316081477518
PRDM1	cg17965230	Methylation	-0.757281427453008
RETN	ENSG00000104918	RNAseq	0.757199238158598
TNR	cg23828283	Methylation	0.757175299233354
CPXM2	cg08615567	Methylation	-0.757044039400314
KIAA1644	ENSG00000138944	RNAseq	-0.757002622146304
GFI1	cg01766941	Methylation	-0.756999803617874
ARMS2	cg13265583	Methylation	0.756822131605683
THBS1	cg13458407	Methylation	0.756708987014136
ENC1	ENSG00000171617	RNAseq	0.756631574225356
ABCG1	cg08841829	Methylation	-0.756443582570088
NDEL1	cg18395393	Methylation	-0.756408050217767
SLMO2	ENSG00000101166	RNAseq	-0.756402397403038
AGL	ENSG00000162688	RNAseq	-0.756385762562504
LINC00618	ENSG00000225163	RNAseq	0.756370804196749
C8orf33	ENSG00000182307	RNAseq	-0.756362511592211
TEX9	cg18747394	Methylation	-0.756329479802748
SLC34A3	cg15303264	Methylation	0.756318610226507
LINC00861	cg18469977	Methylation	0.756303758501717
EEF1A1	cg23873872	Methylation	-0.756286920827947
HPN	ENSG00000105707	RNAseq	0.756260314829789
HEMK1	cg13884295	Methylation	0.756114598630599
RNF182	cg23626546	Methylation	0.756094956026844
TOX	cg13467254	Methylation	-0.756063106932319
GTF2IRD1	cg06623544	Methylation	0.756033313384167
LOH12CR2	ENSG00000205791	RNAseq	0.755985934477109
TADA2B	ENSG00000173011	RNAseq	-0.755949570579169
RFTN2	ENSG00000162944	RNAseq	0.755934045116577
C1QL2	ENSG00000144119	RNAseq	0.755884235111113
TCP1	ENSG00000120438	RNAseq	-0.755865356698963
KCNQ5	cg15120732	Methylation	-0.755845201787414
NLRP3	cg19845212	Methylation	0.755812294167935
CHST1	cg26799559	Methylation	0.755805187697471
GPSM3	cg03547446	Methylation	-0.755671133185034
RHOBTB1	cg20585645	Methylation	0.755626008824196
C11orf52	cg03696394	Methylation	0.755563887093622
ZNF844	ENSG00000223547	RNAseq	0.755532067975705
WWC1	cg07243784	Methylation	-0.755426958053807
EGLN1	cg02176728	Methylation	0.755382073236917
ZAP70	cg13853141	Methylation	-0.75537697321661
BLK	cg05321338	Methylation	-0.755282752596974
FAM71F1	cg07586911	Methylation	0.755252160568994
LRRC4C	cg18361426	Methylation	-0.75520609853354
PPP6R2	ENSG00000100239	RNAseq	-0.755204641626481
COL18A1	cg17549853	Methylation	0.755198343028626
DLGAP2	cg27185976	Methylation	0.755147160471688
GPM6A	cg04797575	Methylation	-0.755095269533494
HRASLS2	ENSG00000133328	RNAseq	0.755033589856505
NPIPB9	ENSG00000196993	RNAseq	0.754965443719997
RP11-248J23.6	ENSG00000269948	RNAseq	-0.754911783368547
GMPR2	cg11315141	Methylation	-0.75491002221353
TRAPPC2P1	ENSG00000256060	RNAseq	-0.754814951583731
AIM1	cg25263140	Methylation	-0.754761664661594
TJP2	cg13230680	Methylation	0.754756464292127
IRS1	cg15004389	Methylation	-0.754650995357513
S1PR4	cg20583073	Methylation	-0.754639656943963
CARHSP1	ENSG00000153048	RNAseq	-0.754590759301072
ODF2L	ENSG00000122417	RNAseq	0.754563939159822
CEP164	cg19864277	Methylation	-0.754437561699641
ZIM2	ENSG00000269699	RNAseq	0.754415832369381
LPCAT4	ENSG00000176454	RNAseq	-0.754297759268929
KLHDC8B	cg06212747	Methylation	0.754256855464106
CARD11	cg02291032	Methylation	0.754190741334395
HGFAC	cg00344372	Methylation	-0.754159610871714
IL22	cg13851647	Methylation	0.754147783119679
ATP8B3	cg01755841	Methylation	-0.754107869378897
RHOH	cg02558539	Methylation	-0.754071458698766
PARVG	cg04017276	Methylation	-0.754060679221096
PRG4	ENSG00000116690	RNAseq	0.754056103942821
RPL18	cg01539064	Methylation	-0.754054131686511
ZFAND2B	ENSG00000158552	RNAseq	-0.754027584884452
NDUFB9	ENSG00000147684	RNAseq	-0.754026876013406
RRAD	cg20389917	Methylation	0.754012201244982
SFI1	cg02887506	Methylation	0.754004216446708
ZNF385B	cg10075287	Methylation	0.753981539619609
SHC4	cg16631096	Methylation	0.75396237610375
CAT	cg02109652	Methylation	-0.753922542210951
SH3BP5	cg11218575	Methylation	-0.753883496547389
LMO1	cg10987828	Methylation	-0.753751427983933
DPEP2	cg00679039	Methylation	0.753749740925706
GPR124	ENSG00000020181	RNAseq	0.75355932711413
LDLRAD2	cg00309945	Methylation	0.75351578633627
FGD3	cg02545139	Methylation	0.753509158953703
LYVE1	cg12407978	Methylation	0.753438493488975
FAM19A2	cg24480012	Methylation	0.753429151274994
VAV1	cg19679743	Methylation	-0.753394587349055
PSD	ENSG00000059915	RNAseq	-0.753331520775834
RBP2	ENSG00000114113	RNAseq	0.753327762572598
LRRC37B	ENSG00000185158	RNAseq	0.753316704184288
GSN	cg08701482	Methylation	0.75328782034554
TRIP13	cg02364331	Methylation	-0.753276971270475
AC007879.4	ENSG00000225916	RNAseq	0.753215099334432
PTPRU	cg13896328	Methylation	0.753183778424026
LINC00350	ENSG00000225316	RNAseq	-0.753146930755584
RCN1	ENSG00000049449	RNAseq	-0.753116071236069
SLFN12L	cg14388433	Methylation	-0.753096594677459
NUTM2G	ENSG00000188152	RNAseq	0.753080508351925
MYRIP	cg20741474	Methylation	-0.752999339834479
LINC00607	ENSG00000235770	RNAseq	0.75299147414861
CLEC11A	cg24790297	Methylation	0.752983998771203
WWTR1	ENSG00000018408	RNAseq	-0.75297089444595
STC2	ENSG00000113739	RNAseq	-0.752967491864931
SPTBN1	cg03344672	Methylation	0.752955892281278
MIS18BP1	cg20742130	Methylation	-0.752952548916591
NFATC2	cg10608283	Methylation	0.752901994892927
MIR15a	hsa.miR.15a.000389	miRNA	-0.75289982068304
DYRK1A	ENSG00000157540	RNAseq	-0.752876331048479
WIPF1	cg10171960	Methylation	0.752837238178922
GRID2IP	cg05228573	Methylation	0.752836519547077
USH1G	ENSG00000182040	RNAseq	-0.752825906688109
GOLGA8I	ENSG00000153666	RNAseq	0.75278949315871
STK4	cg18394527	Methylation	-0.752787103896348
SEC16B	ENSG00000120341	RNAseq	0.752786846706807
TESPA1	cg03485126	Methylation	-0.752760115278181
MATK	cg12165022	Methylation	-0.752720031590844
CAT	cg20731136	Methylation	-0.752676993528146
TJP2	cg14095983	Methylation	0.752660374897147
GMFG	cg17514766	Methylation	-0.75264625205479
OR4F21	ENSG00000176269	RNAseq	0.75263004443154
CERKL	cg06499484	Methylation	0.752609352036174
BCAS1	cg07205807	Methylation	0.752598732254469
NPAS3	cg10727171	Methylation	0.752592184719885
LPPR4	cg18644191	Methylation	0.752578690410801
DDX60	cg12688884	Methylation	-0.752533107463244
GLT8D2	cg27156359	Methylation	0.75251752685602
PCDHGB7	ENSG00000254122	RNAseq	-0.752449921485572
PRAM1	cg11012181	Methylation	0.752441112336535
PPARG	cg15277126	Methylation	-0.7524060693227
TRAPPC3	ENSG00000054116	RNAseq	-0.752245246785699
TBC1D4	ENSG00000136111	RNAseq	-0.752222610170313
ARL2BP	ENSG00000102931	RNAseq	-0.752193215650959
ASB2	cg24801608	Methylation	0.752180009432966
M1AP	cg26289142	Methylation	0.752095370571259
CACNB2	ENSG00000165995	RNAseq	-0.75203376692379
EDEM1	cg26737178	Methylation	0.751989811538073
NTRK3	cg27034819	Methylation	0.751959788696562
EIF5A	ENSG00000132507	RNAseq	-0.751954278850554
MLLT3	cg19283634	Methylation	-0.751918198148142
TNC	cg08861525	Methylation	0.751894313350713
ANO9	cg09413853	Methylation	0.751858780998392
OTUD4	ENSG00000164164	RNAseq	-0.751803667382418
SDHB	cg22688160	Methylation	0.751733180121538
ASPDH	ENSG00000204653	RNAseq	0.751725052396777
LINC00102	ENSG00000230542	RNAseq	0.751702935620157
DPYSL2	cg23627169	Methylation	-0.751681848119223
DCK	cg25766763	Methylation	-0.751659570532038
PITPNM1	cg17616646	Methylation	-0.751641125648024
SLC13A4	ENSG00000164707	RNAseq	0.751629402063703
MIR194	hsa.miR.194.002379	miRNA	0.751625814117521
FGFBP2	cg14537800	Methylation	-0.75155512937061
PCDHGC5	ENSG00000240764	RNAseq	-0.75155107299987
STXBP2	cg21541083	Methylation	0.751549689457195
AQP5	cg03020208	Methylation	0.751499784467981
IRS1	cg01036998	Methylation	0.751495632372878
SMPD3	cg03517653	Methylation	-0.751458433463509
DOCK9	cg03871352	Methylation	-0.751303448529005
EIF3G	cg05328461	Methylation	0.751250179673927
TMEM132E	cg23122409	Methylation	-0.751220167083004
PCDHGA6	ENSG00000253731	RNAseq	-0.751199756509716
HMHA1	cg18073514	Methylation	0.751195483805748
LSM1	ENSG00000175324	RNAseq	-0.751121402630153
HAX1	ENSG00000143575	RNAseq	-0.751051649719275
CD1C	cg27534912	Methylation	-0.751025817093008
SLC36A4	cg04578828	Methylation	0.75100776119832
RPL27A	cg23173137	Methylation	-0.750997311363169
LRRC4C	cg22645719	Methylation	0.750952586242245
C9orf139	cg06468863	Methylation	-0.750894946249293
GLUL	ENSG00000135821	RNAseq	-0.75082528356541
TIAL1	cg17998333	Methylation	-0.750810387235568
SPTBN1	cg12928264	Methylation	-0.750794976574899
TIMM13	ENSG00000099800	RNAseq	-0.750788516787183
IDH3A	ENSG00000166411	RNAseq	-0.750745370169547
HCST	cg20754983	Methylation	-0.750702752154831
ERMN	cg02757236	Methylation	0.750665213352353
EDEM1	ENSG00000134109	RNAseq	0.750662029376935
OSBPL8	cg07815177	Methylation	-0.750642626623826
ADRB1	cg17028652	Methylation	0.750603251317745
KRBA1	cg05285244	Methylation	0.75053817521181
LINC00266-4P	ENSG00000228786	RNAseq	-0.750489136915631
LDB3	cg09138865	Methylation	0.750477410896942
SCPEP1	cg09018467	Methylation	-0.750386873535101
GABRA6	ENSG00000145863	RNAseq	-0.750380963194087
IPCEF1	cg27287974	Methylation	-0.750366113059588
SMPDL3A	ENSG00000172594	RNAseq	-0.750349205771248
SERPINA1	cg02126235	Methylation	0.750341829022245
STARD10	cg13028834	Methylation	-0.750338964745455
HSBP1L1	cg00659077	Methylation	-0.750217515963703
SLC39A3	ENSG00000141873	RNAseq	-0.750165371880113
HMHA1	cg11714200	Methylation	0.750124402965237
SLC12A4	ENSG00000124067	RNAseq	-0.750120429455828
LDAH	cg20019673	Methylation	-0.750105409395933
MOG	cg06301399	Methylation	-0.750053667903115
PTPN13	ENSG00000163629	RNAseq	0.750042192534744
CAT	cg03720043	Methylation	-0.75001566026333
RNASEL	ENSG00000135828	RNAseq	0.750005803821075
PIK3R5	cg09302474	Methylation	0.750001996007692
ZNF594	cg16447486	Methylation	-0.749980527150923
DYNLRB1	ENSG00000125971	RNAseq	-0.749915518465607
MEF2C	cg07742134	Methylation	0.749910330523503
SHTN1	cg26574051	Methylation	-0.749900519472215
S1PR3	cg14448588	Methylation	-0.749899561296422
FLJ00104	ENSG00000205047	RNAseq	0.749846166061627
BEST3	cg09844653	Methylation	0.749828486341192
SEL1L3	cg18478667	Methylation	-0.749820751337455
FCHO1	cg22317846	Methylation	-0.749802066909493
KRT6A	cg16112157	Methylation	-0.749782663849686
ZNF45	cg00185103	Methylation	0.749700490024855
SEZ6L2	ENSG00000174938	RNAseq	0.749664033461001
HAS3	ENSG00000103044	RNAseq	0.749661481525237
ABTB2	ENSG00000166016	RNAseq	-0.749617603594215
PTN	cg15284177	Methylation	-0.749550545763853
DUSP23	ENSG00000158716	RNAseq	-0.749535705359424
GGACT	cg20343746	Methylation	0.749528178078096
DHRS7C	cg00352872	Methylation	0.749526740814407
TBXAS1	cg24602869	Methylation	0.749479630504589
FAM105A	cg06272498	Methylation	0.749442022104717
ANKRD22	cg03249630	Methylation	-0.749377914425163
BHLHA15	cg11352847	Methylation	0.749367124696904
RYR1	cg11288278	Methylation	0.749366246369094
MPG	ENSG00000103152	RNAseq	-0.749358251307699
PANK4	ENSG00000157881	RNAseq	-0.749335520176173
CXCL5	cg27440894	Methylation	0.749326641769654
ESR1	cg25944351	Methylation	0.749314345180311
RAB3C	cg23000942	Methylation	-0.749299184314179
MPC2	ENSG00000143158	RNAseq	-0.749295634365346
ANAPC15	ENSG00000110200	RNAseq	-0.749293885816767
EDARADD	ENSG00000186197	RNAseq	0.749189089860512
MN1	cg01892656	Methylation	-0.749106271587872
MXI1	ENSG00000119950	RNAseq	-0.749081649825742
GPR4	cg17241935	Methylation	0.749018189012318
IGF1	cg25163611	Methylation	0.749004135767356
ABCB6	cg18014247	Methylation	0.74898417377167
CXCL8	cg12447051	Methylation	-0.748961427347177
CCT3	ENSG00000163468	RNAseq	-0.748945499326936
TCF7	cg18865127	Methylation	0.748938660421507
TRERF1	cg27225639	Methylation	0.748892907527395
GGACT	cg09104263	Methylation	0.748831743972614
DLGAP2	cg10702238	Methylation	0.748821922670737
MBLAC1	ENSG00000214309	RNAseq	-0.748812987699495
SMTNL2	cg13969535	Methylation	-0.748774183827645
CCDC152	cg03783545	Methylation	0.748724108891877
KRTCAP3	cg04845466	Methylation	0.748689135475435
FBP2	ENSG00000130957	RNAseq	-0.748686525104977
C18orf42	ENSG00000231824	RNAseq	-0.748685768975862
TTC9B	cg25867782	Methylation	0.748657515674269
TFRC	cg25276849	Methylation	-0.748601552488955
ARHGDIG	ENSG00000242173	RNAseq	0.748600254312044
TECRL	ENSG00000205678	RNAseq	-0.748596876546755
GFAP	cg23242944	Methylation	0.748556827368031
PPP1R1A	cg13240385	Methylation	0.748523371063262
BMP4	cg10952804	Methylation	0.748424838652557
ZFYVE28	ENSG00000159733	RNAseq	0.748423509131364
CSRP1	ENSG00000159176	RNAseq	-0.748423392172885
RNF128	ENSG00000133135	RNAseq	-0.748417059591545
LAMA4	cg16689724	Methylation	0.748413500239007
LRRC31	ENSG00000114248	RNAseq	-0.748398628944362
AKTIP	ENSG00000166971	RNAseq	-0.748397731041038
KAT2B	ENSG00000114166	RNAseq	-0.74835784523021
SVIL	cg01000474	Methylation	-0.748344521832506
FNDC3A	ENSG00000102531	RNAseq	-0.748341635712303
PRSS3	ENSG00000010438	RNAseq	0.748335231057164
STARD10	cg23286629	Methylation	-0.748314978078892
VDR	cg13301841	Methylation	0.748285743466619
DHH	ENSG00000139549	RNAseq	-0.748265739252364
CNR2	cg08696568	Methylation	0.748234720605646
KCTD14	ENSG00000151364	RNAseq	-0.748232989410062
COL1A2	cg18511007	Methylation	0.748225538087631
PMP2	ENSG00000147588	RNAseq	-0.748169001983688
RNF213	cg06751007	Methylation	0.748133712907477
LGALS3	cg04306507	Methylation	0.748108081705016
GDA	ENSG00000119125	RNAseq	-0.748076706973563
SYTL1	cg19588399	Methylation	-0.748039103298515
CNR1	cg23035337	Methylation	-0.748026167925311
RPL18	cg01438602	Methylation	-0.747981373206992
POP1	ENSG00000104356	RNAseq	-0.747979875188746
FAM19A2	cg09145459	Methylation	0.747970343934785
METTL21A	cg00107097	Methylation	0.747828454069451
IL5RA	cg13158989	Methylation	0.747767929298532
C9orf139	cg02024462	Methylation	-0.747747338769573
FLJ45513	cg17939797	Methylation	0.747747009127054
TRERF1	cg22011560	Methylation	-0.747738635339454
COL22A1	cg14740417	Methylation	0.747736868433245
GFRA2	cg05021638	Methylation	0.747718263853266
ANKRD34C	ENSG00000235711	RNAseq	0.747703579697548
NLRP6	cg23437420	Methylation	0.74766540448869
MSH5	cg00632188	Methylation	0.747634742863317
SHE	ENSG00000169291	RNAseq	-0.747613436116289
GPRC5A	cg00277596	Methylation	0.747600807470651
C19orf24	ENSG00000228300	RNAseq	-0.747539619011417
RNASET2	cg26493854	Methylation	-0.747498851847278
ANO9	cg05904366	Methylation	-0.747487992521625
GCG	ENSG00000115263	RNAseq	-0.747444677549389
CCDC65	cg22827806	Methylation	-0.7474372092046
COX4I1	ENSG00000131143	RNAseq	-0.747373790444838
RDX	ENSG00000137710	RNAseq	-0.747319727213101
ITGB2	cg08309251	Methylation	-0.747249007509276
HCFC1R1	ENSG00000103145	RNAseq	-0.747246808011553
NHP2L1	ENSG00000100138	RNAseq	-0.747217838814827
RHD	ENSG00000187010	RNAseq	-0.74716051477628
C16orf45	ENSG00000166780	RNAseq	-0.747096291059557
CELF6	ENSG00000140488	RNAseq	0.747085255113587
OR2S2	ENSG00000122718	RNAseq	-0.747036131536828
TBKBP1	ENSG00000198933	RNAseq	-0.747007729436938
PSCA	cg21941354	Methylation	0.746999392464633
RASGEF1C	ENSG00000146090	RNAseq	-0.746895018940703
ENO3	cg06110522	Methylation	0.746881776386053
BCAS4	cg18314214	Methylation	-0.746879071805228
GLTPD1	cg07394827	Methylation	0.746813107120894
SMCO1	ENSG00000214097	RNAseq	-0.746756505538411
PEBP1	cg26858892	Methylation	-0.746736303612084
HIST1H1C	ENSG00000187837	RNAseq	-0.746711279565707
VPS4A	ENSG00000132612	RNAseq	-0.746690911337667
CD244	cg11939496	Methylation	0.746683913084816
ASTE1	ENSG00000034533	RNAseq	0.746604829577012
NDUFS8	ENSG00000110717	RNAseq	-0.746589637294299
OTUD7B	ENSG00000163113	RNAseq	-0.746583588261377
AL136531.1	ENSG00000203630	RNAseq	0.746504358920829
GUCY2D	cg25578028	Methylation	-0.746504025830286
YWHAZ	cg18365130	Methylation	0.746495232301595
IL15	cg26269613	Methylation	0.746491798838337
MKS1	ENSG00000011143	RNAseq	0.746403604716228
MYL6	ENSG00000092841	RNAseq	-0.746401030338124
APC	cg04011030	Methylation	-0.746388885039171
PEX5L	ENSG00000114757	RNAseq	-0.746246827256692
TTC14	cg20038368	Methylation	0.746246106595438
SVIL	cg10567320	Methylation	0.746231175022665
GNPDA1	cg07279858	Methylation	-0.746221603515324
KIF1B	ENSG00000054523	RNAseq	-0.746216062253317
CD8A	cg11072498	Methylation	-0.746183675723522
ZNF615	cg07929090	Methylation	-0.746120675665138
SPTBN1	cg12509524	Methylation	-0.746085622400714
TMEM194A	ENSG00000166881	RNAseq	0.746072892744464
ARID5B	ENSG00000150347	RNAseq	-0.74602301303859
MDK	cg18925548	Methylation	-0.745999945515231
LOX	cg07233159	Methylation	0.745934539766775
HIST1H1A	ENSG00000124610	RNAseq	-0.745915926252649
F2R	cg04528371	Methylation	-0.745883607004374
SLC30A10	ENSG00000196660	RNAseq	-0.745823442210245
TCIRG1	cg11671925	Methylation	-0.745795534679409
TMEM260	ENSG00000070269	RNAseq	0.745768361743315
STK17A	ENSG00000164543	RNAseq	-0.745757139138456
P2RY14	cg13980607	Methylation	0.745733482546229
TSPAN8	cg15684563	Methylation	0.745729809539023
ARHGAP11B	ENSG00000187951	RNAseq	0.745690763992866
PRKAA2	ENSG00000162409	RNAseq	-0.745665080418679
CD7	cg25662857	Methylation	-0.745587610532347
MORF4L2	ENSG00000123562	RNAseq	-0.745484082011726
WBSCR22	ENSG00000071462	RNAseq	-0.745438903297093
NDUFV1	cg09909833	Methylation	-0.745352857463083
NACC2	ENSG00000148411	RNAseq	-0.745340653770186
ZFHX3	cg25152254	Methylation	-0.745233804120814
BCAR1	cg23902150	Methylation	0.745192272919199
SDC1	cg18868357	Methylation	0.745131588452314
LPPR3	ENSG00000129951	RNAseq	0.745124801350134
C20orf94	cg10282061	Methylation	-0.745087602464412
PIK3R5	cg14670922	Methylation	-0.745044324857765
TMEM54	ENSG00000121900	RNAseq	-0.745027190993862
GALNT6	cg06302118	Methylation	-0.744998252571722
TMEM200A	cg14626029	Methylation	0.744973649142449
BAI3	ENSG00000135298	RNAseq	-0.744963959696603
TRERF1	cg01506917	Methylation	-0.744962161283523
SOCS1	cg27540841	Methylation	0.744919512210149
PAFAH2	ENSG00000158006	RNAseq	0.744854201643029
TRPM6	ENSG00000119121	RNAseq	-0.744841608554149
ATF3	cg25386151	Methylation	0.744836470308097
COLEC11	cg00725994	Methylation	-0.744808214372795
FEN1	ENSG00000168496	RNAseq	-0.744744067898287
AP1S3	cg07813214	Methylation	0.744687633668265
LILRA2	cg07280593	Methylation	-0.744678940488734
FREM1	cg26915049	Methylation	0.744666793344769
CBX4	ENSG00000141582	RNAseq	-0.744602057398837
HOPX	cg16975863	Methylation	0.744572013789253
TNFRSF19	cg05755118	Methylation	0.74454718106662
SSTR1	cg08490155	Methylation	0.744506059355507
PSMD2	ENSG00000175166	RNAseq	-0.744498751258472
UAP1	cg13471915	Methylation	-0.744426061927388
ZNF878	ENSG00000257446	RNAseq	-0.744356835275162
CALCR	cg08797483	Methylation	0.744324405194768
KRBA1	cg06679314	Methylation	0.744286796794896
CCL28	cg20742784	Methylation	-0.744240016127597
UBBP4	ENSG00000263563	RNAseq	-0.744201308967777
GPR160	cg06616863	Methylation	0.744197925990103
RAB8B	cg23311628	Methylation	-0.744189951442418
FAM160A1	cg14896357	Methylation	-0.744183962843712
ESPN	ENSG00000187017	RNAseq	0.744164328341542
KLHDC8A	cg24343980	Methylation	0.744087416381987
NAPSB	cg26609120	Methylation	-0.744023308702433
KIF21B	cg06812278	Methylation	-0.74399584099637
LINC00519	ENSG00000258955	RNAseq	0.74395639283486
MED27	ENSG00000160563	RNAseq	-0.74392002893692
AGA	cg04865876	Methylation	-0.743816262883181
ADCY7	cg09799856	Methylation	0.743809385706077
CEACAM21	cg19907782	Methylation	-0.74378448338605
CALCR	cg06908855	Methylation	0.743730815291058
DPEP1	cg09489705	Methylation	-0.743634209482528
NBEAL2	ENSG00000160796	RNAseq	0.743626531508351
HADH	ENSG00000138796	RNAseq	-0.743587473900438
RUNX3	cg23086176	Methylation	-0.74353703448753
ALDOA	ENSG00000149925	RNAseq	-0.743525424054922
TEX13B	ENSG00000170925	RNAseq	-0.743513656795566
SLC6A9	cg04682775	Methylation	0.743493427238364
GRIK3	ENSG00000163873	RNAseq	-0.743407656945228
PIK3CD	cg08820466	Methylation	0.743310335813934
C12orf54	cg14700905	Methylation	-0.743250060837552
HSD3B2	cg26051856	Methylation	-0.7431827489881
RBPMS2	cg12725420	Methylation	0.743159343278568
C14orf182	cg18195228	Methylation	0.743134111316021
RPA1	ENSG00000132383	RNAseq	-0.743074393037701
MYL4	cg09299082	Methylation	0.74303597814523
ANXA2	cg14397690	Methylation	-0.743013231720737
MIR18b	hsa.miR.18b.002217	miRNA	-0.74299885244849
RP11-770J1.4	ENSG00000255384	RNAseq	0.742997432084499
GPX1	cg20786367	Methylation	-0.742923003500238
LRRC18	cg13513804	Methylation	-0.742894897010313
ZC3HAV1	cg18463174	Methylation	-0.742872779119093
HLA-E	cg20644330	Methylation	-0.742841798101789
SH2D4B	ENSG00000178217	RNAseq	-0.742832715269253
HSPA9	cg01037108	Methylation	-0.742818961578724
TNC	cg13661458	Methylation	0.742758027317303
BCORL1	ENSG00000085185	RNAseq	-0.74272274574106
SEL1L3	cg08025444	Methylation	0.742719620437604
BTG2	cg17083411	Methylation	-0.74271899190433
TRMT61A	ENSG00000166166	RNAseq	-0.742681914768838
STK11	ENSG00000118046	RNAseq	-0.742677283478008
NF1	cg20277616	Methylation	0.742671392256027
BMPR1B	cg27252126	Methylation	-0.742642337840897
ZNF831	cg20609970	Methylation	0.742640171694774
CARD11	cg20879601	Methylation	0.742639532910913
LRRC8E	cg00665829	Methylation	0.742557848424567
ARRDC4	ENSG00000140450	RNAseq	-0.742545149915125
SFI1	cg26207309	Methylation	-0.742518493619663
PIF1	cg23176172	Methylation	-0.742452379489952
LYRM4	ENSG00000214113	RNAseq	-0.742442505387736
TOX	cg27028168	Methylation	-0.742432896582163
AP3D1	ENSG00000065000	RNAseq	-0.742342034731553
RASGRF1	cg17821321	Methylation	0.742261532560608
GCNT3	cg17648820	Methylation	-0.742239824159891
TIE1	ENSG00000066056	RNAseq	-0.742236980042609
PEX5	ENSG00000139197	RNAseq	-0.742218596653495
CMKLR1	ENSG00000174600	RNAseq	0.742202740384416
C6orf165	ENSG00000213204	RNAseq	0.742199337803398
IL4I1	cg23363758	Methylation	-0.742192314610159
ELAVL3	cg25434223	Methylation	0.742173939323539
COLQ	cg15503597	Methylation	0.742168190268782
IL21R	cg10292154	Methylation	-0.742165166296026
B3GAT1	cg25213107	Methylation	-0.742091706151903
LINC00222	ENSG00000203801	RNAseq	0.741998112942613
PSD4	cg00302479	Methylation	-0.741972093873754
FOXN2	cg25952423	Methylation	-0.741955645189309
ZYG11A	ENSG00000203995	RNAseq	0.741913710030128
REEP3	ENSG00000165476	RNAseq	-0.741898801295832
ERCC2	cg03041824	Methylation	0.741863809758567
NLGN2	ENSG00000169992	RNAseq	-0.741855465645917
FKBP4	cg09446995	Methylation	0.741828916190108
SKAP1	cg12513481	Methylation	-0.74181535228363
KIAA1217	cg04275404	Methylation	0.741790908550322
ZNF594	cg18197398	Methylation	-0.741782774306671
TMEM144	ENSG00000164124	RNAseq	0.741769100336845
AP1S3	cg13567847	Methylation	-0.741730234334027
APC	cg02626417	Methylation	0.74166418980171
ZFP69B	ENSG00000187801	RNAseq	0.741661257421788
ELAVL4	cg12227258	Methylation	-0.74164998711137
PDXK	cg02677192	Methylation	0.741583303795191
IL5RA	cg08404225	Methylation	0.74156493875916
HIST1H3J	cg17965019	Methylation	-0.741273344176772
C12orf75	cg09552475	Methylation	-0.74125697534031
MDK	cg01230250	Methylation	-0.741219526636404
CLCN4	ENSG00000073464	RNAseq	-0.741138466212422
CHRDL2	cg07922233	Methylation	-0.741035317340216
POSTN	cg05604486	Methylation	-0.741013678536893
BEND6	cg12497190	Methylation	-0.741006492218446
CARD11	cg25394197	Methylation	0.740930306992321
PA2G4	ENSG00000170515	RNAseq	-0.740765978107043
VAMP8	cg05486094	Methylation	-0.740731655461846
CHMP4A	ENSG00000254505	RNAseq	0.740702580219845
CACNA2D4	ENSG00000151062	RNAseq	0.740643885697277
AIM1	cg00974935	Methylation	-0.740633841682986
TCAP	cg06247837	Methylation	0.740579694500097
KEL	cg17784922	Methylation	0.740536257197485
FCRL1	cg05766896	Methylation	-0.740449951778729
KCNMB1	ENSG00000145936	RNAseq	-0.740447600491471
VIPR2	cg09839978	Methylation	0.740375922448138
CCL2	cg21428379	Methylation	0.740349652461815
ZNF337	ENSG00000130684	RNAseq	0.740309865660634
MT1HL1	cg01137559	Methylation	-0.740254324221009
ZC3HAV1	cg07561400	Methylation	-0.740238274776478
ZNF528	cg09267217	Methylation	0.740216865266514
MS4A18	cg10533304	Methylation	-0.740209529502691
BRCA2	ENSG00000139618	RNAseq	0.740146919836307
SDC1	cg15339720	Methylation	-0.740032426676967
TMEM63C	cg10715287	Methylation	-0.739988350590493
FILIP1L	ENSG00000168386	RNAseq	-0.739980690762831
PTTG1IP	ENSG00000183255	RNAseq	-0.739958290437793
NUTM2E	ENSG00000228570	RNAseq	-0.739943215113558
IL17A	cg09092494	Methylation	0.739928294656882
CR2	cg18294909	Methylation	0.739893321240441
FAM184A	ENSG00000111879	RNAseq	-0.739872517041286
CREM	cg01174734	Methylation	-0.739857958834674
PPP3CA	cg01458961	Methylation	-0.739816358035665
CERK	ENSG00000100422	RNAseq	-0.739764815900439
PIK3C2G	cg19539278	Methylation	0.73974512338447
ITGA4	cg23478302	Methylation	-0.739710559458531
GLI2	ENSG00000074047	RNAseq	0.739690973979837
AIDA	cg15559578	Methylation	-0.739543357782668
PTCHD1	ENSG00000165186	RNAseq	-0.739518790389578
ARHGAP19	ENSG00000213390	RNAseq	0.739505060733636
CORO1A	cg02836733	Methylation	0.739496876006123
PTAFR	cg03512248	Methylation	0.739473161155248
TMCC2	cg05983192	Methylation	-0.7394173576659
RHOH	cg24249638	Methylation	-0.739372083859684
ADAMDEC1	cg04072850	Methylation	0.73932648041095
HMG20B	ENSG00000064961	RNAseq	-0.739261281167781
PGBD2	cg16473757	Methylation	-0.73922987460242
FZD6	cg04723493	Methylation	0.739174769243738
PCDHGA8	ENSG00000253767	RNAseq	-0.739118703571495
MAP7D1	ENSG00000116871	RNAseq	-0.739064498565548
ARR3	ENSG00000120500	RNAseq	0.739023122938831
CD22	cg03574571	Methylation	-0.738908326775914
LRRC34	ENSG00000171757	RNAseq	0.738885318407584
C19orf35	cg20973210	Methylation	0.738864400134817
IFIT2	cg06092948	Methylation	-0.738843729757876
NR4A1	cg06811166	Methylation	-0.738779452131768
GTF2IRD1	cg04292993	Methylation	0.738779202337231
C12orf34	cg16483426	Methylation	-0.738767554782339
IMPG1	ENSG00000112706	RNAseq	0.738743166133925
LINGO3	cg12627723	Methylation	0.738701510250022
UBL4A	ENSG00000102178	RNAseq	-0.738661339972934
ESR1	cg19411146	Methylation	0.738636194600138
RP11-3B7.1	ENSG00000225399	RNAseq	0.738622847088468
PARVG	cg18196320	Methylation	0.738540536716813
GK5	cg12402830	Methylation	0.738519935937265
C2orf81	ENSG00000159239	RNAseq	0.738397898676694
SLC43A3	cg19167683	Methylation	-0.738394425158982
WDR27	ENSG00000184465	RNAseq	0.738373513512728
RAB3B	cg00405069	Methylation	0.738316323581271
SVIL	cg04194651	Methylation	0.738282308340622
KLC2	cg07264522	Methylation	-0.738166618864217
CLDN14	cg19685841	Methylation	-0.738162466769114
RPL18	cg11113103	Methylation	-0.738144181581066
OCIAD2	cg24308654	Methylation	-0.7381148773714
EFCAB4A	ENSG00000177685	RNAseq	-0.738104923460281
C1QTNF1	cg05021636	Methylation	0.738089475462299
FOSB	cg17864619	Methylation	-0.738083177722251
CAGE1	ENSG00000164304	RNAseq	0.738063311543215
WFDC2	cg00325113	Methylation	0.738045958311704
NACC1	ENSG00000160877	RNAseq	-0.738022080064096
FAM71F1	cg08833006	Methylation	0.738010106567452
AIG1	cg11314042	Methylation	-0.737948154783433
ALDH2	ENSG00000111275	RNAseq	-0.737928556344159
COMTD1	cg23068548	Methylation	-0.737792291521119
FURIN	cg08372296	Methylation	0.737791083550789
KRT85	cg12689128	Methylation	-0.73774078957225
NDUFB10	ENSG00000140990	RNAseq	-0.737738295355544
E2F4	ENSG00000205250	RNAseq	-0.737726244547771
CAB39	ENSG00000135932	RNAseq	-0.737726102773562
PP13439	ENSG00000183657	RNAseq	0.737711616988504
OSBPL7	cg03708990	Methylation	0.737690075852619
SLC1A2	cg10243609	Methylation	0.73768193135838
CCL24	cg01439408	Methylation	-0.737674196354642
CR2	cg09936645	Methylation	0.737660611946987
ADIPOQ	cg23249140	Methylation	-0.737573747592352
TNFRSF13C	ENSG00000159958	RNAseq	0.737519087612544
DGKA	cg22876908	Methylation	-0.73745169995073
CD27	cg06495803	Methylation	-0.737423673308787
LCN15	cg14164262	Methylation	0.737412604112588
HBQ1	ENSG00000086506	RNAseq	-0.737402479512253
C19orf35	cg26245697	Methylation	-0.737375924215107
STK10	cg01375476	Methylation	0.73736725045839
GSS	cg16841147	Methylation	-0.737250682654175
CYTL1	ENSG00000170891	RNAseq	0.737246125001954
MFSD5	ENSG00000182544	RNAseq	-0.737230649170822
GABRB3	cg11273478	Methylation	0.737217934730661
SNAI1	ENSG00000124216	RNAseq	-0.737186179327234
PLEKHN1	cg10110857	Methylation	-0.737134623611258
PRDX2	cg20737260	Methylation	-0.737046271818353
LRRC17	cg19561297	Methylation	0.736982622725519
PDZRN4	cg04383469	Methylation	0.736942938278095
PIGA	ENSG00000165195	RNAseq	-0.736942516719859
SGCD	ENSG00000170624	RNAseq	-0.736915154297502
PDE4DIP	cg12594911	Methylation	-0.736867292565035
TMCC2	cg14498996	Methylation	-0.736838547291248
CFAP70	cg09965165	Methylation	0.736802006588554
CPSF4L	ENSG00000187959	RNAseq	0.736751143979912
SLC9C1	ENSG00000172139	RNAseq	-0.736735384600362
COTL1	cg02437787	Methylation	0.736734535043137
RUNX2	cg01710467	Methylation	-0.736676895050185
RALB	cg21315629	Methylation	-0.73662231895398
CORO1A	cg07734253	Methylation	-0.736610980540431
SHARPIN	ENSG00000179526	RNAseq	-0.7366030620052
CD300A	cg12118246	Methylation	-0.736559159199631
CHKA	ENSG00000110721	RNAseq	0.736464192980691
RELA	ENSG00000173039	RNAseq	-0.736453962795296
IKBKE	cg20530056	Methylation	-0.736442341600878
KCNB1	ENSG00000158445	RNAseq	0.736436499751846
TTC39B	cg00513374	Methylation	-0.736436113458224
APOO	ENSG00000184831	RNAseq	-0.736396922305167
ADCY7	cg13851211	Methylation	0.736387994798033
CCNO	cg08514736	Methylation	-0.73638445181339
ANK2	cg03476195	Methylation	0.736349028982455
ANKRD2	ENSG00000165887	RNAseq	-0.736346072622169
CYTL1	cg17314566	Methylation	-0.736335465075977
SFI1	cg23049818	Methylation	-0.736334027812288
LRRK2	cg27276115	Methylation	0.736113557281346
POLR2E	ENSG00000099817	RNAseq	-0.736096219207663
TRPC4	cg18052042	Methylation	-0.73605751424805
C9orf37	ENSG00000203993	RNAseq	-0.736015029843918
UBE2T	ENSG00000077152	RNAseq	-0.735993243873786
BTG2	cg20138067	Methylation	-0.735983654864012
C1QTNF1	cg08106503	Methylation	-0.735955907690009
SLC1A3	ENSG00000079215	RNAseq	-0.735924247092023
GZMB	cg16212145	Methylation	-0.735893107251582
MARVELD3	ENSG00000140832	RNAseq	0.735887644530345
SERPINH1	ENSG00000149257	RNAseq	-0.735887007733099
ERCC1	ENSG00000012061	RNAseq	-0.735814041273482
NFIL3	cg05992424	Methylation	0.735800872580926
PLA2G2D	cg22023448	Methylation	0.735767256580191
TBC1D10C	cg07282201	Methylation	-0.735766029187047
FAM180B	ENSG00000196666	RNAseq	0.735641146438788
SLIRP	cg23113706	Methylation	0.735636784976389
GMFG	cg20650545	Methylation	-0.735586890237764
MTRNR2L4	ENSG00000232196	RNAseq	-0.735538904791686
LARGE	cg21732245	Methylation	-0.735508998530598
C12orf50	ENSG00000165805	RNAseq	-0.735430447521723
PKN3	ENSG00000160447	RNAseq	-0.73542312252092
MNS1	cg11011759	Methylation	0.735313640190229
TET3	ENSG00000187605	RNAseq	0.735293043497374
ADRM1	ENSG00000130706	RNAseq	-0.735262728632356
SLC5A1	ENSG00000100170	RNAseq	-0.735215801369144
CNOT10	cg16529639	Methylation	-0.735211005859002
IPCEF1	cg24873280	Methylation	-0.735185574276498
FAM127B	ENSG00000203950	RNAseq	-0.735183854914026
USP32	ENSG00000170832	RNAseq	-0.735143118457945
CHCHD3	ENSG00000106554	RNAseq	-0.735007771346322
IRS1	cg00305996	Methylation	0.734987700724673
USP31	cg19112148	Methylation	-0.734884866773489
PUS10	ENSG00000162927	RNAseq	0.734877739580847
ESR1	cg23009221	Methylation	0.734871042821886
BLK	cg02034205	Methylation	-0.734843944682334
CLDN14	cg05158633	Methylation	-0.73483045037325
CDKN3	cg02252340	Methylation	-0.734751041554412
TYROBP	cg12582509	Methylation	-0.734730281078899
ATP2A3	cg26939365	Methylation	0.73470959020078
DUSP18	cg05410259	Methylation	-0.734709241135447
MYCBPAP	cg27153146	Methylation	-0.734692233515122
GNB2	cg15384340	Methylation	-0.734673349467204
MLC1	cg19349372	Methylation	-0.734631269580298
SV2C	cg03519133	Methylation	0.734597164241078
NLRP2	cg21537637	Methylation	0.734592612906062
TUBB8	ENSG00000173876	RNAseq	0.734564135030315
LILRB1	cg26778001	Methylation	-0.73455796913214
SVIL	cg00606662	Methylation	-0.734534054661309
CCL24	cg01451920	Methylation	-0.734513254261804
ZNF793	ENSG00000188227	RNAseq	0.734480771795363
TMEM141	ENSG00000244187	RNAseq	-0.734467800641925
TNFSF13B	cg12664730	Methylation	-0.734452609718911
PPARG	cg02726798	Methylation	0.734366323722969
NLRC4	cg07055315	Methylation	0.734233456679685
ZFP36L2	cg07119260	Methylation	-0.734227917495473
IER3	cg09131512	Methylation	0.734190897704883
SLFNL1	ENSG00000171790	RNAseq	0.734109795948215
DCPS	cg20032723	Methylation	-0.734055086536826
CMTM3	ENSG00000140931	RNAseq	0.733995525935679
TMEM126B	ENSG00000171204	RNAseq	-0.733930381873292
SLC35B1	ENSG00000121073	RNAseq	-0.733905949451257
LMCD1	cg18609236	Methylation	0.73388891263415
CCL2	cg05440824	Methylation	-0.733838538807628
TMEM132E	cg08033114	Methylation	0.733822638808474
SOGA3	cg05611362	Methylation	0.733819125497233
ADAMTS4	cg02756922	Methylation	0.733755726198935
GALNT12	cg14002578	Methylation	0.733752053191729
HIST1H2BL	ENSG00000185130	RNAseq	0.733645343639199
FOXP4	ENSG00000137166	RNAseq	-0.733641635067422
KIF20B	ENSG00000138182	RNAseq	0.73361982428156
PTPDC1	ENSG00000158079	RNAseq	-0.733615973935575
TMEM65	ENSG00000164983	RNAseq	-0.733572212963032
CD52	cg23403079	Methylation	-0.733467684851779
NOV	ENSG00000136999	RNAseq	-0.733463519402721
ANKRD62	ENSG00000181626	RNAseq	-0.733445655852374
HIST1H4K	ENSG00000197914	RNAseq	0.733414724259061
TXNDC5	cg27466169	Methylation	0.733395132708869
YWHAZ	cg07981588	Methylation	-0.73334224367089
TJP2	ENSG00000119139	RNAseq	-0.733326045677962
C1orf35	cg14925024	Methylation	0.733262664905499
ZNF295-AS1	ENSG00000237232	RNAseq	-0.733220376634112
ST6GALNAC6	ENSG00000160408	RNAseq	-0.733181861307306
GPM6A	cg01182661	Methylation	-0.733129289100915
B3GNTL1	ENSG00000175711	RNAseq	0.733119455839572
NFATC2	cg11993118	Methylation	-0.733104655998239
C14orf164	ENSG00000215277	RNAseq	0.733030327120117
IGF1	cg08806558	Methylation	0.733028231228166
C9orf3	cg16075385	Methylation	0.732918839491808
LMF2	cg02217955	Methylation	0.732889615130124
TTR	cg04969274	Methylation	0.732826375527792
IRF8	cg10526478	Methylation	-0.732579056651835
PLK1	ENSG00000166851	RNAseq	0.732568426746865
BCAR1	cg18770490	Methylation	0.732494926551427
RPL18	cg18189063	Methylation	-0.732462837912953
RYR1	cg06891424	Methylation	-0.732458486197893
F2	cg18868540	Methylation	0.732454363776193
TTC16	cg10360809	Methylation	-0.732382870158236
RHOD	cg18407752	Methylation	-0.732342906242873
ARMC8	ENSG00000114098	RNAseq	-0.732342510731357
MICAL1	cg21334101	Methylation	0.732336667849631
RPH3A	cg01573562	Methylation	0.732293629786932
ATP8B2	cg19760410	Methylation	-0.732252238858469
ACCS	cg09920268	Methylation	0.732250112636337
DOK3	cg22108563	Methylation	0.732213861652172
STON1-GTF2A1L	ENSG00000068781	RNAseq	-0.732207258135874
GFAP	cg18208742	Methylation	0.732087701839439
STARD10	cg17090245	Methylation	-0.732034333713564
GALNT6	cg27051515	Methylation	0.732004500241421
SOD2	ENSG00000112096	RNAseq	-0.731941904074506
RASGRP1	cg27665171	Methylation	-0.73193029179205
SLC29A2	ENSG00000174669	RNAseq	-0.731916195684589
HTR4	ENSG00000164270	RNAseq	-0.7318987101988
LTC4S	cg04955232	Methylation	0.731891036257943
PITPNM2	cg17495464	Methylation	0.731880975412118
GC	cg04837494	Methylation	-0.731741371464881
CNR2	cg13296912	Methylation	-0.731727437991892
MROH7-TTC4	ENSG00000271723	RNAseq	0.731684795359606
F13A1	cg16530177	Methylation	-0.731597884639892
HOPX	cg02193015	Methylation	0.731573959918472
AKT1S1	cg01402698	Methylation	-0.73156901959413
LRRTM1	ENSG00000162951	RNAseq	0.731568256959725
MUC12	cg20238355	Methylation	-0.73151572106565
SGSM1	ENSG00000167037	RNAseq	-0.7314931887027
GPR55	cg24416609	Methylation	-0.731426011857038
ZNF511	ENSG00000198546	RNAseq	-0.731405855789894
PRKACB	cg17780935	Methylation	-0.731391277984545
CLU	cg09006659	Methylation	0.731370187866512
KIAA1407	cg16236740	Methylation	-0.731276376737378
PRKCH	ENSG00000027075	RNAseq	0.731270247572194
SMIM24	cg05756792	Methylation	0.731230853136626
BTG2	cg10935550	Methylation	-0.731213416602985
RHOH	cg10610685	Methylation	-0.731195530654851
TGM1	cg01564646	Methylation	0.731146853058781
GPR132	cg23389408	Methylation	-0.731112089512885
STARD10	cg18101314	Methylation	-0.731085699754588
MAP3K7CL	cg01379386	Methylation	0.731043290225163
HAUS5	cg12025549	Methylation	-0.731013996266085
INPP5D	cg18097144	Methylation	0.730995780675431
BEST3	cg07491487	Methylation	-0.730985570384229
CCNG2	cg13633293	Methylation	-0.730885840253783
COX5B	cg02833110	Methylation	-0.730831503701527
MPP2	cg00794378	Methylation	0.730817160738036
MAPK1IP1L	ENSG00000168175	RNAseq	-0.730775669430438
GSPT1	ENSG00000103342	RNAseq	-0.730755726525025
PIK3R5	cg09528351	Methylation	0.730749369800687
IQGAP2	cg19828169	Methylation	-0.73073436863052
DNM1	ENSG00000106976	RNAseq	0.730703245251928
IL1RN	ENSG00000136689	RNAseq	-0.73070279748696
CD96	cg13764020	Methylation	0.730676787984374
DOCK9	cg19573311	Methylation	-0.730616832399923
HOOK1	cg11792516	Methylation	0.730607320239388
MICAL1	cg25318211	Methylation	0.730552544523226
SOCS1	cg06082432	Methylation	-0.730528121291096
VCP	ENSG00000165280	RNAseq	-0.730524445531911
SYK	cg09692833	Methylation	0.730504236493667
GTF2A2	ENSG00000140307	RNAseq	-0.730459749234491
ZBTB43	cg10805447	Methylation	-0.730445957716853
SLC16A9	cg03227481	Methylation	-0.730366748517973
SNX16	ENSG00000104497	RNAseq	-0.730333475672251
C3orf84	ENSG00000236980	RNAseq	-0.730332341478579
ZNF695	ENSG00000197472	RNAseq	-0.7302880134092
MYL7	cg18356130	Methylation	0.730268764792559
KLHL25	ENSG00000183655	RNAseq	-0.730265235019604
SPOCK2	cg17440670	Methylation	-0.730262586824485
PLEKHG4	ENSG00000196155	RNAseq	0.730259302945162
CNTNAP1	ENSG00000108797	RNAseq	-0.730230122273816
C16orf47	cg11337369	Methylation	0.730230038520928
KRT6A	cg11471401	Methylation	0.730217502387638
UTRN	cg20668812	Methylation	0.730196342672211
PSMA1	ENSG00000129084	RNAseq	-0.730187448236877
NFIX	cg02761523	Methylation	-0.730187250252767
EPB41	cg01060651	Methylation	-0.730178586746639
TOX	cg02196694	Methylation	-0.730174594347502
AMIGO2	cg18348142	Methylation	-0.730106523942214
ACR	ENSG00000100312	RNAseq	0.730086243893919
DOK3	cg02083319	Methylation	-0.730002402172717
HSPB7	cg09858176	Methylation	0.7299747645201
UBE2D2	ENSG00000131508	RNAseq	-0.729908247561087
COLEC11	cg02178077	Methylation	-0.729885464801991
CST7	cg26306437	Methylation	-0.729820588316012
KDSR	ENSG00000119537	RNAseq	-0.729792323516112
GMDS	cg08932320	Methylation	-0.729754833502223
DEPDC1B	cg09820426	Methylation	-0.729720339173679
IL2RB	cg21307484	Methylation	-0.729710797339741
INA	cg17567560	Methylation	0.729544064501185
MYH11	cg16733756	Methylation	0.729522026457948
FOXP2	cg21292587	Methylation	0.729502144310245
THBS1	cg00027995	Methylation	0.729433395197104
SV2C	cg06529756	Methylation	0.729428284926208
TMEM130	cg06124528	Methylation	0.729400817220145
ASNA1	ENSG00000198356	RNAseq	-0.729400459602155
QPCT	cg22039594	Methylation	0.72939514801337
ZNF497	ENSG00000174586	RNAseq	0.729387675107607
IFIH1	cg23280745	Methylation	-0.729386973845727
TMEM63C	cg20054209	Methylation	-0.729364975726482
FREM1	cg11909021	Methylation	-0.729338585968185
COL4A3	cg11162396	Methylation	0.729321128933367
CD48	cg24154340	Methylation	-0.729314112561475
SV2C	ENSG00000122012	RNAseq	0.729299208001127
LAPTM5	cg22034203	Methylation	0.729284957797185
PTGDR	cg24989962	Methylation	0.729273539535653
MMP12	cg09074830	Methylation	0.729218683971508
MICAL1	cg04430024	Methylation	0.729076315018278
PIK3R6	cg24092340	Methylation	-0.728994241542607
CDH8	ENSG00000150394	RNAseq	0.728992030548075
BCL2L15	cg13801402	Methylation	0.72894799931001
ENTPD6	cg04353643	Methylation	0.728929714121962
KALRN	ENSG00000160145	RNAseq	-0.728887662287836
ATP8B2	ENSG00000143515	RNAseq	0.728883147955485
CD33	cg02400211	Methylation	-0.728866444846227
BTBD8	ENSG00000189195	RNAseq	0.728839859563639
RYR1	ENSG00000196218	RNAseq	0.728784378589811
C19orf35	cg14337655	Methylation	-0.728770986582858
ANKRD55	cg12725358	Methylation	-0.728763321176515
FANCA	cg10352881	Methylation	0.728724265262365
PRSS42	ENSG00000178055	RNAseq	-0.728680199361851
CEACAM21	cg22143678	Methylation	-0.728630853373145
SVIL	cg07437737	Methylation	0.728581976157118
SLC24A3	ENSG00000185052	RNAseq	0.728577010179965
GPSM3	cg25336853	Methylation	-0.728556435053229
ASB2	cg10556316	Methylation	0.728554348755089
MICAL1	cg19501518	Methylation	0.728513466587924
ASCL2	cg01522243	Methylation	-0.728469201132082
FH	cg11615793	Methylation	-0.728445765749147
PCDHGC4	ENSG00000242419	RNAseq	-0.728288288189825
SLC15A2	ENSG00000163406	RNAseq	0.728258679822463
INO80D	cg08927278	Methylation	-0.728219756033994
BRCA2	cg12836863	Methylation	-0.728198596318567
LTF	cg16625613	Methylation	0.728157025192961
ZAR1	ENSG00000182223	RNAseq	0.728045829476532
CLDND1	ENSG00000080822	RNAseq	-0.728023170418806
TNR	cg00665114	Methylation	0.728016812135264
HSPA8	cg09197074	Methylation	-0.727975660750749
MIR551b	hsa.miR.551b.001535	miRNA	-0.727967445768407
IMMT	cg06002975	Methylation	0.727959561131638
CLEC10A	cg16876461	Methylation	-0.727956656930856
TXNL4A	ENSG00000141759	RNAseq	-0.727933285570235
AC124861.1	ENSG00000227479	RNAseq	0.727898951395903
NT5DC1	ENSG00000178425	RNAseq	-0.727887634274905
HEMK1	ENSG00000114735	RNAseq	0.727870029457247
KRT85	cg24505973	Methylation	-0.727866788026279
TBC1D10B	ENSG00000169221	RNAseq	-0.727848268302844
PLXDC2	cg17174375	Methylation	0.727807610420478
TREX2	ENSG00000183479	RNAseq	-0.72777171022993
GLIS2	cg21878334	Methylation	0.727762656006194
MAP2K1	cg14155397	Methylation	-0.727745259396545
RAB1A	cg21755633	Methylation	-0.727663774530156
FARSA	cg07023259	Methylation	0.727569663431905
MT-RNR1	1018	Mitochondrie	0.727523651044577
ERMN	cg18425731	Methylation	0.72749005499311
ME1	ENSG00000065833	RNAseq	-0.727463634873552
ZAP70	cg06793198	Methylation	-0.727463076625532
TIMP2	cg02569115	Methylation	0.727452845833152
C19orf18	ENSG00000177025	RNAseq	-0.727450780678594
GATA4	cg00123546	Methylation	-0.72744614885319
SPATA6L	cg08523673	Methylation	0.727413720321608
VAMP8	cg12177094	Methylation	-0.727382110771031
LEPR	cg16265717	Methylation	0.727358146125619
MYH6	cg14541311	Methylation	0.727320138485834
ST18	ENSG00000147488	RNAseq	0.727275144875857
RASGRP3	cg21798304	Methylation	-0.727265612564209
CYBA	cg26537639	Methylation	-0.727222933817433
AGAP3	cg00361855	Methylation	0.72721114598939
GPR183	ENSG00000169508	RNAseq	0.727193010350718
GATA4	cg16195519	Methylation	0.727147028059247
ILF3	ENSG00000129351	RNAseq	-0.727144453870796
SRRM3	cg21401485	Methylation	-0.727140490775251
MRVI1	ENSG00000072952	RNAseq	-0.726988927563411
BCL11B	cg23457258	Methylation	0.726938624824289
IFNLR1	ENSG00000185436	RNAseq	-0.726778865443593
TRIP13	cg10551270	Methylation	-0.726750513227535
ABCC3	cg26623266	Methylation	-0.726744484704838
GPI	cg14452792	Methylation	0.726728864173623
PAQR5	cg22397562	Methylation	-0.726703402917717
TIGIT	cg14241178	Methylation	0.726672731041755
PTN	cg13806853	Methylation	-0.726644634802418
MIR330.5p	hsa.miR.330.5p.002230	miRNA	0.726629563391769
RPS27A	cg01177796	Methylation	-0.726624513110767
PLA2G4F	cg10917153	Methylation	0.72657882981405
DOCK9	cg25319309	Methylation	-0.726570056786537
SOCS1	cg00487159	Methylation	-0.726521469289038
CLDN14	cg13264209	Methylation	-0.72648018788196
MSC	ENSG00000178860	RNAseq	-0.726409260080466
RAB30	cg20531166	Methylation	-0.726342729579668
CNOT6L	cg16043190	Methylation	-0.726267752323873
FCRL3	cg13141013	Methylation	0.72626734283337
NOS2	cg07831322	Methylation	-0.726249387287842
SYT3	cg01315070	Methylation	0.726223825682775
LOC100130691	cg21215272	Methylation	-0.726166465157763
CDH1	cg17655614	Methylation	0.726040734258346
ANGPTL5	cg05050872	Methylation	-0.72603359811448
PDE4D	cg20015329	Methylation	0.725920802588267
AC008394.1	ENSG00000233828	RNAseq	0.725892468272562
CSRNP3	ENSG00000178662	RNAseq	0.725860238269026
HHAT	cg09481871	Methylation	0.725800631374239
SDHB	cg04171034	Methylation	-0.725704384881631
TRERF1	cg23133007	Methylation	-0.725660189023183
SEMA4D	cg27196954	Methylation	0.725571148271836
COTL1	cg12153273	Methylation	-0.725530475975217
UBR3	ENSG00000144357	RNAseq	-0.725521659015352
INSL6	ENSG00000120210	RNAseq	0.725512135327613
ART4	cg14683962	Methylation	0.725507988517487
ACPT	ENSG00000142513	RNAseq	0.725481417582307
EFCAB4B	ENSG00000130038	RNAseq	0.725461285644615
ZNF683	cg17465336	Methylation	-0.725457614690965
YBX1	ENSG00000065978	RNAseq	-0.725434467876755
ARHGAP21	cg15999432	Methylation	-0.725408148865655
AQP5	cg16403326	Methylation	-0.725370101301879
ENTPD6	ENSG00000197586	RNAseq	-0.72534841093183
IMPAD1	ENSG00000104331	RNAseq	-0.725330830929902
CDH23	ENSG00000107736	RNAseq	0.725328301436478
SYPL2	cg23091122	Methylation	-0.725320036616699
KIAA1217	cg06394961	Methylation	0.725286809605289
IFRD2	cg26372612	Methylation	-0.725284783732318
C21orf62	ENSG00000205929	RNAseq	-0.725259234954305
LPAR2	cg04395369	Methylation	-0.725238312206361
TOMM20L	ENSG00000196860	RNAseq	-0.725153565910455
BZRAP1-AS1	cg13877662	Methylation	-0.725149960413457
TBXAS1	cg24431161	Methylation	-0.725075102929635
ALDOA	cg21275526	Methylation	0.725038003291063
PRSS16	cg22612251	Methylation	0.72503792344308
TNFRSF19	cg22445008	Methylation	0.725003029874621
AC010894.3	ENSG00000226853	RNAseq	0.72494938623362
HAS1	ENSG00000105509	RNAseq	0.724945133007347
IER3	cg13630962	Methylation	0.724910645758588
ICOS	cg18561976	Methylation	-0.72482517874365
MOG	cg21356040	Methylation	-0.724797431569647
IFNG	cg01281450	Methylation	0.724725797678538
TBXAS1	cg13487431	Methylation	0.724704717811094
APOBEC2	cg17548735	Methylation	0.724703599939336
PITPNM2	cg23264455	Methylation	0.724583428725308
SPOCK2	cg10856045	Methylation	-0.724522035877168
ABCC5	cg17497546	Methylation	0.724498710015618
IKZF1	cg19145001	Methylation	0.724486972362155
MUC6	cg20839554	Methylation	0.724413671913997
OLFML2B	cg06775072	Methylation	0.724350751703596
DIO1	ENSG00000211452	RNAseq	0.724308377776203
CNTN2	ENSG00000184144	RNAseq	-0.724294366945231
CARD18	ENSG00000255501	RNAseq	0.724284559709074
SCML4	cg05665990	Methylation	-0.724275385458475
ACAA2	cg03019224	Methylation	0.724248386589719
CCND1	cg23753457	Methylation	-0.724244843605076
GNMT	cg07604616	Methylation	-0.724159406263541
COL6A6	cg02800700	Methylation	-0.724133655289107
TRPC4	cg02279138	Methylation	0.724114641218625
CDRT4	ENSG00000239704	RNAseq	0.724108854205928
BPIFB4	ENSG00000186191	RNAseq	-0.724104767569593
LINC00958	ENSG00000251381	RNAseq	-0.724104767569593
SBNO2	ENSG00000064932	RNAseq	-0.724090401116404
ANXA11	ENSG00000122359	RNAseq	-0.724059116274263
HIGD2A	ENSG00000146066	RNAseq	-0.724052500144505
PDE4A	cg18275495	Methylation	-0.724047459391736
TCIRG1	cg17589079	Methylation	-0.724046860531865
TSPAN17	ENSG00000048140	RNAseq	-0.72391597158114
TNFSF10	cg11979312	Methylation	-0.723902535303058
TMC2	cg12233487	Methylation	0.723820321554235
FAM196B	cg15102430	Methylation	0.723799002142843
ACTN3	cg21252088	Methylation	-0.723777613134057
TMEM154	cg11392885	Methylation	-0.723773860278868
GCNT1	cg25226997	Methylation	-0.723765955328576
GLIS1	cg03586630	Methylation	-0.723761523765534
SDC1	cg11475332	Methylation	-0.723706588353407
TTC22	cg26413174	Methylation	0.723702705475655
LRPAP1	ENSG00000163956	RNAseq	-0.723690172524111
PITPNM2	cg22594773	Methylation	0.723555385947495
OCIAD2	cg10844938	Methylation	-0.723414025344638
EDEM1	cg23456692	Methylation	-0.723411709753138
SLC7A9	ENSG00000021488	RNAseq	0.723357923478387
PDE4D	cg26485878	Methylation	0.723324305885437
DNAH6	ENSG00000115423	RNAseq	0.723287225406116
MN1	cg23076591	Methylation	-0.72326562786871
SPAG8	ENSG00000137098	RNAseq	0.723260288306386
DPP10	cg05651963	Methylation	0.723236313408455
C7orf54	cg11742898	Methylation	0.723110632683618
SLC24A4	cg02240446	Methylation	0.723057693471059
TFR2	ENSG00000106327	RNAseq	0.72305310892882
RP11-849F2.7	ENSG00000263809	RNAseq	-0.723051290679831
IL15	cg14837919	Methylation	-0.723035146666523
DNAJC15	ENSG00000120675	RNAseq	-0.72294737018456
OSBPL6	cg12685397	Methylation	0.722853761723134
UBALD1	ENSG00000153443	RNAseq	-0.722787732425112
KCNJ15	cg07779430	Methylation	0.722728320542245
GALNT3	cg07077265	Methylation	0.722696381349148
TP53BP1	ENSG00000067369	RNAseq	-0.722669823541209
VASP	ENSG00000125753	RNAseq	-0.722603047888722
BMF	cg08131309	Methylation	-0.722581530276561
ALDH8A1	ENSG00000118514	RNAseq	0.722576180489403
PAK1	ENSG00000149269	RNAseq	0.722557938874498
FRAS1	ENSG00000138759	RNAseq	-0.722473749810022
C1QTNF6	cg26143719	Methylation	0.722414438122084
ATOH1	ENSG00000172238	RNAseq	-0.722357825765047
RP11-527L4.2	ENSG00000261514	RNAseq	-0.722357825765047
CST9	ENSG00000173335	RNAseq	-0.722357825765047
TMEM211	ENSG00000206069	RNAseq	-0.722357825765047
AP000439.3	ENSG00000255774	RNAseq	-0.722357825765047
CSRP2	ENSG00000175183	RNAseq	-0.722336512375612
MIR372	hsa.miR.372.000560	miRNA	-0.722298739420786
ANGPT2	cg02402368	Methylation	0.722267837225768
PLXNC1	cg22192762	Methylation	-0.722223651617908
ALG3	ENSG00000214160	RNAseq	-0.72220735607112
NDUFA10	cg06358378	Methylation	0.722138323797759
ZFP36L2	cg16202615	Methylation	-0.722130389174065
AKNA	cg19556572	Methylation	0.72212554812052
SLC18B1	ENSG00000146409	RNAseq	0.722093203017064
SMG5	ENSG00000198952	RNAseq	-0.722073095895101
MYO19	cg16521403	Methylation	-0.722068906227353
TNFAIP8L2	cg00318000	Methylation	-0.722038763613868
CD70	cg13119122	Methylation	-0.722006345332874
C11orf80	cg26276367	Methylation	0.721993000469167
TRAF3IP3	cg25448699	Methylation	-0.721991852924006
MAMDC2	cg02515233	Methylation	0.721941418672315
FAM209A	ENSG00000124103	RNAseq	0.721933376225337
ZNF287	ENSG00000141040	RNAseq	0.72186031524958
PIK3R5	cg18638065	Methylation	0.721854623915074
BCL2L11	cg08097121	Methylation	-0.721689947701256
GLDN	ENSG00000186417	RNAseq	0.721540378117708
EPHA10	ENSG00000183317	RNAseq	0.721530359406932
CEACAM21	cg12411431	Methylation	-0.72148074598647
PITPNM2	cg02572880	Methylation	0.721470954357995
FAM46C	cg01152499	Methylation	-0.721427926545885
CDC42EP3	ENSG00000163171	RNAseq	-0.721391209207394
OAZ1	ENSG00000104904	RNAseq	-0.721359688074903
CCDC175	ENSG00000151838	RNAseq	0.721340192934457
RASAL2-AS1	ENSG00000224687	RNAseq	-0.721333507104289
CDX1	cg15452204	Methylation	-0.721331350410758
MIR521	hsa.miR.521.001122	miRNA	-0.721266865931762
C1QTNF1	cg10763508	Methylation	0.721255205108624
TMEM117	ENSG00000139173	RNAseq	-0.721210210800441
CENPA	cg21450708	Methylation	0.721191885658309
AC083843.2	ENSG00000254028	RNAseq	0.721169496786699
KLHDC7B	cg11829870	Methylation	0.72112465365684
MARVELD2	cg12687157	Methylation	0.721023246718756
SH2D6	cg16743926	Methylation	0.720995459620762
KRBA1	cg21460729	Methylation	-0.720948758801446
ITSN1	ENSG00000205726	RNAseq	-0.720925008349799
NTRK3	cg21956337	Methylation	0.720800390998921
CSNK1E	cg10334778	Methylation	0.720792805440561
GMDS	cg24508626	Methylation	0.720655786302174
ATPAF1	cg04138976	Methylation	0.720639896553608
PARP15	cg21974923	Methylation	-0.720633439117595
C9orf38	ENSG00000215066	RNAseq	0.720630376727556
IRAK3	cg01183510	Methylation	0.720625124676801
TBXAS1	cg12104698	Methylation	-0.72061319765397
C4orf27	ENSG00000056050	RNAseq	-0.720591602668062
IKBKE	cg14283602	Methylation	-0.720576108265986
MGST1	cg03982932	Methylation	-0.720488874344839
OR6K2	cg03002968	Methylation	0.720468542782642
DOCK9	cg00746968	Methylation	0.720464071295609
LINC00243	cg01548512	Methylation	-0.720461925650663
JOSD2	ENSG00000161677	RNAseq	-0.720429602005129
CACNA2D4	cg09110274	Methylation	-0.720378404660714
THOC6	ENSG00000131652	RNAseq	-0.720345482641062
TMEM189	cg02570151	Methylation	0.720314516023931
GPR45	cg01046703	Methylation	-0.720272326615641
ARF4	ENSG00000168374	RNAseq	-0.720247422146434
ESR1	cg07746998	Methylation	0.720218219356744
COX5B	cg21242684	Methylation	-0.720217471051496
FZD6	cg24115571	Methylation	0.720052694488518
TNNI3	cg24475436	Methylation	0.719990333213996
PFKFB3	ENSG00000170525	RNAseq	0.719952317943495
DNASE1	cg07489737	Methylation	0.719934918713972
GDF10	cg10859930	Methylation	-0.719918999292004
TPD52	cg01341301	Methylation	0.719917911093648
MASP1	ENSG00000127241	RNAseq	-0.719889158720035
MAP2K4	cg11312090	Methylation	-0.719883027775778
CD180	cg19919989	Methylation	-0.719845499223889
TP53INP1	cg13393036	Methylation	0.719802850150516
HHAT	cg04805418	Methylation	-0.719797750130209
MBLAC2	ENSG00000176055	RNAseq	0.719796366313483
RALB	cg02994216	Methylation	-0.719795953550597
APOA1	cg19324627	Methylation	0.719795903376017
GPT	cg00280345	Methylation	0.719761249351507
DDC	cg10335743	Methylation	-0.719731675924489
IRS1	cg18018313	Methylation	0.719730747422099
ANGPTL1	cg10147632	Methylation	0.719631656075515
CCSAP	cg09510554	Methylation	-0.719623282287916
DNASE1	cg06529761	Methylation	0.71957967503875
CTSB	ENSG00000164733	RNAseq	-0.719576735621245
PRAM1	cg24050414	Methylation	0.719452477202241
NEK5	cg01798661	Methylation	0.719449283282931
RNASEH2C	ENSG00000172922	RNAseq	-0.719395737214292
ZDHHC16	ENSG00000171307	RNAseq	-0.719372958824697
CLEC2D	cg27138901	Methylation	-0.719342936020506
PTPRU	cg05064673	Methylation	0.719314579736044
FMNL1	cg05423688	Methylation	-0.719313871354788
IKBIP	ENSG00000166130	RNAseq	-0.719307175591674
DPT	cg21266845	Methylation	0.719301564514857
CLDN14	cg03650511	Methylation	0.71929845044353
B4GALT2	ENSG00000117411	RNAseq	-0.719249568004709
BACH2	cg25794292	Methylation	0.719241997919731
HOPX	cg24852548	Methylation	-0.719214740084213
NFE2L3	cg07876897	Methylation	-0.719169586049972
SNAI3	ENSG00000185669	RNAseq	0.719166605276655
TRMU	cg22823183	Methylation	-0.718996675243342
CYB5R3	ENSG00000100243	RNAseq	-0.718964412812136
BSG	cg25243261	Methylation	-0.718948007897861
CTTN	cg16373526	Methylation	-0.718929044001959
PCDHB4	ENSG00000081818	RNAseq	-0.718898535062974
FMO3	cg11793413	Methylation	0.718882123061509
B4GALT6	cg07027513	Methylation	0.718864875897237
MCF2L2	cg02929310	Methylation	-0.718817616142042
GBP6	cg17232592	Methylation	-0.718804361376906
TMEM132A	ENSG00000006118	RNAseq	-0.718775522307544
CACYBP	ENSG00000116161	RNAseq	-0.718766306983952
ANK2	cg13555290	Methylation	0.718761153367654
OBFC1	ENSG00000107960	RNAseq	-0.718708085042081
PTK2	cg03904134	Methylation	-0.718705230106331
LAMTOR5	ENSG00000134248	RNAseq	-0.718640269712061
CYTL1	cg05225651	Methylation	0.718625411796991
CCL24	cg05034363	Methylation	-0.718528167204599
NTF3	cg05852143	Methylation	-0.718519942862377
B3GAT1	cg06542609	Methylation	0.718508194958325
CDC7	ENSG00000097046	RNAseq	-0.718492446470038
KCNT1	ENSG00000107147	RNAseq	-0.718489374695507
FAM19A2	cg07377882	Methylation	0.718479050444624
LOC728392	cg15754901	Methylation	0.718466354615367
EIF3J	cg11515196	Methylation	-0.718453070176829
USP12	ENSG00000152484	RNAseq	-0.718443628884037
SLA2	cg17064968	Methylation	0.718319753719052
PRRG1	ENSG00000130962	RNAseq	-0.718173549015699
WIPF1	cg01607966	Methylation	-0.718166136450843
FABP6	ENSG00000170231	RNAseq	-0.718158568207604
MET	cg14191360	Methylation	-0.718113117390302
PRKCQ-AS1	cg27498980	Methylation	-0.718104533732157
LAIR1	cg22545168	Methylation	-0.718096029921995
CCDC69	cg16365086	Methylation	-0.717983963278216
LINC00327	ENSG00000232977	RNAseq	-0.717975159639097
CRKL	ENSG00000099942	RNAseq	-0.717939007215776
MAP3K7CL	cg02451018	Methylation	-0.717844029688459
PRODH	cg18713809	Methylation	-0.717812849051198
SLC7A11	ENSG00000151012	RNAseq	-0.717765995422603
TNFSF8	cg02509894	Methylation	0.717735106789409
C6orf132	ENSG00000188112	RNAseq	-0.717703898319016
ACP1	ENSG00000143727	RNAseq	-0.717679843961539
CCL23	cg17120563	Methylation	0.717656616222373
GPI	cg18999649	Methylation	0.71759569221154
ATP8B2	cg15026150	Methylation	-0.717585441996347
NRBF2	ENSG00000148572	RNAseq	-0.717585422338277
PAMR1	ENSG00000149090	RNAseq	0.717584783167642
C17orf78	ENSG00000167230	RNAseq	0.717561532197349
CLEC4A	ENSG00000111729	RNAseq	0.717545086389093
CAPZA2	ENSG00000198898	RNAseq	-0.717501302974211
ATAD3B	ENSG00000160072	RNAseq	-0.717491095231155
RNF182	cg12973239	Methylation	0.717477357501116
BZW2	ENSG00000136261	RNAseq	-0.717343980860178
ELAVL4	cg22932804	Methylation	0.717342494258263
BMPR1B	cg06065089	Methylation	-0.717294436023241
FBXO16	ENSG00000214050	RNAseq	0.717235073451858
TMEM8A	ENSG00000129925	RNAseq	-0.717215108104105
CABLES2	cg20031394	Methylation	0.717191022635
LINC00158	cg03763452	Methylation	0.717189904763242
TTC16	cg05799633	Methylation	-0.717171829445739
CAPN12	cg15698196	Methylation	0.717137764030511
BIN2	cg12353452	Methylation	-0.717109987183105
AHSA1	ENSG00000100591	RNAseq	-0.717023145824982
CREM	cg26024341	Methylation	-0.716991213308775
UBE2L3	cg13293237	Methylation	0.716962657404356
PTGDR	cg18242103	Methylation	0.716943094648584
CERCAM	cg11441832	Methylation	0.71688592349294
JPH1	cg08739176	Methylation	0.716851349316412
MARK3	ENSG00000075413	RNAseq	-0.716848149192881
CNR1	cg05149279	Methylation	0.716798090711923
KEL	cg26806603	Methylation	0.716796892992182
STAT4	cg22173959	Methylation	0.716791623025321
CASP1	cg26359836	Methylation	0.716785634426615
CTU2	ENSG00000174177	RNAseq	-0.71676147789305
ZGLP1	cg09488991	Methylation	0.716754813105276
IL12RB2	cg07192622	Methylation	-0.716741089502833
SLC20A2	cg23724878	Methylation	-0.716641758612301
SHC4	cg19044967	Methylation	0.716600706498583
PARD6B	cg07803218	Methylation	0.716584257814138
ATPAF1	ENSG00000123472	RNAseq	-0.716544941417683
TAX1BP3	ENSG00000213977	RNAseq	-0.716533693997094
GHRL	ENSG00000157017	RNAseq	0.716483292079064
CYP4F22	cg03346908	Methylation	0.716476702581383
RHEBL1	cg03646356	Methylation	-0.716467570237948
PPM1M	cg11056739	Methylation	-0.716463777458768
HSF2BP	ENSG00000160207	RNAseq	-0.716399575595284
MSH5	cg13709244	Methylation	-0.716371632886682
WNT4	ENSG00000162552	RNAseq	0.716355695290872
ATG16L1	cg03189627	Methylation	-0.71628391987764
FAM49A	cg10813980	Methylation	-0.716206666954336
LINC00243	cg03916430	Methylation	-0.716184549063116
LIPA	ENSG00000107798	RNAseq	0.71614464075159
GATAD2A	ENSG00000167491	RNAseq	-0.716137198792307
ACOT2	ENSG00000119673	RNAseq	-0.715931531672971
RBM38	cg13187009	Methylation	-0.715927877722589
CRHBP	ENSG00000145708	RNAseq	0.715925268792041
HELB	cg10469553	Methylation	-0.715916299765092
MMACHC	cg27487262	Methylation	-0.715892704686191
FRMD6	ENSG00000139926	RNAseq	0.715792095551625
HPGD	ENSG00000164120	RNAseq	0.715791717487067
ANKRD34B	ENSG00000189127	RNAseq	-0.715759795847679
OSBPL8	cg23335390	Methylation	-0.715756563875615
ASGR2	cg07236652	Methylation	-0.715730054345344
CCR5	cg17120594	Methylation	-0.715710291969615
TXNDC5	cg10002784	Methylation	0.715699701861313
A2M	ENSG00000175899	RNAseq	-0.715681394710046
FBXL17	ENSG00000145743	RNAseq	-0.715662255191818
EMD	ENSG00000102119	RNAseq	-0.715607577605174
ATF3	cg01668452	Methylation	-0.715606090352136
KIAA1958	cg26331354	Methylation	-0.715596947758112
MPRIP	ENSG00000133030	RNAseq	-0.715586264215739
CD48	cg22706334	Methylation	0.715580488823078
COL5A1	cg13910822	Methylation	-0.715523567461972
CCNG2	cg01792910	Methylation	-0.715512388744387
QPCT	cg22629987	Methylation	0.715498804336733
SUSD4	cg03200052	Methylation	0.715494891785578
RHOD	cg27175128	Methylation	0.715474370854013
C14orf64	ENSG00000246223	RNAseq	0.715469606483989
HSP90AA1	cg06798479	Methylation	-0.715468751821819
KIAA1958	cg02709116	Methylation	-0.715462284135216
WWC1	cg24115019	Methylation	-0.715448310738236
SLC2A13	cg04575343	Methylation	-0.715441443811721
AMY2A	ENSG00000243480	RNAseq	0.715405430025336
CYBA	cg27176614	Methylation	-0.715360438033228
PLIN2	ENSG00000147872	RNAseq	-0.715331212413566
TNNT2	cg09274810	Methylation	0.715288804142119
ZNF469	ENSG00000225614	RNAseq	0.715222163231037
MNS1	cg22674884	Methylation	0.715163762201144
PELI3	ENSG00000174516	RNAseq	-0.715129562230154
KCNIP4	cg23452289	Methylation	0.715007978786813
BRSK2	ENSG00000174672	RNAseq	0.715000995464839
EMR3	cg07072643	Methylation	-0.714997848343593
TBX21	cg15715716	Methylation	-0.714980960495243
TNF	cg10717214	Methylation	-0.714978525131769
SPN	cg03549705	Methylation	-0.714969063145814
MYO3B	cg04959066	Methylation	0.714940986329292
BCAN	ENSG00000132692	RNAseq	0.714917065133051
SLFN13	cg18067859	Methylation	0.714887488180854
GPR160	cg12282249	Methylation	-0.714830766439704
CCDC69	cg05540394	Methylation	-0.714823101033361
ABRA	cg17049320	Methylation	0.714778415836427
KRT85	cg10165031	Methylation	0.714765001375327
PSME1	cg15945019	Methylation	-0.714732673192904
C11orf83	ENSG00000204922	RNAseq	-0.714725694766494
IL15	cg21180072	Methylation	-0.714704686474953
TNFSF13	cg00900422	Methylation	0.714650738912022
C16orf72	ENSG00000182831	RNAseq	-0.7146411500798
FAM3B	ENSG00000183844	RNAseq	-0.714630847820605
MRPL41	ENSG00000182154	RNAseq	-0.714627303465378
RAB37	cg09927508	Methylation	-0.714621085637021
ZNF736	ENSG00000234444	RNAseq	0.714586542193567
ZBTB18	ENSG00000179456	RNAseq	-0.714501596999975
NFIX	cg23686086	Methylation	0.714474195022177
MT-COX1	7256	Mitochondrie	0.714399520454601
MATR3	cg19001966	Methylation	-0.714386931427628
AGAP5	ENSG00000172650	RNAseq	0.71436357862072
LINC01123	ENSG00000204588	RNAseq	-0.714324568270877
EPT1	ENSG00000138018	RNAseq	-0.714298056493775
FUT4	cg02709181	Methylation	-0.714266440821669
TFCP2L1	cg20870885	Methylation	0.71423497046588
IPCEF1	cg16541681	Methylation	0.714195206170474
POLR1A	ENSG00000068654	RNAseq	-0.714191300514322
RPH3A	ENSG00000089169	RNAseq	-0.714039932917071
SNRPD1	ENSG00000167088	RNAseq	-0.714034687271334
KCNIP2	cg16136636	Methylation	-0.713905408167698
ADAM23	ENSG00000114948	RNAseq	-0.713903829676334
CD1A	ENSG00000158477	RNAseq	0.713890997923715
LPAR2	cg21661392	Methylation	0.713786464346814
HNRNPCL1	ENSG00000179172	RNAseq	0.7137703008137
EPHB3	ENSG00000182580	RNAseq	-0.713732849980158
TUBB	ENSG00000196230	RNAseq	-0.713726375624609
HPS3	ENSG00000163755	RNAseq	0.713706975000302
ZNF71	ENSG00000197951	RNAseq	-0.713701612396086
MIR524	hsa.miR.524.001173	miRNA	-0.713629610040825
BCAP31	ENSG00000185825	RNAseq	-0.713625621420007
TWF2	ENSG00000247596	RNAseq	-0.713621226419525
TRIM54	ENSG00000138100	RNAseq	-0.713607190772824
PHB2	cg05382730	Methylation	-0.713594001035001
VANGL2	cg12710247	Methylation	-0.713517027579637
OCIAD2	cg10465672	Methylation	-0.713463409659225
NPFFR2	cg26656113	Methylation	0.713453498258777
AC005488.1	ENSG00000267985	RNAseq	-0.713439613657666
BMPR1B	cg20990601	Methylation	-0.713413145354089
DMTN	ENSG00000158856	RNAseq	-0.713334180904165
SMDT1	ENSG00000183172	RNAseq	-0.713281393640309
OXER1	ENSG00000162881	RNAseq	0.71327342946887
PLXNA1	ENSG00000114554	RNAseq	-0.713229551537848
MAP2K4	cg20243357	Methylation	-0.713182304835979
RNF122	cg00164847	Methylation	-0.713139705937186
CLSTN2	ENSG00000158258	RNAseq	-0.713136453140538
TMEM38A	cg03639367	Methylation	-0.713130443571188
PDPN	ENSG00000162493	RNAseq	-0.713083571360543
LGALS3BP	cg14870271	Methylation	0.713042440843617
TIMP2	cg02969624	Methylation	0.712916121334918
ZGLP1	cg12963297	Methylation	0.712892087092112
AC132872.2	ENSG00000268852	RNAseq	0.712883266845423
ASPHD2	cg25525739	Methylation	-0.712875968050187
KRT6B	ENSG00000185479	RNAseq	-0.712851297947966
RASGRP3	cg08852759	Methylation	-0.712810812096269
C1QC	cg17097874	Methylation	-0.712785779753679
ZNF774	cg03959527	Methylation	0.71278517064322
ATAD5	cg15439745	Methylation	-0.712775120047983
ADAMTS9	cg01424460	Methylation	0.712767604087016
KIF11	ENSG00000138160	RNAseq	0.712741114571764
ADGRG1	cg23315592	Methylation	0.712712908218837
RBL1	ENSG00000269846	RNAseq	-0.712643504215493
EPB41L4A-AS2	ENSG00000268358	RNAseq	-0.712641519376565
GPSM3	cg18337139	Methylation	-0.712635705470114
HRC	ENSG00000130528	RNAseq	-0.712629846633349
NAV2	ENSG00000166833	RNAseq	-0.712614960341394
BCAR1	cg16502726	Methylation	0.71260351648248
ITGB2	cg22699620	Methylation	-0.712594224443079
SDCBP	cg01680244	Methylation	0.712588824453655
KLHL18	ENSG00000114648	RNAseq	-0.712562834690514
ZNF575	cg09558189	Methylation	-0.712556496271233
KCNG1	cg18062205	Methylation	-0.712554699691621
IL32	ENSG00000008517	RNAseq	0.712551326163847
SMPDL3B	cg20654935	Methylation	0.712531972689942
UQCRC1	cg02537337	Methylation	-0.712493496212849
PDE4DIP	cg19552031	Methylation	0.712447094284287
ARHGAP11A	ENSG00000198826	RNAseq	0.712403880986382
USP35	ENSG00000118369	RNAseq	-0.712402346285811
DCK	cg10368518	Methylation	-0.712394804106179
GDF10	cg12014008	Methylation	0.712392957351987
PSMB7	cg13484614	Methylation	0.712351276704995
PSME3	ENSG00000131467	RNAseq	-0.712295448532149
CLCN6	cg08869383	Methylation	-0.712277267875582
ENKUR	cg24995798	Methylation	-0.712260499799206
COL4A1	ENSG00000187498	RNAseq	-0.712195214166314
TP53INP1	cg20039814	Methylation	0.712140957118451
GSS	cg22052010	Methylation	0.712126983721471
KIAA0513	cg07165260	Methylation	-0.712019837979219
RAC2	cg18265887	Methylation	-0.712016763831883
CXCL10	cg23884076	Methylation	-0.712016324667978
DNAJB9	ENSG00000128590	RNAseq	-0.711948999623175
TNFSF13	cg09945464	Methylation	-0.711924579335807
TRERF1	cg21749562	Methylation	0.711759283760941
SKAP1	cg04483289	Methylation	-0.711727155198475
CPNE7	cg25169688	Methylation	0.711688618296213
GSN	cg20150812	Methylation	0.711647656281066
MYO1C	cg14381348	Methylation	-0.711627864231935
SGMS2	cg09677820	Methylation	-0.711575723499204
NAMPT	cg01373473	Methylation	-0.711566221589257
CCND1	cg13720316	Methylation	-0.711545860353658
CD38	ENSG00000004468	RNAseq	0.7114986054032
PLVAP	cg09904304	Methylation	-0.711483578927119
CAMK4	cg04544094	Methylation	0.711471511631136
PTK2	cg00218742	Methylation	-0.711459584608304
LCN15	cg04408841	Methylation	0.711454344314846
IQCC	cg26011771	Methylation	-0.711449004750591
CTC-236F12.4	ENSG00000248727	RNAseq	0.711427434750231
AGPAT5	ENSG00000155189	RNAseq	-0.71141030488666
FAM179A	cg13181718	Methylation	-0.711401335504893
PIK3CD	cg22045271	Methylation	-0.711393989490481
KIAA1958	cg08948981	Methylation	-0.711367360188236
ITGA4	cg25652029	Methylation	-0.711345561688948
LY75	cg10107725	Methylation	-0.711300367730715
PABPC1L	cg25853777	Methylation	-0.711249584413691
LYSMD3	ENSG00000176018	RNAseq	-0.711241120997132
DOCK10	cg00358213	Methylation	-0.711231418997617
CLEC3B	ENSG00000163815	RNAseq	0.711147666977604
NEUROG3	ENSG00000122859	RNAseq	0.711097478907583
FURIN	cg01930518	Methylation	-0.711053397920092
NLRP5	ENSG00000171487	RNAseq	0.711040958256221
GATA4	cg22068512	Methylation	0.711002324884539
FCHO1	cg19590861	Methylation	0.710976374290148
CORO1A	cg03691812	Methylation	-0.71094708033107
LIMD2	cg05941027	Methylation	-0.710929074610961
ATP8B3	cg04622103	Methylation	-0.710920331256851
GOLGA7B	ENSG00000269783	RNAseq	-0.710915843703384
FOSB	cg11237948	Methylation	0.710904271561731
TRPM3	ENSG00000083067	RNAseq	-0.710846657889342
RPL27A	cg03204900	Methylation	-0.710844236129297
LINC00484	ENSG00000235641	RNAseq	0.710821397264393
FBLIM1	cg22085625	Methylation	-0.710746182806489
STARD10	cg01971132	Methylation	-0.710740154283792
GALNT6	cg25360385	Methylation	-0.710683222672096
TMEM232	ENSG00000186952	RNAseq	0.71066242111792
HSPA8	cg06336817	Methylation	-0.710652441274749
MIR649	hsa.miR.649.001602	miRNA	0.710649481285384
SPATA24	cg13206302	Methylation	-0.710628526803918
PDE4DIP	cg18908780	Methylation	0.710627518453545
EMC9	ENSG00000100908	RNAseq	-0.7105598959224
UBE2L3	ENSG00000185651	RNAseq	-0.710521616885943
GYLTL1B	cg07298299	Methylation	0.710484271172504
AP5M1	ENSG00000053770	RNAseq	-0.710467175589648
PIK3R5	cg18923721	Methylation	-0.710426311787622
NT5DC2	cg09257425	Methylation	-0.710417568433511
NFATC2	cg24162051	Methylation	0.710398035351142
ADGRG1	cg14678981	Methylation	0.710355875616254
CAPN9	ENSG00000135773	RNAseq	0.710328590113556
PIM1	cg02123547	Methylation	-0.710237870548349
KCNIP4	cg05405097	Methylation	0.710219175869798
PTCRA	cg16392865	Methylation	-0.710181817264463
CYP51A1	ENSG00000001630	RNAseq	-0.710175971364154
GLIPR2	ENSG00000122694	RNAseq	0.710152506545852
ACADS	ENSG00000122971	RNAseq	-0.710131926843193
ZFP36L2	cg18877660	Methylation	-0.71003353956051
HTR3C	ENSG00000178084	RNAseq	-0.710033204735589
SPEM1	ENSG00000181323	RNAseq	-0.710033204735589
OAS1	ENSG00000089127	RNAseq	0.7100094091108
C2	cg15335198	Methylation	0.709999274525325
LARP4	ENSG00000161813	RNAseq	-0.709989538279185
CECR2	ENSG00000099954	RNAseq	-0.709886751977587
ACTN2	cg12853277	Methylation	0.709823928355221
LINC00941	ENSG00000235884	RNAseq	-0.709814588905154
TMPRSS3	cg02972225	Methylation	0.709808118454638
AHCYL1	ENSG00000168710	RNAseq	-0.709733541315618
SGMS2	cg02823293	Methylation	0.709700643069867
ITGB2	cg16015397	Methylation	-0.709695463201577
ITGB2	cg24797865	Methylation	-0.709688436579096
ARHGDIB	cg25663415	Methylation	-0.709654101946516
RRS1	ENSG00000179041	RNAseq	-0.709632739852947
TNFRSF19	cg25907853	Methylation	-0.709578246362911
DHRS1	ENSG00000157379	RNAseq	0.709565561320173
SNX10	cg00230689	Methylation	0.709530886258555
AANAT	cg04582695	Methylation	0.709501182808975
C8G	cg15139737	Methylation	-0.709453843205797
DMC1	cg04713951	Methylation	-0.709429489571061
KIAA1324	cg13932362	Methylation	0.709390912744807
STRN4	ENSG00000090372	RNAseq	-0.709358879339033
DHX58	cg09576619	Methylation	0.709356578112228
ZNF16	cg07534467	Methylation	-0.709336426747174
NACC2	cg08472444	Methylation	-0.709311913416472
NUDT22	ENSG00000149761	RNAseq	-0.709270554006763
GDF6	cg15152894	Methylation	-0.709224080635455
EDN1	ENSG00000078401	RNAseq	-0.709207275451434
UTS2B	cg24315709	Methylation	0.709198319410432
CYP4F22	cg24456663	Methylation	0.709132684368617
PIK3IP1	cg26785471	Methylation	-0.709107462656659
SGPP2	ENSG00000163082	RNAseq	-0.709072637210857
MIR25	hsa.miR.25.002442	miRNA	0.709052150984886
FERMT2	cg15646987	Methylation	0.709031996062379
FGD3	cg18973036	Methylation	0.70901922038514
GTF2IRD1	cg24702341	Methylation	0.709013311634417
TAS2R13	ENSG00000212128	RNAseq	0.709009333839799
DIP2C	ENSG00000151240	RNAseq	-0.708983744781751
KRT15	cg12253845	Methylation	-0.708957188753137
HDAC10	cg05145517	Methylation	-0.70888883887991
TRIM66	cg13143389	Methylation	0.708766581367742
CDYL2	cg02461391	Methylation	-0.708698201821111
MPP2	cg15802555	Methylation	0.708623813174598
KCNIP4	ENSG00000185774	RNAseq	0.708582498954264
CD200R1	cg02155111	Methylation	0.7085784595204
CCDC88C	cg11290594	Methylation	0.708504679984345
CSNK2B	ENSG00000204435	RNAseq	-0.708496844889627
TNFRSF11B	cg14952224	Methylation	0.708490946131314
PTAFR	cg17320269	Methylation	0.708490227499469
TLR5	cg02619544	Methylation	0.708489349171659
PAK2	ENSG00000180370	RNAseq	-0.708471939886895
SPATA18	cg21068090	Methylation	-0.708459496276702
MYO1C	cg02317299	Methylation	-0.708452908818125
ACTC1	cg06048973	Methylation	0.708435451783307
ANGPT1	cg03245734	Methylation	-0.708432747202483
KIAA0513	ENSG00000135709	RNAseq	0.708422105065701
BFSP1	ENSG00000125864	RNAseq	0.708401878611869
FRAT1	cg02167865	Methylation	-0.708386555144466
EIF3B	ENSG00000106263	RNAseq	-0.708332670355488
BOC	cg19072042	Methylation	0.708317356616831
HSBP1L1	ENSG00000226742	RNAseq	-0.708300912932649
ANK1	cg01678292	Methylation	0.708289809062785
OCEL1	ENSG00000099330	RNAseq	0.70828666343794
DGKI	ENSG00000157680	RNAseq	-0.708252898733833
ZNF117	ENSG00000152926	RNAseq	0.708234679561269
PAH	cg10893823	Methylation	0.708230961099503
ZNF385B	cg04868962	Methylation	-0.70821140859432
SELPLG	cg00159243	Methylation	-0.708197355349357
PKM	cg20909752	Methylation	-0.70819364241816
PTGER4	ENSG00000171522	RNAseq	0.708181750523205
PTS	ENSG00000150787	RNAseq	-0.708087968070579
MACC1	cg24704593	Methylation	-0.708076265883528
C10orf105	cg00418663	Methylation	0.708060325960382
GCNT1	cg27105275	Methylation	-0.70804081337919
VWCE	ENSG00000167992	RNAseq	0.708012661149816
MDH1	cg11918554	Methylation	-0.708009433121972
DHFR	ENSG00000228716	RNAseq	-0.707993735479596
RRP12	cg10014190	Methylation	-0.707989670746243
CASQ2	ENSG00000118729	RNAseq	-0.707975163058204
SOAT2	cg04953535	Methylation	-0.707968351334851
IKBKB	cg04124987	Methylation	-0.707900121233597
IPCEF1	cg01693308	Methylation	-0.707845265669453
CHCHD1	ENSG00000172586	RNAseq	-0.707824457073929
NDUFV2	cg18540374	Methylation	-0.707800231407186
TSPYL2	ENSG00000184205	RNAseq	-0.707744307387717
IL16	cg08900770	Methylation	-0.707743100175534
PIP5K1C	ENSG00000186111	RNAseq	-0.707742606097208
TMED1	ENSG00000099203	RNAseq	-0.707721103675494
PFKL	cg22980722	Methylation	-0.707689881495036
PDK2	ENSG00000005882	RNAseq	-0.707669261573033
TMBIM1	ENSG00000135926	RNAseq	-0.707640197860167
ADGRG1	cg18272304	Methylation	-0.707627001208626
CYP2W1	ENSG00000073067	RNAseq	0.707595844975058
IRS1	cg11620807	Methylation	-0.707454409793927
JAKMIP1	cg17470837	Methylation	-0.707418198733753
EDEM1	cg12801072	Methylation	-0.707398755749955
COL4A2	cg19730730	Methylation	0.707344169403162
PKN1	ENSG00000123143	RNAseq	-0.707245876526587
TUBA4A	ENSG00000127824	RNAseq	-0.707209629587126
PHLDA1	ENSG00000139289	RNAseq	0.707199066221853
PIK3CD	cg07427436	Methylation	-0.707181449464921
ZNF594	cg24914404	Methylation	-0.707141166157627
WDR65	cg25309558	Methylation	-0.707122481729666
MYCL1	cg08063724	Methylation	0.707046735667445
SMPD3	cg04703197	Methylation	0.706902610058595
ALCAM	ENSG00000170017	RNAseq	0.706888013607085
STAT4	cg10210496	Methylation	0.706862686067223
TNR	cg12179635	Methylation	0.706834579577298
ZBTB7C	ENSG00000184828	RNAseq	-0.706813323414618
SLC26A4	ENSG00000091137	RNAseq	0.706718168104582
ARRDC2	cg19328697	Methylation	-0.706713220894117
MXRA8	cg01198994	Methylation	-0.706671101083221
MYO1C	cg12634606	Methylation	0.706659073711229
FAM83F	cg03132166	Methylation	-0.706639002194158
CAPN2	cg05228802	Methylation	-0.706603629537803
AC002480.2	ENSG00000238033	RNAseq	-0.706575804356304
TTC14	cg11239899	Methylation	0.706568765642747
KRTAP3-1	cg04566037	Methylation	0.706568286554851
BACH2	cg23912233	Methylation	0.70656245765211
B3GNT7	cg04286697	Methylation	0.706550560302682
CENPN	cg07629951	Methylation	-0.706531965973291
DYRK3	cg18759190	Methylation	-0.706510806257865
IRF5	cg26616347	Methylation	-0.70646876629495
MN1	cg07849904	Methylation	-0.706435309990181
ZNF546	cg00981415	Methylation	-0.706423213020796
LOC113230	cg07273675	Methylation	-0.706356140715292
KIAA1199	ENSG00000103888	RNAseq	0.706345963547621
BCAS2	ENSG00000116752	RNAseq	-0.706295942067538
HAT1	ENSG00000128708	RNAseq	-0.706286348679389
JAK3	cg05635754	Methylation	-0.706206026507735
RNF122	cg16795450	Methylation	-0.706143345841282
SVIL	cg03241461	Methylation	0.706133753832764
TAS2R31	ENSG00000256436	RNAseq	0.706125646426678
SFI1	cg22480555	Methylation	-0.706107494097031
MIR575	hsa.miR.575.001617	miRNA	-0.70609501947173
GLIS1	cg17416233	Methylation	-0.706087891417267
COL16A1	cg19100596	Methylation	-0.706076952243632
C7orf65	ENSG00000221845	RNAseq	-0.706057099783272
C7orf72	ENSG00000164500	RNAseq	-0.706057099783272
AL162424.1	ENSG00000269738	RNAseq	-0.706057099783272
SPTBN1	cg13715446	Methylation	0.706034742334163
MYBL1	cg01646228	Methylation	-0.70601954154404
HHAT	cg03436428	Methylation	-0.705931988230962
XRCC3	cg27285091	Methylation	0.705873529257006
CEP164	cg06594849	Methylation	-0.705858009074951
MAMDC2	cg08874589	Methylation	0.705857000724578
CYCS	cg17109159	Methylation	0.70583959386434
WNT10A	cg15641191	Methylation	-0.705798841719739
RASGRP3	cg24787425	Methylation	-0.705782432959285
TAF13	ENSG00000197780	RNAseq	-0.705780072978688
SLC36A4	cg16424326	Methylation	-0.70574502417937
MIR597	hsa.miR.597.001551	miRNA	-0.705641073440618
HELLS	cg14954466	Methylation	-0.705528356678197
C6orf204	cg18833306	Methylation	-0.705511708373796
TPSD1	ENSG00000095917	RNAseq	0.705432181511893
ATP5G2	ENSG00000135390	RNAseq	-0.705390950032774
SLC12A3	cg26318251	Methylation	0.705389650481585
GLB1L	ENSG00000163521	RNAseq	0.705385679571308
POMGNT2	ENSG00000144647	RNAseq	-0.705384428419156
UQCRC2	cg21766902	Methylation	-0.705333248132366
CRNN	ENSG00000143536	RNAseq	-0.705318172605436
SNTG1	ENSG00000147481	RNAseq	-0.705318172605436
OR10S1	ENSG00000196248	RNAseq	-0.705318172605436
RP11-94B19.4	ENSG00000266614	RNAseq	-0.705318172605436
RP11-128M1.1	ENSG00000226644	RNAseq	-0.705318172605436
OR10J1	ENSG00000196184	RNAseq	0.705310728272763
TMEM212	ENSG00000186329	RNAseq	0.705310728272763
CT47B1	ENSG00000236446	RNAseq	0.705310728272763
ADAMTS20	ENSG00000173157	RNAseq	0.705310728272763
GPSM3	cg06016354	Methylation	-0.705214633954001
FLJ31104	cg13742390	Methylation	0.705160886011027
TJP2	cg09272909	Methylation	-0.705147521724506
ADAM10	ENSG00000137845	RNAseq	-0.705110142582614
RLTPR	cg04180299	Methylation	-0.705089711785
TRMT5	cg01505223	Methylation	-0.705071905684848
NPAS1	ENSG00000130751	RNAseq	-0.705070445804066
C6orf204	cg15945754	Methylation	0.705066585543407
MIR1183	hsa.miR.1183.002841	miRNA	-0.705059738306063
ATXN2L	cg05602987	Methylation	-0.705041204135484
KDR	ENSG00000128052	RNAseq	-0.705017469507932
SOCS1	cg10784813	Methylation	-0.704982835260099
CYTL1	cg00512031	Methylation	0.704944497977794
ENKUR	cg20715589	Methylation	-0.704901470165684
PPM1J	cg19833011	Methylation	-0.704851764796427
FMOD	cg26894354	Methylation	-0.704851365556513
SCML1	ENSG00000047634	RNAseq	-0.704844883037386
FRRS1	cg04308687	Methylation	-0.704832162116663
RIPK2	cg02503933	Methylation	-0.704827810401604
FURIN	cg17019377	Methylation	0.70481163093451
MLIP	ENSG00000146147	RNAseq	-0.704807407388113
ADIPOR1	ENSG00000159346	RNAseq	-0.704784439966239
PAK4	ENSG00000130669	RNAseq	-0.70476062189911
CEACAM1	cg11811510	Methylation	-0.704643680953399
LCN9	cg16929695	Methylation	0.704582547072021
GLUD1	cg04798796	Methylation	-0.704563114338812
LETM1	ENSG00000168924	RNAseq	-0.704540115745887
GRK4	ENSG00000125388	RNAseq	-0.704534633809802
LPCAT3	cg14870383	Methylation	-0.704533490737214
OSBPL6	cg27365261	Methylation	-0.704522671335552
MPP2	cg07902263	Methylation	-0.704502789187849
KLHL14	cg20162206	Methylation	-0.704472446954407
CA12	cg14606164	Methylation	0.704465969017216
LIMS3L	ENSG00000256671	RNAseq	-0.704452641058872
PPDPF	cg19470701	Methylation	-0.704437273918009
ALCAM	cg08454485	Methylation	-0.704434159846682
FANK1	cg23653389	Methylation	-0.704427292920166
BMF	cg15269751	Methylation	-0.704410245375851
MYBL2	cg14430582	Methylation	-0.704392239655742
PARP6	ENSG00000137817	RNAseq	-0.704364079436253
MYO1F	cg21534413	Methylation	-0.704359901222731
GBAS	ENSG00000146729	RNAseq	-0.704355383951428
TMEM69	ENSG00000159596	RNAseq	-0.704335771852503
MSX1	cg00486340	Methylation	0.704323280672055
PLEKHG2	ENSG00000090924	RNAseq	-0.704293381363981
NDUFV1	ENSG00000167792	RNAseq	-0.704290309589451
CD160	cg18358709	Methylation	0.704223470693627
TCHH	ENSG00000159450	RNAseq	0.704115477173899
PTPRU	cg22284828	Methylation	0.704069603630881
GTSF1	cg18777699	Methylation	0.704034470518474
RAP1GAP2	cg04931788	Methylation	0.7040264857202
ENAH	ENSG00000154380	RNAseq	-0.704016921656234
DNAH2	ENSG00000183914	RNAseq	-0.704007186493876
TTC39B	cg03908356	Methylation	-0.703999068188717
FBP1	cg08257967	Methylation	-0.703951518714993
GPSM3	cg08592230	Methylation	-0.703875343739457
PIDD	ENSG00000177595	RNAseq	-0.703816736472983
HSP90AA1	cg23268892	Methylation	-0.703795934920619
PARP10	cg10786437	Methylation	0.703790614779178
SCN7A	ENSG00000136546	RNAseq	0.703688831320644
SRCAP	ENSG00000080603	RNAseq	-0.703673402747581
PTPRCAP	cg27262415	Methylation	-0.703576033576146
ZFHX3	cg02013904	Methylation	0.703540770441176
FAM111A	cg13763368	Methylation	-0.703510997394202
FAM92B	cg06815078	Methylation	-0.703494868101687
REXO2	ENSG00000076043	RNAseq	-0.703443964819186
CD79A	cg06448249	Methylation	0.70340143571129
OSBPL3	cg08296824	Methylation	-0.703295248144831
EDEM1	cg06084313	Methylation	-0.703140103514361
AFF4	ENSG00000072364	RNAseq	-0.703139670108385
NT5DC3	ENSG00000111696	RNAseq	-0.703125776235893
MAPKAP1	ENSG00000119487	RNAseq	-0.703120483332086
XIRP1	cg08934660	Methylation	0.703114062821399
MEIS2	ENSG00000134138	RNAseq	-0.703099406233
NAPB	cg14127347	Methylation	-0.703073190904823
KMO	cg10833175	Methylation	0.70306607418377
NUDT15	ENSG00000136159	RNAseq	-0.70305833897043
PLD4	cg08187585	Methylation	-0.703031949421736
POTEF	ENSG00000196604	RNAseq	0.702986859953313
C15orf37	ENSG00000259642	RNAseq	-0.702977811219661
ZSCAN5C	ENSG00000204532	RNAseq	0.702977691887791
PTN	cg17858480	Methylation	-0.702968949363352
P4HB	cg19936372	Methylation	0.702896716612373
GRAMD1C	cg26226245	Methylation	0.702822457988422
HLA-DRA	cg25764570	Methylation	-0.702764099363626
XIRP1	cg12413566	Methylation	0.702755784922832
FBXL16	cg01552128	Methylation	0.7027059597816
LRRC18	cg01357233	Methylation	-0.702672074563515
TEKT2	ENSG00000092850	RNAseq	-0.702658252152346
ASRGL1	cg16655409	Methylation	-0.702646483285046
CCND1	cg19209049	Methylation	-0.70264312966977
TP53INP1	cg22283921	Methylation	0.702613815209515
NDRG4	ENSG00000103034	RNAseq	-0.702606835372512
PDCD4	ENSG00000150593	RNAseq	0.702560970229173
CC2D1A	ENSG00000132024	RNAseq	-0.702532356654664
UCP2	cg22166739	Methylation	-0.702483753096216
CENPN	cg08265926	Methylation	-0.702458720753626
OR10G2	cg22142137	Methylation	-0.702410971659946
NFIX	cg00689651	Methylation	0.702407567870091
TMEM63C	cg24406971	Methylation	-0.702383344257917
TLR3	cg00305797	Methylation	-0.70236450013399
SFMBT1	ENSG00000163935	RNAseq	-0.702351074699293
BEND2	ENSG00000177324	RNAseq	0.702317969234773
ZNF83	ENSG00000167766	RNAseq	0.702293584070808
ERCC2	cg14570121	Methylation	-0.702266606507147
LOXL1	ENSG00000129038	RNAseq	0.702248594388453
NDUFA1	ENSG00000125356	RNAseq	-0.702248571946113
AC109829.1	ENSG00000233438	RNAseq	0.702207196319395
SLC11A1	ENSG00000018280	RNAseq	0.702161828572483
CHST1	cg18464783	Methylation	0.702159080947795
SLC8A3	cg20409590	Methylation	-0.70213888965875
RBM14-RBM4	ENSG00000248643	RNAseq	0.702127046633183
CD226	cg26848442	Methylation	-0.702073853476806
LRRC41	ENSG00000132128	RNAseq	-0.702049284666186
IL18RAP	cg21282997	Methylation	-0.70199887622101
SEMA4A	cg05824709	Methylation	0.70190013393976
PROK1	cg05648919	Methylation	0.701888236590332
MEGF6	cg15154191	Methylation	0.701812700398657
MIR544	hsa.miR.544.002265	miRNA	-0.701776405608589
CCR4	cg13415160	Methylation	0.701757924682495
HLA-B	cg12730088	Methylation	0.701727263057122
ATP2A3	cg20364320	Methylation	-0.701618320735258
HDLBP	ENSG00000115677	RNAseq	-0.701585352195937
TMEM256	ENSG00000205544	RNAseq	-0.701567205097172
MX1	cg27126175	Methylation	0.701557985333708
ADCY7	cg15589104	Methylation	-0.701553643869237
CYP3A7	ENSG00000160870	RNAseq	-0.701547923804734
C10orf105	cg09637449	Methylation	-0.701541786443799
APBA1	ENSG00000107282	RNAseq	0.701533107213188
SYNGAP1	cg25990985	Methylation	0.701508160192476
C1orf186	cg17933812	Methylation	0.701491791356014
PSMC3	ENSG00000165916	RNAseq	-0.70148228234592
PLEKHG1	ENSG00000120278	RNAseq	-0.701475807990371
ACTR3	cg22375283	Methylation	-0.701392111400148
IFIH1	cg24885055	Methylation	-0.701368117081334
KRT2	cg04475846	Methylation	-0.701358056235508
RP11-1167A19.2	ENSG00000255038	RNAseq	0.70127876428206
RPS8	cg05310898	Methylation	-0.701270702542388
KIF5A	ENSG00000155980	RNAseq	0.701199087176545
SHBG	ENSG00000129214	RNAseq	-0.70113370682381
MGAM	cg00649969	Methylation	0.701087201627456
FGR	cg00065048	Methylation	0.701085365123853
HSBP1	ENSG00000230989	RNAseq	-0.701081014076094
CCT5	ENSG00000150753	RNAseq	-0.701073358268802
TNFRSF19	cg25024676	Methylation	-0.701001455144579
LINC01139	ENSG00000215808	RNAseq	0.700965254247668
ZDHHC15	ENSG00000102383	RNAseq	0.700949375536248
LSAMP	cg23075139	Methylation	-0.700900407522418
GTF2IRD1	cg04376123	Methylation	0.700851570230382
HRH2	cg17200850	Methylation	0.700826497963801
TMEM47	ENSG00000147027	RNAseq	-0.700823504854296
LTF	ENSG00000012223	RNAseq	-0.700818542756977
BLK	cg21497594	Methylation	0.700780345829776
PITPNM1	cg09920938	Methylation	-0.700778000564873
HOPX	cg06771126	Methylation	-0.700760034768756
ATHL1	cg04412883	Methylation	-0.700732726758658
TGFBR2	cg20216935	Methylation	-0.700721667813048
TMC2	cg07506055	Methylation	0.700714072004099
CR1	cg22049321	Methylation	0.700667760174108
HOXA1	ENSG00000105991	RNAseq	0.700661857440191
TAS2R41	ENSG00000221855	RNAseq	0.700661290343354
TLR5	cg07538512	Methylation	-0.700648527060856
PARK7	ENSG00000116288	RNAseq	-0.700613679024826
AC011752.1	ENSG00000231204	RNAseq	0.700604108079017
STAG3	cg21906830	Methylation	-0.700537857756775
RNF213	cg22357164	Methylation	-0.700537458516861
VANGL2	cg24588482	Methylation	0.700528505292205
BMPR1B	cg03658557	Methylation	-0.700493621974335
ZNF141	cg17334978	Methylation	-0.700427947008529
KIAA1958	cg22061818	Methylation	0.700411368301521
GABARAPL2	ENSG00000034713	RNAseq	-0.700377246902115
LRRC37A3	ENSG00000176809	RNAseq	0.700347591276683
ATP8B2	cg23233141	Methylation	-0.700345983054244
PHC1	ENSG00000111752	RNAseq	-0.700306123507216
CCR2	cg04110105	Methylation	0.700270516459963
RPGRIP1L	ENSG00000103494	RNAseq	0.70026753610661
CPNE3	ENSG00000085719	RNAseq	-0.700250642533387
MAP4K1	cg00131213	Methylation	0.700230432772626
PDCL3	ENSG00000115539	RNAseq	-0.700192137043098
CDK17	ENSG00000059758	RNAseq	-0.700172052363475
MN1	cg04959572	Methylation	-0.70006232309555
FRAT1	cg25877195	Methylation	-0.69989695792329
TPD52	cg14507357	Methylation	0.699717489331487
SLC6A18	cg05867884	Methylation	-0.699674182051437
LOC145837	cg23093870	Methylation	-0.699662204854026
UQCRC1	ENSG00000010256	RNAseq	-0.699641580531088
COQ9	ENSG00000088682	RNAseq	-0.699541535197532
RPS16	ENSG00000105193	RNAseq	-0.699533359551474
HADHA	ENSG00000084754	RNAseq	-0.699525609228043
ZFP36L2	cg06907744	Methylation	-0.699486938531906
PAX9	ENSG00000198807	RNAseq	-0.699445270509552
TRPC4	cg00925688	Methylation	0.699440816071283
PSCA	cg00585116	Methylation	-0.699437752174536
FMNL1	cg10692118	Methylation	-0.699394274947933
NOXA1	ENSG00000188747	RNAseq	0.699361409878174
SLC25A34	cg15616400	Methylation	0.69935689584142
SLC5A11	ENSG00000158865	RNAseq	0.699354415683858
SGTA	ENSG00000104969	RNAseq	-0.69933520646522
CHRDL2	cg00376252	Methylation	-0.699256137937788
H1FNT	cg24009650	Methylation	-0.699250348959039
RNF11	ENSG00000123091	RNAseq	-0.69921847903306
ADCY4	ENSG00000129467	RNAseq	-0.699201891450595
PIH1	ENSG00000268977	RNAseq	0.69919477792441
SVIL	cg00304844	Methylation	-0.699143192966198
TUBA1C	cg24296900	Methylation	0.699109526790883
C12orf35	cg23018707	Methylation	0.699098986857161
KY	cg06917867	Methylation	0.699082138932803
GUCY2D	cg10437787	Methylation	-0.69907919480803
AIFM3	ENSG00000183773	RNAseq	0.699079184685923
MYL2	cg26958741	Methylation	0.699074713070407
AK1	cg20313295	Methylation	0.698987918313166
RP11-144F15.1	ENSG00000257545	RNAseq	0.698975594997139
IDH2	cg00683276	Methylation	-0.698930278320214
RABL6	ENSG00000196642	RNAseq	-0.698914562386816
CAP2	ENSG00000112186	RNAseq	-0.698907993515128
MIR589	hsa.miR.589.001543	miRNA	-0.698903081664659
LRRC17	cg19370689	Methylation	0.69882383070863
C1QTNF6	cg05209515	Methylation	0.698811134879374
SBDS	ENSG00000126524	RNAseq	-0.698805963342645
SCAMP3	cg24034289	Methylation	0.698805066432685
KIF25	ENSG00000125337	RNAseq	-0.698797645922377
PHACTR4	ENSG00000204138	RNAseq	-0.698795850115729
MTFR2	ENSG00000146410	RNAseq	0.69875310400499
HNMT	cg12092718	Methylation	0.698705975086101
MIR449	hsa.miR.449.001030	miRNA	0.698695750392177
NEIL3	cg13743031	Methylation	-0.698682310409807
NEK6	ENSG00000119408	RNAseq	0.698640818831382
PENK	cg11060276	Methylation	0.698632674637944
LIMS2	ENSG00000072163	RNAseq	-0.69863153380738
COL27A1	ENSG00000196739	RNAseq	-0.698629123645826
PTK2B	cg18976893	Methylation	-0.698596433904367
C6orf192	cg09236174	Methylation	-0.698580144915887
KIAA1217	cg08199717	Methylation	-0.698535030805638
CPEB1	ENSG00000214575	RNAseq	0.698527115915682
DYRK3	cg15732812	Methylation	0.698506434977227
FFAR4	cg01737779	Methylation	0.698453016676772
CDC42BPA	ENSG00000143776	RNAseq	-0.698419534106704
FER1L4	cg05886966	Methylation	-0.698414140959765
FKTN	cg13772070	Methylation	0.698407503326609
LEP	cg23381058	Methylation	0.698383868323717
ATF3	cg16378712	Methylation	0.698377720029046
SH3BP4	ENSG00000130147	RNAseq	-0.698364809261991
MTHFD1	cg18229107	Methylation	-0.698342517319245
MAP2K1	cg15202245	Methylation	-0.6983260686348
MX1	cg16785077	Methylation	0.698324301728591
SERPINA6	cg10276623	Methylation	-0.698283070496093
DCHS2	cg22008026	Methylation	0.698254913831587
GAS6	ENSG00000183087	RNAseq	-0.69821821472978
BANK1	cg03357219	Methylation	0.69814320650373
TRPC4	cg15071251	Methylation	0.698118613325046
ZNF141	cg13447915	Methylation	-0.69811035930942
ZNF804A	cg13121699	Methylation	0.698104160840169
ACTA2	ENSG00000107796	RNAseq	-0.698062546648187
SLC20A2	cg24788078	Methylation	0.698061122777471
GMDS	cg11106802	Methylation	-0.698037138709245
ABHD14A	ENSG00000248487	RNAseq	-0.69800843615838
LOC113230	cg18373961	Methylation	-0.697968229900138
WDR5B	cg00571634	Methylation	-0.697915769775476
GPD1	cg26795340	Methylation	0.697901426811985
MAFF	cg24563015	Methylation	-0.697877682287708
ANXA2	cg08163714	Methylation	0.697834354506481
ELAVL4	cg23161250	Methylation	0.697797464738454
CTNNB1	ENSG00000168036	RNAseq	-0.697750076291327
PARVG	cg12278179	Methylation	-0.697745454028286
TRIM46	cg18715554	Methylation	-0.697705729656871
NUAK2	cg21944749	Methylation	0.697689430417803
RAB20	ENSG00000139832	RNAseq	-0.697687884671602
KLHL14	cg13847977	Methylation	0.697677293524426
SYT17	cg19699491	Methylation	-0.697668081333008
ISLR	cg14268839	Methylation	0.697629863822677
KIF26B	cg08616392	Methylation	0.697439426383836
TFPI2	cg15649801	Methylation	0.697397506192896
RNASE8	ENSG00000173431	RNAseq	0.697360692239336
LDOC1L	ENSG00000188636	RNAseq	-0.69735688915142
CTNNBIP1	ENSG00000178585	RNAseq	-0.697349138827989
TMEM114	cg05407459	Methylation	0.697347920595612
ABCC5	cg09623457	Methylation	-0.697323297743525
PLEKHH2	cg21926465	Methylation	-0.69731207910195
TLR5	cg20357670	Methylation	-0.697274949789974
TNFAIP8L2	cg21544402	Methylation	-0.697121282347186
C19orf53	ENSG00000104979	RNAseq	-0.697096638961579
C11orf54	ENSG00000182919	RNAseq	-0.697083123153645
PPDPF	cg21642947	Methylation	0.697077555326045
ZFHX3	cg22070783	Methylation	-0.697049099770786
KCNJ15	cg17465361	Methylation	-0.696997438125952
DCAF5	cg08268254	Methylation	0.696972794772687
ACP5	cg27002699	Methylation	-0.696965738476803
MPND	ENSG00000008382	RNAseq	-0.696942294105938
GFI1	cg03439815	Methylation	-0.696903576822238
KNG1	cg12060872	Methylation	-0.696886888593844
GFI1	cg23807354	Methylation	-0.696883415206595
PSTPIP2	cg21949781	Methylation	0.696860049421054
HOOK1	cg00059015	Methylation	0.696779802198398
MIR33a	hsa.miR.33a.002135	miRNA	0.696747103130531
AC073218.2	ENSG00000228262	RNAseq	0.696711933458488
NMRAL1	ENSG00000153406	RNAseq	-0.696698395208214
FAM50A	ENSG00000071859	RNAseq	-0.696694945369126
HEBP1	ENSG00000013583	RNAseq	-0.696680484399797
SHC4	cg06178757	Methylation	0.696614197482189
ZNF141	cg07190698	Methylation	-0.696465051701014
EIF4H	cg00827369	Methylation	-0.696444211377518
PDIA3	cg23917913	Methylation	0.696423760043348
TRIM10	cg03266377	Methylation	0.696244581170073
NDUFA6	ENSG00000184983	RNAseq	-0.696234320963755
GDF10	cg00414835	Methylation	0.696219668599457
VWDE	ENSG00000146530	RNAseq	0.696133305653076
TRAF1	cg00180799	Methylation	0.696118980293219
LARGE	cg26815815	Methylation	0.696016774875308
KIAA1217	cg02199466	Methylation	0.696006234941586
TMF1	cg19659420	Methylation	-0.695964684317157
FYB	cg03137472	Methylation	-0.695949513200436
FAM63B	ENSG00000128923	RNAseq	-0.69590696431494
NPPC	cg16530165	Methylation	0.69586865686732
AC127496.1	ENSG00000175911	RNAseq	0.695848339492782
C12orf76	ENSG00000174456	RNAseq	0.695819134005707
ZNF639	ENSG00000121864	RNAseq	-0.695774830752058
DUSP13	cg12896964	Methylation	0.695757189083411
TJP2	cg13651833	Methylation	-0.695740710725563
ZNF80	cg11380748	Methylation	0.695702093975319
TMEM43	ENSG00000170876	RNAseq	-0.695639861704993
MSH5	cg00640087	Methylation	-0.695602573715418
IKZF1	cg07589773	Methylation	-0.695571433002149
FAM109A	ENSG00000198324	RNAseq	-0.695555742340927
CDYL2	cg10112854	Methylation	0.69552570978144
REEP5	ENSG00000129625	RNAseq	-0.695503474915838
C9orf139	cg10620530	Methylation	-0.695472541275522
DOCK10	cg10900636	Methylation	0.695471093761244
VIM	cg01003015	Methylation	-0.695467031764712
BTG2	cg00860712	Methylation	-0.69545473517537
GTF2IRD2B	ENSG00000174428	RNAseq	-0.695445725554664
DUSP18	cg07238747	Methylation	-0.695425470889695
FAM19A2	cg03001945	Methylation	0.695425340867132
EGLN3	ENSG00000129521	RNAseq	-0.69537375151451
C6orf89	ENSG00000198663	RNAseq	-0.695372428288559
CD96	cg03525433	Methylation	0.695327846480203
HLA-E	cg09569347	Methylation	-0.69531703732913
MFAP2	ENSG00000117122	RNAseq	-0.695273942471303
RBFOX1	ENSG00000078328	RNAseq	-0.695229756176133
GSS	cg25239251	Methylation	-0.695173111340236
GALNT1	ENSG00000141429	RNAseq	-0.695142045198769
MEF2C	cg02056566	Methylation	0.695045024925328
DEF6	cg08207604	Methylation	-0.694902626298695
ZFAND3	ENSG00000156639	RNAseq	-0.694830283712955
ITGAL	cg06710853	Methylation	0.694818496198287
CDHR4	ENSG00000187492	RNAseq	0.694816223250525
RXRA	ENSG00000186350	RNAseq	-0.694728017250123
PPP1R12B	ENSG00000077157	RNAseq	-0.694719321765298
IL15	cg25612054	Methylation	-0.694666835205656
ACAT2	ENSG00000120437	RNAseq	-0.694656515790667
MDH1	cg14736172	Methylation	-0.694584032847552
SPN	cg13933921	Methylation	-0.694580319916354
LCT	ENSG00000115850	RNAseq	0.694563109029209
GLRX5	ENSG00000182512	RNAseq	-0.694554296585905
TOP2A	ENSG00000131747	RNAseq	0.694532391283904
CLU	cg11694223	Methylation	-0.694527300855813
SULT1A2	ENSG00000197165	RNAseq	0.694516418056345
MICB	cg25095587	Methylation	-0.694469091676393
APC	cg18315896	Methylation	-0.694453720939715
FAM131A	ENSG00000175182	RNAseq	-0.694419516571119
TMEM63C	cg01086910	Methylation	-0.694406251313975
EPB41	cg24878454	Methylation	-0.694406211389983
FAM160A1	cg06915371	Methylation	-0.694369161925991
GMPR2	cg26082757	Methylation	-0.694334028813584
RHOJ	ENSG00000126785	RNAseq	-0.694317911721263
AMICA1	cg17983957	Methylation	0.694270739036672
TBC1D10A	ENSG00000099992	RNAseq	0.694250071575513
ACP5	cg02874942	Methylation	0.694249259929314
EIF2S2	ENSG00000125977	RNAseq	-0.694207800418861
CACFD1	ENSG00000160325	RNAseq	-0.694186628803635
NKX2-2	ENSG00000125820	RNAseq	-0.694172734931143
MMP2	ENSG00000087245	RNAseq	0.694156217049088
LOC150622	cg02969706	Methylation	-0.694154770092327
EML4	cg23994692	Methylation	-0.694109855602034
ATP1A3	ENSG00000105409	RNAseq	-0.694082472018015
TMOD1	cg14382750	Methylation	0.694052993587732
HLA-DOA	cg01715800	Methylation	0.694048362404733
OSBPL3	cg24966230	Methylation	0.693987198849952
ATP2A3	cg23439464	Methylation	0.693986480218107
PIK3C2G	cg16260786	Methylation	0.693949430754115
IRAK3	ENSG00000090376	RNAseq	0.693932119282569
SCIMP	cg03146371	Methylation	-0.693924089270183
ZNF45	cg15196033	Methylation	0.693916533385225
GPI	ENSG00000105220	RNAseq	-0.693901426352993
MRPL18	ENSG00000112110	RNAseq	-0.693894715707095
ARIH2OS	ENSG00000221883	RNAseq	0.693817187657057
GTF2IRD1	cg18139027	Methylation	-0.693677039611577
FBXL16	cg12064480	Methylation	-0.693651887497013
PHF10	ENSG00000130024	RNAseq	-0.693641223421222
NAA50	ENSG00000121579	RNAseq	-0.693603558739671
GABBR2	cg11164712	Methylation	-0.69357176004633
C12orf60	ENSG00000182993	RNAseq	-0.693547746959355
FNBP1	cg12153084	Methylation	-0.693316645741467
DLEU1	cg25328417	Methylation	-0.693309579194994
HSH2D	cg17895870	Methylation	-0.693273767374734
PID1	ENSG00000153823	RNAseq	0.693230620495935
MATR3	cg15478058	Methylation	0.69322497000669
SOCS1	cg06295404	Methylation	-0.693203900389834
IKZF1	cg00297282	Methylation	0.693142487040516
STK17B	cg20299002	Methylation	0.693099848217732
DBNDD2	cg02692355	Methylation	-0.693074586581782
C1QTNF2	cg13913407	Methylation	0.693030540168711
GPN3	ENSG00000111231	RNAseq	-0.693030082063856
EFS	cg17606785	Methylation	-0.693003362181176
ZNF557	ENSG00000130544	RNAseq	0.692976844661644
NUTF2	ENSG00000102898	RNAseq	-0.692943363505956
CLEC10A	cg05220510	Methylation	-0.692934253752112
PAX5	cg00953480	Methylation	0.692905498227736
SMPD3	cg10556064	Methylation	0.692871323291122
FOXRED1	ENSG00000110074	RNAseq	-0.692827061396423
SAMD9L	cg20968487	Methylation	0.692802015242101
CSF3	cg07464291	Methylation	0.692799140714722
PROCR	ENSG00000101000	RNAseq	-0.692758300905009
TUBA1C	cg17492104	Methylation	0.692664676711784
GFPT2	cg18602314	Methylation	-0.692608873222435
HELLS	cg01570069	Methylation	-0.692601127968109
ZNF214	cg04346415	Methylation	0.692591535959591
STK39	ENSG00000198648	RNAseq	-0.692583351530978
KRT86	cg23587980	Methylation	-0.692564996755918
AC131097.4	ENSG00000216921	RNAseq	0.692561540745116
TUBA3C	cg22675150	Methylation	0.692549056832772
ALG2	ENSG00000119523	RNAseq	-0.692521112653182
DDC	cg23532924	Methylation	-0.692495089847027
RHEBL1	cg09121415	Methylation	-0.69247684458297
LINC00839	ENSG00000185904	RNAseq	0.692476759768074
MYB	cg13400176	Methylation	-0.692463470045861
MPP2	cg02760939	Methylation	-0.692429175337273
ART5	cg11945839	Methylation	0.692428965466727
GATA4	cg18123948	Methylation	0.692330113664091
CERCAM	ENSG00000167123	RNAseq	0.692275534907289
ZSWIM2	cg19535896	Methylation	-0.692267682792175
IQCC	cg19721787	Methylation	0.692246672522125
GLB1L	cg10602248	Methylation	0.692203634459427
ASPM	ENSG00000066279	RNAseq	0.692196991995447
LRRC38	cg27044429	Methylation	-0.692152422229086
DNAH1	cg14241816	Methylation	0.692148379655369
ANKRD13A	ENSG00000076513	RNAseq	-0.692125609867859
UBE2J2	ENSG00000160087	RNAseq	-0.692118048576707
AC226118.1	ENSG00000249574	RNAseq	0.692113250695938
HRH2	cg05919907	Methylation	0.692090968955777
WFS1	ENSG00000109501	RNAseq	-0.692035110664383
C14orf142	ENSG00000170270	RNAseq	-0.692012095984439
AUP1	ENSG00000115307	RNAseq	-0.691997493240901
KIAA0513	cg16020986	Methylation	-0.691980589370224
KPNA6	ENSG00000025800	RNAseq	-0.691978920819509
MYRIP	cg03000006	Methylation	0.691974949836852
GPSM3	cg10430123	Methylation	-0.691974600771518
PIK3R5	cg21125629	Methylation	-0.691887366850372
CBWD1	ENSG00000172785	RNAseq	-0.691799245638508
ADCY3	ENSG00000138031	RNAseq	-0.691773489990521
RGS10	cg19653161	Methylation	-0.691698286827237
NAV1	cg21552734	Methylation	0.691640227093194
C2ORF15	ENSG00000273045	RNAseq	0.691634715482151
RNF213	cg06665890	Methylation	0.691618987529784
COBL	ENSG00000106078	RNAseq	-0.691615459005443
BHLHE40	cg19972858	Methylation	-0.6916119312339
PPP2CA	ENSG00000113575	RNAseq	-0.691581385937189
STX3	ENSG00000166900	RNAseq	-0.691567822871185
MGAT2	ENSG00000168282	RNAseq	0.691555889021891
MATR3	cg08651134	Methylation	-0.691483375981685
ANPEP	cg06963233	Methylation	0.69141769076529
TRERF1	cg04336593	Methylation	0.691354610858923
POLR1D	ENSG00000186184	RNAseq	-0.691347553008311
GPT	cg01919204	Methylation	0.691330896008049
SNED1	ENSG00000162804	RNAseq	-0.691256959288695
LYPD1	cg04462652	Methylation	-0.691237923282733
HMHA1	cg07261621	Methylation	0.691221105031777
PCNT	cg03030524	Methylation	-0.691196322483724
COLQ	cg24069297	Methylation	0.691147165799757
KLHDC8A	cg03975844	Methylation	0.691059253170758
CASQ2	cg14423702	Methylation	-0.691052516266805
SYT7	cg12693641	Methylation	-0.691028881263913
MACC1	cg11886670	Methylation	-0.690888787978191
RAB30	cg11261779	Methylation	0.690853644615195
PRPS1L1	ENSG00000229937	RNAseq	-0.690852902792757
DYDC2	ENSG00000133665	RNAseq	-0.690852902792757
NTS	ENSG00000133636	RNAseq	-0.690852902792757
APBA2	cg16568410	Methylation	-0.690839641544812
AIM1	cg18405900	Methylation	-0.69083493051383
NFIX	cg04965297	Methylation	-0.690808221363603
STRN3	ENSG00000196792	RNAseq	-0.690807818594262
IGFN1	cg00165631	Methylation	-0.690790495111434
RUNX2	cg26704087	Methylation	-0.690756040706881
MYRIP	cg26246101	Methylation	0.69065642009782
SMAP2	cg10700435	Methylation	0.690591902927764
ABLIM2	cg21579312	Methylation	-0.690585006327846
NAPSB	cg10938135	Methylation	0.690574975155423
MATR3	cg23167218	Methylation	-0.690509589908145
RAB37	cg09725772	Methylation	-0.690486194449201
GPR157	ENSG00000180758	RNAseq	-0.690447617587006
FBXO21	ENSG00000135108	RNAseq	-0.690339727413879
BHLHE40	cg08546297	Methylation	-0.690291485143283
ALOX15	cg15843823	Methylation	0.690289358921152
NDUFA13	ENSG00000186010	RNAseq	-0.690210429335179
MYL4	cg05294455	Methylation	0.690150982367059
DENND1C	cg08936307	Methylation	-0.6901484374822
C11orf80	cg22050877	Methylation	0.690141001369216
IL15RA	cg13730379	Methylation	0.690123434813012
SOCS3	cg23985214	Methylation	-0.690080367076911
CORO1A	cg00970809	Methylation	-0.690033376539067
CA14	cg25242918	Methylation	-0.69003142026349
TLCD1	cg17154038	Methylation	-0.689920950579365
VDAC1	ENSG00000213585	RNAseq	-0.689894887203789
PRDX3	ENSG00000165672	RNAseq	-0.689893516719768
CCDC152	cg24581408	Methylation	0.689882693145043
TPM1	cg19287349	Methylation	0.689813944031901
CSF1R	cg17507549	Methylation	0.689741921151467
PRDX2	cg03860466	Methylation	-0.689733786907816
BHLHE22	cg22766145	Methylation	0.689697365977097
CEACAM1	cg14904363	Methylation	-0.689595689821663
GPR126	cg20488280	Methylation	0.689570008444622
IKBKB	cg07696514	Methylation	0.689557951399228
ARHGEF5	ENSG00000050327	RNAseq	-0.689494894901845
IFIH1	cg21810130	Methylation	-0.689405012838873
MSH4	cg08431884	Methylation	0.689340126102306
YAP1	ENSG00000137693	RNAseq	-0.689323489883041
THBD	ENSG00000178726	RNAseq	-0.689308461816876
CACNA2D3	cg16758084	Methylation	0.689303236334279
LUM	cg21957925	Methylation	0.689288224913523
BAIAP2L2	ENSG00000128298	RNAseq	0.689267180706298
MYH10	cg08493106	Methylation	-0.689214176160118
MYO19	cg05097593	Methylation	-0.689194932796277
IPCEF1	cg10452060	Methylation	-0.689184033546632
AMIGO2	cg01611719	Methylation	-0.68917085862948
SFRP4	cg10806140	Methylation	0.689132521347175
SCAMP3	cg21868050	Methylation	-0.689126063911161
MPRIP	cg25185961	Methylation	0.689105931968921
C5orf56	cg10505267	Methylation	-0.689085221667988
PNOC	cg20663241	Methylation	0.689076947151186
TPRKB	ENSG00000144034	RNAseq	-0.689074581629929
COX5B	ENSG00000135940	RNAseq	-0.689061869209179
HRH2	cg02765962	Methylation	0.689025205658368
LRRC20	ENSG00000172731	RNAseq	-0.689000008395941
MAOB	ENSG00000069535	RNAseq	-0.688998118073153
DLGAP2	cg00579531	Methylation	0.688978813980395
CASC7	ENSG00000259758	RNAseq	-0.688957145326723
GGPS1	ENSG00000152904	RNAseq	-0.688934650485546
TARP	cg04226929	Methylation	0.688899924173445
SYNJ2	ENSG00000078269	RNAseq	-0.688885360318848
CCDC41	ENSG00000173588	RNAseq	-0.688808660471724
PARP11	cg10187932	Methylation	-0.688788227096177
GTSF1	cg06809675	Methylation	-0.688739958990609
TRIB1	cg01419991	Methylation	0.688715874573223
METTL1	ENSG00000037897	RNAseq	-0.688704172879617
SLC22A4	ENSG00000197208	RNAseq	-0.688672699005196
PTPN20A	ENSG00000204179	RNAseq	-0.688642264808309
CXorf40B	ENSG00000197021	RNAseq	-0.688617170773298
CAPN2	cg13573980	Methylation	0.688609037972313
CCL22	cg07990805	Methylation	-0.688606173695523
TRIM59	cg11075316	Methylation	-0.688592799158414
ATP8B3	cg11251319	Methylation	-0.688590204098975
ZFP36L2	cg23038392	Methylation	-0.688521335213859
PCDHB1	ENSG00000171815	RNAseq	-0.688517125439742
HBD	ENSG00000223609	RNAseq	-0.688481918177815
STAB1	cg02980023	Methylation	-0.688403359819356
PRKCB	cg03306374	Methylation	-0.688326785603906
CORO2A	cg13675814	Methylation	0.688280703067275
AGBL2	cg17114847	Methylation	-0.688262867293721
SOCS1	cg04004558	Methylation	-0.688215317819997
C3orf49	ENSG00000163632	RNAseq	-0.688212074599826
NACC2	cg13978542	Methylation	0.688189436823
CCT4	ENSG00000115484	RNAseq	-0.688173890079508
KRT17	ENSG00000128422	RNAseq	-0.688095205393457
EDN2	cg20700731	Methylation	-0.688039532485989
FER1L6	cg03169856	Methylation	0.6880339728006
NASP	cg03807852	Methylation	-0.687961001994961
CHST15	cg18085117	Methylation	-0.68794990312536
LYPD6B	cg15359180	Methylation	-0.687940840379319
GIT1	ENSG00000108262	RNAseq	-0.687918980051544
FARP1	ENSG00000152767	RNAseq	-0.687899226178409
TRAF5	cg02941293	Methylation	-0.687895925889026
CAPN12	cg07810162	Methylation	-0.687777112090705
PCDHA2	cg21619814	Methylation	0.687764485858843
HLA-F	cg03851143	Methylation	-0.687689997941533
EPHA8	ENSG00000070886	RNAseq	0.687642826334554
UBFD1	ENSG00000103353	RNAseq	-0.6876181824379
OR11H4	ENSG00000176198	RNAseq	0.687598214716757
C20orf85	cg22991320	Methylation	0.687597364030962
C1QC	cg00136477	Methylation	-0.687559885653653
DNAH8	cg14286553	Methylation	0.687530451421424
ADORA2A	ENSG00000128271	RNAseq	0.687493774382719
C14orf182	cg21841409	Methylation	0.687480067344313
BMP6	cg09245939	Methylation	0.687472721329901
KIF2C	ENSG00000142945	RNAseq	-0.687434017740278
ABCC3	cg08014994	Methylation	0.68736149308994
VANGL2	cg17587500	Methylation	0.687352709811838
LEF1	cg06046026	Methylation	-0.687340663017033
USP31	cg04094865	Methylation	-0.687252031756189
HNRNPF	ENSG00000169813	RNAseq	-0.68722707465306
LDHB	ENSG00000111716	RNAseq	-0.687145270934408
FGD3	cg00080485	Methylation	0.687101747602078
TP53INP1	cg20017151	Methylation	0.687077952903221
SCN2B	cg26502489	Methylation	-0.687028976416397
LDLR	cg26849535	Methylation	0.687013675277113
CFB	cg06059055	Methylation	0.687012317861406
SMC5	ENSG00000198887	RNAseq	-0.686899481713896
CLU	cg10421109	Methylation	-0.686888883130674
STRADB	ENSG00000082146	RNAseq	-0.686882327034595
RPRD1A	ENSG00000141425	RNAseq	-0.686876561550091
RGS10	cg17527393	Methylation	-0.686818656829852
IL16	cg27438767	Methylation	-0.686787316496626
DBI	ENSG00000155368	RNAseq	-0.686775334764793
ADPGK	ENSG00000159322	RNAseq	0.686759951076411
LY6K	ENSG00000160886	RNAseq	-0.686735921534663
KLRC4	cg06094757	Methylation	0.686730374634341
USP2	cg02718752	Methylation	0.686725903147308
RBM43	cg24107886	Methylation	0.686720633180447
PTK2	cg16080794	Methylation	0.68663950762998
HSPH1	ENSG00000120694	RNAseq	-0.686615933295693
FAM19A2	cg20019551	Methylation	0.686603256645815
SPHK1	cg26925114	Methylation	-0.686585780188183
IL1R1	ENSG00000115594	RNAseq	-0.68656120845098
EMR3	cg07998554	Methylation	-0.686504734485699
GNB2	cg04803128	Methylation	-0.686461177411113
ARL5A	ENSG00000162980	RNAseq	-0.686393442303544
SLC35B2	ENSG00000157593	RNAseq	-0.686389708916037
LGALS3	cg14871010	Methylation	0.686376967462722
WIPF1	cg25075147	Methylation	-0.686318968153848
LINC00514	ENSG00000262152	RNAseq	0.686250887149597
SVIL	cg24212268	Methylation	-0.686208538393715
MYH1	cg00421089	Methylation	0.686204096580084
CARD11	cg24404878	Methylation	0.686193237254431
GRXCR2	cg25880309	Methylation	0.686176868417968
KIAA0895	ENSG00000164542	RNAseq	-0.68604855291087
MSH5	cg15984741	Methylation	-0.686044011625273
LAIR2	cg25588792	Methylation	-0.686036705534852
CTRC	cg23064554	Methylation	0.686029149649894
COMTD1	cg26305606	Methylation	0.686019567891965
TRAFD1	ENSG00000135148	RNAseq	-0.686012400487549
RUNX2	cg23395398	Methylation	-0.68600432717785
TBPL2	ENSG00000182521	RNAseq	0.685993614218148
C1orf186	cg25058463	Methylation	-0.685951827129197
ATP5E	ENSG00000124172	RNAseq	-0.685928800962249
VDAC2	ENSG00000165637	RNAseq	-0.685919443864448
BLK	cg18591982	Methylation	-0.685899486776509
OSBPL6	cg04840544	Methylation	-0.685878606529022
INTU	ENSG00000164066	RNAseq	0.685866017429957
PIK3R5	cg17066933	Methylation	-0.68585644871381
SMPD3	cg17217677	Methylation	0.685837274947363
EMR3	cg15746620	Methylation	-0.685813290879138
CS	ENSG00000062485	RNAseq	-0.685782537236526
SULF1	ENSG00000137573	RNAseq	0.685733694834796
THBS1	cg12154418	Methylation	0.685677259589947
STK17B	cg15023571	Methylation	-0.685665771731021
ZNF624	cg24852116	Methylation	-0.685634670941742
HSPB1	cg07571951	Methylation	0.685542316499112
ZFP37	ENSG00000136866	RNAseq	0.685485117388172
MRPL42	ENSG00000198015	RNAseq	-0.685471201073339
PLEC	ENSG00000178209	RNAseq	-0.68546803478267
DESI2	ENSG00000121644	RNAseq	-0.685424037519778
PFKFB4	cg16986746	Methylation	-0.685422993939491
PDXK	cg23774864	Methylation	0.685336308703635
KLC2	cg24781737	Methylation	0.685330879040809
NLRP3	cg21991396	Methylation	-0.685321307533468
TCAP	cg08345719	Methylation	0.685307403733882
PCDHA2	cg27546766	Methylation	0.685288879001886
P2RY14	cg18338194	Methylation	-0.685256191503542
MCTP2	cg15670329	Methylation	0.685227396055174
GSS	cg00352780	Methylation	0.685220768672607
CCNYL1	ENSG00000163249	RNAseq	-0.685207406528272
SNRNP35	ENSG00000184209	RNAseq	-0.685198096688541
PDE4DIP	cg03012986	Methylation	0.685188989175475
PRDM11	ENSG00000019485	RNAseq	-0.68516983636286
RAB15	cg06690633	Methylation	-0.685144763643624
WNT10A	cg19616815	Methylation	0.685102913050078
ESYT3	ENSG00000158220	RNAseq	-0.684998195053708
TSPAN3	ENSG00000140391	RNAseq	-0.684983923116658
TULP1	ENSG00000112041	RNAseq	0.684974919267686
HSDL2	cg13191935	Methylation	-0.68497432812446
PRLR	ENSG00000113494	RNAseq	-0.684915398915592
KIAA0100	ENSG00000007202	RNAseq	-0.684904482301492
FAM167B	cg11190658	Methylation	0.684892274071603
LY86	cg05021589	Methylation	-0.684873160730325
TMED8	cg24248562	Methylation	-0.684870326126937
WWC2	ENSG00000151718	RNAseq	-0.684869369555704
RBPMS2	cg13474370	Methylation	0.684806916578051
CASKIN1	cg00769818	Methylation	0.6847687492423
ELP5	ENSG00000170291	RNAseq	-0.684757084382096
AGPAT3	ENSG00000160216	RNAseq	-0.684751366155662
CEP85L	cg18102862	Methylation	-0.684737578855627
ZFHX3	cg00614832	Methylation	-0.684717377315993
RRAGA	ENSG00000155876	RNAseq	-0.684659969048862
PPP6R2	cg11827528	Methylation	0.68460921297278
GPRC5A	cg08467512	Methylation	0.684572003812822
C2orf43	cg25608973	Methylation	-0.684526341017281
ID4	ENSG00000172201	RNAseq	-0.684450521283949
DPF3	ENSG00000205683	RNAseq	-0.684438612250385
ART4	cg10047173	Methylation	0.684428197595902
SCARF1	ENSG00000074660	RNAseq	-0.684390078212802
AVP	cg15189567	Methylation	0.6843518629244
C12orf35	cg11917481	Methylation	0.684348349613159
MDH1	cg02702226	Methylation	-0.684345645032335
DLEU1	cg12774482	Methylation	-0.684341772405171
GRAMD1A	ENSG00000089351	RNAseq	-0.684309077881336
ANKEF1	ENSG00000132623	RNAseq	-0.684277320458497
TRPM2	cg17406359	Methylation	-0.684244517562191
SMPD3	cg04713743	Methylation	0.684227060527373
SAMD4A	ENSG00000020577	RNAseq	-0.684210261257592
KIAA0087	ENSG00000122548	RNAseq	-0.684189420448854
PROB1	ENSG00000228672	RNAseq	-0.684174864963387
PPM1M	cg13238350	Methylation	-0.684133129626265
PSMC5	ENSG00000087191	RNAseq	-0.684094715277175
EFCAB6	ENSG00000186976	RNAseq	0.684081080137371
MIS18BP1	cg00145958	Methylation	0.684075349360162
ADAP2	ENSG00000184060	RNAseq	0.684046487230351
FOXP2	cg26081767	Methylation	0.683996619249177
RTEL1	cg09062397	Methylation	-0.6839390990282
BMPR2	ENSG00000204217	RNAseq	-0.683855967509048
HSH2D	cg07665718	Methylation	0.683828539245504
TRERF1	cg14765599	Methylation	-0.683807988640536
GDF6	ENSG00000156466	RNAseq	0.683780802362495
KIAA1257	cg02727530	Methylation	0.683777676080497
ALDH3B2	ENSG00000132746	RNAseq	-0.683773832983909
GPR55	cg09396308	Methylation	0.683750687462329
TMEM82	ENSG00000162460	RNAseq	-0.683741083141606
OR8S1	ENSG00000197376	RNAseq	-0.683741083141606
AQP2	ENSG00000167580	RNAseq	-0.683741083141606
ZG16	ENSG00000174992	RNAseq	-0.683741083141606
PAGE2B	ENSG00000238269	RNAseq	0.683716436871563
MORN5	ENSG00000185681	RNAseq	0.683716436871563
SLX1A	ENSG00000132207	RNAseq	0.683716436871563
CTCFL	ENSG00000124092	RNAseq	0.683716436871563
CORO1A	cg08678256	Methylation	-0.683707619726229
IL1B	cg02596281	Methylation	0.683701900344874
SOCS1	cg01330880	Methylation	-0.68369632123667
MZB1	cg04359635	Methylation	-0.683629009387218
STXBP5L	ENSG00000145087	RNAseq	0.683622487828998
PIM1	cg07820359	Methylation	-0.683578944702039
OSBPL7	cg15250181	Methylation	0.683560968655333
ALAS1	ENSG00000023330	RNAseq	-0.683515189568438
HSPA9	ENSG00000113013	RNAseq	-0.683470199886083
PARP1	cg24422008	Methylation	-0.683460689839597
ZDHHC4	ENSG00000136247	RNAseq	-0.683454132142385
MTHFD1	cg18438442	Methylation	-0.683402041496272
HCG22	ENSG00000228789	RNAseq	-0.683346856324165
AGMAT	ENSG00000116771	RNAseq	0.683345555540554
REPIN1	ENSG00000214022	RNAseq	-0.68334142164615
FARSB	ENSG00000116120	RNAseq	-0.683324314224918
VTI1B	ENSG00000100568	RNAseq	-0.683316327611139
AIFM1	ENSG00000156709	RNAseq	-0.683198135178818
TMEM67	ENSG00000164953	RNAseq	-0.683151349689814
WDR65	cg04031129	Methylation	-0.683137305509488
PLEKHB2	ENSG00000115762	RNAseq	-0.683081927585424
GPR114	cg09671611	Methylation	-0.683052706571772
CMPK2	ENSG00000134326	RNAseq	-0.682988640155836
COA4	ENSG00000181924	RNAseq	-0.682954094506885
GSS	cg24712417	Methylation	-0.682933094293624
GGACT	cg23703127	Methylation	-0.682911295794335
LRRC7	ENSG00000033122	RNAseq	-0.682825079976602
APOA1	cg09862428	Methylation	-0.682789727240609
DDX1	ENSG00000079785	RNAseq	-0.682777632874623
RUNDC3A	cg18495307	Methylation	-0.682752438232668
TCEANC	ENSG00000176896	RNAseq	0.682716078052144
RARRES1	cg13189235	Methylation	0.682661002041839
NLRP6	cg09591046	Methylation	0.682661002041839
TUBB	cg05125809	Methylation	-0.682610668139308
VARS	ENSG00000204394	RNAseq	-0.682522108491753
LOC283050	cg17559213	Methylation	-0.682507344849639
H1FNT	cg15456555	Methylation	-0.682458677504157
ARHGAP33	ENSG00000004777	RNAseq	0.682405403501933
ANGPTL6	cg12161893	Methylation	0.682330191849336
NABP1	cg16191389	Methylation	-0.682329443544088
MAP4K1	cg04662595	Methylation	-0.68232716787658
COA6	ENSG00000168275	RNAseq	-0.682231329588886
FLT3LG	cg12286123	Methylation	-0.682211268529629
SMAD3	ENSG00000166949	RNAseq	-0.682195129907496
TMEM19	ENSG00000139291	RNAseq	-0.682175895873127
IGF1	cg01305421	Methylation	0.682158119446525
PARP11	cg02423716	Methylation	-0.6821577304572
TNFRSF17	cg18485955	Methylation	0.682139435018563
KIAA1407	cg06334213	Methylation	-0.682129663891266
CLDN14	cg05562241	Methylation	0.682042499567514
ATP10B	cg19548448	Methylation	0.682023256203672
MT-TRND	7521	Mitochondrie	0.681993898257678
STX12	ENSG00000117758	RNAseq	-0.681949104396635
TAMM41	ENSG00000144559	RNAseq	0.681948796032487
COX5A	cg00023695	Methylation	-0.681866045776241
CHST15	ENSG00000182022	RNAseq	0.681863731507026
NDUFV2	cg20659463	Methylation	-0.681791188292419
MEF2C	cg16871292	Methylation	-0.681762882182537
ESR1	cg07521204	Methylation	0.681713765422562
MS4A1	cg13460670	Methylation	0.681711210287114
CD226	cg12929678	Methylation	-0.681707228138565
OSBPL10	cg14993614	Methylation	0.681684461212895
CNR2	cg18869856	Methylation	-0.681626980915909
EFCAB5	ENSG00000176927	RNAseq	0.681596628897079
DGKD	cg24631450	Methylation	-0.681567094928852
CEP85L	cg10895482	Methylation	0.681563092279126
DSCR3	ENSG00000157538	RNAseq	-0.6815586109667
MIR512.5p	hsa.miR.512.5p.001145	miRNA	-0.681476730838325
HRH2	cg01281175	Methylation	0.68144180319334
STXBP2	cg09354444	Methylation	-0.681380849509104
PPYR1	cg27382409	Methylation	-0.681230336061634
BMPR1B	cg02604475	Methylation	0.681226612879848
MUC6	cg26226988	Methylation	-0.681221273315593
MIF	cg01585852	Methylation	-0.681180271376454
CCDC85C	cg11653645	Methylation	0.681109236345216
CTSS	cg25015598	Methylation	0.681094145076478
SLK	ENSG00000065613	RNAseq	-0.681077901881707
PLEK	cg22159109	Methylation	0.680889175304777
GIMAP8	ENSG00000171115	RNAseq	-0.68086916298784
KIRREL2	ENSG00000126259	RNAseq	-0.680855836212185
RPL26	ENSG00000161970	RNAseq	-0.680853142502212
RAB1B	ENSG00000174903	RNAseq	-0.680732776198685
SMAP2	cg22324965	Methylation	0.680704646616658
RUNX2	cg14782966	Methylation	-0.680679584600666
SAPCD1	ENSG00000228727	RNAseq	0.680665550407841
LACTB2	ENSG00000147592	RNAseq	-0.680662456190971
MATR3	cg25637963	Methylation	-0.68063195527896
RAB3B	cg09211704	Methylation	-0.680620057929531
KNTC1	cg02988101	Methylation	0.680616733987659
C1orf162	cg23068939	Methylation	0.680615216875987
PDE4D	cg24411778	Methylation	0.680562277663428
DNAJC22	ENSG00000178401	RNAseq	0.680543435555735
MUC12	cg25797164	Methylation	0.680532494365865
SSBP3-AS1	ENSG00000198711	RNAseq	-0.680410759711746
LIG4	ENSG00000174405	RNAseq	-0.68037389841738
ATP5H	ENSG00000167863	RNAseq	-0.680291952924519
VIM	cg23912429	Methylation	-0.680268607033489
DMC1	cg23655126	Methylation	0.680238094853493
CCL28	cg09764314	Methylation	0.6801672696928
TFPI2	cg22441533	Methylation	0.680162957901732
MB	cg19459056	Methylation	-0.680060403418487
EGLN1	cg02988046	Methylation	-0.680024232282305
NPPC	cg26958076	Methylation	-0.679987142894321
BMPR1B	cg21882441	Methylation	-0.679963348195463
KCNN2	cg01939336	Methylation	0.679933474799329
DNAH12	cg24847554	Methylation	0.679885246617752
C17orf87	cg16837973	Methylation	-0.679848207404348
GFI1	cg20244474	Methylation	-0.679826169361111
CAPN12	cg23197406	Methylation	0.679770904306465
MIR376b	hsa.miR.376b.001102	miRNA	-0.679727287652782
DNAH1	cg13262008	Methylation	0.679664147553537
OSBPL3	cg13477627	Methylation	0.679641390878456
TRPM7	ENSG00000092439	RNAseq	-0.679630339948713
SEMA6B	cg14402591	Methylation	-0.679608903000068
THBS1	cg16161629	Methylation	0.679607695029738
MYO1C	cg27307448	Methylation	-0.679583231873616
SH3GL1	ENSG00000141985	RNAseq	-0.67956460397376
TCEB2	ENSG00000103363	RNAseq	-0.679520464936659
GAPDH	cg08074458	Methylation	-0.679485697562696
ITGB2	cg25605180	Methylation	0.679458858389906
PPP2R1A	ENSG00000105568	RNAseq	-0.679452933155057
CHP1	ENSG00000187446	RNAseq	-0.679413614441067
C11orf57	ENSG00000150776	RNAseq	-0.679407565408145
KIAA0232	ENSG00000170871	RNAseq	-0.679393955084071
HLA-F	cg24703717	Methylation	-0.679345165113069
MSH4	cg20497491	Methylation	0.679333656752965
CD3E	cg14062158	Methylation	0.679276884837235
SLC27A2	cg03782694	Methylation	-0.679258569975784
PAQR5	cg19803636	Methylation	-0.679230303789893
NOP16	ENSG00000048162	RNAseq	-0.679212058773794
MIB2	cg25164153	Methylation	0.679207576788214
MALSU1	ENSG00000156928	RNAseq	-0.679199771675672
CDC25C	cg22748850	Methylation	-0.679191218202341
ADAT2	ENSG00000189007	RNAseq	0.679152157983754
PGBD2	ENSG00000185220	RNAseq	0.679135712175498
FCHO1	cg05067204	Methylation	0.679079261079947
PIK3CD	cg11873211	Methylation	0.679018177373149
SELP	cg09060914	Methylation	0.678932101247752
RAB3IP	cg23197881	Methylation	-0.678920214148912
CNR1	cg02498983	Methylation	0.678919964354375
NFIX	cg23518986	Methylation	0.678897527071224
TNFSF4	ENSG00000117586	RNAseq	-0.678813720504289
CTSS	cg19893997	Methylation	0.678794283629538
CA4	ENSG00000167434	RNAseq	0.678772108587223
ZNF334	ENSG00000198185	RNAseq	0.678752827294785
PPP1R13B	ENSG00000088808	RNAseq	-0.678749544045636
VEGFB	ENSG00000173511	RNAseq	-0.678696520491432
CCNB2	ENSG00000157456	RNAseq	0.678663509543052
GFI1B	cg05001389	Methylation	-0.678656037098007
NUDT17	ENSG00000186364	RNAseq	0.678617763731582
GFI1B	cg13636983	Methylation	0.678612150380902
TRERF1	cg20732076	Methylation	-0.678610324127887
ZNF365	ENSG00000138311	RNAseq	0.678562093725474
OSBPL3	cg08797837	Methylation	-0.678557025599406
ADGRG1	cg16417703	Methylation	0.678516732041524
EFCAB6	cg23563024	Methylation	-0.678504924790667
C9orf152	ENSG00000188959	RNAseq	-0.678475872564001
NTM	cg15305578	Methylation	0.678432971507627
SGMS2	cg26701826	Methylation	0.678411173008338
NFIL3	cg15919045	Methylation	-0.678376688930382
TAS2R50	ENSG00000212126	RNAseq	0.678345840798525
FRZB	cg19568591	Methylation	0.678342344047214
MYRIP	cg09514191	Methylation	-0.678324109033746
NME8	cg15871218	Methylation	-0.678259272471759
UBR7	ENSG00000012963	RNAseq	-0.678209242534751
MIR592	hsa.miR.592.001546	miRNA	0.678206152026881
FH	cg06951363	Methylation	-0.678204935919502
DPYD	cg06580330	Methylation	-0.678191002446514
SLC16A6	cg08625468	Methylation	-0.678146087956221
ALDH3A1	ENSG00000108602	RNAseq	-0.678134811074973
GFI1	cg20125091	Methylation	-0.67812045675376
MYPOP	ENSG00000176182	RNAseq	-0.678114868169559
PAFAH1B1	ENSG00000007168	RNAseq	-0.678081693004629
KIF20B	cg20535723	Methylation	0.678072138473612
MTHFD1L	ENSG00000120254	RNAseq	-0.678029331063401
SLC24A4	cg03242511	Methylation	0.678017282909468
ST3GAL1	ENSG00000008513	RNAseq	-0.677995257995147
FRMD8	ENSG00000126391	RNAseq	-0.677975740412361
SNORD15A	cg12641047	Methylation	-0.677962477519904
C4BPA	cg26430305	Methylation	-0.677953774089785
MYL7	cg26471121	Methylation	0.677934400703381
MB	cg01065780	Methylation	0.677930168760296
C11orf72	ENSG00000184224	RNAseq	-0.677902490404325
ZFHX3	cg04700292	Methylation	0.677824290335179
PITX1	cg12018047	Methylation	0.677783887255911
ABCC5	cg03449387	Methylation	-0.677771002057287
DCPS	cg17494733	Methylation	0.677764404348122
BCL2L15	cg13063617	Methylation	0.677757776965554
PRIM1	ENSG00000198056	RNAseq	0.677749254926627
SCML4	cg04749840	Methylation	0.67774076934523
PCAT4	ENSG00000251321	RNAseq	0.677584324263372
UBE2Q1	ENSG00000160714	RNAseq	-0.677554812785539
TUBA1B	ENSG00000123416	RNAseq	-0.677543187300393
DNAJC27	ENSG00000115137	RNAseq	-0.677509586812836
SYNPR	ENSG00000163630	RNAseq	-0.677490636326886
GPR45	cg03997393	Methylation	-0.677481353499887
ZGLP1	ENSG00000220201	RNAseq	0.677469676186279
MMAB	ENSG00000139428	RNAseq	-0.677456563258632
PSMA7	ENSG00000101182	RNAseq	-0.67743638406287
ZNF683	cg08109646	Methylation	0.677434951571325
LY86	cg02212836	Methylation	-0.677371482675633
EPB41	cg13142499	Methylation	-0.67730357196631
IL18RAP	cg00772686	Methylation	-0.677295267776105
GOT2	ENSG00000125166	RNAseq	-0.677278353077791
RTKN2	cg08809435	Methylation	0.677161232686483
ATXN7L1	cg17825274	Methylation	0.677151571080571
MYO1C	cg15154199	Methylation	-0.677149425435626
SUGCT	ENSG00000175600	RNAseq	-0.677134026932926
PCDHGA3	ENSG00000254245	RNAseq	-0.677115596285743
VNN1	cg24964103	Methylation	-0.677111777111762
CD180	cg08941080	Methylation	0.677046970223178
TMC3	cg03398481	Methylation	0.677016069053856
ARRDC5	cg14242359	Methylation	0.676991236331223
UBL5	ENSG00000198258	RNAseq	-0.676926611265011
CTTN	cg10880676	Methylation	0.676921688738254
RAB3IP	cg10952850	Methylation	0.67691370393998
GUCY2D	cg10020356	Methylation	-0.676905569696329
TCTE3	ENSG00000184786	RNAseq	-0.676897500294076
MTG1	ENSG00000148824	RNAseq	0.676892182574539
TBX21	cg26607785	Methylation	-0.676885567776652
ATIC	ENSG00000138363	RNAseq	-0.676867869484373
PTK2	ENSG00000169398	RNAseq	-0.676779827700521
FOXN4	ENSG00000139445	RNAseq	-0.676759932053178
AKR1B1	cg06864853	Methylation	-0.676758250168169
SLC6A9	cg12133952	Methylation	0.676757760829684
MSLN	cg23670094	Methylation	-0.676722118955978
HIST1H1B	ENSG00000184357	RNAseq	0.676687649648876
TTC5	ENSG00000136319	RNAseq	0.676670920292202
BAIAP3	ENSG00000007516	RNAseq	0.67666959706625
SLC16A6	cg00945964	Methylation	-0.676664947800334
DHRS9	cg14194187	Methylation	0.676645973653844
RHOBTB1	ENSG00000072422	RNAseq	0.676601545445882
LIPE	cg22036813	Methylation	-0.67657955038279
IL17A	cg11924517	Methylation	-0.676558151123415
IER3	cg10060574	Methylation	-0.676547890657633
DNAI2	ENSG00000171595	RNAseq	-0.676537724609446
CILP	cg00481600	Methylation	0.676510631323095
TUSC3	ENSG00000104723	RNAseq	-0.676488623475027
PICALM	ENSG00000073921	RNAseq	-0.676445807663879
CRB2	cg09945416	Methylation	0.676409783320891
ACOX3	ENSG00000087008	RNAseq	-0.676366319590643
LPL	cg08418224	Methylation	0.676356125476487
ASNS	ENSG00000070669	RNAseq	-0.676354457815148
EDN2	cg08460875	Methylation	0.676339996183973
TRERF1	cg07507418	Methylation	-0.676334337227787
RAB8B	cg07692473	Methylation	-0.676316531127636
MIR133B	cg06903579	Methylation	0.676304224287705
NTM	cg01718479	Methylation	-0.676295571032166
SMTNL2	cg26317834	Methylation	-0.676289821977408
TPPP3	ENSG00000159713	RNAseq	-0.676260792321001
CCNO	cg24729983	Methylation	0.676215513178877
AIM1	cg25944720	Methylation	-0.67613499673887
HAMP	cg04085447	Methylation	0.676134627172359
DAPK1	cg19734228	Methylation	0.676032262058483
CTD-2246P4.1	ENSG00000267065	RNAseq	0.67602594215693
CLDN14	cg17282875	Methylation	0.676011182191039
LYPD1	cg00937742	Methylation	-0.676005643006827
SERPINI2	ENSG00000114204	RNAseq	0.675901747949758
ADIPOQ	cg21978128	Methylation	-0.67584854210078
CAPN12	ENSG00000182472	RNAseq	0.675847117621184
SLC4A11	ENSG00000088836	RNAseq	-0.675842180339595
MCOLN2	cg01413809	Methylation	-0.675766099058598
DDX31	cg13849371	Methylation	-0.675741186487983
TMPRSS3	cg23939861	Methylation	-0.675741066716009
CENPB	ENSG00000125817	RNAseq	-0.675727154197944
NEK11	ENSG00000114670	RNAseq	0.675658652439218
SLC36A4	cg22433484	Methylation	-0.675626205392833
YWHAZ	cg11631883	Methylation	-0.67562524721704
PARP8	cg14916382	Methylation	-0.675513100725278
GGT1	ENSG00000100031	RNAseq	0.675499865325025
RABL2A	ENSG00000144134	RNAseq	0.675478788225939
LARGE	cg11945717	Methylation	0.675477717818334
GPR83	cg17628751	Methylation	0.675407052353607
SOCS3	cg15502888	Methylation	-0.675358395258714
PPEF1	ENSG00000086717	RNAseq	-0.675343371413907
PBX4	cg19301342	Methylation	0.675338303240465
MIR874	cg18251187	Methylation	0.675338303240465
COX7A2	ENSG00000112695	RNAseq	-0.675307124474446
OR1L6	cg05157846	Methylation	0.675268835495479
TPM1	cg12855773	Methylation	0.675197132006976
NEFH	ENSG00000100285	RNAseq	0.675149872060823
USP2	cg15648239	Methylation	0.675140998875108
TSSK4	ENSG00000139908	RNAseq	0.675109608185439
WBSCR27	cg03969997	Methylation	-0.675066750501746
PIK3CD	cg14089636	Methylation	0.675009968335427
RAP1GAP2	cg13443733	Methylation	-0.675006984286663
EFHC1	cg13306795	Methylation	-0.674882102041653
ZNF490	ENSG00000188033	RNAseq	0.674881635257204
LRRC17	cg27552218	Methylation	-0.674862659057855
PPARA	ENSG00000186951	RNAseq	-0.674827596841196
MFAP4	cg00192882	Methylation	0.674791983342539
C1orf170	ENSG00000187642	RNAseq	-0.674765688769888
NKD2	ENSG00000145506	RNAseq	-0.67473227731461
FKBP5	cg03546163	Methylation	-0.67473063041839
MMP25	cg00456894	Methylation	-0.674728035358951
GGACT	cg11435162	Methylation	0.674725150580984
MB	cg02881369	Methylation	0.67472243574957
TMF1	cg16336655	Methylation	-0.674711187434592
CALCR	cg17530610	Methylation	-0.674697533429543
EOMES	cg07055504	Methylation	-0.674669626559575
GGT7	ENSG00000131067	RNAseq	-0.67465023730561
MBD4	ENSG00000129071	RNAseq	-0.674591070202345
MET	cg25262999	Methylation	0.674586215091011
PRL	cg22029810	Methylation	-0.674571213920844
EGLN1	cg02028874	Methylation	0.674569207470687
TBX21	cg10682302	Methylation	-0.67451811501232
CCT6A	ENSG00000146731	RNAseq	-0.674517205839403
GADD45B	cg01485266	Methylation	-0.674445732815964
P2RY8	ENSG00000182162	RNAseq	0.674431265852958
CCDC114	ENSG00000105479	RNAseq	0.674410377786151
RGL3	ENSG00000205517	RNAseq	-0.674381764211642
NEIL3	cg13996392	Methylation	-0.674318455131472
BARD1	ENSG00000138376	RNAseq	-0.674318107591755
SLC5A12	ENSG00000148942	RNAseq	-0.674302559686824
HIST3H2BB	ENSG00000196890	RNAseq	0.674207168086439
GFRA2	cg22033277	Methylation	0.674206298389121
THEMIS	cg02098313	Methylation	-0.674066973909824
SMPD3	cg25226249	Methylation	-0.674049766669543
PAQR5	cg14318950	Methylation	-0.674037430156209
GPM6A	cg20423693	Methylation	-0.674034116464925
ANO6	ENSG00000177119	RNAseq	-0.673988057232968
C9orf153	ENSG00000187753	RNAseq	-0.67394349287324
RASGRP1	cg12769828	Methylation	0.673936012967537
DCAF11	ENSG00000100897	RNAseq	-0.673935884324018
KCNMA1	cg17238902	Methylation	0.673929465432952
ACR	cg14596330	Methylation	-0.673926161992257
RASGRF1	cg24739098	Methylation	-0.673924644880585
C1orf229	ENSG00000221953	RNAseq	-0.673891792544988
MIR1296	hsa.miR.1296.002908	miRNA	-0.673884862300123
PLEKHO1	cg01570589	Methylation	-0.673858730370831
NDUFC1	ENSG00000109390	RNAseq	-0.673830262538238
FGD3	cg10370566	Methylation	0.673756275158383
EIF2S1	ENSG00000134001	RNAseq	-0.6737289412368
GPR18	cg03404502	Methylation	0.673726012772923
BACH2	cg04168829	Methylation	-0.673691728314924
DOK7	ENSG00000175920	RNAseq	-0.673658337680668
MT-ND5	13650	Mitochondrie	0.673602137338295
MT-RNR1	769	Mitochondrie	0.673602036806259
MT-ND1	3594	Mitochondrie	0.673602036806259
SLC1A2	cg09017174	Methylation	-0.673586648369635
ZFHX4	cg21239269	Methylation	0.67357510008554
SFMBT2	cg12717591	Methylation	0.673523198896757
FBLN5	ENSG00000140092	RNAseq	0.673506898009618
C1orf127	cg01896381	Methylation	-0.673497098856989
USP28	ENSG00000048028	RNAseq	-0.673411319750343
PRDX3	cg07210263	Methylation	-0.673383275557589
CRTAC1	ENSG00000095713	RNAseq	-0.673364439745201
INO80D	cg09646896	Methylation	0.673346734854895
LDOC1	ENSG00000182195	RNAseq	0.673205107976511
FAM49A	cg10502303	Methylation	-0.673154071923126
FAM160A1	cg22792560	Methylation	-0.673110594696522
MIXL1	cg25162270	Methylation	0.673034688938337
LRRC32	ENSG00000137507	RNAseq	-0.673003010028131
NOMO3	ENSG00000103226	RNAseq	-0.672903106468785
LOC728392	cg12848098	Methylation	-0.672807691373988
IFIH1	cg16971745	Methylation	-0.672718940341169
C19orf70	ENSG00000174917	RNAseq	-0.67271289273824
TXNL1	ENSG00000091164	RNAseq	-0.672706465640761
RASGRP3	cg26815316	Methylation	0.672703878745833
AGAP3	cg16629168	Methylation	-0.672683008748935
PARVG	cg16664429	Methylation	-0.672656898458578
H3F3C	ENSG00000188375	RNAseq	-0.672617525953585
LAMA5	ENSG00000130702	RNAseq	-0.67261511579203
SMPDL3B	cg22421699	Methylation	0.67260510679118
PLCG1	cg27523523	Methylation	-0.67257281853275
YPEL1	cg20045040	Methylation	0.672550890010898
MIR523	hsa.miR.523.002386	miRNA	-0.672550503131209
MROH8	ENSG00000101353	RNAseq	-0.672525703524157
PPPDE2	cg02169098	Methylation	-0.672525388831001
NUMA1	cg11879623	Methylation	0.672520707473421
RAB8B	ENSG00000166128	RNAseq	0.672508713061405
ZNF141	cg13108181	Methylation	-0.672497362189058
KRT85	cg22132663	Methylation	0.67243303438837
FOXE3	ENSG00000186790	RNAseq	0.672430075633423
BRS3	ENSG00000102239	RNAseq	0.672430075633423
RBBP8NL	ENSG00000130701	RNAseq	0.672430075633423
C20orf201	ENSG00000171695	RNAseq	0.672430075633423
MRPL4	ENSG00000105364	RNAseq	-0.672381282863152
ATF5	ENSG00000169136	RNAseq	0.672364197884261
ENTPD8	ENSG00000188833	RNAseq	0.672290947876225
ESR1	cg14755918	Methylation	0.672224231913497
MREG	cg12620499	Methylation	0.672193330744176
VWA1	ENSG00000179403	RNAseq	-0.672102554768059
CCER2	ENSG00000262484	RNAseq	0.672099458177799
LMO1	cg09188763	Methylation	-0.67206889791366
GTF3C6	ENSG00000155115	RNAseq	-0.672038094760988
TMEM14B	ENSG00000137210	RNAseq	-0.672021507178523
PRKAR1A	ENSG00000108946	RNAseq	-0.671957803300567
ZSWIM5	cg04296578	Methylation	-0.671954515678381
PPP6R2	cg19181868	Methylation	0.671943566254157
HK3	cg26281025	Methylation	0.671908273445784
NUP98	cg23715559	Methylation	-0.671829633433371
SPAG4	cg03332122	Methylation	-0.671800968007567
WNT3A	cg26921638	Methylation	0.671791934934928
PHOSPHO1	ENSG00000173868	RNAseq	0.671714966522716
ACO2	ENSG00000100412	RNAseq	-0.671648830040865
SV2C	cg18232625	Methylation	0.671644615406768
FAM229B	ENSG00000203778	RNAseq	-0.671641977620759
BCL2L1	cg23752198	Methylation	-0.67162753818905
LINC00563	ENSG00000261097	RNAseq	0.671614779414951
OXER1	cg13820899	Methylation	-0.671580667423179
SH3BP5	cg21283680	Methylation	0.671580577324608
SLC39A14	cg05670040	Methylation	-0.671557790976124
EMC4	ENSG00000128463	RNAseq	-0.671522792768974
TLR10	cg23855121	Methylation	0.671508953684088
DKFZp779M0652	cg13654391	Methylation	-0.671506009559315
FBXO18	ENSG00000134452	RNAseq	-0.671470383569676
H1FX-AS1	cg07930106	Methylation	-0.671455106470316
GALNT3	cg22280705	Methylation	-0.67140951327217
ANKRD52	ENSG00000139645	RNAseq	-0.671402426465447
NDC80	cg16932672	Methylation	-0.671338288871564
C11orf94	ENSG00000234776	RNAseq	0.671321968415087
RASSF4	cg24483689	Methylation	0.67125080515588
SPNS3	cg04228305	Methylation	-0.671245585363599
FAM46C	cg06707718	Methylation	-0.671184222188862
SBF1	ENSG00000100241	RNAseq	-0.671183149022037
P2RY14	cg11622428	Methylation	-0.671100820970887
PEX14	ENSG00000142655	RNAseq	-0.67109747014167
UQCRC1	cg10678253	Methylation	0.671077375337363
TBXAS1	cg01014432	Methylation	-0.671038220152417
PPIF	ENSG00000108179	RNAseq	-0.670998937066345
COX5B	cg01568335	Methylation	-0.670993345586115
CEBPB	ENSG00000172216	RNAseq	-0.670907539959544
PRDM1	cg12589564	Methylation	-0.67090499379321
WNT5A	ENSG00000114251	RNAseq	0.670869614171915
USP2	cg16373551	Methylation	0.67085691505701
MAFF	cg01403010	Methylation	-0.670839438599378
TRIM37	ENSG00000108395	RNAseq	-0.670826870434565
PITPNA	ENSG00000174238	RNAseq	-0.670826728660356
KLF5	cg00252332	Methylation	-0.670824107786692
CKAP4	ENSG00000136026	RNAseq	-0.67078826059162
NCK2	cg01954746	Methylation	0.67074017730624
PITX1	cg01966335	Methylation	-0.670709086767551
SERPINA1	cg24621042	Methylation	-0.67063015703661
PHB2	cg22322647	Methylation	-0.670500404064653
CCNA2	ENSG00000145386	RNAseq	0.670467258966485
LRTM1	ENSG00000144771	RNAseq	0.670464801546861
HLA-DOA	cg05408403	Methylation	0.670441705546748
SCAMP3	cg07189204	Methylation	0.670438831019369
NR4A2	cg11932911	Methylation	-0.670429179664046
COX5A	cg18817426	Methylation	0.670395154172809
PPYR1	cg26070487	Methylation	-0.670297630112477
IRS1	cg00727310	Methylation	0.670283047605038
RNASET2	cg01674658	Methylation	-0.670257706121106
GADD45B	cg16624646	Methylation	-0.670256747945313
SCNN1A	ENSG00000111319	RNAseq	0.67023465474742
BCL3	cg16094954	Methylation	-0.670203768808763
FAM13A	ENSG00000138640	RNAseq	0.670172935708391
ADGRG1	cg05413930	Methylation	0.670121115896036
CDH4	cg14574038	Methylation	0.670109138698624
GCNT3	cg01247856	Methylation	-0.67010847024136
LZTS2	ENSG00000107816	RNAseq	-0.670069701641825
MAP4K1	cg02663230	Methylation	-0.670045709726924
SYK	cg02608019	Methylation	0.670034959922656
ANAPC13	ENSG00000129055	RNAseq	-0.670009589377166
IRF2BP1	ENSG00000170604	RNAseq	-0.669932133400927
GLT8D2	cg09809567	Methylation	-0.669928971976154
PPP1R12C	ENSG00000125503	RNAseq	-0.66992698227133
STARD10	cg14549475	Methylation	0.669893708841184
TRIP13	cg05497689	Methylation	0.669874864717257
WDR81	ENSG00000167716	RNAseq	0.669865663739198
SEMA4A	cg22006683	Methylation	-0.669860222863012
JUN	ENSG00000177606	RNAseq	-0.66982599177638
BMPR1B	cg10819960	Methylation	-0.669800855887843
XIRP1	cg22155952	Methylation	0.669768746748192
THBS1	cg10548034	Methylation	0.669765712524848
COL18A1	cg24201814	Methylation	-0.669716217026136
SIRPD	cg25737664	Methylation	0.669706465321652
PLEK	cg23500850	Methylation	-0.669705756940397
TSPAN13	ENSG00000106537	RNAseq	-0.669687336599879
SRRM3	cg16443009	Methylation	0.669664864522644
CILP	cg11093760	Methylation	0.669653366413129
PRKCQ	cg08522596	Methylation	-0.669643395665875
AC141930.2	ENSG00000231482	RNAseq	-0.669632280948678
SOGA3	cg18928039	Methylation	0.669607294127086
SDCBP	cg20848390	Methylation	-0.669582391807059
XRN2	ENSG00000088930	RNAseq	-0.669577130781337
BTNL8	ENSG00000113303	RNAseq	0.669515008862021
MIR483.3p	hsa.miR.483.3p.002339	miRNA	-0.669470398468427
ERV3-1	ENSG00000213462	RNAseq	0.669467561760042
TIMP4	cg25982743	Methylation	0.669463647606132
CLCN6	cg10009293	Methylation	-0.669406885940991
RASGRP3	cg09394127	Methylation	0.669353457389947
PRAM1	cg27350307	Methylation	-0.669321728067395
INPP5D	cg16321975	Methylation	-0.669311946689509
CHCHD3	cg11369172	Methylation	-0.669239804037101
H1FNT	cg00601486	Methylation	0.669215480075767
TMEM129	ENSG00000168936	RNAseq	-0.669180777350759
MRFAP1	ENSG00000179010	RNAseq	-0.669170900414192
RORC	ENSG00000143365	RNAseq	-0.669100485890338
P4HB	cg16452329	Methylation	-0.669074279168876
ASB2	cg18572214	Methylation	0.669063928604521
TMPRSS3	cg05988523	Methylation	0.669063689060573
AC099344.1	ENSG00000269074	RNAseq	0.669024659130809
ZC3H11A	ENSG00000058673	RNAseq	-0.669023313462518
KPNA1	ENSG00000114030	RNAseq	-0.669020572494475
POU2F2	cg07716663	Methylation	-0.669016429305378
TESC	cg19426678	Methylation	-0.668968320895776
SRCIN1	cg02286659	Methylation	0.668967951329265
COX8A	ENSG00000176340	RNAseq	-0.66896773797255
MRPS34	ENSG00000074071	RNAseq	-0.668890896351217
WNT1	cg25190001	Methylation	-0.668868031829451
PARP11	cg03779412	Methylation	0.668837958813359
MIR187	mmu.miR.187.001193	miRNA	-0.668810976786114
IL2RB	cg11619069	Methylation	-0.668688932804159
BRCA2	cg17861667	Methylation	0.668681456767184
PDZRN4	cg01990323	Methylation	0.668562802664828
DNAJC5B	cg09312407	Methylation	-0.668511989674401
PYCR1	cg20187825	Methylation	-0.668491428818845
ZSWIM2	cg15400839	Methylation	-0.668487316647733
CITED4	ENSG00000179862	RNAseq	-0.668458485013458
LOC100506639	cg06117032	Methylation	-0.668392577016209
STXBP2	cg05155576	Methylation	0.668288285300158
GLIS1	cg26932632	Methylation	0.668130505686259
EIF3J	cg03881200	Methylation	-0.668125565361917
BACH2	cg15201259	Methylation	-0.668075660372703
ARAP2	cg03609454	Methylation	-0.668033420789832
INPPL1	ENSG00000165458	RNAseq	-0.668032737063527
AC023490.1	ENSG00000206176	RNAseq	0.667911448040946
C19orf26	cg23991721	Methylation	-0.66781878941222
ZACN	cg14651919	Methylation	0.667757855150798
NOTCH2	ENSG00000134250	RNAseq	0.667742831248254
DNAJC5	ENSG00000101152	RNAseq	-0.66773401880495
MIR586	hsa.miR.586.001539	miRNA	-0.667671217704646
LMTK2	ENSG00000164715	RNAseq	-0.667651695247532
KIAA1958	cg24602188	Methylation	-0.667628032581447
SFMBT2	cg26878816	Methylation	-0.667593538252902
KLC2	cg02189000	Methylation	-0.667578167516224
CPXM2	cg26333393	Methylation	0.667551448115408
TPI1	ENSG00000111669	RNAseq	-0.667541442170921
CT62	ENSG00000225362	RNAseq	-0.667482747648353
B3GNT7	cg11378575	Methylation	0.667439900483516
PPP1CC	cg15988887	Methylation	0.667358375693136
CTSD	cg15017982	Methylation	0.667297132290372
ZNF615	cg17410535	Methylation	0.667284196917168
TAS2R14	ENSG00000212127	RNAseq	0.667219211835973
IRF5	cg05904013	Methylation	-0.667218771745899
PSMB7	cg00987136	Methylation	0.667178318492051
PCDH1	ENSG00000156453	RNAseq	-0.667158510032138
PKLR	cg00764632	Methylation	0.667154923033107
POLR2H	ENSG00000163882	RNAseq	-0.667131005835572
F13A1	cg21594557	Methylation	-0.667126826793771
GLYAT	cg18804199	Methylation	0.667067489492004
C18orf54	cg27041649	Methylation	-0.66700541793601
NUP88	ENSG00000108559	RNAseq	-0.666981812109528
ANK1	cg08194989	Methylation	-0.666948606096289
PRR11	ENSG00000068489	RNAseq	0.66688377405724
PPARG	cg19182242	Methylation	0.666788021552404
SOGA3	cg12453188	Methylation	-0.666767231403489
PDXK	cg08502703	Methylation	-0.666744714272355
MAP7	ENSG00000135525	RNAseq	-0.666718820951645
TNFRSF19	cg09115843	Methylation	0.66670841311361
GNL2	ENSG00000134697	RNAseq	-0.666704407240386
LRFN5	ENSG00000165379	RNAseq	0.666684155970825
GPR65	cg05850769	Methylation	0.666683021455098
LMO3	cg01181415	Methylation	0.666664416875119
MIR582.3p	hsa.miR.582.3p.002399	miRNA	-0.666611575276169
SLA	cg22226832	Methylation	0.666555264682709
AMIGO2	cg02369195	Methylation	-0.666513155122401
RP11-560J1.2	ENSG00000271888	RNAseq	-0.666505592541157
ALDH4A1	cg21728447	Methylation	-0.666492554342854
GPSM3	cg01912006	Methylation	-0.666419014350748
MELK	cg13753526	Methylation	-0.666388751965288
LINC00640	ENSG00000258479	RNAseq	0.666357697225334
TJP2	cg13027746	Methylation	0.666325462188376
TNR	cg23641032	Methylation	-0.666268141587355
ERMARD	ENSG00000130023	RNAseq	0.666239552051083
TUBA1C	cg19426128	Methylation	-0.666223306945045
FZD6	cg09042026	Methylation	0.666220621787034
METAP1	ENSG00000164024	RNAseq	-0.666219822993678
ARRDC5	cg27607273	Methylation	0.666185089434714
TTLL3	ENSG00000214021	RNAseq	0.666174430431036
ABCB6	cg27486695	Methylation	0.666126481015381
AC002472.1	ENSG00000269103	RNAseq	0.666117153650559
CYCS	cg15309066	Methylation	-0.666104333450758
MIR144	hsa.miR.144.002676	miRNA	-0.66606627450952
FBXW4	ENSG00000107829	RNAseq	-0.666054467007796
WNT3A	ENSG00000154342	RNAseq	-0.665914724895692
HLA-DPB2	cg25438492	Methylation	-0.665885869369974
AIG1	cg27534796	Methylation	-0.66585896059979
C14orf119	ENSG00000179933	RNAseq	-0.665834291661062
ZFHX3	cg09306186	Methylation	0.665832959830818
RPL18	cg10645696	Methylation	-0.665802947239896
SHCBP1	cg06024852	Methylation	-0.665705013689062
BACH2	cg10913050	Methylation	0.665684123190986
SLC9A9	cg21806091	Methylation	0.665660488188094
MGST1	cg11203041	Methylation	0.665644758135494
ZNF594	cg09038333	Methylation	0.665642203000046
TM2D3	ENSG00000184277	RNAseq	-0.665615817604837
CRYAB	ENSG00000109846	RNAseq	-0.665611469862424
KCNA3	cg20302133	Methylation	-0.665570909002045
S1PR4	cg02996471	Methylation	-0.665531903262475
OBFC2A	cg09303161	Methylation	-0.665522161808581
FCGR2A	ENSG00000143226	RNAseq	0.665515369390994
KLHL40	cg22102324	Methylation	0.665484263690181
CDYL2	cg24041283	Methylation	0.665453202824894
C16orf91	ENSG00000174109	RNAseq	-0.665439592262924
F13A1	cg13462398	Methylation	-0.665438401274684
PVR	cg04782587	Methylation	0.66537159818653
PRKCB	cg18724465	Methylation	0.665321693197316
KIAA1598	cg25586069	Methylation	0.665288955524392
EFNB1	ENSG00000090776	RNAseq	-0.665266769502029
LINC00853	cg01523144	Methylation	0.665141077060352
PSD4	cg09366118	Methylation	-0.665100843927639
ERVFRD-1	ENSG00000244476	RNAseq	-0.665093190612019
EIF4EBP2	cg05401218	Methylation	-0.665090144297951
ABCG1	cg02241241	Methylation	-0.665019239289275
TUBB	cg15652280	Methylation	0.66500884880093
GPBP1	ENSG00000062194	RNAseq	-0.664979251405972
ALOX15B	cg17907827	Methylation	0.664958065483906
ZC3HAV1	cg02147989	Methylation	-0.664915357063727
PROKR1	ENSG00000169618	RNAseq	0.664877479966177
BCAS1	cg17390628	Methylation	-0.664844372207069
TBX21	cg23100668	Methylation	-0.664814509061523
DGKA	cg25416125	Methylation	0.664807072948539
DCTN2	ENSG00000175203	RNAseq	-0.664801135741271
CANT1	ENSG00000171302	RNAseq	-0.66473658121806
GPRC5A	cg09087462	Methylation	-0.664697931006719
BNIP3	ENSG00000176171	RNAseq	-0.664697640568627
TMEM150B	cg10655731	Methylation	-0.66467816863099
CMTM5	cg01747222	Methylation	0.664596513818046
AACS	ENSG00000081760	RNAseq	-0.664587056685528
NPFFR2	cg17236611	Methylation	0.664567688696276
CXCR2	cg20131290	Methylation	-0.664559195136703
TRIM59	cg10273210	Methylation	-0.664554803497652
IPO5	ENSG00000065150	RNAseq	-0.664535403615345
SIDT1	cg11695283	Methylation	-0.664494837662612
FAM168B	ENSG00000152102	RNAseq	-0.664391786341525
FAM188B2	ENSG00000214237	RNAseq	-0.664342874239385
NDUFB4	ENSG00000065518	RNAseq	-0.664338715529252
UGP2	cg19029220	Methylation	-0.664302364100211
ELF3	cg03254916	Methylation	-0.664286154959714
SLC25A11	cg05072554	Methylation	-0.664233175823164
RAB1A	cg15569898	Methylation	-0.664194888715439
DTNBP1	ENSG00000047579	RNAseq	-0.664167263252379
TGFBR3	cg19756345	Methylation	-0.664155124420033
RAB38	cg17108629	Methylation	0.664124692088019
S100A6	ENSG00000197956	RNAseq	-0.66411027002032
SLC5A10	cg00306284	Methylation	0.66408772247201
PRRC2A	ENSG00000204469	RNAseq	-0.66401561210671
ADD2	ENSG00000075340	RNAseq	-0.664011406138507
MEP1B	ENSG00000141434	RNAseq	-0.664002427105263
FAM166B	ENSG00000215187	RNAseq	-0.663945528389344
C6orf204	cg24543488	Methylation	-0.663940013954524
TTC14	cg20047732	Methylation	-0.663913544348245
AL589739.1	ENSG00000269753	RNAseq	-0.663825445634235
GCGR	ENSG00000215644	RNAseq	-0.663825445634235
KIAA0513	cg19373661	Methylation	-0.663776445361876
SMPDL3B	cg05320933	Methylation	0.663768889476918
NPL	cg07813275	Methylation	0.663751881856593
UCP2	cg02586551	Methylation	-0.663749017579804
NF2	ENSG00000186575	RNAseq	-0.663714861751136
COLEC11	cg14821905	Methylation	0.663707166986258
SLC17A3	ENSG00000124564	RNAseq	0.663692720158787
LRP2BP	ENSG00000109771	RNAseq	-0.663688491748243
ZNF185	ENSG00000147394	RNAseq	0.663686671125865
SH3BP5	cg01093202	Methylation	0.663645444495597
SEL1L3	cg10814722	Methylation	0.663635782889685
LSAMP	cg06204062	Methylation	0.663588033796005
PPP1CC	cg04375036	Methylation	0.663574140247008
ZNF385B	cg17206897	Methylation	-0.663517139037919
SLC25A46	ENSG00000164209	RNAseq	-0.663461180432984
TNIP3	cg02840399	Methylation	0.66345716295229
IGF2R	ENSG00000197081	RNAseq	-0.663421625428645
ASRGL1	cg04728402	Methylation	0.663369489867238
HHIPL2	ENSG00000143512	RNAseq	0.663356431734798
PTGER2	cg20055841	Methylation	-0.663306819451374
PKM	cg11609045	Methylation	-0.663305022871762
MIR515.3p	hsa.miR.515.3p.002369	miRNA	0.663303149502859
BOLA1	ENSG00000178096	RNAseq	-0.663283773639329
AC011239.1	ENSG00000224361	RNAseq	0.663270233015665
ZAP70	cg14247635	Methylation	0.663242292030729
RFX2	ENSG00000087903	RNAseq	-0.663208302502017
SREBF1	cg12079271	Methylation	-0.663206330765092
CENPA	cg03798852	Methylation	-0.663143610174648
PSMD14	ENSG00000115233	RNAseq	-0.663128152815805
PDE6G	cg16592596	Methylation	-0.66312125273948
SYT3	cg11500774	Methylation	-0.663120574031627
EPB41	cg22115596	Methylation	-0.663107918126362
YWHAG	ENSG00000170027	RNAseq	-0.663093937973342
NQO2	cg26943189	Methylation	-0.663091669061874
EEA1	cg25485651	Methylation	0.663026063693462
NPFFR2	cg02192673	Methylation	0.662977276576006
HLA-DMA	cg26262232	Methylation	-0.662949619500574
PITPNA	cg17165311	Methylation	-0.66291776015546
TIMM17B	ENSG00000126768	RNAseq	-0.662876078272023
GCNT3	cg02073465	Methylation	0.662868124383597
TMEM59	ENSG00000116209	RNAseq	-0.662853016334009
SFN	ENSG00000175793	RNAseq	0.662813152965522
VWDE	cg20099180	Methylation	0.662794903783421
MMP12	cg20487452	Methylation	-0.662738501434202
ETNPPL	cg00351892	Methylation	0.662591530971376
ELF3	cg11802442	Methylation	-0.662579723720518
MATR3	cg16209364	Methylation	0.662560470106089
ZNF492	ENSG00000229676	RNAseq	0.6624664677662
SPTBN1	cg04652957	Methylation	-0.66246478254936
FAM83B	cg21974580	Methylation	-0.662404896562303
C9orf3	cg20355301	Methylation	0.66233721514634
SLC51A	ENSG00000163959	RNAseq	-0.662260730946454
CTD-2192J16.20	ENSG00000269693	RNAseq	0.662246528709814
PCDHB12	ENSG00000120328	RNAseq	-0.662159078838528
ABHD14B	ENSG00000114779	RNAseq	0.662151067409019
NPPA	cg25341925	Methylation	0.66214885375505
GBP4	ENSG00000162654	RNAseq	0.662143506117867
AC112715.2	ENSG00000224132	RNAseq	-0.662136205932793
RP11-468E2.2	ENSG00000259522	RNAseq	-0.662136205932793
APBA2	cg09970194	Methylation	0.662095754846526
TAF9	ENSG00000085231	RNAseq	-0.662084411088401
P4HB	cg12598172	Methylation	-0.662077040745161
SEMA4D	cg13676816	Methylation	0.662035469619555
LY6H	ENSG00000176956	RNAseq	-0.662009365273717
TNFRSF11A	ENSG00000141655	RNAseq	0.661922999964644
SLCO4A1	ENSG00000101187	RNAseq	-0.661920850909168
FAM105A	cg26330063	Methylation	0.661913621597889
MTBP	ENSG00000172167	RNAseq	0.66190948415671
SAP30L	ENSG00000164576	RNAseq	-0.661892826873836
IGF1	cg20881548	Methylation	0.661881762252775
CDKN3	cg04276794	Methylation	-0.661874785804874
PLXNA4	ENSG00000221866	RNAseq	-0.661757668794492
FAM196B	cg22809017	Methylation	0.661737876187873
MCCC2	ENSG00000131844	RNAseq	-0.661690987658145
SOCS7	ENSG00000174111	RNAseq	-0.661649069750321
ZNF219	cg18088032	Methylation	0.661600537657555
RAB24	ENSG00000169228	RNAseq	0.661584348637171
MLLT3	cg23977271	Methylation	-0.661543696144431
RP11-386G21.1	ENSG00000253976	RNAseq	-0.661540045383522
MS4A4A	cg18025430	Methylation	-0.661516028818411
STARD10	cg21174382	Methylation	-0.661503931849025
TKTL2	ENSG00000151005	RNAseq	-0.661491653120148
C6orf136	ENSG00000204564	RNAseq	-0.661483619248299
WDR5B	cg11336053	Methylation	0.66138670475977
FBXL16	cg26804595	Methylation	-0.661360285328071
DGKZ	ENSG00000149091	RNAseq	-0.661312734068263
CTAGE8	ENSG00000244693	RNAseq	-0.661202008410954
UBIAD1	ENSG00000120942	RNAseq	-0.661194305345593
MAEL	ENSG00000143194	RNAseq	-0.661126820822061
GPSM3	cg26791659	Methylation	-0.66111427369324
EYS	ENSG00000188107	RNAseq	0.661102221810087
CYTH4	cg21736592	Methylation	-0.661061813568579
HS6ST3	cg17183991	Methylation	0.661043198738011
UBE2L6	cg01002949	Methylation	-0.66098763479261
NDUFA10	cg20233368	Methylation	-0.660979570146353
MATR3	cg25512903	Methylation	-0.660961564426245
TBC1D25	ENSG00000068354	RNAseq	-0.660900643700475
DRAP1	ENSG00000175550	RNAseq	-0.660856788211793
TMPRSS12	ENSG00000186452	RNAseq	-0.660793178849976
IRS1	cg06600694	Methylation	-0.660752003395537
FNBP1L	ENSG00000137942	RNAseq	-0.660721441100171
GFI1B	cg13634507	Methylation	-0.660677545151629
CHDH	cg01265281	Methylation	0.660670628050533
EML4	cg15946779	Methylation	0.66056778384876
SREBF1	cg18748898	Methylation	0.660545905501489
LIG1	cg12936302	Methylation	-0.660533898630675
RANBP2	ENSG00000153201	RNAseq	-0.660523051723568
TMF1	cg17385452	Methylation	-0.660488584900468
GPT	cg15685971	Methylation	0.660466536606642
CNGB3	ENSG00000170289	RNAseq	0.66046593915964
MARK1	ENSG00000116141	RNAseq	-0.660457363006684
PCID2	cg16029840	Methylation	-0.660448221745192
MN1	ENSG00000169184	RNAseq	0.660433520123826
RAB30	cg07909223	Methylation	0.660383015616693
VAV1	cg26571739	Methylation	-0.660342143700118
ZNF114	ENSG00000178150	RNAseq	0.66033815333917
TRAF5	cg20832090	Methylation	0.660329836860187
PRKCQ	cg18811350	Methylation	0.660280171414921
KIF20B	cg20571908	Methylation	-0.660255788106782
SLC4A8	cg07563873	Methylation	-0.660228160704753
RASSF6	cg20516074	Methylation	-0.660219656894591
SAMD3	cg09345868	Methylation	-0.660149670137717
ATP8B3	cg24697925	Methylation	-0.660093976169753
MRPS16	ENSG00000182180	RNAseq	-0.660075801351923
SVIL	cg05855983	Methylation	-0.659964861981658
UCP2	cg10064339	Methylation	-0.659960470342608
ITIH3	ENSG00000162267	RNAseq	-0.659945038273062
JMJD6	cg08857478	Methylation	-0.659943382874301
RASL10A	ENSG00000100276	RNAseq	-0.659923441335209
RAB3IL1	ENSG00000167994	RNAseq	-0.659895133751458
ANK2	cg07328688	Methylation	0.659859851633763
LYPLA1	ENSG00000120992	RNAseq	-0.659849482456128
IQGAP2	cg21627658	Methylation	0.659840049334043
TRMU	cg20385116	Methylation	0.65982599608908
RB1CC1	ENSG00000023287	RNAseq	-0.659789700997957
IRF5	cg11377484	Methylation	-0.659788637483745
PEBP1	cg09949152	Methylation	-0.659724399781629
AMICA1	cg06957943	Methylation	0.659586851380765
ABLIM2	cg02907049	Methylation	-0.659568656291289
MYO18A	ENSG00000196535	RNAseq	-0.659565414199158
ADAM28	cg14868896	Methylation	-0.659565342600005
RNF212	cg16684029	Methylation	0.659564893185511
TLCD1	cg00355089	Methylation	-0.659559473773273
DCPS	cg25439992	Methylation	-0.659476511719204
SMAGP	ENSG00000170545	RNAseq	-0.65945790209059
SULT1C3	ENSG00000196228	RNAseq	0.659381460976154
PDZD8	ENSG00000165650	RNAseq	-0.659345191594354
GDPD3	cg04833731	Methylation	0.659328862548523
PDE4DIP	ENSG00000178104	RNAseq	-0.659323689172641
CACNA2D4	cg14916108	Methylation	-0.659313861378357
FAM49A	cg04134235	Methylation	-0.659312743506598
TMEM207	ENSG00000198398	RNAseq	-0.659306865299827
XKR7	ENSG00000260903	RNAseq	-0.659306865299827
ARCN1	ENSG00000095139	RNAseq	-0.65925752787506
PDE6G	cg11892002	Methylation	0.659243025967075
BCL3	cg22499719	Methylation	-0.659164226258697
DCK	cg01245787	Methylation	-0.659158117888017
FAM92B	cg09465712	Methylation	0.659146729299887
SPHK1	cg17399352	Methylation	-0.659130650181953
SVIL	cg15540329	Methylation	0.659114550562842
ERP27	cg15858679	Methylation	0.659113672235032
CD99	ENSG00000002586	RNAseq	-0.659110177213734
JAKMIP1	cg18533023	Methylation	0.659100976405776
MVB12A	cg22796849	Methylation	0.659076622771039
MYO1C	cg19807446	Methylation	-0.659016747034571
HEATR5A	ENSG00000129493	RNAseq	-0.65895781719702
PLEK	cg02861056	Methylation	-0.658876094812969
SUSD5	cg17216807	Methylation	-0.658865674651221
ABCA13	ENSG00000179869	RNAseq	-0.658860701863785
IER3	cg04956913	Methylation	-0.658843077672105
CD22	cg15743985	Methylation	-0.65884088185258
GPR75-ASB3	ENSG00000115239	RNAseq	0.658773722199807
LRRC4C	cg08545854	Methylation	0.658724892407057
TFRC	cg24730676	Methylation	0.658593542475445
DCHS2	cg21302194	Methylation	-0.658492345407908
WNT1	cg01778926	Methylation	-0.658448828257313
RHBDF2	ENSG00000129667	RNAseq	0.65841200893432
TRAT1	cg25732236	Methylation	-0.658410101985683
SMARCA4	ENSG00000127616	RNAseq	-0.658407544233428
IL16	cg13759953	Methylation	-0.658387664702532
NHP2	ENSG00000145912	RNAseq	-0.658307073577244
APCDD1L	cg24459951	Methylation	0.658269599209458
SH2D2A	cg24892963	Methylation	-0.65823970639051
TVP23A	ENSG00000166676	RNAseq	0.658155397615846
CIC	ENSG00000079432	RNAseq	-0.658116765330561
PSEN2	ENSG00000143801	RNAseq	-0.658084582585095
GAPDH	cg10772244	Methylation	-0.65807202562675
RPH3A	cg10674221	Methylation	0.658026062862092
SCNN1B	cg05537253	Methylation	0.658013846120733
ILVBL	ENSG00000105135	RNAseq	-0.658012277738453
CD4	cg13512987	Methylation	-0.658008905796392
FKBP4	cg01044331	Methylation	-0.657975529339605
RASSF4	ENSG00000107551	RNAseq	0.657922226299944
COL4A4	cg09863138	Methylation	0.657917309909597
SEMA3C	ENSG00000075223	RNAseq	-0.657868802238843
YPEL1	cg08293367	Methylation	-0.657839228833063
CD1E	cg08551551	Methylation	-0.657834837194012
UGP2	cg25042022	Methylation	-0.65782429726029
CPAMD8	ENSG00000160111	RNAseq	-0.657787423842818
SEMA4A	cg24059786	Methylation	-0.65768192830706
RGS6	ENSG00000182732	RNAseq	-0.657677028991998
FKBP11	cg13203223	Methylation	-0.657668913085873
MB	ENSG00000198125	RNAseq	-0.657649241247014
ASPHD2	cg11774381	Methylation	-0.657615055621513
GADD45GIP1	ENSG00000179271	RNAseq	-0.657578117852115
FAM53C	ENSG00000120709	RNAseq	-0.657520982845847
PPM1G	ENSG00000115241	RNAseq	-0.657513468812765
CXCR4	cg05303524	Methylation	-0.657480671466557
FCHO1	cg08525176	Methylation	0.657472636493702
NPPC	cg19969873	Methylation	-0.657415954676544
KYNU	cg10942341	Methylation	0.657394864558511
CD1C	cg04592527	Methylation	-0.657387289250739
SDHB	cg03526356	Methylation	0.657378176330118
ST14	cg26376534	Methylation	0.657283796014516
GAS2L1	ENSG00000185340	RNAseq	-0.657280297496863
SYPL1	ENSG00000008282	RNAseq	-0.657263993462816
TLR5	cg14015211	Methylation	0.657251537429488
CRTAM	cg14282656	Methylation	0.657206982255117
UQCRC2	cg10491993	Methylation	-0.657196252952027
CORO7	cg00585033	Methylation	0.65717504306202
SPATA41	ENSG00000189419	RNAseq	0.657171673636962
ZNF219	cg09423560	Methylation	0.657150689427283
C6orf48	ENSG00000204387	RNAseq	0.657126494922328
SHBG	cg05139369	Methylation	0.657124179897013
TARBP1	ENSG00000059588	RNAseq	0.657120823953964
FAM167B	cg20555536	Methylation	0.657110366195998
RARRES2	ENSG00000106538	RNAseq	-0.657057239407877
SLC5A10	cg01835926	Methylation	0.656964004843631
SARS	ENSG00000031698	RNAseq	-0.656897223583871
MEF2C	cg15241530	Methylation	0.656826666313313
RHOQ	ENSG00000119729	RNAseq	-0.656807858574068
NOS2	cg26853415	Methylation	-0.656793859042995
CLU	ENSG00000120885	RNAseq	0.65673179552419
SLC36A4	cg12518360	Methylation	-0.656731178376542
MAOA	ENSG00000189221	RNAseq	-0.656623032263469
FMO3	cg16599143	Methylation	-0.656581303712934
DNAJC3-AS1	ENSG00000247400	RNAseq	0.656515070016544
AGA	cg00004818	Methylation	-0.656514510875369
MRP63	ENSG00000173141	RNAseq	-0.656509187573561
ARHGEF16	cg10629420	Methylation	-0.656462929078518
LASP1	ENSG00000002834	RNAseq	0.656453256461376
METTL24	ENSG00000053328	RNAseq	0.656441725492369
COPS6	ENSG00000168090	RNAseq	-0.656432251436088
SLC5A10	cg25879987	Methylation	0.656372490987473
TRIM22	cg17025642	Methylation	0.656369616460094
IL5RA	cg25308597	Methylation	0.656348137352736
CYP4X1	ENSG00000186377	RNAseq	0.6563357729001
LOC282997	cg09183671	Methylation	0.656320509950707
RAB3B	cg04898719	Methylation	-0.656314371906625
SPAG4	cg03607946	Methylation	-0.656311657075211
CORO1A	cg05272373	Methylation	-0.656248617092836
BANK1	cg07537701	Methylation	0.656240661967964
DAD1	ENSG00000129562	RNAseq	-0.656226253510264
MGAM	cg23216647	Methylation	-0.656214362308239
LCK	cg04249754	Methylation	-0.656205419334172
RAC2	cg22017996	Methylation	-0.656152559969596
DDIT4	cg07471565	Methylation	-0.656131280482195
HCN1	cg04259977	Methylation	0.656103483133612
ENTPD6	cg17058797	Methylation	0.656070585764722
ITGB2	cg04321224	Methylation	-0.65606736217201
ZNF563	ENSG00000188868	RNAseq	-0.656058440104758
FAM43A	cg25503881	Methylation	-0.656055903986486
GLIS1	cg23418244	Methylation	-0.6560539876349
HLA-DOA	cg06788504	Methylation	0.655934045714232
HIST1H2BE	ENSG00000197697	RNAseq	-0.655929709122894
APOBEC3A	cg17873829	Methylation	-0.655909702330084
GPR19	cg21300072	Methylation	-0.655896088249027
ANKAR	cg01575450	Methylation	0.65589468065874
PYCR1	cg25759517	Methylation	-0.655891217522079
C9orf3	cg05348706	Methylation	-0.655849696571053
HELB	cg09412715	Methylation	-0.65584582394389
PKM	cg14237237	Methylation	0.655844216733646
GLB1L	cg15552619	Methylation	-0.655795719334719
GCNT3	cg05289698	Methylation	-0.655762143257976
PDE4DIP	cg05535654	Methylation	0.655700650060675
UCHL5	ENSG00000116750	RNAseq	-0.655637796026354
LRRC4C	cg26426885	Methylation	-0.655633188765846
MX1	cg22152328	Methylation	-0.655625523359503
TNFRSF1A	cg09483067	Methylation	-0.655597297097603
GSTO1	ENSG00000148834	RNAseq	-0.655400466000319
MLC1	cg06495501	Methylation	-0.655386179031231
DFNA5	ENSG00000105928	RNAseq	-0.655365447770671
NRD1	ENSG00000078618	RNAseq	-0.655344701478072
JAKMIP1	cg04528333	Methylation	0.655281048911362
ZC3HAV1	cg08222662	Methylation	-0.655194903188571
FOXP2	cg05232889	Methylation	0.655194094458155
TM4SF19	ENSG00000145107	RNAseq	0.655183621160803
MPDU1	ENSG00000129255	RNAseq	-0.655168665168438
MICU2	ENSG00000165487	RNAseq	-0.655165687910047
DTX4	ENSG00000110042	RNAseq	0.655144869543649
AR	ENSG00000169083	RNAseq	-0.655112806130052
ZNF80	cg19477247	Methylation	0.655067774949456
CERS3	cg20139501	Methylation	0.655067375709542
PTK2B	cg01990518	Methylation	-0.65504522814492
C1QTNF1	cg23882796	Methylation	-0.655012730015943
BCAR1	cg25168273	Methylation	0.655007010634588
HMGN2	cg18956250	Methylation	-0.654937752760148
ZYX	ENSG00000159840	RNAseq	-0.654928357884011
PI3	ENSG00000124102	RNAseq	-0.654772784318557
CLEC11A	cg10773601	Methylation	0.654735128253349
PRDX2	cg13618045	Methylation	0.654668375339776
NT5DC2	cg26812980	Methylation	0.654619668070303
KDM5C	ENSG00000126012	RNAseq	-0.654588619620935
DAO	ENSG00000110887	RNAseq	0.654534389799259
PTGER3	cg11421620	Methylation	-0.654532444399746
OR52B4	ENSG00000221996	RNAseq	0.654519456249233
LINC00492	ENSG00000250958	RNAseq	0.654519456249233
C11orf65	cg09416301	Methylation	-0.654485134469971
GFI1	cg16707062	Methylation	-0.654470242821189
ROCK2	ENSG00000134318	RNAseq	-0.654444293476069
BEND6	cg01696193	Methylation	-0.65442456977506
FAM78B	cg26247215	Methylation	-0.654396782677066
KCNJ5	cg27292710	Methylation	0.654361838934027
LOX	cg01824804	Methylation	0.65431592634395
ANK1	cg10794439	Methylation	0.654314808472191
CHCHD2	ENSG00000106153	RNAseq	-0.65429273684654
MIR944	hsa.miR.944.002189	miRNA	0.65429111359772
GCNT1	cg04546055	Methylation	0.65425100993398
UMOD	cg12989372	Methylation	-0.654227624725625
PIP4K2A	ENSG00000150867	RNAseq	0.654208592666744
ZNF16	cg18293541	Methylation	-0.654180354719841
HIF1A	cg17591725	Methylation	-0.654163985883379
RP11-47I22.3	ENSG00000232774	RNAseq	-0.6541145266657
MLC1	cg10854441	Methylation	-0.654086493416127
AGAP3	cg09205595	Methylation	0.654079177075118
PLA2G4F	cg15334006	Methylation	0.654066561093844
PLCB2	cg14076977	Methylation	-0.654043295657463
STK10	cg02945060	Methylation	0.654032705549161
PAX8	ENSG00000125618	RNAseq	0.653983455222691
SLC28A1	ENSG00000156222	RNAseq	-0.653976107779547
LRRC8E	cg17494927	Methylation	0.653908781479944
TCIRG1	ENSG00000110719	RNAseq	0.653870791984525
PNPLA2	ENSG00000177666	RNAseq	-0.653868501154839
BMP4	ENSG00000125378	RNAseq	0.653846690368978
CCND1	cg08170622	Methylation	-0.653842278360909
LAMP3	cg04119852	Methylation	0.653821268090858
NRP2	ENSG00000118257	RNAseq	0.653818146494879
SPTSSB	ENSG00000196542	RNAseq	0.653805103267641
NUP210	cg00728340	Methylation	0.653786294674417
TNFRSF19	cg03258760	Methylation	0.65376657222268
CKMT2	ENSG00000131730	RNAseq	-0.653735469688632
VSX1	cg23097006	Methylation	0.65371331361819
ZNF546	ENSG00000187187	RNAseq	0.65370283680481
C17orf67	ENSG00000214226	RNAseq	0.653643008088569
MATK	cg22963915	Methylation	0.653602165226212
SMKR1	ENSG00000240204	RNAseq	0.653465506778774
PNPLA6	ENSG00000032444	RNAseq	-0.653394975296441
DUSP13	cg11612555	Methylation	0.653382104185773
KCNJ5	cg15144888	Methylation	0.653376514826981
ATP5G1	cg24070195	Methylation	-0.653357481333686
DLGAP2	cg16268546	Methylation	0.653347450161263
CDCA2	cg14988396	Methylation	0.653313355072632
OPN5	cg06817768	Methylation	-0.653259108618947
GNLY	cg21673474	Methylation	-0.653253798728094
ADSSL1	ENSG00000185100	RNAseq	-0.653226122213401
ATP5G3	ENSG00000154518	RNAseq	-0.653138600268316
FOXD3	cg04908308	Methylation	0.653051453689235
LDLR	cg03567652	Methylation	0.653032849109256
SPHK1	cg12071806	Methylation	-0.653030583692337
KIF21B	cg26228351	Methylation	-0.653022439198097
SDHC	ENSG00000143252	RNAseq	-0.652958310732409
PARP4	cg12075849	Methylation	0.652888004868561
ACCS	cg20240860	Methylation	-0.65285571661013
GALNT6	cg17204394	Methylation	-0.652849129151554
RP11-181C3.1	ENSG00000245017	RNAseq	0.652845953485001
SLC24A1	cg24487024	Methylation	0.652798255735958
SORBS1	ENSG00000095637	RNAseq	-0.652633884083915
MIR887	hsa.miR.887.002374	miRNA	-0.652617189851953
TRDN	ENSG00000186439	RNAseq	-0.652572779399792
SLC16A11	ENSG00000174326	RNAseq	0.65257157313232
IPO7	ENSG00000205339	RNAseq	-0.652569376818774
KLHL6	cg02939781	Methylation	0.652533639521149
TGFB1	cg20410381	Methylation	-0.652521113638447
PYGO1	cg04489513	Methylation	0.652497628080931
LYVE1	cg15379182	Methylation	0.652437662245892
AKR1B1	cg26714632	Methylation	0.652421532953378
TCEA3	ENSG00000204219	RNAseq	-0.652401894219756
ZBTB10	ENSG00000205189	RNAseq	-0.652394569218952
SGCA	ENSG00000108823	RNAseq	-0.652384077927479
SERPINF1	ENSG00000132386	RNAseq	0.652373750852554
HIST1H2BO	ENSG00000196331	RNAseq	0.652371009884512
PTGDR2	cg19821841	Methylation	0.652354620343839
FAM198B	ENSG00000164125	RNAseq	0.652348515043334
ENKUR	cg08247916	Methylation	-0.652284164749658
OXCT1-AS1	cg08637322	Methylation	-0.652231704624996
P2RY1	cg04845053	Methylation	-0.652223160890842
FOSB	cg07142523	Methylation	0.652203627808473
BMF	cg22494142	Methylation	-0.652178485944498
ABCB4	ENSG00000005471	RNAseq	-0.652133751932275
STOML2	cg03367667	Methylation	-0.652111573334959
ZNF724P	ENSG00000196081	RNAseq	0.652086799853333
DDX60	cg06650861	Methylation	-0.652024698729735
TYSND1	ENSG00000156521	RNAseq	0.652022150813983
C6orf204	cg05564266	Methylation	0.65201869988044
CSRP3	cg23759926	Methylation	0.651981091480569
HGFAC	cg26123401	Methylation	0.651963125684451
RPL17	ENSG00000265681	RNAseq	-0.651906015294389
FBXO45	ENSG00000174013	RNAseq	-0.651882858840236
MLLT3	cg25887254	Methylation	-0.651880133956979
MAPRE3	ENSG00000084764	RNAseq	-0.651851857546512
WWC1	cg05253577	Methylation	0.651817403115946
TMSB15A	ENSG00000158164	RNAseq	-0.651810034154827
PLEKHA7	ENSG00000166689	RNAseq	-0.651794580766035
SNRNP48	ENSG00000168566	RNAseq	-0.651651625105191
KIAA0513	cg02695112	Methylation	-0.651630768706874
MARVELD1	cg27165884	Methylation	0.651599018883144
SREBF1	cg20155005	Methylation	0.651574585400425
PSMB7	cg18965371	Methylation	-0.651562897921542
C10orf105	cg24938210	Methylation	0.651556859148256
AP1S3	cg23196691	Methylation	-0.651544652657485
C20orf103	cg06450650	Methylation	0.651505596743335
GRM5	ENSG00000168959	RNAseq	-0.65150039928215
CD53	cg16896205	Methylation	0.651496733617251
KLHDC8A	cg09314590	Methylation	0.651476771621565
ZNF846	cg11487977	Methylation	-0.651460572731657
FAM26E	ENSG00000178033	RNAseq	0.651356473644182
SDC1	cg26961622	Methylation	0.65132553954225
PITPNM2	cg02276772	Methylation	0.651285136462983
P4HA3	ENSG00000149380	RNAseq	0.651168102978356
TMEM37	ENSG00000171227	RNAseq	0.651160352654926
DAPP1	cg12001078	Methylation	0.65113047092041
WAC	ENSG00000095787	RNAseq	-0.651088734236989
GPR19	cg04230699	Methylation	-0.651077422186466
CACNG4	cg09840840	Methylation	0.651076254140127
S100A16	cg11820824	Methylation	0.651074018396611
NPL	cg04044927	Methylation	-0.651064486813262
AP1S3	cg10413944	Methylation	0.651051820657408
PDZD4	ENSG00000067840	RNAseq	0.65101130070309
LEP	cg14734794	Methylation	0.650988341511128
GDPD3	cg01617018	Methylation	0.65098083580075
MTMR11	cg05576235	Methylation	0.65097852020925
UGP2	cg05316615	Methylation	0.650959835781289
IFITM3	ENSG00000142089	RNAseq	-0.650872150503552
PABPC1L	cg23693021	Methylation	-0.650845543644581
KCNN2	cg26691307	Methylation	0.650785447786978
TBXAS1	cg21433668	Methylation	-0.650780267918689
LSP1	cg18723409	Methylation	-0.650649956010853
PIK3R1	cg08695652	Methylation	0.65062974422063
FGR	cg26040332	Methylation	-0.650604003496784
CADPS	ENSG00000163618	RNAseq	-0.650548905306801
ABCG1	cg10731607	Methylation	-0.650528826621032
LTF	cg21055126	Methylation	-0.650498404539607
CYBA	cg08177833	Methylation	-0.650487225822023
MX1	cg20451722	Methylation	-0.650460955835701
NEBL	ENSG00000078114	RNAseq	-0.65042598706751
YY1	ENSG00000100811	RNAseq	-0.650401601903545
DCK	cg03642513	Methylation	-0.65039747668942
ADIPOQ	cg02235049	Methylation	-0.650308007024757
PDE4D	cg23509134	Methylation	-0.65029587013138
SSTR1	cg02712811	Methylation	0.650292945429421
C2orf88	ENSG00000187699	RNAseq	-0.650271264147311
ENO3	cg01505700	Methylation	-0.650232231289134
IGSF11	ENSG00000144847	RNAseq	-0.650206567849891
PTPN18	cg18661819	Methylation	-0.650197257872693
TRIM47	cg22433726	Methylation	-0.650192147601797
KIAA1324	cg00009167	Methylation	-0.650176058233274
CARD11	cg23352157	Methylation	0.650173572695221
BMPR1B	cg12959691	Methylation	0.650080789339273
IDE	ENSG00000119912	RNAseq	-0.650070370093014
MPRIP	cg04887328	Methylation	-0.650053970667661
MRPS2	ENSG00000122140	RNAseq	-0.649953831693133
ZNF45	cg14251936	Methylation	-0.649949529506233
TTC9B	cg24116259	Methylation	-0.649904814635897
EBF1	ENSG00000164330	RNAseq	0.649873515416982
SRRM3	cg13767245	Methylation	-0.649873234758722
SLCO5A1	cg07998216	Methylation	0.649867435529385
AANAT	cg02624680	Methylation	-0.649843052221246
HSH2D	cg20935694	Methylation	-0.649798137730953
LYPD6B	cg05874148	Methylation	-0.649778016039302
CTSW	cg08416661	Methylation	-0.649769871545062
EML4	cg09256517	Methylation	-0.649754181416453
EPX	cg02970679	Methylation	-0.649741685207154
TFAP2E	ENSG00000116819	RNAseq	0.649737034111688
C1orf186	cg02079181	Methylation	-0.649707909510454
TP53INP1	cg12838385	Methylation	0.649611602592677
C9orf139	cg12995467	Methylation	-0.649609297251766
CITED1	ENSG00000125931	RNAseq	-0.649598167460568
MT1HL1	cg20601412	Methylation	-0.649580112814074
HMHA1	cg07690733	Methylation	-0.649543342818021
GFI1B	cg01909921	Methylation	0.649496062561648
SVIL	cg11794384	Methylation	0.649456537810191
CTRC	cg02701909	Methylation	-0.649435667813292
ZNF816	ENSG00000180257	RNAseq	0.649428533432683
SAE1	ENSG00000142230	RNAseq	-0.649322983720702
AC007126.1	ENSG00000250497	RNAseq	-0.649321613236681
CDH1	cg06875305	Methylation	-0.649289905320795
ZSCAN10	ENSG00000130182	RNAseq	0.649286948255861
SLC2A6	ENSG00000160326	RNAseq	-0.649286595007033
MAGEE1	ENSG00000198934	RNAseq	0.649247251477312
C11orf21	ENSG00000110665	RNAseq	0.649234775346911
SLC1A2	cg08258650	Methylation	0.649194317034863
ZNF672	ENSG00000171161	RNAseq	-0.649181020479322
EGLN2	ENSG00000269858	RNAseq	-0.649058716594937
RBP7	ENSG00000162444	RNAseq	-0.648983292715695
BAP1	ENSG00000163930	RNAseq	-0.648920581257203
EFCAB6	cg06840325	Methylation	0.648904708401455
FBXO31	ENSG00000103264	RNAseq	-0.648804988018715
LY86	cg20162076	Methylation	-0.648789857328869
CCND1	cg11234767	Methylation	0.648765932607448
ACER2	ENSG00000177076	RNAseq	0.648718150128946
TRIB1	cg08715135	Methylation	-0.648693001725802
AVEN	cg16543009	Methylation	-0.648689208946621
PTK2B	cg20593774	Methylation	-0.648669566342867
UQCRC1	cg16129988	Methylation	-0.648648965563319
ITGB2	cg14112356	Methylation	-0.648637148061873
WDR74	ENSG00000133316	RNAseq	-0.648634811709724
CARD11	cg06173509	Methylation	-0.648585326721073
UBE2D3	ENSG00000109332	RNAseq	-0.648554283958954
BCL7C	ENSG00000099385	RNAseq	-0.648550456055309
C15orf39	ENSG00000167173	RNAseq	-0.648548518474451
TMEM183A	ENSG00000163444	RNAseq	-0.648517469922658
MLLT1	ENSG00000130382	RNAseq	-0.648456648786953
NAPB	cg26657794	Methylation	0.648438875270134
ABCG1	cg02494239	Methylation	0.648423065369551
GAPDH	ENSG00000111640	RNAseq	-0.648360809421601
GCNT1	cg09357749	Methylation	-0.648336520406847
PRF1	cg17566718	Methylation	-0.648331529907925
FOXD4L2	ENSG00000204828	RNAseq	-0.648321348933401
NEIL3	cg01203443	Methylation	-0.648312725707989
TRERF1	cg24135939	Methylation	-0.64829236447239
IMMT	cg27103680	Methylation	-0.648289529869002
DLGAP2	cg04501624	Methylation	0.64828884091056
PARP1	cg14065796	Methylation	-0.648284579294072
GOLPH3	ENSG00000113384	RNAseq	-0.648268986992173
HSPB7	cg13320181	Methylation	0.648227517659814
TICAM1	ENSG00000127666	RNAseq	-0.648213742308693
SLC25A45	ENSG00000162241	RNAseq	0.648175343940367
HSPA13	ENSG00000155304	RNAseq	-0.648174234562423
MLLT11	ENSG00000213190	RNAseq	-0.648158166818725
TMEM230	ENSG00000089063	RNAseq	-0.64811010536184
OSBPL3	cg01783309	Methylation	-0.648080288230225
AL121761.2	ENSG00000268628	RNAseq	0.648048219732872
ACTN3	cg11428229	Methylation	-0.648032658908519
JAKMIP1	cg25112148	Methylation	0.648029175270681
TMEM159	ENSG00000011638	RNAseq	-0.648002167930644
TXNIP	cg13305883	Methylation	-0.64797532805691
TMEM253	ENSG00000232070	RNAseq	0.647953325528914
MIR20b	hsa.miR.20b.002311	miRNA	-0.647932069490287
PDE4A	cg08859675	Methylation	0.647908684664722
C1QTNF1	cg26632897	Methylation	0.64790804588086
GALNT6	cg26221410	Methylation	-0.647886816568039
P4HB	cg07208908	Methylation	-0.647874280434749
ITGA4	cg05246303	Methylation	-0.6478064894974
GLIS2	cg04694492	Methylation	0.647754657906011
KAZALD1	ENSG00000107821	RNAseq	0.647746240667487
MRGPRF	cg03522668	Methylation	-0.647708196630644
CD33	cg11581627	Methylation	-0.647698934264646
C12orf34	cg09011608	Methylation	-0.647694862017526
PMS2	ENSG00000122512	RNAseq	0.647611933233398
MEF2C	cg13254355	Methylation	0.647609733817333
CD96	cg04039397	Methylation	-0.647514006336613
ARPC5L	ENSG00000136950	RNAseq	-0.647473728195254
IRF8	cg10155875	Methylation	-0.647435755313525
SYAP1	ENSG00000169895	RNAseq	-0.647384883024217
FNDC5	cg24558461	Methylation	-0.647342253325734
TIMM23B	ENSG00000204152	RNAseq	-0.647339137212747
PPP2R2B	cg03693911	Methylation	-0.647335466247201
CDC14B	ENSG00000081377	RNAseq	-0.647319147049264
PXT1	ENSG00000179165	RNAseq	-0.647302464950659
DNASE1	cg27552378	Methylation	0.647298805772533
MBD2	ENSG00000134046	RNAseq	-0.647296935756504
KIAA1598	ENSG00000187164	RNAseq	0.647274888680294
RPEL1	ENSG00000235376	RNAseq	-0.647219338006056
AANAT	cg16081441	Methylation	-0.647200163840443
ANK1	cg13432087	Methylation	0.647174562311385
PGM2	ENSG00000169299	RNAseq	-0.647155870418449
PITHD1	ENSG00000057757	RNAseq	-0.64714301622349
SORCS3	ENSG00000156395	RNAseq	-0.647058707827144
MIR17	hsa.miR.17.002421	miRNA	-0.647055281540402
DIAPH3	ENSG00000139734	RNAseq	0.64705154704289
SLMAP	ENSG00000163681	RNAseq	-0.647045570083768
MID1	ENSG00000101871	RNAseq	-0.64703739443771
CLUH	ENSG00000132361	RNAseq	-0.647000155078786
PRTG	ENSG00000166450	RNAseq	0.646968656388635
STIM2	cg03871886	Methylation	0.646953143855239
C8orf37	ENSG00000156172	RNAseq	0.646941813805046
RPS27A	cg03305709	Methylation	-0.646935707321599
MT-COX1	7274	Mitochondrie	0.646865617191782
ZNF331	cg06813140	Methylation	0.646826744498557
DOCK9	cg15584531	Methylation	-0.646819209114777
SLC24A1	cg07116160	Methylation	0.64680207147189
NOC2L	ENSG00000188976	RNAseq	-0.646789525862131
FAM60A	ENSG00000139146	RNAseq	-0.646729886178169
KLC2	cg11696789	Methylation	-0.646712891525755
ROMO1	ENSG00000125995	RNAseq	-0.646690567464178
UTRN	cg16324386	Methylation	0.64665914358278
C4BPA	cg11153969	Methylation	0.646649641672834
HMHA1	cg00311654	Methylation	-0.64661958915792
GMIP	cg07899459	Methylation	0.646581531343554
LRRC6	ENSG00000129295	RNAseq	0.646532086340743
UHRF2	ENSG00000147854	RNAseq	0.646530857630931
LDAH	cg23503703	Methylation	0.646499926705191
CCDC171	cg11521657	Methylation	-0.646470393202165
BOC	cg05401364	Methylation	0.646432694703722
C19orf35	cg05525594	Methylation	0.646341588155412
KLHDC8A	cg11841127	Methylation	-0.646267060314111
NGDN	ENSG00000129460	RNAseq	-0.646235188704544
ASRGL1	cg06720214	Methylation	-0.64611942139402
JAK3	cg16571965	Methylation	0.646060044168261
VAV3	cg24950918	Methylation	-0.646047997373456
KCNK17	ENSG00000124780	RNAseq	-0.646030703036951
IL16	cg09909364	Methylation	-0.646013662740877
TP53TG1	ENSG00000182165	RNAseq	-0.646012130615558
BCL2L1	cg21306641	Methylation	-0.645970025818308
GMDS	cg14550752	Methylation	0.645932367243856
TRNP1	ENSG00000253368	RNAseq	-0.645926168186773
FCHO1	cg02617702	Methylation	0.645914880535635
RP11-650K20.3	ENSG00000257327	RNAseq	0.645828319166764
RP11-793H13.10	ENSG00000267281	RNAseq	0.645816788197757
EXOSC4	ENSG00000178896	RNAseq	-0.645796066720888
SNHG8	ENSG00000269893	RNAseq	-0.645734583972208
SKA1	ENSG00000154839	RNAseq	-0.645732268326792
MS4A14	cg02621636	Methylation	0.645718773890019
GABRB1	ENSG00000163288	RNAseq	0.645713009476695
GLIS1	cg26932889	Methylation	0.645674059019683
NENF	ENSG00000117691	RNAseq	-0.645638555574576
MIRLET7DHG	ENSG00000230262	RNAseq	0.645633993984155
MYO1C	cg22998033	Methylation	-0.645538247851626
PSCA	cg02616368	Methylation	-0.645523994986707
MRGBP	ENSG00000101189	RNAseq	-0.64544555361792
MATK	cg05421282	Methylation	-0.645403344684782
MYH11	ENSG00000133392	RNAseq	-0.6453902144183
CAST	ENSG00000153113	RNAseq	-0.645379345062269
GJB5	ENSG00000189280	RNAseq	0.645342600726382
BIRC2	ENSG00000110330	RNAseq	-0.645320603281632
HSPA7	cg02106043	Methylation	0.645303244987826
TTYH1	cg22206370	Methylation	-0.645261534667431
LSP1	cg21727701	Methylation	-0.64520328556402
NUP98	cg03552522	Methylation	0.645166625089353
TPM4	ENSG00000167460	RNAseq	-0.645158460844489
CASS4	cg14173339	Methylation	0.645144507198133
DCUN1D3	ENSG00000188215	RNAseq	-0.645140266487655
PPIH	cg11853822	Methylation	0.645127100337895
MCOLN3	cg10515956	Methylation	-0.645102916649713
UFC1	ENSG00000143222	RNAseq	-0.645046175670881
MRPL36	ENSG00000171421	RNAseq	-0.645019380345361
PARP1	cg18764804	Methylation	-0.645003945075103
PAQR5	cg17074353	Methylation	0.644988643935819
MYBL2	cg10726037	Methylation	0.644988564087836
SLC20A2	cg00025347	Methylation	0.644965567868806
SLC4A8	cg03701001	Methylation	-0.644943540076158
EPB41	cg03502625	Methylation	0.644833579153333
LINC00315	ENSG00000184274	RNAseq	0.644719928400009
RINL	cg09565670	Methylation	-0.644695292697811
RP11-325F22.5	ENSG00000225329	RNAseq	-0.644677799017566
HABP2	cg26188758	Methylation	-0.644677766065599
IQCH	ENSG00000103599	RNAseq	0.64465991065149
CASP10	ENSG00000003400	RNAseq	0.644655940973635
BTBD16	ENSG00000138152	RNAseq	-0.644640795948991
TNFRSF10B	cg10700964	Methylation	-0.644640437133667
SERPINA3	ENSG00000196136	RNAseq	-0.644617828527116
FAM118A	ENSG00000100376	RNAseq	0.644473241276173
MPO	cg04988978	Methylation	-0.644458782972927
TXN2	ENSG00000100348	RNAseq	-0.644394014309015
MT-CYTB	15244	Mitochondrie	0.644369105138124
MT-ND5	13803	Mitochondrie	0.644368803542016
MPP2	cg01355644	Methylation	-0.644348672604725
PFDN2	ENSG00000143256	RNAseq	-0.644332437044195
MEF2C	cg09799162	Methylation	-0.644331305668478
PROK1	cg08535756	Methylation	0.644289654694889
SERPINB6	ENSG00000124570	RNAseq	-0.64418967041563
TAS2R9	ENSG00000121381	RNAseq	0.644104061235673
LMNB2	ENSG00000176619	RNAseq	-0.644081071371459
MYO1C	cg10377629	Methylation	-0.644053873852438
FPGS	ENSG00000136877	RNAseq	-0.644040429431516
AMD1	cg14650005	Methylation	-0.644011035409697
SAMD10	ENSG00000130590	RNAseq	-0.643991659103585
NR4A2	cg15699971	Methylation	-0.643989795846287
PRKACB	cg11768925	Methylation	-0.643969833850602
ASAP3	ENSG00000088280	RNAseq	-0.643925450547935
VAV1	cg13470920	Methylation	-0.643921046733146
TBX21	cg03639783	Methylation	-0.643919649393448
GSN	cg02025602	Methylation	-0.643881042893792
RBM43	cg20545976	Methylation	-0.643844672137652
NDUFS3	cg16703737	Methylation	0.643837555416599
DEPDC7	ENSG00000121690	RNAseq	0.643816637655755
RP5-1011O1.3	ENSG00000236069	RNAseq	-0.643755699561571
MUC6	cg03134073	Methylation	-0.643701784172534
C8orf47	ENSG00000177459	RNAseq	0.643683180866921
ASXL1	ENSG00000171456	RNAseq	-0.643655370679597
RNF216	ENSG00000011275	RNAseq	-0.643630796483353
TRANK1	cg01756288	Methylation	-0.643563846782346
CUEDC2	ENSG00000107874	RNAseq	-0.643546346312798
C5orf56	cg01160818	Methylation	-0.643543166154816
AGPAT2	ENSG00000169692	RNAseq	-0.643539163086204
BACH2	cg25670076	Methylation	0.643519121661421
CCL24	cg04156900	Methylation	0.643451490420038
SLC4A8	cg04465979	Methylation	-0.643445392299947
MET	cg04432493	Methylation	0.643428015113112
HLA-E	cg22952566	Methylation	-0.643412415083074
PITPNM2	cg03410850	Methylation	0.643372121525192
CSF1R	cg17534516	Methylation	0.643344494123163
AIF1	cg01674119	Methylation	0.64334353594737
CENPM	cg15944688	Methylation	0.64331646748122
CENPC	ENSG00000145241	RNAseq	0.643285456952322
ATP9A	ENSG00000054793	RNAseq	-0.643280614186873
XRCC3	cg11718757	Methylation	0.64324747882413
NR4A3	cg13636189	Methylation	-0.64323906511254
CD8A	cg15195030	Methylation	-0.643224413007706
SMIM11	ENSG00000205670	RNAseq	-0.643183451595568
BCAR1	cg09066997	Methylation	0.643180166974678
PIK3IP1	cg17725019	Methylation	0.643123794298862
GRM1	cg07224114	Methylation	-0.643106996549083
IMP4	ENSG00000136718	RNAseq	-0.643099332231502
STOML2	ENSG00000165283	RNAseq	-0.643066346098851
FAM83B	cg25491948	Methylation	0.643048178259204
EXPH5	ENSG00000110723	RNAseq	-0.643024286416817
GNS	ENSG00000135677	RNAseq	-0.642994797381324
CXCR2	cg19225688	Methylation	0.642980706713787
MYH10	cg13302166	Methylation	-0.642925182692378
OCIAD2	cg00332212	Methylation	-0.64292494314843
VPS37A	ENSG00000155975	RNAseq	-0.642867200593133
KCNRG	ENSG00000198553	RNAseq	0.642860512389576
ITGB7	cg17162599	Methylation	0.642856223708691
PRRT2	ENSG00000167371	RNAseq	0.642791893672371
CYTH4	cg25635314	Methylation	-0.642773711069115
GFAP	cg23016243	Methylation	0.642723196969441
ASRGL1	cg26280685	Methylation	0.64267688513945
DUSP3	ENSG00000108861	RNAseq	-0.642641354278035
TMEM200A	cg00137067	Methylation	0.642614444016946
INO80D	cg04647948	Methylation	-0.642605431445485
NPAS3	cg05481811	Methylation	0.642595520045036
MAFF	cg25736328	Methylation	-0.642557482731848
PADI4	ENSG00000159339	RNAseq	0.64254908171025
SPATA1	cg07706442	Methylation	-0.642528657610077
MECOM	ENSG00000085276	RNAseq	-0.642509126199013
SCNN1B	cg09532712	Methylation	0.642446204317307
HSDL2	cg11288092	Methylation	-0.642331273396737
MTFR2	cg03543968	Methylation	-0.642203317004392
BACH2	cg09745430	Methylation	-0.642199324605255
HMGA1	ENSG00000137309	RNAseq	-0.642168348258403
DNASE1	cg03748476	Methylation	-0.642147463340463
ZNF257	ENSG00000197134	RNAseq	0.64213406134214
CTD-3105H18.18	ENSG00000269755	RNAseq	0.642113740372169
ETV6	ENSG00000139083	RNAseq	-0.642087725991494
FAM46C	cg04485988	Methylation	0.642083614627672
MIR520d.5p	hsa.miR.520d.5p.002393	miRNA	-0.642027000890403
TFF3	cg14283447	Methylation	-0.64198724836309
PIK3R5	cg12863545	Methylation	-0.64195027874708
CGB7	ENSG00000196337	RNAseq	-0.641948929040784
SMYD4	ENSG00000186532	RNAseq	-0.641924354844539
FBXW11	ENSG00000072803	RNAseq	-0.641898221131995
IDNK	ENSG00000148057	RNAseq	0.641865351957824
MYL3	cg25657823	Methylation	0.641835606793273
OXGR1	cg23037133	Methylation	0.64183233302598
FABP5	cg17290817	Methylation	0.641819078260845
KISS1	cg01574287	Methylation	0.641777796853767
PEX13	ENSG00000162928	RNAseq	-0.641766701924019
DESI1	cg16214290	Methylation	0.641681180794648
PDXK	cg23185262	Methylation	0.641629598997796
RAB38	cg16111645	Methylation	0.641609477306145
C9orf69	ENSG00000238227	RNAseq	-0.641545156093263
OLA1	ENSG00000138430	RNAseq	-0.641537925608599
DLGAP2	cg17697873	Methylation	-0.641532354405404
P2RY2	cg01550445	Methylation	0.64147716919874
RNF7	ENSG00000114125	RNAseq	-0.641471858827158
UQCRH	cg07865390	Methylation	-0.641452706042619
TBX21	cg03396557	Methylation	-0.641366070981343
GJC2	ENSG00000198835	RNAseq	0.641297404476164
CXADR	ENSG00000154639	RNAseq	-0.641236655414259
KLRK1	cg15368872	Methylation	-0.641162099309426
HIST1H2AM	cg07374247	Methylation	-0.641156470026643
CXCR4	cg04109230	Methylation	-0.641026477510738
UBE2G2	ENSG00000184787	RNAseq	-0.641017377970849
DUSP8	cg12911915	Methylation	0.640954484303706
KIF11	cg16340918	Methylation	-0.640937127618049
FAM49A	cg27137731	Methylation	-0.640879876614422
GSTM4	ENSG00000168765	RNAseq	-0.64087035811601
MT-ND5	12693	Mitochondrie	0.640868076979277
TRIM11	cg12906019	Methylation	-0.640863068614055
PIK3R5	cg25342409	Methylation	-0.640827296717786
GPSM2	cg22361075	Methylation	0.64081019899889
CCL28	cg13041796	Methylation	-0.640783899339165
TRIO	ENSG00000038382	RNAseq	-0.640772911976288
IFIH1	cg23553385	Methylation	-0.640758747224601
B3GAT1	cg03940620	Methylation	0.640715738835305
PBX3	ENSG00000167081	RNAseq	-0.640701079710344
PDIK1L	ENSG00000175087	RNAseq	0.640700440539708
COLEC11	cg14004935	Methylation	0.640657130415972
CDX1	cg11117637	Methylation	0.640625430766823
ABRA	cg25021532	Methylation	0.64060698588281
CCNB1	cg24088685	Methylation	-0.640491136710439
CACNG4	cg26743024	Methylation	0.640472601727854
MIR181A1HG	ENSG00000229989	RNAseq	0.64044609760858
ATP8B2	cg11263675	Methylation	0.640440343142826
NDUFA10	cg05261700	Methylation	-0.640378830522711
C12orf34	cg02742775	Methylation	-0.640362461686249
GNB2	cg06898038	Methylation	0.640206069161458
PLEKHF1	ENSG00000166289	RNAseq	0.640198654355628
ZNF16	cg02598248	Methylation	0.640183552030325
ABRA	cg07005767	Methylation	0.640081905548293
GRXCR2	cg21611262	Methylation	-0.640069938601471
TIMMDC1	ENSG00000113845	RNAseq	-0.640063851898503
MIR548d.5p	hsa.miR.548d.5p.002237	miRNA	0.640046336443997
MRGPRF	cg13997720	Methylation	-0.640035524120909
ZMYND19	ENSG00000165724	RNAseq	-0.640028455604297
CDC37	ENSG00000105401	RNAseq	-0.639999769955989
MAPKAPK3	ENSG00000114738	RNAseq	-0.639960640274277
MT1M	ENSG00000205364	RNAseq	0.639859719479737
OGG1	cg19368199	Methylation	-0.639830234957277
STK17B	cg25479134	Methylation	-0.639809913645669
MMP12	cg03179866	Methylation	0.639787506035921
FAM167B	cg21155609	Methylation	0.639762912857236
LINGO3	cg22951556	Methylation	-0.639749867962646
HSBP1L1	cg20089538	Methylation	-0.63974212270832
NOD2	cg16901027	Methylation	-0.639713656902473
TRIM59	cg23704082	Methylation	-0.639710582755137
INO80D	cg18019659	Methylation	-0.639688704407865
C1orf186	cg10552836	Methylation	-0.63968331466903
CD8A	cg22728534	Methylation	0.639663661814687
FGR	cg26801631	Methylation	-0.639658322250432
NR2F1	ENSG00000175745	RNAseq	-0.639651194433878
RAVER2	ENSG00000162437	RNAseq	-0.639643160562029
STK10	cg19108432	Methylation	-0.639635725271316
LOX	ENSG00000113083	RNAseq	0.639601595903033
TRIB1	cg12286194	Methylation	0.639560098981069
PTPRH	cg11613450	Methylation	0.639555547646053
GPSM3	cg09246347	Methylation	-0.639536514152758
TESPA1	cg08483148	Methylation	0.639512030495458
TMEM42	ENSG00000169964	RNAseq	0.63937012587764
PARP1	cg17661881	Methylation	-0.639300044351865
KCNJ10	cg00621608	Methylation	-0.639192289499154
MSH5	cg22509399	Methylation	-0.63915871342241
MYRIP	cg21204436	Methylation	-0.639153483379541
ACOT9	ENSG00000123130	RNAseq	-0.639148935669102
CBY3	cg09164162	Methylation	0.639138102392274
MLC1	cg05861567	Methylation	-0.639098228575483
MB	cg00168147	Methylation	0.639093946457817
MRPL13	ENSG00000172172	RNAseq	-0.638952909195985
BSG	ENSG00000172270	RNAseq	-0.638947710808318
VCP	cg14515381	Methylation	-0.638920486965897
ASB2	cg19480291	Methylation	0.638915645912353
GMDS-AS1	ENSG00000250903	RNAseq	0.638883651308144
GCNT1	cg09885086	Methylation	-0.638855889947858
DPH3	ENSG00000154813	RNAseq	-0.6387028667492
ZNF599	cg11287850	Methylation	-0.638620218626793
USP31	cg21510697	Methylation	-0.638619300374991
TMEM107	ENSG00000179029	RNAseq	0.638615698052942
AMIGO2	cg24603490	Methylation	-0.638608081733416
GMPR	ENSG00000137198	RNAseq	-0.638597339479558
IKBKE	cg27611978	Methylation	0.63853828434591
IKZF3	cg10628992	Methylation	0.638492770995747
SLCO5A1	cg00606642	Methylation	-0.638431298299624
FADS6	ENSG00000172782	RNAseq	-0.638392853811965
KRTAP10-8	ENSG00000187766	RNAseq	-0.638392853811965
AC005281.1	ENSG00000226690	RNAseq	-0.638392853811965
TNFRSF18	cg25725823	Methylation	-0.638381193690453
AKT1S1	cg26225646	Methylation	-0.638379796350755
COL1A1	cg02186748	Methylation	-0.638366022573731
CREM	cg09937316	Methylation	-0.638347098601821
NACC2	cg06969740	Methylation	0.638291234687304
PLA2G2D	cg11788598	Methylation	-0.638286054819015
IKZF2	ENSG00000030419	RNAseq	0.638245761883327
GLIS1	cg26875524	Methylation	-0.638242497744428
CHRDL2	cg16180424	Methylation	-0.638200896945419
TNNT2	cg23594208	Methylation	0.638172021649069
SCML4	cg10566610	Methylation	0.638046660316163
CD7	cg19914554	Methylation	-0.638039963336201
ADAMTS9	cg01999998	Methylation	0.638039633693682
PIF1	cg09801375	Methylation	0.638000907422051
MYB	cg01356400	Methylation	0.637954755288026
CENPE	cg03675082	Methylation	-0.637924303533199
GPAA1	ENSG00000197858	RNAseq	-0.637907938758768
GLTPD1	cg13183628	Methylation	-0.637906736976995
SPOCK2	cg02909446	Methylation	-0.637830122837553
VPS13D	ENSG00000048707	RNAseq	-0.637824953588374
FKBP4	cg27536502	Methylation	0.637793701906834
NR6A1	ENSG00000148200	RNAseq	-0.637767913098246
AK9	ENSG00000155085	RNAseq	-0.637670561474663
YME1L1	ENSG00000136758	RNAseq	-0.637644522278258
NPL	cg12319350	Methylation	0.637540264409608
HAAO	cg05986933	Methylation	0.637497865130772
GSN	cg08706361	Methylation	0.63747654571938
VDR	cg16998563	Methylation	0.637449956341126
ACAT1	cg24341800	Methylation	-0.637431401935727
SNRNP27	ENSG00000124380	RNAseq	-0.637379688055657
AIG1	cg17376432	Methylation	0.637347271835319
MICAL1	cg05949660	Methylation	0.63728586873659
LRRC4B	ENSG00000131409	RNAseq	-0.637262818849288
PABPC1L	cg18716861	Methylation	-0.637247072867566
ANKRD40	ENSG00000154945	RNAseq	-0.637240465782319
PARP4	cg09546332	Methylation	-0.637230384639172
C12orf75	cg20875298	Methylation	-0.637206749636281
SEPHS1	ENSG00000086475	RNAseq	-0.637198075293798
ZFHX3	cg07294323	Methylation	0.63716186481939
ARRDC2	cg12116249	Methylation	0.637064689824392
LHFPL1	ENSG00000182508	RNAseq	0.637024991426825
KBTBD6	ENSG00000165572	RNAseq	0.636948338837771
GPR55	cg19827493	Methylation	-0.636896819691265
PRL	cg26328438	Methylation	0.636888225782531
SMTNL2	cg01720228	Methylation	-0.636875180887941
ITGBL1	ENSG00000198542	RNAseq	0.636856847214831
YPEL1	cg23514765	Methylation	0.636774841647036
URB2	ENSG00000135763	RNAseq	-0.636764529762366
FOXD3	cg11848563	Methylation	0.636737951879009
CDR2L	ENSG00000109089	RNAseq	-0.636734757178455
BASP1	ENSG00000176788	RNAseq	0.636685205905679
LYPD6B	cg12435644	Methylation	-0.636610245281201
NCS1	ENSG00000107130	RNAseq	-0.636578096677398
TAC4	ENSG00000176358	RNAseq	0.636564886860222
PLEKHO1	cg15896736	Methylation	0.6365589327017
TMEM154	cg06371582	Methylation	-0.636551836481824
RASL11B	cg04134731	Methylation	0.636533061955291
GPR160	cg17537403	Methylation	-0.636490393459104
PPBP	ENSG00000163736	RNAseq	-0.636478476666469
AC011841.1	ENSG00000212884	RNAseq	0.636421411360611
KCTD4	ENSG00000180332	RNAseq	0.636418764908708
ZNF573	ENSG00000189144	RNAseq	0.636341450706678
AMICA1	cg18579626	Methylation	0.636294156790925
TNFAIP3	cg25028698	Methylation	-0.636286860951093
BST1	ENSG00000109743	RNAseq	0.636284551990759
ART5	cg23438841	Methylation	0.636274114947256
F2R	cg11627632	Methylation	-0.636239471173335
AQP9	cg02450124	Methylation	-0.636194636531025
CCDC88C	cg16339932	Methylation	-0.636194077595145
DHX37	ENSG00000150990	RNAseq	-0.636133540015726
FCN3	cg01719260	Methylation	0.636086791579742
AMICA1	cg22533564	Methylation	0.636065552016332
MAFF	cg17908947	Methylation	-0.636005157267976
SH3TC2	cg14818279	Methylation	0.635979475890936
SLFN12L	cg08664237	Methylation	-0.635920638178243
PIWIL4	cg03744071	Methylation	0.635909529058053
B3GAT1	cg07405491	Methylation	-0.635866621017917
BEND6	cg24654390	Methylation	0.635856190605581
MMRN2	ENSG00000173269	RNAseq	-0.635835530628195
C11orf52	cg23921031	Methylation	0.635736977567346
PGAM5	ENSG00000247077	RNAseq	-0.635735579810778
TSPAN32	cg04026926	Methylation	-0.635725170316489
MCCC2	cg07744822	Methylation	0.635667589670342
RAB3C	cg18144815	Methylation	0.635641399532003
TLR10	cg27553217	Methylation	0.63562822461485
NARG2	ENSG00000128915	RNAseq	-0.635622207701567
PRODH	cg13303499	Methylation	-0.635595936356419
OSBPL3	cg19843429	Methylation	-0.635578409724207
TMEM238	ENSG00000233493	RNAseq	0.635557533846487
MYL1	cg25500300	Methylation	0.635520429838147
VCAM1	cg04743650	Methylation	0.635488810036981
TMSB15B	ENSG00000158427	RNAseq	0.635475966418184
SHC4	cg01371498	Methylation	0.635450483005265
HK3	cg08690709	Methylation	-0.635411287896327
GPR160	cg10777106	Methylation	-0.63538342095035
MAFB	cg16844989	Methylation	0.635354425882025
RGPD6	ENSG00000183054	RNAseq	-0.63528251669656
TMPRSS3	cg25608949	Methylation	0.635281444825798
ANXA5	cg05884974	Methylation	0.635245193841633
TRIB3	ENSG00000101255	RNAseq	-0.635236109272114
SLC40A1	cg14126583	Methylation	0.635236011323618
GPM6A	cg01618829	Methylation	0.635202155778935
NLRC3	cg00011564	Methylation	0.635200319275331
GFPT2	cg09444392	Methylation	0.63519417098066
FOXJ1	ENSG00000129654	RNAseq	-0.635194002332011
EDA	ENSG00000158813	RNAseq	-0.635147878455984
AANAT	cg00564869	Methylation	0.635137478912913
DHRS9	cg04276453	Methylation	0.635111208926591
GLIS1	cg06941093	Methylation	0.635086855291854
ABCA12	ENSG00000144452	RNAseq	0.635080416374791
MMP12	cg14948108	Methylation	0.635036391366761
MAGI1	ENSG00000151276	RNAseq	-0.634959744080506
PLLP	ENSG00000102934	RNAseq	-0.634952513595842
TMOD4	cg03718677	Methylation	0.634931071877523
RBPMS	ENSG00000157110	RNAseq	-0.634907949236114
F13B	cg11957501	Methylation	-0.63490161822248
SMN1	ENSG00000172062	RNAseq	-0.634844198100088
SMAD2	ENSG00000175387	RNAseq	-0.63482193954926
PYGM	cg09958483	Methylation	0.63481744819808
TMEM143	ENSG00000161558	RNAseq	-0.634811731806204
SFMBT2	cg26978668	Methylation	-0.634784201763856
TNFAIP3	cg15380607	Methylation	-0.63477469985391
SLC25A34	cg09662329	Methylation	0.634766105945176
TMEM71	ENSG00000165071	RNAseq	0.634717285367213
UTP11L	cg00716675	Methylation	-0.634710462151793
AMD1	cg25260582	Methylation	0.634661185695852
TP53INP2	ENSG00000078804	RNAseq	-0.63464992017555
SLCO5A1	cg23748554	Methylation	-0.634647661713366
IKBKE	cg26859016	Methylation	-0.634631652192826
GOLM1	cg02600974	Methylation	0.634609843442949
COL18A1	cg25049844	Methylation	-0.634597477256213
OSBPL6	cg04892375	Methylation	-0.634532880238174
DDA1	ENSG00000130311	RNAseq	-0.634526340323283
CCDC167	ENSG00000198937	RNAseq	-0.634515329193043
GP5	ENSG00000178732	RNAseq	0.634482979857638
TRPM2	cg19011752	Methylation	-0.634461056977697
MSH5	cg08888439	Methylation	-0.634457982830361
FAM213B	ENSG00000157870	RNAseq	-0.634446663217768
NCR1	cg12123879	Methylation	-0.6344369828109
SNX10	cg13243410	Methylation	0.634434417424863
TNR	cg07176609	Methylation	0.634427949738261
FST	cg08756778	Methylation	-0.634413826895904
AGAP3	cg00775816	Methylation	0.634362075152498
RASSF6	cg20368506	Methylation	0.634329736719487
INPP5D	cg23553480	Methylation	-0.634325554950982
GRAMD1C	cg12913434	Methylation	0.634318637849886
MFAP4	cg10351914	Methylation	0.634272565563843
LGALS3	cg17403875	Methylation	-0.634261916108736
FKBP14	ENSG00000106080	RNAseq	-0.634252621583578
GPD1	cg25181284	Methylation	0.6341769875285
TIAL1	cg03613717	Methylation	-0.634175760135357
SPOCK2	cg05388185	Methylation	-0.6341316042009
LDB3	cg11776930	Methylation	0.634104964648066
CAT	cg25060988	Methylation	-0.634050837966356
DMC1	cg09134752	Methylation	-0.634031355058566
CTTN	cg07663344	Methylation	0.633998686983036
MACROD2	ENSG00000172264	RNAseq	-0.633931881064521
RHOH	cg05728440	Methylation	-0.633920166742597
SCG3	ENSG00000104112	RNAseq	0.633918056892439
GALNT6	cg18419549	Methylation	0.63388498345561
HMGB4	ENSG00000176256	RNAseq	-0.633869547670586
PRKACG	ENSG00000165059	RNAseq	-0.633869547670586
LCN1	ENSG00000160349	RNAseq	-0.633869547670586
C4orf50	cg19237337	Methylation	0.633861268604735
MAFF	cg04695090	Methylation	-0.633853333981041
CLDN1	ENSG00000163347	RNAseq	0.633770895263392
NTM	cg13052068	Methylation	0.633682488971374
LINC00032	ENSG00000231459	RNAseq	0.633670708155627
RPN2	ENSG00000118705	RNAseq	-0.633626593934256
FAM83G	cg02974628	Methylation	-0.633598698764075
GNB2	cg01399255	Methylation	-0.633571670221916
TFRC	cg23162396	Methylation	-0.633564483903469
ARPP19	ENSG00000128989	RNAseq	-0.633530234730137
MIR335	hsa.miR.335.000546	miRNA	-0.633527892823803
MARK2	ENSG00000072518	RNAseq	-0.633430661977278
VWDE	cg13733410	Methylation	0.633343853676562
PTPN3	ENSG00000070159	RNAseq	0.633280261983762
PSMB1	ENSG00000008018	RNAseq	-0.633178162110869
MOG	cg12833048	Methylation	-0.633159015847102
TMEM38A	cg15979759	Methylation	-0.633153306716336
PIK3R5	cg01735416	Methylation	0.633096804017956
PIGT	ENSG00000124155	RNAseq	-0.633075848389967
WBP1	ENSG00000239779	RNAseq	0.633064103572952
RALB	ENSG00000144118	RNAseq	-0.633009734350456
GPR150	cg25583491	Methylation	0.632976153716032
KIAA1257	cg03344114	Methylation	0.632943256347142
EPN3	ENSG00000049283	RNAseq	-0.63289881966087
DNALI1	cg11397548	Methylation	0.632896784821185
SLC36A4	cg15674839	Methylation	-0.632893161988559
CASKIN1	cg26766798	Methylation	-0.632867610634082
CEP164	cg25910506	Methylation	0.632827876012078
ANKRD29	ENSG00000154065	RNAseq	0.632728193213521
PTN	cg16029260	Methylation	0.632715769444308
POSTN	cg01868835	Methylation	-0.632694260663547
DECR1	ENSG00000104325	RNAseq	-0.632661206086416
TOR4A	ENSG00000198113	RNAseq	-0.632632284147759
MOG	cg13873869	Methylation	0.632546890960807
SLC25A45	cg11003404	Methylation	-0.632528296631416
PLA2R1	ENSG00000153246	RNAseq	0.63251855641633
CXCL17	ENSG00000189377	RNAseq	0.63249020157451
C1QC	cg12775742	Methylation	-0.632468490492342
PLXDC2	cg07534516	Methylation	-0.632457271850767
SSTR2	cg12828667	Methylation	-0.63241399424412
DHX58	cg08577293	Methylation	0.632328107488092
APBB1IP	cg25501099	Methylation	-0.632298733681031
SNCB	cg27303018	Methylation	0.632293613159547
ZNF594	cg02632852	Methylation	-0.632258969385625
ESR1	cg21614759	Methylation	0.632213046544959
NIPSNAP3B	cg08839904	Methylation	-0.632181117602451
UGT8	cg14047841	Methylation	-0.632114923624757
RTN1	cg12462528	Methylation	0.632074590142883
HSPA9	cg01926740	Methylation	-0.632018147869673
PRDX6	cg14515203	Methylation	-0.63197207558363
MIR573	hsa.miR.573.001615	miRNA	-0.631966596891212
MDH1	cg16932552	Methylation	-0.631960817018064
AC095067.1	ENSG00000236078	RNAseq	0.63195372796727
MPL	ENSG00000117400	RNAseq	-0.631941371168739
HSPA8	ENSG00000109971	RNAseq	-0.63192379116681
HRH2	cg09575258	Methylation	0.631886867535455
SLC43A3	cg23966547	Methylation	0.631885749663697
TCP11L2	cg00173435	Methylation	-0.631797807361294
TMCC2	cg24156356	Methylation	-0.631792058306537
ADAM15	ENSG00000143537	RNAseq	-0.631728426306668
HLA-E	ENSG00000204592	RNAseq	0.631726511168151
IQCH-AS1	ENSG00000259673	RNAseq	-0.631724740177232
C11orf84	ENSG00000168005	RNAseq	-0.631717935015195
RAB30	cg20743651	Methylation	-0.631678115235163
CORO6	ENSG00000167549	RNAseq	-0.631670960493913
MT-CO1	ENSG00000198804	RNAseq	-0.631509763218164
KIAA1217	cg13882278	Methylation	0.631474053464675
NUP98	cg23615959	Methylation	-0.631431065576557
TNR	cg25220645	Methylation	-0.631389305081582
CCDC15	ENSG00000149548	RNAseq	0.631339089512746
ACADM	cg08739850	Methylation	-0.631269612955451
LMO3	cg13572309	Methylation	0.631266368861561
BACH2	cg09818385	Methylation	0.631248562761409
PSMC4	ENSG00000013275	RNAseq	-0.631248142544303
TNFRSF19	cg12217560	Methylation	-0.631203418977757
TIAM2	ENSG00000146426	RNAseq	-0.631195166248169
RUNX3	cg02970551	Methylation	-0.631192040640216
GTF3A	cg25877436	Methylation	0.631162486636013
SERPINA3	cg19744211	Methylation	-0.631148882805544
NEIL2	ENSG00000154328	RNAseq	-0.631048524457888
GLT25D2	cg20942099	Methylation	-0.631038492969402
SPTBN1	cg19530886	Methylation	-0.63103406140636
RARRES1	cg18435593	Methylation	0.631001752646751
PRRG4	ENSG00000135378	RNAseq	0.630999020443182
MEX3D	cg21916772	Methylation	0.630967497862155
TMF1	cg10623213	Methylation	0.630935159429144
GUCY2D	cg25587223	Methylation	-0.630896243788146
GPX6	cg16456252	Methylation	-0.630868895854056
UBE2F-SCLY	ENSG00000258984	RNAseq	0.630842029135637
DNAH11	ENSG00000105877	RNAseq	-0.63078482442896
KRBA1	cg08131100	Methylation	0.630747836061629
WDR5B	ENSG00000196981	RNAseq	0.630722371703156
MYO1C	cg01908976	Methylation	0.630640839764754
SUPT3H	ENSG00000196284	RNAseq	0.630639386532762
SMO	ENSG00000128602	RNAseq	0.63062067233716
SREBF1	cg12244055	Methylation	0.630611854947018
UGP2	cg09356401	Methylation	-0.630606275838815
NPY4R	cg14723380	Methylation	-0.630596095221016
RPL36AL	ENSG00000165502	RNAseq	-0.630591680698094
GPR160	cg00424800	Methylation	-0.630575733985416
ZNF229	ENSG00000167383	RNAseq	-0.630575093115629
DAPL1	cg14513570	Methylation	0.630484417566561
TMEM130	cg00833441	Methylation	0.630474915656615
TUFM	ENSG00000178952	RNAseq	-0.630469093265291
ZNF287	cg03565323	Methylation	-0.630430330808842
DNAH8	cg16757627	Methylation	0.630415588605437
NMUR1	cg16297948	Methylation	-0.63030568810778
ADIPOR1	cg12888039	Methylation	-0.630261651945298
FAM49A	cg23093217	Methylation	-0.630167072009739
IFIH1	cg06347928	Methylation	-0.630152978840785
LEP	cg12083122	Methylation	0.630129972371166
CPXM2	cg17784897	Methylation	0.630078630118262
COPS5	ENSG00000121022	RNAseq	-0.630050623058093
HSPB8	ENSG00000152137	RNAseq	-0.630039092089086
GLT8D2	cg18924222	Methylation	-0.630031170743111
GALNT7	ENSG00000109586	RNAseq	0.630025031626656
MYL1	cg25278347	Methylation	-0.63002386465269
NCF4	cg13823413	Methylation	0.630010040701086
SYT17	cg04507187	Methylation	0.630002854382639
PTDSS2	ENSG00000174915	RNAseq	-0.629991503212898
MEIG1	ENSG00000197889	RNAseq	-0.629987817083462
GALK1	ENSG00000108479	RNAseq	-0.629982240631237
BLK	cg00018682	Methylation	-0.629980028110164
MRPL17	ENSG00000158042	RNAseq	-0.629919481914675
IQCC	ENSG00000160051	RNAseq	0.629907170000823
HIST1H2AI	cg14363992	Methylation	0.629876215482009
CC2D2A	ENSG00000048342	RNAseq	0.629854146446619
ST3GAL4	ENSG00000110080	RNAseq	-0.629843490938596
KIAA0513	cg07005506	Methylation	-0.629818455717084
NKX3-1	ENSG00000167034	RNAseq	-0.629797272546429
GPSM3	cg02264471	Methylation	0.629751492932965
CARD14	ENSG00000141527	RNAseq	0.629745925467005
SEMA5A	ENSG00000112902	RNAseq	-0.629637020432075
IFITM2	ENSG00000185201	RNAseq	-0.629604932202748
PCDH12	ENSG00000113555	RNAseq	0.629598196741121
FAM173A	ENSG00000103254	RNAseq	-0.629530831549458
PSG8	ENSG00000124467	RNAseq	-0.629491229287049
DDB1	ENSG00000167986	RNAseq	-0.629466607832735
APCDD1L	cg11023111	Methylation	0.629445435615112
LIG1	cg08377010	Methylation	-0.629407478149907
GMPR2	cg09372778	Methylation	-0.629405402102356
TRIB1	cg00865766	Methylation	-0.629386797522376
KCTD2	ENSG00000180901	RNAseq	-0.629383386371993
ISLR	cg03778780	Methylation	0.62938219601278
NFE2L1	ENSG00000082641	RNAseq	-0.629307111847496
APP	ENSG00000142192	RNAseq	-0.62928920103908
TRIM59	cg23786399	Methylation	-0.629220035010418
MT-ND1	3918	Mitochondrie	0.629143980657704
WNT16	ENSG00000002745	RNAseq	0.629135256690336
MFSD3	ENSG00000167700	RNAseq	-0.629105130857597
C2	cg15847272	Methylation	-0.629100342884287
E2F8	cg23812361	Methylation	-0.629037342825903
KLRC4-KLRK1	cg21950367	Methylation	0.629005712774148
FGD3	cg00824175	Methylation	-0.628983086121629
UGT2B11	ENSG00000213759	RNAseq	-0.628935427129302
NAT16	ENSG00000167011	RNAseq	-0.628935427129302
MUC1	ENSG00000185499	RNAseq	-0.628933016967748
AIM1	cg09184502	Methylation	-0.628926913065769
ZFAT	ENSG00000066827	RNAseq	-0.628884388414026
CLDN14	cg11099899	Methylation	-0.628791810278969
PKP4	ENSG00000144283	RNAseq	-0.628790250339183
PIK3CD	cg10720572	Methylation	0.628766727761799
HEPACAM	ENSG00000165478	RNAseq	-0.62876383307822
hsa-mir-1199	ENSG00000141854	RNAseq	-0.62876232081999
NCEH1	ENSG00000144959	RNAseq	-0.628749088560474
CD37	cg16423910	Methylation	0.628664522343888
FNBP1	ENSG00000187239	RNAseq	0.628593206630872
GRAMD4	cg13124342	Methylation	0.628584594513162
GATA4	cg22043745	Methylation	-0.628564243528152
DMWD	ENSG00000185800	RNAseq	-0.628547013054434
CPNE7	cg07183344	Methylation	0.628500354891369
ORAI3	ENSG00000175938	RNAseq	0.628443776614479
SH3RF2	ENSG00000156463	RNAseq	-0.628430852719111
SERPINC1	ENSG00000117601	RNAseq	0.628411924675501
S100A2	ENSG00000196754	RNAseq	0.628403229190676
MEX3D	cg19569686	Methylation	0.628386172276047
RAB30	cg20191858	Methylation	-0.628364104559407
GPM6A	cg23185179	Methylation	0.628345849044762
ZDHHC11	ENSG00000188818	RNAseq	-0.628220270760525
C12orf75	cg04394003	Methylation	-0.628219140546738
DACT1	ENSG00000165617	RNAseq	-0.628184354627553
MSH2	cg06478094	Methylation	-0.628140849599658
SNHG15	ENSG00000232956	RNAseq	-0.628137994461177
BACH2	cg03035849	Methylation	-0.628117693684663
CASKIN1	cg10813070	Methylation	0.628087460972606
DNAJB7	ENSG00000172404	RNAseq	0.6280744075417
FCRL2	cg04559323	Methylation	0.628047137741321
PSTPIP1	cg03338933	Methylation	-0.627942427362543
FAM20B	ENSG00000116199	RNAseq	-0.62793880169739
GDF6	cg09730795	Methylation	-0.627934602260234
CSDE1	ENSG00000009307	RNAseq	-0.627861771043778
APOA1	cg03010018	Methylation	0.627860053917755
LONP1	ENSG00000196365	RNAseq	-0.627802462166304
PRPSAP1	ENSG00000161542	RNAseq	-0.627801611521049
ZNF890P	cg10096961	Methylation	0.627756171692206
SLC9A3R2	ENSG00000065054	RNAseq	-0.627722737802719
CEP85L	cg16574273	Methylation	0.62770155567201
MIR34b	hsa.miR.34b.000427	miRNA	-0.627631452171165
ACAP3	ENSG00000131584	RNAseq	-0.627572079076514
CHEK2	cg11292385	Methylation	-0.627559077197395
RDH14	ENSG00000240857	RNAseq	-0.627503460359309
RASGRF1	cg11806630	Methylation	-0.627501267257889
C1QC	cg11393848	Methylation	-0.627421698743086
INPP5D	cg07178563	Methylation	-0.627410559949493
RBM43	cg01727434	Methylation	-0.627409641697691
APCDD1	ENSG00000154856	RNAseq	0.627390299724717
ADGRG1	cg23907608	Methylation	0.627384319636573
TLCD1	cg20132830	Methylation	-0.627328476223233
SLC25A12	ENSG00000115840	RNAseq	-0.627285222593432
RASGEF1A	ENSG00000198915	RNAseq	0.627279432293199
PTAFR	cg18468844	Methylation	0.627251133201358
TSSK6	ENSG00000178093	RNAseq	0.627232174223499
MT-CYTB	15784	Mitochondrie	0.62712755934267
CDKN2A	cg00587003	Methylation	-0.627101787800227
EMP2	ENSG00000213853	RNAseq	-0.627086644184551
ANGPTL2	ENSG00000136859	RNAseq	-0.627065094504768
TMEM115	ENSG00000126062	RNAseq	-0.627047939825466
CES3	cg26538442	Methylation	-0.627026171760569
PRPF8	ENSG00000174231	RNAseq	-0.627002383046275
ABLIM2	cg13531988	Methylation	0.626953859161607
LINC00347	ENSG00000236678	RNAseq	-0.626939907878131
SLC44A3	ENSG00000143036	RNAseq	-0.626910560616847
COX20	cg21946498	Methylation	-0.626909234389842
NHLRC1	ENSG00000187566	RNAseq	0.626855338375708
H2AFX	ENSG00000188486	RNAseq	-0.626832395769563
ZNF287	cg09178368	Methylation	-0.626765108780992
LIPN	ENSG00000204020	RNAseq	0.626710823198564
TNIP3	cg02599325	Methylation	0.626682535716247
STAT1	cg07052015	Methylation	-0.62659678923337
PSMC2	ENSG00000161057	RNAseq	-0.626581786225941
BNC2	ENSG00000173068	RNAseq	-0.626579565096665
GPR19	cg24146378	Methylation	-0.626579062981201
LMCD1	cg22587773	Methylation	-0.626543929868794
CAMK1G	ENSG00000008118	RNAseq	0.62652528801692
MSTN	cg09631974	Methylation	0.626516771304073
CENPN	cg16647739	Methylation	0.62651581312828
C1orf21	ENSG00000116667	RNAseq	-0.62649360266788
SETD8	ENSG00000183955	RNAseq	-0.626447620566062
PYGO1	cg21928602	Methylation	0.626429417610952
RGL4	cg19299940	Methylation	0.626425185667867
NOTCH3	ENSG00000074181	RNAseq	-0.626422006692284
KCNJ11	cg23065768	Methylation	0.626416562085731
ZNF35	ENSG00000169981	RNAseq	-0.626399228302688
MIRLET7E	hsa.let.7e.002407	miRNA	-0.626395263091073
FOXI3	cg23044079	Methylation	0.626392288298977
TRMU	cg26354640	Methylation	-0.626390342273989
NANP	cg11162385	Methylation	-0.626386030482921
RUNDC3A	cg10471976	Methylation	0.626379352925773
PPARG	cg25845026	Methylation	-0.626364231983632
MMP7	ENSG00000137673	RNAseq	-0.626323520875028
PRKACB	cg05787193	Methylation	0.626309565788856
GNA12	ENSG00000146535	RNAseq	-0.626264731836321
TMEM40	cg21804802	Methylation	-0.626260509454049
AC017081.1	ENSG00000269633	RNAseq	0.62622387604837
CDH1	cg23989635	Methylation	0.626217660760719
C6orf204	cg26247263	Methylation	0.626210394594289
ACAA1	ENSG00000060971	RNAseq	-0.626197247312789
TMCC2	cg02673880	Methylation	-0.626196750839829
ATXN7L2	cg08911820	Methylation	-0.626196551219872
ADH6	ENSG00000172955	RNAseq	0.62618295056001
G0S2	ENSG00000123689	RNAseq	-0.626143798435958
CENPE	cg08656504	Methylation	-0.62609837812509
ABCF1	ENSG00000204574	RNAseq	-0.626081039719395
CYP4V2	ENSG00000145476	RNAseq	0.626070287321844
SUPT5H	cg15554466	Methylation	-0.626051786827159
ITGB1	ENSG00000150093	RNAseq	-0.625981230676188
CD300C	cg14173969	Methylation	-0.625958803851255
MT-CYTB	15629	Mitochondrie	0.625940175463728
MIR219.1.3p	hsa.miR.219.1.3p.002095	miRNA	0.625915970220972
DES	cg26512226	Methylation	0.625910804963038
NUAK2	cg24482850	Methylation	0.625887888591991
COLEC11	cg09726829	Methylation	0.625877348658269
YIPF6	ENSG00000181704	RNAseq	-0.625859588404779
RAB1A	cg15551419	Methylation	-0.625819748589309
FAM49A	cg26093964	Methylation	-0.625800385453494
SNX10	cg10316381	Methylation	-0.625786651600462
NFKBIA	ENSG00000100906	RNAseq	0.625767835675761
GBX2	ENSG00000168505	RNAseq	-0.625706944839647
DPYD	cg24440854	Methylation	-0.625673986096812
GGN	cg05923184	Methylation	-0.625644482267188
GEN1	ENSG00000178295	RNAseq	0.625643735984728
PTCHD4	ENSG00000244694	RNAseq	0.625638348564782
ULK1	ENSG00000177169	RNAseq	-0.62562126595928
EMB	cg19459207	Methylation	-0.625599567776896
MLST8	ENSG00000167965	RNAseq	-0.625543479176553
PNMA6C	ENSG00000235961	RNAseq	-0.625533980304543
AP001885.1	ENSG00000179038	RNAseq	0.625520203390531
NFIL3	cg02425780	Methylation	-0.625482989722091
P4HB	cg04050119	Methylation	-0.625456520115812
GPC2	ENSG00000213420	RNAseq	0.625438919510646
C19orf43	ENSG00000123144	RNAseq	-0.625415693356083
GPT2	ENSG00000166123	RNAseq	-0.625407612226164
AGPAT6	ENSG00000158669	RNAseq	-0.625395514160321
TRIM59	cg01459132	Methylation	-0.625363936379822
PLIN1	ENSG00000166819	RNAseq	-0.625353359962148
LRTM2	ENSG00000166159	RNAseq	0.625341189822505
CCDC125	ENSG00000183323	RNAseq	0.625330793047171
HCFC1	ENSG00000172534	RNAseq	-0.625300383666014
NME8	cg01463873	Methylation	-0.625298700577921
ZNF572	ENSG00000180938	RNAseq	0.625275879170179
P2RY4	ENSG00000186912	RNAseq	0.625163499480432
ARAP2	cg14307426	Methylation	0.625160233925256
TRIM14	cg12960296	Methylation	-0.625141360127926
RAB5B	ENSG00000111540	RNAseq	-0.625124914453216
PQLC3	cg01148801	Methylation	-0.625082472240653
GLB1L	cg24061197	Methylation	0.625015469532543
IL10RA	cg00394040	Methylation	-0.624987213597241
CDC42	cg21772489	Methylation	0.624896416190274
BRCA2	cg16725191	Methylation	0.624893701358861
FBXO30	ENSG00000118496	RNAseq	-0.624878510877798
HYLS1	ENSG00000198331	RNAseq	-0.624855685230133
SYTL1	cg04886221	Methylation	-0.624808593659846
PDE4DIP	cg12622172	Methylation	0.624794929404208
TCERG1L	cg19269511	Methylation	0.624745902742804
PDE9A	cg11333940	Methylation	0.624735203113116
RHOV	cg19769920	Methylation	-0.62471062018502
SIGMAR1	ENSG00000147955	RNAseq	-0.624694251664036
ZMYND15	cg19841506	Methylation	-0.624556074414422
SLC39A14	cg10876429	Methylation	0.624381077309652
TPM1	cg07148752	Methylation	0.624296917535841
C4orf36	ENSG00000163633	RNAseq	0.6242345948624
DPH2	ENSG00000132768	RNAseq	-0.624214629514646
SPOCK2	cg12623536	Methylation	-0.624184621598702
ART5	cg17906744	Methylation	0.624174191186366
LCK	cg20239639	Methylation	-0.624155836400924
MIR146b	hsa.miR.146b.001097	miRNA	0.624117188227862
CCNB1	cg08683939	Methylation	0.624083883117884
MS4A6A	cg24026212	Methylation	-0.624066207040295
AMIGO2	ENSG00000139211	RNAseq	0.624058227746278
PNOC	cg12939975	Methylation	0.624036213872186
CNOT10	cg13810042	Methylation	-0.624009514972548
OPCML	ENSG00000183715	RNAseq	0.623952747734706
PIK3CD	cg26819945	Methylation	0.623946305043618
TRIT1	ENSG00000043514	RNAseq	-0.623895637544168
GCNT1	cg26335130	Methylation	-0.623892098513924
PCBP1-AS1	cg13841483	Methylation	-0.623886229687193
TBC1D24	ENSG00000162065	RNAseq	-0.623872433831945
MT-RNR2	2789	Mitochondrie	0.623830862547294
IRX4	ENSG00000113430	RNAseq	-0.623703297200487
SLC31A2	cg26335014	Methylation	0.623664042424622
WNT3	cg12379948	Methylation	0.623638091830231
SEMA6B	cg00244267	Methylation	-0.623590592531088
FBLIM1	cg07107113	Methylation	0.623586350337413
SH3PXD2A	ENSG00000107957	RNAseq	-0.623579481057872
SVIL	cg02153747	Methylation	-0.623546636216588
TOM1	ENSG00000100284	RNAseq	-0.623538650085651
ERGIC1	ENSG00000113719	RNAseq	-0.623531655891335
HBS1L	ENSG00000112339	RNAseq	-0.623485342983029
RELB	ENSG00000104856	RNAseq	-0.62347258330421
BCAR1	cg24706895	Methylation	0.623437433849598
ATP2A1	ENSG00000196296	RNAseq	0.623393968318568
SLC7A7	cg10853566	Methylation	-0.623389934550455
ATF2	cg14931631	Methylation	-0.623343143632568
TENM3	ENSG00000218336	RNAseq	0.623333194440933
TRAF3	cg23300486	Methylation	0.623322372906466
MICAL1	cg12799945	Methylation	0.623289794929507
LMO3	cg00606190	Methylation	-0.623270002880375
NR4A2	cg21506655	Methylation	-0.623226645425746
BTBD6	ENSG00000184887	RNAseq	-0.623205008113566
MUC16	cg15811371	Methylation	-0.623169753738042
TMOD1	cg10884199	Methylation	0.623115646479145
SHB	ENSG00000107338	RNAseq	-0.623112476813092
MTIF3	ENSG00000122033	RNAseq	-0.623072732776474
BCAS1	cg01376253	Methylation	0.623035798496402
OVCH1-AS1	ENSG00000257599	RNAseq	-0.622961912603027
CCND1	cg11190277	Methylation	-0.622959234531541
C5orf56	cg19400672	Methylation	-0.622958116659782
GTF3A	cg09178390	Methylation	0.622944212860196
OSBPL3	cg12833722	Methylation	-0.622924899898961
SLC25A45	cg03795893	Methylation	-0.622880983508453
HSPA4	ENSG00000170606	RNAseq	-0.622878549368075
PCDHB3	ENSG00000113205	RNAseq	-0.622861441946843
MTRNR2L13	ENSG00000270394	RNAseq	-0.622851234203788
REEP6	ENSG00000115255	RNAseq	-0.622834646621323
CCDC88C	cg15560591	Methylation	0.622830828724701
ZNF619	ENSG00000177873	RNAseq	0.622767609862758
C7orf25	ENSG00000136197	RNAseq	-0.62265846853748
HDAC10	cg01120165	Methylation	0.622584258153992
CEP19	ENSG00000174007	RNAseq	0.622574796938381
MB	cg09659643	Methylation	-0.622551969895561
GSTP1	cg06841499	Methylation	0.622534832252674
PTK2B	cg23693289	Methylation	-0.622531967975884
ID1	ENSG00000125968	RNAseq	-0.622516127231542
ALDOA	cg21910302	Methylation	-0.622515279747491
C16orf47	cg25748270	Methylation	0.622482132584064
TPM1	cg00520135	Methylation	0.622435501362142
TNFRSF1B	cg09081517	Methylation	-0.622424971679009
SLC36A4	cg19791003	Methylation	-0.622413912733399
RPAP3	ENSG00000005175	RNAseq	-0.62238394641059
TMPRSS3	cg01513441	Methylation	0.6223690678405
SCUBE2	cg17933384	Methylation	-0.622368439307227
PSMB3	ENSG00000108294	RNAseq	-0.622346470761318
TYROBP	cg03363633	Methylation	-0.622340133197345
SLC8A3	cg08265644	Methylation	0.622330421416852
DDX24	ENSG00000089737	RNAseq	-0.622270527043309
MARK4	ENSG00000007047	RNAseq	-0.62217733412986
ZSWIM5	cg25918716	Methylation	-0.622137878257057
EPB41	cg01932091	Methylation	-0.622134923881696
HINT2	ENSG00000137133	RNAseq	-0.622124594124074
WDR54	cg20773571	Methylation	0.622114592319499
DPYSL2	cg22308941	Methylation	-0.622100908641047
SMPD3	cg08937732	Methylation	0.622062691130716
CEP164	cg12445374	Methylation	0.622056143596131
DDX60	cg08375775	Methylation	0.622017896412397
ZBTB46	ENSG00000130584	RNAseq	-0.621947234588488
UBE2O	ENSG00000175931	RNAseq	-0.621945013459212
C18orf54	cg18873439	Methylation	-0.621928516846306
NR1H3	ENSG00000025434	RNAseq	0.621912522349599
SLCO1A2	ENSG00000084453	RNAseq	-0.621909617165007
LINC00470	ENSG00000132204	RNAseq	-0.62190129974474
SEPSECS	ENSG00000109618	RNAseq	0.621884072991639
SFI1	cg10691809	Methylation	0.621853329719964
EOMES	cg11818703	Methylation	-0.621840963533228
C2	cg00210648	Methylation	-0.621834455922635
ATP2B2	ENSG00000157087	RNAseq	-0.621818550864694
AL807752.1	ENSG00000268996	RNAseq	-0.621737881339715
MX1	cg26312951	Methylation	-0.621697157316308
WDR62	cg12148893	Methylation	0.62169395314641
MIR199B	cg03959541	Methylation	-0.621683064147354
GPRC5B	ENSG00000167191	RNAseq	-0.621576778580107
KLHL34	ENSG00000185915	RNAseq	0.621538994566686
GPR146	ENSG00000164849	RNAseq	-0.621519879864187
NUDT9	ENSG00000170502	RNAseq	-0.621517469702632
CNBP	ENSG00000169714	RNAseq	-0.621488642280115
MEF2C	cg16318726	Methylation	0.621431492827134
ZNF80	cg10454162	Methylation	0.621366336873216
SMIM10	ENSG00000184785	RNAseq	-0.621348191296966
NPPA	cg24844545	Methylation	0.621315154316278
TIAL1	cg15734422	Methylation	-0.621145966691435
TXNIP	cg22690212	Methylation	-0.621130156790852
FER1L6	cg05699834	Methylation	0.621060838491242
TDP1	ENSG00000042088	RNAseq	0.621054977416814
FAM96A	ENSG00000166797	RNAseq	-0.620994275612979
FRAT1	cg05013695	Methylation	-0.620981080607071
UBE2D4	ENSG00000078967	RNAseq	-0.620971922546011
CRABP2	cg03757547	Methylation	-0.620961677547265
JAK3	cg04916091	Methylation	-0.620926544434858
KIAA0513	cg05733372	Methylation	-0.620920236444221
FAS	ENSG00000026103	RNAseq	0.620913486756131
SPOP	ENSG00000121067	RNAseq	-0.620908265926124
FAM180A	ENSG00000189320	RNAseq	0.620887116753238
MSX2	ENSG00000120149	RNAseq	-0.620837709628061
PYCARD	cg09587549	Methylation	-0.620807331396623
ZNF717	ENSG00000227124	RNAseq	0.620771428998612
CAMK2N1	ENSG00000162545	RNAseq	-0.620738798488178
AC106873.4	ENSG00000228368	RNAseq	-0.62064380976808
MRS2	ENSG00000124532	RNAseq	-0.620636862831834
POU2F2	cg03532013	Methylation	-0.620624918680047
SLC25A45	cg07948243	Methylation	-0.62057988441778
LTC4S	cg02972749	Methylation	-0.620528462316894
SYBU	ENSG00000147642	RNAseq	0.62051765316432
FASTK	ENSG00000164896	RNAseq	-0.620504492978603
PLAC8	cg01379317	Methylation	-0.620497121983667
C21orf88	ENSG00000184809	RNAseq	0.6204892983225
IPCEF1	cg24635109	Methylation	-0.620484745546342
LMBR1L	ENSG00000139636	RNAseq	-0.620477414104665
RABGGTA	ENSG00000100949	RNAseq	-0.620420562646815
TUBB2A	cg21526654	Methylation	-0.62041423977758
CD96	cg25785241	Methylation	0.620410316975837
C2orf43	cg26625629	Methylation	-0.620346927928128
PITX1	ENSG00000069011	RNAseq	0.620330889272864
FER1L5	cg22939866	Methylation	0.620316894836028
RGL4	cg03435264	Methylation	0.620295096336739
THAP11	ENSG00000168286	RNAseq	-0.620221369883028
SIPA1L1	ENSG00000197555	RNAseq	0.620165391512773
NDUFA3	ENSG00000170906	RNAseq	-0.620158233101908
PARP4	cg26431787	Methylation	0.620153525863336
ZNF215	cg15889804	Methylation	-0.620137606441368
LSP1	cg11675225	Methylation	-0.620123672968379
WDTC1	ENSG00000142784	RNAseq	-0.620116409710223
HRAS	ENSG00000174775	RNAseq	-0.620100909063362
TMEM189	cg10342789	Methylation	-0.620091015143438
LRWD1	ENSG00000161036	RNAseq	-0.620018018409107
C14orf166B	ENSG00000100565	RNAseq	-0.619976903888468
ESR1	cg10441070	Methylation	-0.619893630930098
ERH	ENSG00000100632	RNAseq	-0.619848409196952
PRDX5	ENSG00000126432	RNAseq	-0.619827993710842
CRHR2	ENSG00000106113	RNAseq	-0.619789005803339
MYL4	cg17233517	Methylation	-0.619784917901593
CRB2	cg00839269	Methylation	0.619781035023841
CACNA1B	cg14491707	Methylation	-0.619711537605453
IL12RB1	cg22840573	Methylation	-0.619690417814017
RUNX2	cg08238791	Methylation	0.619655354299004
PTPRO	cg23658354	Methylation	0.619654795363125
NUP210	cg22949732	Methylation	0.619614072891926
MBNL1	ENSG00000152601	RNAseq	-0.619605171912204
ADGRG5	cg11677594	Methylation	0.619599061471171
ANXA5	cg03354519	Methylation	-0.619583581213107
TRAF3	cg08794574	Methylation	-0.619527687625188
ZNF831	cg15704909	Methylation	0.619503962523724
GNB2	ENSG00000172354	RNAseq	-0.619495060609802
CD59	cg20656116	Methylation	-0.619476065904344
ABLIM2	ENSG00000163995	RNAseq	-0.619422613988951
GSAP	ENSG00000186088	RNAseq	0.61940226820325
ZFHX3	cg24510493	Methylation	-0.619323955497219
GSS	cg00890148	Methylation	-0.61928263416615
TMEM38A	cg22024508	Methylation	-0.619239636027443
CATSPER2	cg03310027	Methylation	0.619234076342054
KIAA1658	ENSG00000268538	RNAseq	0.619206241730133
CD53	cg15668060	Methylation	0.61918041849765
CTDNEP1	ENSG00000175826	RNAseq	-0.619162978154017
IPCEF1	cg26626704	Methylation	-0.619079660594018
HMOX2	cg08873616	Methylation	-0.61907506933501
BCL2L11	cg16483490	Methylation	-0.619058381106617
IL1RAP	ENSG00000196083	RNAseq	-0.619055844110006
HNRNPM	cg09456184	Methylation	0.619009144574667
PCYOX1L	cg01849637	Methylation	-0.618995939984112
TPRXL	ENSG00000180438	RNAseq	-0.61898420087634
KISS1R	ENSG00000116014	RNAseq	0.618956246541417
SVIL	cg25643932	Methylation	0.618923467689184
C1QTNF1	cg24917359	Methylation	0.618915562738893
CCR10	ENSG00000184451	RNAseq	-0.618890818930612
ZBTB7B	ENSG00000160685	RNAseq	-0.618787276499898
PES1	ENSG00000100029	RNAseq	-0.618768515046227
FAM81A	ENSG00000157470	RNAseq	-0.618751596657275
SLC25A41	ENSG00000181240	RNAseq	0.618706912965678
PITPNM2	cg15243578	Methylation	0.618601919862679
SYK	cg05408698	Methylation	-0.618546475689253
NTNG1	ENSG00000162631	RNAseq	0.618537634560011
NR4A2	cg25127975	Methylation	-0.618531903432402
SLC6A18	cg17633683	Methylation	0.618531174549969
ASB11	ENSG00000165192	RNAseq	-0.618468426303629
FAM167B	cg03680730	Methylation	0.618377387335206
C10orf71	ENSG00000177354	RNAseq	0.618341797119172
LAX1	cg11404574	Methylation	-0.61833124545177
HMHA1	cg19548313	Methylation	0.618314467124805
PWAR6	ENSG00000257151	RNAseq	-0.618303495640375
GFI1	cg23812393	Methylation	-0.618241097079253
PAX3	ENSG00000135903	RNAseq	-0.618232466761615
C1QTNF1	cg11036999	Methylation	0.618175052546936
PDCD10	ENSG00000114209	RNAseq	-0.61811649545857
BOC	cg13470462	Methylation	0.618040907935928
LDB3	cg22715761	Methylation	0.61801910943664
NDUFV1	cg06235429	Methylation	0.617984056172216
CD3E	cg27354586	Methylation	-0.617979075923883
KCNJ15	cg19453003	Methylation	-0.617961948531585
C16orf3	ENSG00000221819	RNAseq	0.617959951915993
HIF1A	cg20867125	Methylation	-0.617949532170268
FAM113B	cg06547285	Methylation	0.617918740522332
RHOBTB1	cg03697727	Methylation	0.61791578614697
PPIL1	cg25449597	Methylation	0.617908440132558
PDE4DIP	cg25228719	Methylation	0.617894466735578
ZNF19	ENSG00000157429	RNAseq	0.61787677771332
LSP1	cg24024833	Methylation	-0.617874874306404
BEST1	ENSG00000167995	RNAseq	0.617869310938307
PDE4D	cg22503308	Methylation	-0.617832035863662
CGREF1	ENSG00000138028	RNAseq	0.617814491577455
GOT1	cg25683397	Methylation	-0.617803051045926
TNFRSF10B	cg07177001	Methylation	-0.617787480689292
GRB10	ENSG00000106070	RNAseq	-0.617761681871259
WDR34	ENSG00000119333	RNAseq	-0.617760642193726
VANGL2	cg07346851	Methylation	-0.617674016705814
AGAP3	cg24143701	Methylation	-0.617649543299103
TNR	cg09283959	Methylation	0.617596633759948
MIR582.5p	hsa.miR.582.5p.001983	miRNA	-0.617579023585394
