## Supplementary material for "Exploring global and specific pathogenic mechanisms in Chronic Chagas Cardiomyopathy through multi-omics integration": Supplementary table 2.txt (part 2 of 3)

Gene name	ID	Omic	Weight in factor 1
RAMP3	ENSG00000122679	RNAseq	-0.617577517173637
BEX4	ENSG00000102409	RNAseq	-0.617565608140072
TGM2	cg24014487	Methylation	-0.617557079335087
DDIT4	cg22068473	Methylation	-0.617493440492841
TNR	cg03134083	Methylation	0.617480055705143
RYR1	cg14182621	Methylation	0.617470713491162
LCN12	ENSG00000184925	RNAseq	-0.617389808120786
VIM	cg07831453	Methylation	0.617389108852799
RNF217	ENSG00000146373	RNAseq	-0.617366084569797
AMIGO2	cg24050511	Methylation	-0.617346999292491
C6orf174	cg25929533	Methylation	0.61733848523174
MT-COX2	7771	Mitochondrie	0.617332019336538
GFI1	cg15068050	Methylation	0.617305667710833
UBN1	ENSG00000118900	RNAseq	-0.617292267464925
SIGLEC7	ENSG00000168995	RNAseq	0.617258642161638
TIFAB	cg22979041	Methylation	-0.617232457361247
SULT2B1	cg07543967	Methylation	0.617212644810938
BAG1	cg15812976	Methylation	0.617211367243214
C6orf99	ENSG00000203711	RNAseq	0.617207036349525
PGBD2	cg01501915	Methylation	-0.617164706347889
KAT8	ENSG00000103510	RNAseq	-0.617143593577647
CCNB1	cg10556830	Methylation	-0.617134004798525
APBA2	cg08908089	Methylation	-0.61711871390983
TIMP2	cg00377757	Methylation	-0.61707332033164
BLOC1S6	ENSG00000104164	RNAseq	-0.617050306148058
IGF1	cg18504440	Methylation	-0.617024094050279
SPAM1	ENSG00000106304	RNAseq	0.616981142776357
CARD11	cg02751532	Methylation	0.616975256758243
LTBP2	cg03802461	Methylation	-0.616970516053859
FGR	cg13595076	Methylation	0.616949625555783
ASB2	cg01956154	Methylation	-0.616915460869758
LINC00926	ENSG00000247982	RNAseq	0.616905718897115
MIR584	hsa.miR.584.001624	miRNA	-0.616801058258157
FAM105A	cg22481535	Methylation	-0.616772333360691
RAC3	ENSG00000169750	RNAseq	-0.616757873212752
BLNK	cg02980499	Methylation	-0.616751093797282
AC093323.1	ENSG00000268791	RNAseq	0.616720750812308
TSPYL5	ENSG00000180543	RNAseq	-0.61671874353104
SPOCK2	cg26435178	Methylation	-0.616666454935575
SLC50A1	ENSG00000169241	RNAseq	-0.616609577390032
MIR33a	hsa.miR.33a.002136	miRNA	-0.616595220088164
ITLN1	cg20929557	Methylation	-0.616590878819909
LCK	cg26778877	Methylation	-0.616513625896605
MRPL20	ENSG00000242485	RNAseq	-0.616406556722599
MIR1267	hsa.miR.1267.002885	miRNA	-0.616393297121123
FAM13C	ENSG00000148541	RNAseq	0.616357997869287
KCNIP4	cg18827773	Methylation	-0.616286857625615
PRNP	ENSG00000171867	RNAseq	-0.616276597030923
SUN2	ENSG00000100242	RNAseq	-0.616264262674731
HELLS	cg16629278	Methylation	0.61625287205837
IER3	cg13137376	Methylation	-0.616251005881364
CLEC11A	cg08678044	Methylation	0.616233229454615
RAB38	ENSG00000123892	RNAseq	0.616230495597235
ADGRG1	cg08059883	Methylation	0.616220693321324
CTNNA3	ENSG00000183230	RNAseq	-0.616207174926533
HIST1H3E	ENSG00000196966	RNAseq	-0.616201220409751
OSBPL10	cg01560739	Methylation	0.616195141966847
PIK3R5	cg06046714	Methylation	0.616183164769435
GRAMD4	cg15941159	Methylation	0.616119366231224
C10orf105	cg26091131	Methylation	0.616112579152691
ZNF219	cg15444192	Methylation	-0.616096100794843
MAML3	cg21313298	Methylation	-0.61609194869974
DDIT4	cg04858631	Methylation	0.616066427018665
OGG1	cg17319894	Methylation	-0.616034058912252
NRG4	cg25767649	Methylation	-0.616017889695746
PRPF4	ENSG00000136875	RNAseq	-0.616000137323175
TMPRSS3	cg25992321	Methylation	0.615997997297455
TOMM22	ENSG00000100216	RNAseq	-0.615886481665546
CELA1	ENSG00000139610	RNAseq	-0.615872871341472
MTERFD1	ENSG00000156469	RNAseq	-0.615864601179274
MTHFD2	ENSG00000065911	RNAseq	-0.615850281984155
UNC13C	cg03281038	Methylation	-0.615746845718326
FAM160A1	cg14768415	Methylation	-0.615742573851249
NUDT4	cg04677942	Methylation	0.615717411486097
DEC1	ENSG00000173077	RNAseq	-0.615669330835272
NEIL1	cg19831197	Methylation	0.615667266952934
C17orf87	cg18445108	Methylation	-0.615662446400567
FAM49A	cg15708697	Methylation	-0.615566868365224
FOXJ2	ENSG00000065970	RNAseq	-0.615533700175232
P2RX6	ENSG00000099957	RNAseq	0.615460567125676
NDUFAF5	ENSG00000101247	RNAseq	-0.615445516617171
TTC22	cg02935904	Methylation	-0.615425936675683
DNAJC18	ENSG00000170464	RNAseq	-0.615346936283776
SLC35F5	ENSG00000115084	RNAseq	-0.615318912248443
AC117395.1	ENSG00000268175	RNAseq	-0.615252278370166
DHX38	ENSG00000140829	RNAseq	-0.615198876751404
TMEM63C	cg15228518	Methylation	0.615176840642928
PPP4R2	ENSG00000163605	RNAseq	-0.615175673039181
SDC1	cg08645889	Methylation	-0.615159364185296
TARP	cg24432244	Methylation	-0.615141278617205
CCDC135	ENSG00000159625	RNAseq	0.615140819026082
JADE3	ENSG00000102221	RNAseq	-0.615135550938005
F2R	cg19735421	Methylation	-0.615133213970948
HSDL2	cg20366783	Methylation	0.615120627663077
AGBL2	cg09347923	Methylation	-0.61510095538592
PAPOLA	ENSG00000090060	RNAseq	-0.615089805126535
WNT10A	cg00821731	Methylation	0.615048924174574
BCAR1	cg06888900	Methylation	0.615047486910885
CHODL	ENSG00000154645	RNAseq	0.615021823206577
STK38L	ENSG00000211455	RNAseq	-0.614965610919363
ABL2	ENSG00000143322	RNAseq	-0.614951149950034
GOLGA8Q	ENSG00000178115	RNAseq	-0.61494703849797
ADIPOR1	cg19322228	Methylation	0.614892102736467
NT5M	ENSG00000205309	RNAseq	-0.614853136713476
PLEKHN1	cg03041482	Methylation	0.61483804565215
TIMM44	ENSG00000104980	RNAseq	-0.614802995901523
NDUFV1	cg01594514	Methylation	-0.614797493127506
OPN5	cg18276235	Methylation	0.614797083637003
GPR150	cg12864597	Methylation	0.614792931541901
HSD17B12	ENSG00000149084	RNAseq	-0.614774593801633
SATL1	ENSG00000184788	RNAseq	-0.614749027185926
SERAC1	ENSG00000122335	RNAseq	-0.614745577346837
MX1	cg21549285	Methylation	0.614731209051241
ARHGAP33	cg14684297	Methylation	0.614722425773139
PIK3R5	cg13453139	Methylation	0.614716277478468
TRIM4	cg02756107	Methylation	-0.614684707851882
LAIR1	cg01515802	Methylation	-0.614657479689767
HIF1A	cg15321496	Methylation	-0.614649055727587
NDEL1	cg04740123	Methylation	-0.614642787660942
PJA2	ENSG00000198961	RNAseq	-0.614629275237305
ELAVL4	cg17191367	Methylation	0.614573748829272
FAM65A	ENSG00000039523	RNAseq	-0.614538965066107
COMTD1	cg00478333	Methylation	-0.614528844589568
AC019206.1	ENSG00000268328	RNAseq	0.614511247021533
FOSB	cg03252490	Methylation	0.614479448361653
LOC113230	cg05922058	Methylation	-0.614467241870882
FLT3	cg15126273	Methylation	0.614458288646226
MRPS23	ENSG00000181610	RNAseq	-0.614441140861827
GTPBP2	ENSG00000172432	RNAseq	-0.614398844889445
MIDN	cg14559336	Methylation	-0.614396456634181
UBE2QL1	cg19664938	Methylation	-0.614395418610405
BLK	cg27406521	Methylation	-0.614345274077242
AK1	cg14711554	Methylation	0.614342269527301
PAQR5	cg21043178	Methylation	0.614317356956685
GLB1L	cg00814034	Methylation	0.614316957716771
TMED7	ENSG00000134970	RNAseq	-0.614289395200019
PDHX	ENSG00000110435	RNAseq	-0.614266664068493
IL10RA	cg01212346	Methylation	-0.614265186550551
KCNG1	cg10719689	Methylation	-0.61424622265465
PDHB	ENSG00000168291	RNAseq	-0.614195729705873
KIAA1217	cg06251764	Methylation	0.614174668611524
SLC24A4	cg03635488	Methylation	0.61416348989394
TMCC2	cg00511232	Methylation	-0.614051313728775
B3GNT7	cg20954977	Methylation	0.614020242612899
CMTM5	cg16290720	Methylation	0.613994771106404
DOCK2	cg12800762	Methylation	-0.613967114030973
UQCRC1	cg07511109	Methylation	-0.613892136775177
TGFB1	ENSG00000105329	RNAseq	0.613818727268143
PTAFR	cg12154164	Methylation	0.613724086444906
RAET1E	ENSG00000164520	RNAseq	-0.613687185617826
SUSD4	cg10856813	Methylation	-0.613640455933572
CTRB1	ENSG00000168925	RNAseq	-0.613607981093008
RRP1	ENSG00000160214	RNAseq	-0.613583265122555
IGFN1	cg26846299	Methylation	0.613569101510402
GIMAP1	ENSG00000213203	RNAseq	0.613496616265064
AGXT2L1	cg24255896	Methylation	0.613493804862676
DCAF6	ENSG00000143164	RNAseq	-0.613477359788356
STMN3	ENSG00000197457	RNAseq	0.613452855292522
SLC37A4	ENSG00000137700	RNAseq	-0.613432984460908
BECN1	ENSG00000126581	RNAseq	-0.613418239943161
MYRIP	cg13822335	Methylation	-0.613402748488947
APBB3	cg21797405	Methylation	-0.613315634339774
ANPEP	cg19405555	Methylation	0.61328635980351
YIPF1	ENSG00000058799	RNAseq	-0.613275473314596
EMC10	ENSG00000161671	RNAseq	-0.613211863952779
CBY1	ENSG00000100211	RNAseq	-0.613189321853532
PAPLN	cg21912093	Methylation	-0.613182926992456
CACNA1E	cg13948585	Methylation	0.613178884418739
ARL5B	ENSG00000165997	RNAseq	-0.613178783303989
HDC	ENSG00000140287	RNAseq	0.613150781710996
SH3TC2	cg06263351	Methylation	-0.613142044825292
LCP2	cg09451413	Methylation	-0.613029778561555
MSH6	ENSG00000116062	RNAseq	-0.613025194577462
EMC8	ENSG00000131148	RNAseq	-0.612928315534576
RINL	cg23022999	Methylation	0.612901332830725
M1AP	cg19700376	Methylation	0.61288081189916
AC003005.2	ENSG00000268266	RNAseq	0.612860333614618
IGSF21	cg09390181	Methylation	-0.612853753683599
CDC42	cg11678549	Methylation	0.61284967118589
C7orf26	ENSG00000146576	RNAseq	-0.61284566117067
FAM179A	cg03355123	Methylation	0.612827473446688
RGL1	ENSG00000143344	RNAseq	0.612796251672104
MNS1	cg01600655	Methylation	0.612756648285995
PIK3R6	cg00804043	Methylation	-0.612706913243335
ACAA2	ENSG00000167315	RNAseq	-0.61270525744559
C1QB	cg04097715	Methylation	-0.612692181290519
COL3A1	cg23502162	Methylation	0.612636796463898
DOCK10	cg22233032	Methylation	0.612630488473261
MYO5A	ENSG00000197535	RNAseq	0.612593136488531
NTMT1	ENSG00000148335	RNAseq	-0.612579881786675
DOK3	cg10813060	Methylation	0.61255183821026
NQO2	cg11037719	Methylation	-0.612523183035044
FAM174A	ENSG00000174132	RNAseq	-0.612502236778157
CKS1B	ENSG00000268942	RNAseq	0.612493232929185
LOC157381	cg02315696	Methylation	0.612457298198692
KIR3DL1	cg07678669	Methylation	0.612443484497678
SSC5D	cg24259228	Methylation	0.612427914141043
GNPNAT1	ENSG00000100522	RNAseq	-0.612402758541438
MX1	cg22485558	Methylation	-0.612398420562008
TBX21	cg19172222	Methylation	-0.612398420562008
GSE1	ENSG00000131149	RNAseq	-0.612389006443155
HIST3H3	ENSG00000168148	RNAseq	-0.612331635146539
OR2G2	ENSG00000177489	RNAseq	-0.612331635146539
TRIML2	ENSG00000179046	RNAseq	-0.612331635146539
HIST1H2BA	ENSG00000146047	RNAseq	-0.612331635146539
LY6G6E	ENSG00000255552	RNAseq	-0.612331635146539
TFAP2B	ENSG00000008196	RNAseq	-0.612331635146539
RFPL4B	ENSG00000251258	RNAseq	-0.612331635146539
AC006372.1	ENSG00000236669	RNAseq	-0.612331635146539
ODF1	ENSG00000155087	RNAseq	-0.612331635146539
FOXD4L6	ENSG00000204793	RNAseq	-0.612331635146539
OR1J4	ENSG00000239590	RNAseq	-0.612331635146539
MSMB	ENSG00000138294	RNAseq	-0.612331635146539
RP11-872D17.8	ENSG00000254979	RNAseq	-0.612331635146539
OR5A2	ENSG00000172324	RNAseq	-0.612331635146539
TEX40	ENSG00000219435	RNAseq	-0.612331635146539
AP002348.1	ENSG00000204306	RNAseq	-0.612331635146539
RP11-362K2.2	ENSG00000258231	RNAseq	-0.612331635146539
ANHX	ENSG00000227059	RNAseq	-0.612331635146539
HBM	ENSG00000206177	RNAseq	-0.612331635146539
ARHGAP40	ENSG00000124143	RNAseq	-0.612331635146539
OCSTAMP	ENSG00000149635	RNAseq	-0.612331635146539
CALR3	ENSG00000269058	RNAseq	-0.612331635146539
SIGLECL1	ENSG00000179213	RNAseq	-0.612331635146539
SEC14L3	ENSG00000100012	RNAseq	-0.612331635146539
LINC00879	ENSG00000239589	RNAseq	-0.612331635146539
AC008691.1	ENSG00000254199	RNAseq	-0.612331635146539
AC099342.1	ENSG00000226097	RNAseq	-0.612331635146539
LINC00867	ENSG00000232139	RNAseq	-0.612331635146539
LINC00443	ENSG00000230156	RNAseq	-0.612331635146539
KCNA3	cg15726426	Methylation	-0.612222794923965
RHOV	cg12189880	Methylation	-0.612195087673954
CHIT1	ENSG00000133063	RNAseq	0.612177738055864
UBE2G1	ENSG00000132388	RNAseq	-0.612159852063177
TNNT2	cg18557054	Methylation	0.612159624919027
ANKRD54	ENSG00000100124	RNAseq	-0.612128378188757
TRIM4	cg22087659	Methylation	0.612111476585433
IKBKB	cg12182497	Methylation	-0.612086015329527
LINC00498	ENSG00000248397	RNAseq	-0.612032964146032
PTPN6	cg07938459	Methylation	-0.611989918282296
CENPN	cg15806457	Methylation	-0.611967480999146
DTHD1	cg22260782	Methylation	-0.611900248997676
WBSCR27	cg13873100	Methylation	-0.611847190013144
MEX3D	ENSG00000181588	RNAseq	-0.611832542672432
APCDD1L	cg25970377	Methylation	0.611813324217872
RIC8B	ENSG00000111785	RNAseq	-0.611809338960209
FCHO1	cg18645335	Methylation	-0.611802075902894
GADD45B	cg17710677	Methylation	-0.611791056881275
C17orf87	cg17588003	Methylation	-0.611764786894953
UCMA	cg03816954	Methylation	-0.611701267824681
B3GAT1	cg10021935	Methylation	0.611684768965656
SELP	ENSG00000174175	RNAseq	0.611646273804013
GNPDA1	cg22463008	Methylation	-0.611576704971602
KIAA1217	cg03611826	Methylation	0.611569548326558
C1S	cg07959425	Methylation	0.611540403812857
TMEM145	ENSG00000167619	RNAseq	-0.611536045543132
ACCS	cg16963683	Methylation	-0.611527917854147
CLIC1	ENSG00000213719	RNAseq	-0.611499656829462
IFNGR1	cg26976562	Methylation	-0.611482644047931
BTF3	ENSG00000145741	RNAseq	-0.611470545858527
SLC4A1	cg02998129	Methylation	0.611456962670891
DNPEP	ENSG00000123992	RNAseq	-0.611413883432956
C14orf2	ENSG00000156411	RNAseq	-0.611347485845027
FRAT1	cg23016776	Methylation	0.611332160273864
NDUFS7	ENSG00000115286	RNAseq	-0.611324140358595
MTA2	ENSG00000149480	RNAseq	-0.611297534065353
KRT16	cg00026891	Methylation	-0.611273083017223
HMOX2	cg16561605	Methylation	0.611203285629717
ABCC5	cg14480679	Methylation	-0.611178223613725
VDR	cg21843272	Methylation	0.611177734275239
ZNF665	ENSG00000197497	RNAseq	0.611154695362989
DOCK10	cg19407684	Methylation	0.611099084012238
LIMD2	cg04918402	Methylation	-0.611051664561077
CFL1	ENSG00000172757	RNAseq	-0.611047538876638
MLLT3	cg27041724	Methylation	-0.611004314707311
TESPA1	cg26156878	Methylation	0.610993764523
SCMH1	ENSG00000010803	RNAseq	-0.610965687899917
ZNF546	cg24737618	Methylation	-0.610945945831926
AC139100.2	ENSG00000267270	RNAseq	0.610941655984779
VAV2	cg17733353	Methylation	-0.61087911307037
CMPK1	ENSG00000162368	RNAseq	-0.61084210804765
SNX10	cg25449655	Methylation	-0.610833440024241
KCNJ10	cg05101920	Methylation	0.610800931644676
SLC6A1	ENSG00000157103	RNAseq	0.610771810482276
ANGPT1	cg27616227	Methylation	-0.610667316296145
ADAMTS6	ENSG00000049192	RNAseq	0.610644213694085
ATL2	ENSG00000119787	RNAseq	-0.610619569797431
PPP2R2B	cg18087718	Methylation	0.610564741311723
LGI4	ENSG00000153902	RNAseq	0.610506692711257
ZFP36L2	cg03181376	Methylation	-0.610499795228351
PCDHB8	ENSG00000120322	RNAseq	0.610461041415926
ABL1	ENSG00000097007	RNAseq	-0.610455442521361
PRKG1	ENSG00000185532	RNAseq	-0.610418864775413
CAPN14	ENSG00000214711	RNAseq	0.610364729469876
MIRLET7F1	hsa.let.7f.1.002417	miRNA	-0.610314509516201
VAV1	cg14165193	Methylation	-0.610304766530502
HNRNPA0	ENSG00000177733	RNAseq	-0.610281154760306
HPSE2	ENSG00000172987	RNAseq	0.610278058170046
SV2C	cg23617644	Methylation	-0.610262327327674
MLXIPL	cg22185378	Methylation	0.61023712503853
ZNF710	ENSG00000140548	RNAseq	-0.610234983626209
PRDM1	cg04390928	Methylation	0.610232254311582
POLR2J3	ENSG00000168255	RNAseq	-0.610155684585251
PRDX2	cg04192373	Methylation	-0.610057956415844
C1S	cg05538432	Methylation	-0.610053285308853
NANP	cg10398581	Methylation	-0.609969804242896
AC002553.1	ENSG00000227782	RNAseq	-0.609876105844903
ALCAM	cg18239337	Methylation	-0.609821326918985
TMED2	ENSG00000086598	RNAseq	-0.609812732773435
CD180	cg01359757	Methylation	0.609787421199722
TMEM171	cg14744898	Methylation	0.60975125006354
TRIM59	cg02221805	Methylation	-0.60974315574388
ARHGEF28	ENSG00000214944	RNAseq	0.609699619396912
CLEC4A	cg17901491	Methylation	-0.609620309622431
ZNF546	cg14213992	Methylation	0.609556341137665
MELK	cg13912011	Methylation	-0.609507684042772
EVA1C	ENSG00000166979	RNAseq	-0.609489771125102
TMEM104	ENSG00000109066	RNAseq	-0.609477720317329
CLEC9A	cg26262442	Methylation	0.609399918939472
FAM46C	cg15674575	Methylation	0.609395846692352
MIR1249	hsa.miR.1249.002868	miRNA	-0.609393784288748
HEMK1	cg19393281	Methylation	-0.609357569835215
WDR54	cg11698762	Methylation	-0.609333096428505
TNFSF14	cg05348870	Methylation	0.609285097540288
CA5B	ENSG00000169239	RNAseq	0.609284220964245
HOMER3	ENSG00000051128	RNAseq	-0.609182215607492
CISH	cg17247697	Methylation	-0.609154716035057
SLAMF8	cg20697519	Methylation	-0.609116987863212
AKT1S1	cg15711037	Methylation	0.609025511748391
EPX	cg12833478	Methylation	0.608999481306017
LMO3	cg19140085	Methylation	0.608979679006296
SNCB	cg03607359	Methylation	0.608968580136695
SPINK1	cg14452346	Methylation	0.608904861446466
RIPK2	cg23873315	Methylation	-0.608882673957853
P4HB	cg25693597	Methylation	0.608843298651772
C11orf58	ENSG00000110696	RNAseq	-0.608837515247097
TLR2	cg06405222	Methylation	0.608813515354209
P2RY1	cg02841941	Methylation	0.608778701633733
FAM78B	cg16118529	Methylation	0.608735344179104
FCHO1	cg27268574	Methylation	0.608708834648833
GGACT	cg15389373	Methylation	-0.608706888623845
SULT1B1	ENSG00000173597	RNAseq	0.608671283800231
MIR1276	hsa.miR.1276.002843	miRNA	-0.608635684991303
VPS37D	ENSG00000176428	RNAseq	-0.608626460707815
ADAM20	ENSG00000134007	RNAseq	0.608521097654723
DXO	ENSG00000204348	RNAseq	-0.608518050695922
HADHA	cg00747065	Methylation	-0.608508146994798
ELAVL4	cg03462926	Methylation	-0.608490780058551
PLEKHG6	ENSG00000008323	RNAseq	0.608453140550493
FOSL1	cg18818531	Methylation	-0.608424546156866
ANKAR	ENSG00000151687	RNAseq	0.608419209256448
CRABP2	cg03734660	Methylation	0.608405013074497
C19orf35	cg00330929	Methylation	-0.608403546137405
GPR160	cg10155680	Methylation	0.608399902803601
FER1L6	cg16025624	Methylation	0.608374990232985
AKT1	ENSG00000142208	RNAseq	-0.608362051807841
NUDT4	cg06392241	Methylation	0.608352073861938
CENPV	cg05238069	Methylation	-0.608290521317833
PHB	ENSG00000167085	RNAseq	-0.608228311470588
CSF1R	cg22395812	Methylation	0.608225594657274
IGSF22	cg24659232	Methylation	0.608197887407262
TIMP2	cg14156706	Methylation	0.608152613601047
PKHD1L1	ENSG00000205038	RNAseq	-0.608104400811834
ALOX15B	cg12343777	Methylation	0.608095602141369
VMP1	ENSG00000062716	RNAseq	-0.608075573389317
LOXL4	ENSG00000138131	RNAseq	-0.60807344677618
POLR2I	ENSG00000105258	RNAseq	-0.6080514245157
ETFA	cg15383900	Methylation	-0.608023589511523
SLC40A1	cg21660960	Methylation	0.607999545018129
ZNF214	cg11679142	Methylation	0.607996510794785
CBLN3	cg23951198	Methylation	-0.607969652199181
DLEU7	ENSG00000186047	RNAseq	0.607932640170813
SYDE2	ENSG00000097096	RNAseq	-0.607886115787887
MEGF8	ENSG00000105429	RNAseq	-0.607880633851802
NUP210	cg23799276	Methylation	-0.607847205317645
BOC	cg25132931	Methylation	-0.607842174894732
PI16	ENSG00000164530	RNAseq	0.607752964989812
G3BP2	ENSG00000138757	RNAseq	-0.607708378187744
RALB	cg13496333	Methylation	-0.607674653826938
C1orf35	cg04078980	Methylation	0.607649172069854
ACTN2	cg06177278	Methylation	0.607648533285992
WDFY2	cg16775678	Methylation	-0.607618919934983
UGP2	cg18951587	Methylation	-0.607611294452631
CD8A	cg21578555	Methylation	-0.607589855269265
GSN	cg05114514	Methylation	0.607579943868816
RALY	ENSG00000125970	RNAseq	-0.607520385586476
COL5A1	cg13649103	Methylation	0.607472228940096
DEGS2	cg23426054	Methylation	-0.607434511018839
PDE8A	ENSG00000073417	RNAseq	-0.607423884608147
MATR3	cg22160883	Methylation	-0.607386282837262
CTH	ENSG00000116761	RNAseq	-0.607364812021022
PVALB	cg12730802	Methylation	0.607345110951569
CBLN3	cg13105904	Methylation	-0.607304358806968
MOG	cg24444631	Methylation	-0.607285873998963
EFHC1	ENSG00000096093	RNAseq	0.607282558164013
SELP	cg13745182	Methylation	0.607253285771415
ZNF774	cg20622964	Methylation	-0.607252737086125
TMEM38A	cg22822647	Methylation	-0.607210058339349
AC016735.1	ENSG00000224739	RNAseq	0.607201557832547
NDFIP2	ENSG00000102471	RNAseq	-0.607191800227848
CPA2	ENSG00000158516	RNAseq	-0.60711902280051
RGS10	cg11749490	Methylation	0.607106205787203
SLC4A8	cg08611239	Methylation	-0.607097991695569
C10orf105	cg24457649	Methylation	-0.607074875704565
BHLHE22	cg17107364	Methylation	-0.607067090526248
FXYD1	ENSG00000266964	RNAseq	-0.607001255690816
STRBP	ENSG00000165209	RNAseq	-0.606996955206474
ABCE1	ENSG00000164163	RNAseq	-0.606985755043954
MIR519a	hsa.miR.519a.002415	miRNA	-0.606967736030159
TUBA3C	cg15615022	Methylation	0.606943794990304
RPLP1	ENSG00000137818	RNAseq	-0.606930935683102
TMEM27	ENSG00000147003	RNAseq	-0.60692016084321
KIAA1217	cg19706697	Methylation	-0.606913702551399
HGFAC	cg26955579	Methylation	0.606844304403807
MIR548K	hsa.miR.548K.002819	miRNA	0.60684139145577
WDR12	ENSG00000138442	RNAseq	-0.606792327764671
OLFML1	cg19673705	Methylation	0.606759585694117
NFAM1	cg01383955	Methylation	-0.606752689094198
ATP5F1	ENSG00000116459	RNAseq	-0.606744597114273
MZB1	cg20422507	Methylation	0.606714152191936
SH3BP5	cg15145672	Methylation	0.606710079944816
ZNF268	ENSG00000090612	RNAseq	0.606702607132649
GTF2IRD1	cg18325315	Methylation	0.606699619859077
TNF	cg01569083	Methylation	-0.606670485595964
ITFG2	ENSG00000111203	RNAseq	0.606658940676246
HMGN2	cg14989462	Methylation	0.606656182556465
DNAH1	cg15439202	Methylation	0.606578730013204
COL16A1	cg21911647	Methylation	-0.606457091862085
AGAP3	cg03222382	Methylation	0.606425741278269
BCL2L12	ENSG00000126453	RNAseq	-0.60638070997758
FABP5	cg14408367	Methylation	0.606363140459799
KRTCAP3	ENSG00000157992	RNAseq	0.606328228704483
SNX10	cg10890106	Methylation	0.60628720502821
HKDC1	cg11762346	Methylation	0.606221090898499
VIPR2	cg14251320	Methylation	0.606216379867518
PPFIBP1	ENSG00000110841	RNAseq	-0.606176035277707
AC012065.7	ENSG00000260396	RNAseq	0.606121427391473
FLNB	ENSG00000136068	RNAseq	-0.606011104614453
IFLTD1	ENSG00000152936	RNAseq	-0.605990169289575
PSG9	ENSG00000183668	RNAseq	-0.605990169289575
PRED62	ENSG00000268040	RNAseq	-0.605990169289575
TNFRSF10B	cg16861508	Methylation	-0.605934526739024
SLC24A4	cg07031872	Methylation	0.605923098226903
KLHL8	ENSG00000145332	RNAseq	-0.605911342829315
VCL	cg21422243	Methylation	-0.605890490576542
ETS1	ENSG00000134954	RNAseq	0.605888350591711
CNN1	cg06553913	Methylation	0.605868641902673
DDTL	ENSG00000099974	RNAseq	-0.605857799436344
MAPT	ENSG00000186868	RNAseq	0.605846196393538
ZNF594	cg22904752	Methylation	0.605729147476821
USP38	ENSG00000170185	RNAseq	-0.605667869254218
COL9A3	ENSG00000092758	RNAseq	-0.605644618283926
ABCG1	cg23245768	Methylation	0.605596759521434
MT-ND6	14566	Mitochondrie	0.605588118203844
MT-COX1	7175	Mitochondrie	0.605587917139771
IFI27	cg20392780	Methylation	0.605582945820419
PARD6A	ENSG00000102981	RNAseq	-0.605520424076753
OTUB1	ENSG00000167770	RNAseq	-0.605473827620028
AANAT	cg00912149	Methylation	0.605375181369323
DUSP13	cg05254922	Methylation	0.605373424713702
MAFF	cg13590504	Methylation	-0.605358183999587
DHRS9	cg19816233	Methylation	0.605311302983128
POLR3H	ENSG00000100413	RNAseq	-0.605307479214683
KCNJ15	cg19737179	Methylation	-0.605302290411667
PPP5D1	ENSG00000230510	RNAseq	0.605289212784049
PROSER1	cg16846447	Methylation	-0.605277297993069
FAM3C	ENSG00000196937	RNAseq	-0.605239900175011
BRIP1	cg13800158	Methylation	0.605216842819544
CLIP2	ENSG00000106665	RNAseq	-0.605194201621611
PTH1R	cg16529472	Methylation	-0.605145668593517
FAM49A	cg02797642	Methylation	0.605137394076715
KCNIP4	cg08125031	Methylation	0.605136276204956
HLA-DQA2	cg05911799	Methylation	-0.605024978367602
SCNN1B	cg15695348	Methylation	0.605022013741651
TRIM10	cg10391909	Methylation	-0.604986092400006
TMEM51	ENSG00000171729	RNAseq	-0.604963109660775
CHDH	cg25879786	Methylation	0.604946238006028
ALOX5	cg08229320	Methylation	-0.604941976389541
XRCC3	cg15616173	Methylation	-0.604892390792257
HOPX	cg04085076	Methylation	-0.604845719646344
EEF1A1	cg04100647	Methylation	-0.604839411655707
CD70	cg23263923	Methylation	-0.604831426857433
TPT1	ENSG00000133112	RNAseq	-0.604820106741862
COA7	ENSG00000162377	RNAseq	-0.604801108997842
PCNT	cg10486505	Methylation	-0.604775373573548
GZMB	cg11025037	Methylation	0.604768017308547
FHL5	ENSG00000112214	RNAseq	0.604703212719763
RBPJ	ENSG00000168214	RNAseq	0.604680623362446
AC068286.1	ENSG00000235127	RNAseq	-0.604673512209651
RELL1	ENSG00000181826	RNAseq	-0.604667699467078
GOLM1	cg03672799	Methylation	0.604666690218446
GMPR2	cg16461345	Methylation	-0.604654803119606
MICA	ENSG00000204520	RNAseq	-0.604653616562307
MYH7	cg18422654	Methylation	0.604647127462674
HABP2	cg02578664	Methylation	-0.604606375318073
GGN	cg25922163	Methylation	0.604592112202564
PNRC1	ENSG00000146278	RNAseq	-0.604557918971164
ANGPTL6	cg14621495	Methylation	-0.604514510213927
PLAC8	cg19255783	Methylation	-0.604490356199147
AGBL2	cg03360896	Methylation	0.604397043580724
FXYD2	ENSG00000137731	RNAseq	0.604387339781885
FUT8	ENSG00000033170	RNAseq	0.604382897523333
MAFF	cg20321139	Methylation	-0.604378768643264
CXCR2	cg20010551	Methylation	-0.604342557583091
UBE3C	ENSG00000009335	RNAseq	-0.604263359422721
FAM219A	ENSG00000164970	RNAseq	-0.604178625703748
P2RY2	cg14655553	Methylation	-0.604098701843794
TCIRG1	cg11731626	Methylation	-0.604094629596674
KLRG1	cg26806779	Methylation	-0.60404939571445
GALNT6	cg13245375	Methylation	-0.604038256920858
FJX1	ENSG00000179431	RNAseq	-0.604025934880546
MT1F	cg19546070	Methylation	0.604000278954475
LAIR1	cg15408043	Methylation	-0.603966912748277
SV2C	cg26904700	Methylation	-0.603947349992505
C19orf26	cg12068124	Methylation	-0.603931420319948
AC093677.1	ENSG00000269559	RNAseq	-0.603876599380292
LDAH	cg14999113	Methylation	0.603854476537987
SLC27A2	cg15660094	Methylation	-0.603823226303332
SQSTM1	ENSG00000161011	RNAseq	-0.60377452194974
RALB	cg06876354	Methylation	0.603762331965901
PIK3R5	cg11786988	Methylation	0.603735023955803
SMOX	ENSG00000088826	RNAseq	-0.603654770001119
CCSER2	ENSG00000107771	RNAseq	-0.603653541291306
MICAL3	ENSG00000243156	RNAseq	-0.603636622902354
PPARG	cg06340600	Methylation	-0.603612228008934
PITPNA	cg10156941	Methylation	-0.603543079655879
AMDHD2	ENSG00000162066	RNAseq	0.603534426139932
CLDN14	cg09362437	Methylation	-0.603475168946556
PLCH2	cg19371189	Methylation	0.603370917154496
P4HB	cg02241160	Methylation	0.603368042627118
TRUB1	ENSG00000165832	RNAseq	0.603335753214911
CKB	cg13714067	Methylation	0.603315183262542
IL17RB	cg08887694	Methylation	0.603299213665993
JAKMIP1	cg12662388	Methylation	0.603276137598981
ITGB2	cg01344119	Methylation	0.603274540639326
ARAF	ENSG00000078061	RNAseq	-0.603274058991612
HSF1	ENSG00000185122	RNAseq	-0.603262149958047
LINC00598	ENSG00000215483	RNAseq	0.603261085464784
CCND1	cg15330584	Methylation	-0.603226442480312
AP000350.5	ENSG00000273295	RNAseq	0.603222050299212
MIR146A	cg08350739	Methylation	0.603211221189011
DDC	cg08241694	Methylation	-0.60319697857468
UNC5D	ENSG00000156687	RNAseq	0.603068461572685
GMIP	cg25798013	Methylation	-0.602969252127898
GCNT1	cg05539344	Methylation	0.602964411074353
DNMT3B	ENSG00000088305	RNAseq	0.602881886713508
TACSTD2	cg00667789	Methylation	0.602874821637716
UCP2	cg04361852	Methylation	-0.602862894614884
LDHD	ENSG00000166816	RNAseq	-0.602780684743939
KRT6A	cg10580110	Methylation	0.602759840542566
UGT8	cg05069012	Methylation	0.602738840523105
USP37	ENSG00000135913	RNAseq	-0.602721281350326
NCK2	cg21551182	Methylation	0.602676638944548
EEF1A1	cg11682749	Methylation	-0.602618599711683
SLC10A2	cg14479139	Methylation	0.602586490572031
GUCY1A2	ENSG00000152402	RNAseq	-0.602546521008573
C12orf36	ENSG00000180861	RNAseq	-0.602507296810722
CUL1	ENSG00000055130	RNAseq	-0.602467836322522
SELT	ENSG00000198843	RNAseq	-0.602464102935016
ZNF575	cg19792427	Methylation	-0.602350629881598
AC017028.1	ENSG00000213828	RNAseq	-0.602325116952027
C1orf233	ENSG00000228594	RNAseq	0.60232301278123
PEBP1	cg25551691	Methylation	-0.602318011980648
ZBP1	cg18049287	Methylation	0.602251608132408
HORMAD1	cg09059988	Methylation	0.602169684102114
TRIM38	ENSG00000112343	RNAseq	0.602142156148487
AKT1S1	cg01906703	Methylation	-0.602108690493888
FAM49A	cg10540754	Methylation	-0.602076671452808
TNFSF13	cg08607423	Methylation	0.602026796136996
SLC16A5	ENSG00000170190	RNAseq	-0.601938593199947
WDR5B	cg07545714	Methylation	-0.601935220751379
C2orf69	ENSG00000178074	RNAseq	-0.601928243682682
FBLIM1	cg17150168	Methylation	-0.601819161708462
C14orf182	cg04269909	Methylation	0.601772081072047
DEF6	cg10418263	Methylation	-0.601763387892516
NDUFB7	ENSG00000099795	RNAseq	-0.601760572051385
PCBP3	cg00681483	Methylation	0.601687721678279
MGAM	cg26125550	Methylation	0.601685366162788
MAP3K7CL	cg10894480	Methylation	0.601496765227549
CYB5D2	ENSG00000167740	RNAseq	-0.601478913955971
DDB2	ENSG00000134574	RNAseq	0.601417784456118
GC	cg09816180	Methylation	-0.601358798163959
MAATS1	ENSG00000183833	RNAseq	0.60134651928701
LEPR	cg05045403	Methylation	0.601322337309248
SLFN5	ENSG00000166750	RNAseq	0.601296803797685
ECI2	cg01054332	Methylation	-0.601257910237763
PRKACB	cg09664975	Methylation	-0.6011786211909
GPT	cg26572973	Methylation	0.601172263025683
ATP6AP1	ENSG00000071553	RNAseq	-0.601147587629301
SULT2B1	cg00698688	Methylation	0.601129025343028
TESK1	ENSG00000107140	RNAseq	-0.601103968430967
RYR1	cg04571321	Methylation	-0.600993493642911
DAW1	cg17930437	Methylation	0.600978511895558
HMGB2	ENSG00000164104	RNAseq	0.600972518923401
SLC4A8	cg24415793	Methylation	-0.600931611456285
ATP10D	cg12769566	Methylation	-0.600891887084871
C9orf66	ENSG00000183784	RNAseq	0.600859194072259
GADD45B	cg09648449	Methylation	-0.600847012518569
NQO2	cg09234670	Methylation	-0.600822179795936
DUSP26	ENSG00000133878	RNAseq	-0.600792585009711
SYNGAP1	cg20687992	Methylation	0.600663631375612
ZNF699	ENSG00000196110	RNAseq	0.600545967586285
FURIN	cg23662846	Methylation	0.600512479144279
ZNF835	ENSG00000127903	RNAseq	0.600508680969291
DNAJB5	cg14645317	Methylation	-0.600438550162849
AL929472.1	ENSG00000230610	RNAseq	-0.600408376903046
C1QB	cg10088685	Methylation	-0.600374671776654
EDEM1	cg21871633	Methylation	-0.600338221172532
TRIM46	cg14666069	Methylation	-0.600319456896588
SPSB1	ENSG00000171621	RNAseq	-0.600302802375336
ANKRD22	cg24065504	Methylation	0.600215724116416
PIK3R5	cg01653005	Methylation	-0.600196770471103
MAFF	cg16703126	Methylation	-0.600171578432548
GGACT	cg12184251	Methylation	0.600157794404936
KRT15	cg12606630	Methylation	0.600150608086489
RNPS1	ENSG00000205937	RNAseq	-0.600138675099266
CCDC64	cg14716589	Methylation	-0.600133930108685
APOBEC3A	cg21345826	Methylation	0.600073834251082
CARD11	cg15025536	Methylation	-0.600063743731854
CBX2	ENSG00000173894	RNAseq	-0.600049310089462
FAM65B	cg15623031	Methylation	0.600003448254294
MTRNR2L9	ENSG00000255633	RNAseq	-0.59989832055677
C10orf118	ENSG00000165813	RNAseq	-0.599863822165888
NFKB2	ENSG00000077150	RNAseq	-0.599795061674474
TRPM2	cg26920605	Methylation	-0.599786950699676
ZNF93	ENSG00000184635	RNAseq	-0.599759759896408
DDX60	cg18832251	Methylation	-0.599752336599157
KIF21B	cg01637011	Methylation	-0.599740878413634
SLC24A1	cg03196115	Methylation	0.599736396676011
MAGEF1	ENSG00000177383	RNAseq	-0.599665621821565
DCANP1	cg12156030	Methylation	-0.599647296577859
WDR13	ENSG00000101940	RNAseq	-0.599632541172774
DPEP1	cg07384589	Methylation	-0.599597072196714
KIAA0513	cg07714420	Methylation	0.599548075208712
RELL2	ENSG00000164620	RNAseq	0.599536487959413
KIAA0513	cg19799308	Methylation	0.599529111312811
GRAMD2	ENSG00000175318	RNAseq	0.599518388118718
EIF4EBP2	cg26836578	Methylation	-0.599460811614163
CD300A	cg24347260	Methylation	-0.599391064401237
DPYD	cg23220443	Methylation	0.599387660611382
C2orf89	cg00361467	Methylation	-0.599339801996317
PLXNC1	cg26154342	Methylation	-0.599327066243069
BRMS1	ENSG00000174744	RNAseq	-0.599274797585142
DDX31	cg02539489	Methylation	0.599246569225876
EEFSEC	ENSG00000132394	RNAseq	-0.599231320161017
RAB26	ENSG00000167964	RNAseq	-0.599230564031902
MMP25	cg04301246	Methylation	-0.599228773376313
NACC2	cg14126392	Methylation	0.599210957025572
RPL27A	cg16518015	Methylation	-0.599100377820062
ZNF30	ENSG00000168661	RNAseq	0.599096090007875
CBR3	ENSG00000159231	RNAseq	0.599050202422196
PTGER3	cg25415812	Methylation	0.598911487166296
C9orf3	cg14267284	Methylation	-0.598861033491791
SLC30A1	ENSG00000170385	RNAseq	0.598857436755888
RNASET2	cg16523675	Methylation	-0.598795558145942
BATF	cg10939650	Methylation	0.598744285490432
ANK2	cg01268541	Methylation	-0.598741980149522
PHF21B	cg20495645	Methylation	0.598740293091295
TTYH1	cg15723536	Methylation	0.598626270171938
KDM4D	ENSG00000186280	RNAseq	0.598622705923685
MGRN1	ENSG00000102858	RNAseq	-0.598611672351105
C4orf50	cg27193726	Methylation	0.598594530598798
CD180	cg17751569	Methylation	0.598584349980999
NEK5	cg23839631	Methylation	-0.59858328228382
AURKA	cg01596892	Methylation	-0.598515611118446
SRD5A3	ENSG00000128039	RNAseq	-0.598492345725112
HOPX	cg24770446	Methylation	-0.598433806860126
PCMTD1	ENSG00000168300	RNAseq	-0.598385542487589
GFI1	cg18221467	Methylation	-0.598349687010306
SIDT1	cg06273125	Methylation	0.598348479039976
DUSP22	ENSG00000112679	RNAseq	-0.598340647321373
C1orf96	cg20798574	Methylation	-0.598313156558201
MCOLN2	cg09369316	Methylation	-0.598303694572247
RASA2	ENSG00000155903	RNAseq	0.598291190564737
PLXNC1	cg13488680	Methylation	-0.598276865650045
STAT4	cg23609905	Methylation	-0.59826217362122
CTD-3214H19.4	ENSG00000268400	RNAseq	0.598247287817985
TMEM168	ENSG00000146802	RNAseq	-0.598183183433131
HOPX	cg05155922	Methylation	-0.598175778103893
RUNX3	cg26672794	Methylation	-0.598163281894593
FGD3	cg15680090	Methylation	0.598159239320876
BHLHA15	cg14975238	Methylation	0.598146224099689
MSH5	cg14119796	Methylation	-0.598133378825056
CSF3	cg15158608	Methylation	-0.598129386425919
FRZB	cg07317641	Methylation	-0.598013966166864
RGL4	cg08853726	Methylation	0.598013836144301
PHF13	ENSG00000116273	RNAseq	-0.597994812767305
TMF1	cg10490370	Methylation	-0.597964101101642
TPST1	ENSG00000169902	RNAseq	0.597953437140588
CTRC	cg18917957	Methylation	0.597952832285486
LMNB1	ENSG00000113368	RNAseq	0.597952255688845
SERINC3	ENSG00000132824	RNAseq	-0.597913906951978
SRCIN1	cg17748287	Methylation	-0.597903536406731
MCRS1	ENSG00000187778	RNAseq	-0.597869200818042
DLC1	ENSG00000164741	RNAseq	-0.597859087591126
EIF4EBP2	cg12230010	Methylation	-0.597857144728758
CNN1	cg22565389	Methylation	0.597853621166928
SLC2A5	ENSG00000142583	RNAseq	-0.597815468392792
ZNF771	ENSG00000179965	RNAseq	-0.597759892902824
GOLGA6L10	ENSG00000205281	RNAseq	-0.597693920637523
RAB30	cg14902230	Methylation	-0.597677327071621
ZNF331	cg17352157	Methylation	0.597649370027072
PDE4D	cg13894081	Methylation	0.597648172307331
PPARG	cg17369845	Methylation	0.597628090539671
BMPR1B	cg03185888	Methylation	0.597617151366035
GLUD2	ENSG00000182890	RNAseq	-0.597570435301395
PPP2R2B	cg17342759	Methylation	-0.597540387781217
DNAJB5	cg00976036	Methylation	-0.597496351618734
TRAF3	cg21376122	Methylation	-0.597496271770752
ESR1	cg27316393	Methylation	0.597465360350841
KCNG1	cg21313071	Methylation	0.59738786788359
XKR8	ENSG00000158156	RNAseq	-0.597378709312621
KCNJ10	cg20571780	Methylation	-0.597337094817154
ACP5	cg03302259	Methylation	-0.597258803870075
SLC4A8	cg20007394	Methylation	0.597245498930359
GPT	cg11617144	Methylation	0.597211643385676
CD180	cg14137162	Methylation	-0.59720191218237
SPINK1	cg26925408	Methylation	0.597195314473205
PTPN7	cg09887955	Methylation	-0.597157995791862
FAM210A	ENSG00000177150	RNAseq	-0.597140150576773
ATP5J2-PTCD1	ENSG00000248919	RNAseq	-0.597111842993022
MRPL50	ENSG00000136897	RNAseq	-0.597108865734631
C2orf66	ENSG00000187944	RNAseq	-0.597103620088894
PPP1R15B	ENSG00000158615	RNAseq	-0.597099839443318
XRCC3	cg08888610	Methylation	-0.597054113566314
SCUBE2	cg19237879	Methylation	0.597035179343815
INPP5D	cg00438740	Methylation	-0.596993788415351
TIMM9	ENSG00000100575	RNAseq	-0.596973943945636
LY6G5C	ENSG00000204428	RNAseq	-0.59695763991159
FLOT2	ENSG00000132589	RNAseq	-0.596923566843336
GLIS1	cg09255142	Methylation	0.596898878837273
SIGLEC9	ENSG00000129450	RNAseq	0.596885546539567
CXCL2	ENSG00000081041	RNAseq	-0.596782028924583
BACH2	cg03181042	Methylation	0.596749243717613
ZNF287	cg19734779	Methylation	-0.596734202623455
GPR150	cg04597449	Methylation	0.596718502244257
MIAT	cg17625532	Methylation	-0.596680744399008
MGST3	ENSG00000143198	RNAseq	-0.596628062133499
GLO1	ENSG00000124767	RNAseq	-0.596617523583955
ROR2	ENSG00000169071	RNAseq	-0.596563649384497
SEMA4A	cg21858764	Methylation	0.596528464045329
TLR3	cg09295300	Methylation	-0.596526478096349
MAP3K7CL	cg07999824	Methylation	0.596520399399072
FYB	cg18645492	Methylation	0.596513971636461
CD22	cg17315383	Methylation	0.596442188299976
HLA-B	cg01035015	Methylation	-0.596411057837295
EDN2	cg15807154	Methylation	0.59639340118252
JAKMIP2	cg17522866	Methylation	0.596392602702692
PDE6C	ENSG00000095464	RNAseq	0.596353515190879
KY	cg19856252	Methylation	0.59634944486802
SAMD3	cg11249120	Methylation	-0.596348936106721
SCGB1D2	cg08298827	Methylation	-0.596298033017722
C20orf94	cg09687966	Methylation	-0.59623595121114
ABHD8	ENSG00000127220	RNAseq	-0.596228447896112
CDC123	ENSG00000151465	RNAseq	-0.596187191601263
TTYH1	cg24687102	Methylation	0.596181684256277
PROK1	cg09054143	Methylation	-0.596174308568462
LIPE	cg17586156	Methylation	0.596168030251228
TIAM1	ENSG00000156299	RNAseq	0.596138396457603
HSP90AA1	cg21410754	Methylation	-0.59612300623955
DPT	cg26220985	Methylation	-0.596107515730898
GCNT3	cg25311764	Methylation	-0.596106278087166
OSBPL8	cg02522083	Methylation	-0.59609330278997
ZNF774	cg16219302	Methylation	-0.596060525193054
QSOX2	ENSG00000165661	RNAseq	-0.596040738843262
CCNI	ENSG00000118816	RNAseq	-0.596020228841012
PVRL1	cg23406324	Methylation	-0.596005070769039
C1orf61	ENSG00000125462	RNAseq	0.595954940631026
NTRK3	cg00746342	Methylation	-0.595938637247397
MAP3K7CL	cg16999170	Methylation	0.595912676402417
MAGOH	ENSG00000162385	RNAseq	-0.595901469311854
C22orf43	ENSG00000189269	RNAseq	0.595877106590229
CSNK1E	ENSG00000213923	RNAseq	-0.595837718175828
MASP1	cg20725021	Methylation	0.595766195278075
GRAP2	cg05988675	Methylation	-0.595762173205536
NCK2	cg03308241	Methylation	0.595746392978355
SPDYE4	ENSG00000183318	RNAseq	0.595674747535772
OCIAD2	ENSG00000145247	RNAseq	-0.595654971220297
ADGRG1	cg10581052	Methylation	0.595650655247047
F2R	cg14773260	Methylation	0.595627499332051
VAC14	cg07888926	Methylation	-0.595623916423416
TTC9B	cg03945604	Methylation	0.595576117155156
MYO1G	cg23407476	Methylation	-0.595545825096294
PIM3	cg19124923	Methylation	-0.595523188193187
MAGT1	ENSG00000102158	RNAseq	-0.595515512656611
RP11-219B4.6	ENSG00000257962	RNAseq	0.595502633645923
CXCR4	cg25982140	Methylation	-0.595494323147425
PDLIM2	ENSG00000120913	RNAseq	0.595492709451286
PTGDR	cg09516965	Methylation	0.595407158823672
BACH2	cg12987340	Methylation	0.595391149303133
L1TD1	cg19594218	Methylation	0.595330464836248
LARGE	cg13087571	Methylation	0.595308067477089
ANK1	cg14904662	Methylation	0.595289502821101
C17orf66	cg10720210	Methylation	-0.595275898990632
VIPR2	cg14073571	Methylation	0.5952446282548
TMEM79	cg08763433	Methylation	-0.595215893231601
FAM27A	ENSG00000182368	RNAseq	-0.595114244386784
ZFHX3	cg03339247	Methylation	0.595101221277794
MIF	ENSG00000240972	RNAseq	0.595088747471486
IL15	cg17291383	Methylation	-0.595049969123462
DPEP1	cg09347176	Methylation	0.595022131850887
LRRFIP1	ENSG00000124831	RNAseq	-0.594967508080364
MTMR11	cg16348820	Methylation	0.594934259145878
DUSP2	cg04882937	Methylation	-0.594932712360804
TNNI2	cg20371378	Methylation	-0.594921453795237
FLAD1	ENSG00000160688	RNAseq	-0.59491609130053
SIRPD	cg08411582	Methylation	0.594903797140462
KLC2	cg02996291	Methylation	-0.59483857158915
VCL	cg01089189	Methylation	-0.594835457517823
IRX3	cg01885503	Methylation	-0.594799885241511
GPSM3	cg19527801	Methylation	-0.594762276841639
HEY2	ENSG00000135547	RNAseq	-0.594724318053686
AC009014.3	ENSG00000271824	RNAseq	-0.594680226274655
OBFC2A	cg26178446	Methylation	0.594661658132795
TBX19	ENSG00000143178	RNAseq	0.594537718378779
BMP4	cg24526899	Methylation	-0.594516504750757
MRPL16	ENSG00000166902	RNAseq	-0.594510617062501
SLC25A34	cg05337019	Methylation	0.594509707421635
SRGAP3-AS4	ENSG00000235830	RNAseq	0.594497265471115
FAM132B	cg17604055	Methylation	-0.594495744275244
LRRC38	cg24564998	Methylation	0.594489585729984
FAM24B	cg14670315	Methylation	0.594489146566079
PKLR	cg15708776	Methylation	-0.59445486210808
XRCC3	cg23193616	Methylation	0.59441261227462
DNASE1L3	cg17146522	Methylation	0.594412213034706
CXorf24	ENSG00000196741	RNAseq	-0.59439398414648
CEBPZ	ENSG00000115816	RNAseq	-0.59431511042815
ANK2	cg18219250	Methylation	-0.594312133838927
PRKAR1B	ENSG00000188191	RNAseq	-0.594297908490779
AC010967.2	ENSG00000228033	RNAseq	0.594284367867115
MET	cg26428889	Methylation	0.594259064603806
APLP2	ENSG00000084234	RNAseq	-0.594254572840864
RYR3	cg00894008	Methylation	0.594249922009782
GOLGA2	ENSG00000167110	RNAseq	-0.594160671056369
AEN	ENSG00000181026	RNAseq	-0.594140728150955
PITX1	cg07803210	Methylation	0.594131028363478
PTPRC	cg15617537	Methylation	-0.594108800950873
CR2	cg14848620	Methylation	0.59406064236669
CNR1	cg03689386	Methylation	0.593992132797497
AC011526.1	ENSG00000267107	RNAseq	-0.593944559903629
OSBPL8	cg12748638	Methylation	-0.593927266562107
FERMT2	cg11715903	Methylation	0.593914281014322
CBLN3	cg10859966	Methylation	-0.593903871103163
TSPAN8	cg21758446	Methylation	0.5938361896872
TRAF3	cg10326904	Methylation	0.593804490038051
MTCH2	ENSG00000109919	RNAseq	-0.593755858431315
NPAS3	ENSG00000151322	RNAseq	0.593745956679018
MR1	cg21508212	Methylation	0.593742607851425
CATSPER1	cg27258593	Methylation	0.593733265637444
HHAT	cg01056350	Methylation	-0.59370960096115
CAMK4	cg06822995	Methylation	-0.593690317673318
TESPA1	cg23612423	Methylation	-0.593651791021644
CEP164	ENSG00000110274	RNAseq	0.593649739249108
SERPINE1	cg20438404	Methylation	-0.593641251087922
BMF	cg05438461	Methylation	0.593641200913342
PYCARD	cg09866102	Methylation	-0.593619292892668
WNT10B	cg01697354	Methylation	-0.593589709215062
EIF3M	ENSG00000149100	RNAseq	-0.593561533248707
CLPB	cg11967103	Methylation	0.59355963619897
PIK3CG	cg11982525	Methylation	-0.593518604586429
MT-RNR1	992	Mitochondrie	0.59348717754477
CKM	cg07165026	Methylation	0.593409561915405
ADK	ENSG00000156110	RNAseq	-0.593357850968298
FAM105B	ENSG00000154124	RNAseq	-0.593254544827932
IRF5	cg07161071	Methylation	-0.593191387553149
MPZ	ENSG00000158887	RNAseq	-0.593141219976791
COL9A2	cg14844588	Methylation	0.593060466534854
PPARG	cg26741988	Methylation	0.593056753603656
CNPY4	ENSG00000166997	RNAseq	0.593006887726972
COL14A1	cg26629556	Methylation	0.592987804870558
MRPL11	ENSG00000174547	RNAseq	-0.592972272377612
MIXL1	cg18354264	Methylation	0.592935105201948
MYH11	cg15488251	Methylation	0.592928278199423
ACTR1A	ENSG00000138107	RNAseq	-0.592913058016277
ATP5G1	cg05415273	Methylation	-0.592877944296893
SNX9	ENSG00000130340	RNAseq	-0.5928511026869
E2F2	ENSG00000007968	RNAseq	0.59279115463879
XK	ENSG00000047597	RNAseq	-0.5927768602594
GLB1L	cg23148836	Methylation	0.592774570832643
QRFP	ENSG00000188710	RNAseq	-0.592769346226318
GOLGA6A	ENSG00000159289	RNAseq	-0.592725585253775
GALNT3	cg16642938	Methylation	0.592724865463386
VOPP1	ENSG00000154978	RNAseq	0.592626791072372
MOB4	ENSG00000115540	RNAseq	-0.592608952337755
DPEP1	cg21038338	Methylation	0.592593116291861
CHST15	cg08845023	Methylation	0.592568044025279
LINC00652	ENSG00000179935	RNAseq	0.592363752656419
TSPAN5	cg13859212	Methylation	-0.592361447620521
CENPN	cg08686288	Methylation	-0.592351985634566
IL4R	ENSG00000077238	RNAseq	-0.592291850690065
AMD1	cg04591119	Methylation	-0.592280002678124
MYO1G	cg12416569	Methylation	-0.592254970335534
COQ10B	ENSG00000115520	RNAseq	-0.592196909228036
PIK3R5	cg08003321	Methylation	0.592164212852558
CMSS1	ENSG00000184220	RNAseq	-0.592159669869113
MYL3	cg10123201	Methylation	0.592116623454843
ZNF233	ENSG00000159915	RNAseq	0.592093011175105
AKR1B1	cg09957386	Methylation	-0.59206736750008
DECR1	cg20154084	Methylation	0.592041286883125
ERI2	ENSG00000196678	RNAseq	0.592026424554897
SLC25A39	ENSG00000013306	RNAseq	-0.591994124850952
DIP2A	cg02761287	Methylation	-0.591966719117832
THEMIS	cg21326251	Methylation	-0.591952306556947
DDX3Y	ENSG00000067048	RNAseq	-0.59194393678093
MLLT3	ENSG00000171843	RNAseq	0.591882570990729
CLPB	cg27367093	Methylation	-0.591849222811226
COL1A2	cg23348014	Methylation	0.591827613681306
CASQ2	cg18942631	Methylation	0.591785693490366
KDELR1	ENSG00000105438	RNAseq	-0.591776406923842
RALB	cg11305121	Methylation	0.59173459078141
BSG	cg09629510	Methylation	0.591732394961885
DSCAM	ENSG00000171587	RNAseq	0.591684465162545
SCN9A	cg03466415	Methylation	0.591665123036424
FH	ENSG00000091483	RNAseq	-0.59158586238681
LINC00472	ENSG00000233237	RNAseq	-0.591573433514478
USP2	cg04491635	Methylation	-0.591572030539135
PDHA1	ENSG00000131828	RNAseq	-0.59155424673818
NPPA	cg05396397	Methylation	0.591541159043216
SNX22	cg01349309	Methylation	-0.59153374343141
SCN2B	cg03664391	Methylation	0.591516925180454
H2AFZ	cg17709884	Methylation	-0.59149270156828
GLTP	ENSG00000139433	RNAseq	-0.591460864792452
PLEK	cg04872689	Methylation	-0.591384427703681
CCK	ENSG00000187094	RNAseq	-0.591374902363667
CLCN6	cg05228408	Methylation	0.591369645576284
TNFSF14	cg16043888	Methylation	-0.591361191940703
PARVG	cg02911509	Methylation	-0.59132793525589
KCNA4	cg14393466	Methylation	0.5912932310568
ANGPT1	cg09529093	Methylation	-0.591269326836557
MIR518c	hsa.miR.518c.001158	miRNA	-0.59124297590885
CD200R1L	ENSG00000206531	RNAseq	0.591208198336104
PSMD1	ENSG00000173692	RNAseq	-0.591156050242884
HSD17B10	ENSG00000072506	RNAseq	-0.591074766362999
ZDHHC5	ENSG00000156599	RNAseq	-0.591042914424021
BCL2L14	cg20481287	Methylation	-0.591016208731262
SCN9A	cg18169594	Methylation	0.590915390402461
SMPD4	ENSG00000136699	RNAseq	-0.590882662309667
HSPA8	cg21388535	Methylation	-0.590859147749207
E2F8	cg25018329	Methylation	-0.590842100204892
CHMP7	ENSG00000147457	RNAseq	-0.590838334240288
IGLL1	cg14902267	Methylation	-0.590814951890759
FAM21A	ENSG00000099290	RNAseq	0.590802582323865
NDUFS3	ENSG00000213619	RNAseq	-0.590799724397343
C3orf36	ENSG00000221972	RNAseq	0.590768036674914
CAPN1	ENSG00000014216	RNAseq	-0.590732665196438
BHLHE22	cg07923686	Methylation	0.590594401511835
CRB2	cg02010852	Methylation	-0.590580238745487
EPHX4	ENSG00000172031	RNAseq	-0.59054623211147
SURF1	ENSG00000148290	RNAseq	-0.590530117109702
C1S	cg22402467	Methylation	0.590462412796361
NAPB	cg16502049	Methylation	-0.590454118856745
CTD-2021H9.3	ENSG00000258053	RNAseq	0.590439923896984
SFXN4	ENSG00000183605	RNAseq	-0.590322323377229
LUM	cg27640763	Methylation	-0.590256734643405
PDE9A	cg24303303	Methylation	-0.590246354405648
LY86	cg13125224	Methylation	-0.590225514082152
PTPRU	cg19619064	Methylation	0.590215762377669
CCDC64	cg13752005	Methylation	-0.590198485539994
RAPGEF4	ENSG00000091428	RNAseq	0.590135865476531
HOPX	cg08163934	Methylation	-0.590098316245643
GFI1	cg08686678	Methylation	-0.590081268701327
SDF4	ENSG00000078808	RNAseq	-0.590077337543902
TRIM28	ENSG00000130726	RNAseq	-0.589992131244232
EGLN1	cg11637191	Methylation	-0.589989084205251
CADM1	ENSG00000182985	RNAseq	-0.589973795113188
TNFAIP3	cg18264753	Methylation	-0.589972675444797
ZNF385B	cg15762055	Methylation	-0.589944848422811
CLEC17A	cg06650344	Methylation	-0.589848232363693
SLFN13	cg16237176	Methylation	0.589838760127149
DMXL2	ENSG00000104093	RNAseq	0.589824671087554
DGCR6L	ENSG00000128185	RNAseq	-0.589751965734014
TCOF1	cg09825414	Methylation	0.58970226000065
DLGAP2	cg01527581	Methylation	-0.589662226487893
SCAMP3	cg04337796	Methylation	-0.589650927998335
ADAMTS9	cg12187213	Methylation	-0.589627732159348
ARHGEF4	ENSG00000136002	RNAseq	-0.589610947654028
ITLN1	ENSG00000179914	RNAseq	-0.589603386362876
FFAR2	ENSG00000126262	RNAseq	-0.589562035551888
TFPI2	cg26739865	Methylation	-0.589559781526034
BMPR1B	cg22273744	Methylation	0.589556896748067
KIAA0125	cg03224013	Methylation	-0.589503927862106
SETD3	ENSG00000183576	RNAseq	-0.589442047312919
C6orf26	cg02788189	Methylation	0.589408499272139
PDE5A	ENSG00000138735	RNAseq	0.589300106513879
SYNRG	cg07165793	Methylation	-0.589278117766909
ENO3	cg07333510	Methylation	0.589249442090516
CD7	cg20186396	Methylation	-0.58922254357092
CKB	cg02248320	Methylation	-0.589177189916722
C1QTNF9B	ENSG00000205863	RNAseq	-0.589111618889573
GSTP1	ENSG00000084207	RNAseq	-0.589092715661693
MIR1324	hsa.miR.1324.002815	miRNA	0.589091311348345
VDR	cg11843835	Methylation	-0.589086043444422
LRRC46	ENSG00000141294	RNAseq	0.589065801004304
FABP5	cg17080893	Methylation	-0.589020807642521
RAX2	ENSG00000173976	RNAseq	0.588997654867796
NELL2	cg15020964	Methylation	0.588982350588241
PBX4	cg09405380	Methylation	0.588975204193786
CTSO	ENSG00000256043	RNAseq	0.58891967905279
CDCA7	cg24776469	Methylation	0.588890764952035
MYL1	cg10727812	Methylation	0.588877749730848
PNPT1	ENSG00000138035	RNAseq	-0.588874099831259
SLC6A9	cg24524850	Methylation	-0.588854723838416
BOC	cg27085904	Methylation	0.58882684664185
SOX10	cg11864127	Methylation	0.588775983476843
HCG9	ENSG00000204625	RNAseq	0.588740618226695
KLHL30	ENSG00000168427	RNAseq	-0.588739556106821
EGR1	ENSG00000120738	RNAseq	0.588713681126966
LGI3	cg27145075	Methylation	0.588695137394316
KIAA1958	ENSG00000165185	RNAseq	-0.588673205776962
MICB	cg21619017	Methylation	-0.588611107643068
GRID2IP	cg21712407	Methylation	0.588600397762791
UCK1	ENSG00000130717	RNAseq	-0.588597451091232
DENND2D	cg10122116	Methylation	0.588558118255929
DAPP1	cg21974675	Methylation	-0.58851540983575
AVP	cg02187522	Methylation	-0.5885087026052
MYH14	cg16625007	Methylation	0.588502184744018
CDK9	ENSG00000136807	RNAseq	-0.588467963980253
PRDM10	ENSG00000170325	RNAseq	-0.588460922527868
TTC18	cg08496452	Methylation	-0.588460354651649
SLC25A34	cg06761377	Methylation	0.588458627669431
ATF3	cg18350796	Methylation	-0.588443147411368
SNHG5	cg20201639	Methylation	-0.58843999341605
NR4A2	cg13945301	Methylation	-0.588409291866685
GLIS1	cg20103177	Methylation	-0.588408213918918
PDZRN4	ENSG00000165966	RNAseq	0.588384953994129
PLEKHA3	ENSG00000116095	RNAseq	-0.588373211550504
WNT3	cg06785746	Methylation	-0.58833491347076
LRRN3	ENSG00000173114	RNAseq	-0.588321180415764
PRL	cg23511765	Methylation	-0.588301616861957
ATP6V1G1	ENSG00000136888	RNAseq	-0.588269905410138
METAP1D	ENSG00000172878	RNAseq	0.588243179785028
GPM6A	cg19116814	Methylation	0.588227347987417
MICB	cg12989719	Methylation	0.588215650257945
LILRB1	cg14921047	Methylation	0.588180237677599
ANKFN1	ENSG00000153930	RNAseq	0.588178294455329
DOK1	ENSG00000115325	RNAseq	0.588176876713238
ST13	ENSG00000100380	RNAseq	-0.588139614911974
RP11-435O5.2	ENSG00000237857	RNAseq	0.588138266870293
ANXA2	cg22502206	Methylation	-0.588126789703741
ANGPT1	cg09396217	Methylation	-0.588116688933924
F2R	cg09443697	Methylation	0.5881034239182
OR2C1	ENSG00000168158	RNAseq	0.588095687349493
LCN2	cg04813211	Methylation	0.588065815518328
CTSD	ENSG00000117984	RNAseq	-0.588046658288874
RPF2	ENSG00000197498	RNAseq	-0.587995430541318
TTC16	cg24121001	Methylation	-0.587992645092734
NR4A1	cg21368094	Methylation	0.587987404799275
TNFRSF21	ENSG00000146072	RNAseq	0.587961474431544
HRH2	cg03657040	Methylation	0.587945484608335
RGS21	ENSG00000253148	RNAseq	0.587933025073584
TBX2	ENSG00000121068	RNAseq	-0.587896802949853
DNAH1	cg01781896	Methylation	0.587875697471418
SNHG18	ENSG00000250786	RNAseq	-0.587849639396292
FILIP1	ENSG00000118407	RNAseq	-0.587822466006215
BMF	cg22812697	Methylation	-0.587795220955402
CLU	cg14917244	Methylation	0.587791497773616
FAM176A	cg09551776	Methylation	0.587727220147508
C1orf127	cg01770019	Methylation	-0.587689701846208
LEAP2	ENSG00000164406	RNAseq	0.587680808755593
RAP1A	ENSG00000116473	RNAseq	-0.587647327599905
SLC6A9	cg21133933	Methylation	0.587640026150353
HELLS	cg22992472	Methylation	-0.58762019417723
PTPN6	cg19287103	Methylation	-0.587555118071295
PPP2R4	ENSG00000119383	RNAseq	-0.587516280972626
TLL1	ENSG00000038295	RNAseq	0.587503354703868
SAP18	ENSG00000150459	RNAseq	-0.587477434839332
PTCH2	ENSG00000117425	RNAseq	0.587454206311379
POLR3E	ENSG00000058600	RNAseq	-0.587446055481051
RAB37	cg04028224	Methylation	-0.587434906933275
TMEM88B	ENSG00000205116	RNAseq	-0.587424600317407
GNPAT	ENSG00000116906	RNAseq	-0.587403050637623
S100Z	cg05199418	Methylation	-0.587374741478279
MAN2A2	ENSG00000196547	RNAseq	-0.587293364657849
ISLR2	cg17543047	Methylation	0.587262305267988
TACSTD2	cg01821018	Methylation	0.587217989637566
C1QTNF2	cg19619432	Methylation	0.587161656885741
EPB41	cg03225617	Methylation	0.587138740514694
P2RY1	cg14921522	Methylation	0.587129238604747
FAM47E	ENSG00000189157	RNAseq	0.587062200623214
MYB	cg18835596	Methylation	0.587026633946923
ADORA3	cg01918604	Methylation	0.586969263171322
MSX1	cg19846622	Methylation	0.586946466572249
AMN1	ENSG00000151743	RNAseq	-0.58691050340617
CENPM	cg19334818	Methylation	-0.586887349391617
SLFN12	ENSG00000172123	RNAseq	0.586827328016803
ZNF764	ENSG00000169951	RNAseq	-0.586815183879585
SMAP2	cg05021121	Methylation	-0.586809098368529
COPS3	ENSG00000141030	RNAseq	-0.586794083151463
MRPL27	ENSG00000108826	RNAseq	-0.586768658309964
TMOD1	cg04206133	Methylation	0.586709757227408
PABPC1L	cg24178500	Methylation	-0.586706054546799
PDE9A	cg10939912	Methylation	-0.586703659107317
VIMP	ENSG00000131871	RNAseq	-0.58668810693016
ZNF594	cg14276242	Methylation	-0.586672957557952
TRERF1	cg22400478	Methylation	0.586624160189908
BAG3	cg03690162	Methylation	-0.586603529736958
COL9A2	cg10398407	Methylation	0.586598449139465
ASCL2	cg05068202	Methylation	0.586597970051568
RBM38	cg26464892	Methylation	-0.586538293935057
NIPSNAP3A	ENSG00000136783	RNAseq	-0.586527642154492
FKBP8	ENSG00000105701	RNAseq	-0.586504603845513
APC	cg00577935	Methylation	0.586407013600839
LINC00989	ENSG00000250334	RNAseq	0.586383102161619
C1QB	cg00764670	Methylation	-0.586341708201544
GPSM3	cg11753286	Methylation	-0.586338793750174
PEX19	ENSG00000162735	RNAseq	-0.586276016562372
CCDC69	cg17753843	Methylation	-0.586271162508791
MAPK9	ENSG00000050748	RNAseq	-0.58626840801315
RNF145	ENSG00000145860	RNAseq	-0.586234618493315
QRSL1	ENSG00000130348	RNAseq	-0.586217416555944
C7orf63	cg24450365	Methylation	-0.586216147248681
SUCLA2	ENSG00000136143	RNAseq	-0.586184973891094
PRDM6	ENSG00000061455	RNAseq	-0.586178263245197
PDAP1	ENSG00000106244	RNAseq	-0.586174860664178
TNFRSF11B	cg15160057	Methylation	-0.58616488484376
MRPS6	cg04955683	Methylation	0.586161001966008
BCKDHB	ENSG00000083123	RNAseq	-0.586152673000454
ITIH5	ENSG00000123243	RNAseq	0.586136556811991
ACTC1	cg25795773	Methylation	0.586131857452307
TMC3	cg04281775	Methylation	-0.586071183236012
ABI3	ENSG00000108798	RNAseq	0.586031927445675
PAN3	ENSG00000152520	RNAseq	0.586025075025568
PDE4A	cg15967130	Methylation	0.586011366846348
ESRRA	cg03527086	Methylation	-0.586008382797584
CR1	cg18147366	Methylation	0.585998152005204
MRGPRF	cg24241586	Methylation	-0.5859194720688
SEC61G	ENSG00000132432	RNAseq	-0.58587798547032
PARPBP	ENSG00000185480	RNAseq	0.585794172097012
LRRC48	ENSG00000171962	RNAseq	0.585763359835567
DPP9	ENSG00000142002	RNAseq	-0.585689094965728
SLCO6A1	ENSG00000205359	RNAseq	0.585669269018793
IL15	cg22364262	Methylation	-0.585664557383894
OSBPL3	cg25578967	Methylation	0.585615001460013
FOXP2	cg09928731	Methylation	0.585609332253239
MICALCL	ENSG00000133808	RNAseq	-0.585589215035416
ARHGEF16	cg15900998	Methylation	-0.585583631453384
GPR101	ENSG00000165370	RNAseq	-0.585579243582709
KRT71	ENSG00000139648	RNAseq	-0.58557900729236
DERL3	cg14774086	Methylation	-0.585535043955885
COLEC11	cg21205320	Methylation	-0.585508414653641
AP001055.1	ENSG00000267913	RNAseq	0.585469698190448
MPRIP	cg05213790	Methylation	0.585449436667796
PGBD2	cg11949328	Methylation	-0.585413555250142
CGNL1	cg05750321	Methylation	0.585339446071568
MAP3K12	ENSG00000139625	RNAseq	0.585337800917914
MACC1	cg09581517	Methylation	-0.585253779436674
MCOLN1	ENSG00000090674	RNAseq	-0.585234732254593
ST8SIA6	ENSG00000148488	RNAseq	0.585200327193156
FAM43A	cg21106136	Methylation	-0.585139676669334
TGFBR3	cg03613937	Methylation	-0.585135804042171
GLIS1	cg09656864	Methylation	-0.585118676649873
ATP5B	ENSG00000110955	RNAseq	-0.585079489495627
TF	cg16267236	Methylation	0.585060816535787
C21orf7	cg14716686	Methylation	0.585043289903575
TNR	cg25500204	Methylation	0.585042890663661
SURF4	ENSG00000148248	RNAseq	-0.585039343765416
CDH8	cg04882273	Methylation	0.584994702406076
CCDC103	ENSG00000167131	RNAseq	-0.584985540453062
SLC7A8	ENSG00000092068	RNAseq	0.584967297651463
CEBPE	cg02039171	Methylation	0.584966755612116
ATE1	ENSG00000107669	RNAseq	-0.584947166900465
FAM43A	cg25153601	Methylation	-0.584920094716792
ATP5I	ENSG00000169020	RNAseq	-0.584910423751273
MAZ	ENSG00000103495	RNAseq	-0.584873420682698
SDHB	cg11678423	Methylation	-0.584854659294934
BOLL	ENSG00000152430	RNAseq	0.584834360701396
CELSR3	ENSG00000008300	RNAseq	0.584832564894747
RRAD	cg12133305	Methylation	-0.584819925422441
ABLIM2	cg17584345	Methylation	-0.584810543284469
TFRC	cg22956956	Methylation	-0.584792138324447
MRPL28	ENSG00000086504	RNAseq	-0.584769311155148
AURKA	cg14275127	Methylation	-0.584756366428178
C3orf20	ENSG00000131379	RNAseq	0.584678739877872
RUNDC3A	cg06598533	Methylation	0.584670399824166
BMF	cg26278858	Methylation	-0.584665459499825
VPS29	ENSG00000111237	RNAseq	-0.584609318960177
COMMD7	ENSG00000149600	RNAseq	-0.584601474120607
RNF182	cg01861613	Methylation	-0.584599105826166
ATPAF1	cg19706449	Methylation	-0.584566647621181
LHCGR	ENSG00000138039	RNAseq	0.584540131959441
SLC8A3	cg20267521	Methylation	-0.584478974536129
BCAS1	cg18917378	Methylation	0.584474852114429
ANKRD37	ENSG00000186352	RNAseq	-0.584462369992443
FAM24B	cg03804621	Methylation	0.584441116341721
SERPINA6	cg09147827	Methylation	-0.584378725393796
LRRC4C	cg15472910	Methylation	-0.584348103692414
P2RY12	cg23546524	Methylation	-0.584287538997504
MED24	ENSG00000008838	RNAseq	-0.58428073360155
CHTOP	ENSG00000160679	RNAseq	-0.584231892386514
MOG	cg19382714	Methylation	0.584205405096664
DNASE1	cg22186912	Methylation	-0.584203259451719
NAE1	ENSG00000159593	RNAseq	-0.584195999882577
BCAR1	cg22837325	Methylation	0.584186481124754
NPIPB8	ENSG00000255524	RNAseq	-0.584142952699338
HIST1H3H	cg12539606	Methylation	-0.584125048352622
SYT17	cg25011420	Methylation	0.584094695868591
PLAC8	cg01189092	Methylation	-0.584077858194821
CGNL1	cg03749813	Methylation	0.584029140674759
TCP11	ENSG00000124678	RNAseq	0.584016181740672
SLC46A1	ENSG00000076351	RNAseq	0.583999783190486
LYST	ENSG00000143669	RNAseq	0.583926722214729
GPX1	cg05055782	Methylation	0.583839581563728
UNC13B	ENSG00000198722	RNAseq	-0.583819093147681
TK2	ENSG00000166548	RNAseq	0.583792887361337
HIST1H3C	ENSG00000196532	RNAseq	0.583760232035174
BHLHA15	cg07740640	Methylation	0.583737495917791
AIM1L	cg09279616	Methylation	0.583729870435439
TTR	cg22872729	Methylation	0.583724281076647
AKR1B1	cg18416881	Methylation	-0.583718741892436
LARS	ENSG00000133706	RNAseq	-0.583695277005066
BCL2L1	cg23509889	Methylation	-0.583652108750837
ACADM	cg10523679	Methylation	0.583647746785188
RBM12B-AS1	cg16449161	Methylation	0.583636488219622
KRT12	ENSG00000187242	RNAseq	0.583602579114653
DMC1	ENSG00000100206	RNAseq	0.583594450726665
DGKA	cg06762403	Methylation	-0.583490536357757
TRERF1	cg16415483	Methylation	-0.583479836728069
GALNT3	cg25492645	Methylation	-0.58345336712179
PIM3	cg27491509	Methylation	-0.583448855710765
RTEL1	cg17173860	Methylation	0.583430719968094
TTLL12	ENSG00000100304	RNAseq	-0.583429072298443
ST3GAL3	ENSG00000126091	RNAseq	-0.583412035764316
TMOD1	cg02203665	Methylation	0.583336219880518
GPR18	cg10241697	Methylation	0.583286634283234
TAS2R8	ENSG00000121314	RNAseq	0.583224041976353
AGAP2-AS1	ENSG00000255737	RNAseq	0.583217756653083
CARD11	cg19196826	Methylation	-0.583169347847174
TSPAN4	ENSG00000214063	RNAseq	0.583166292615179
KCTD6	ENSG00000168301	RNAseq	-0.583149091864503
OST4	ENSG00000228474	RNAseq	-0.583131960814236
KDM4B	ENSG00000127663	RNAseq	-0.583075463791909
GLI4	ENSG00000250571	RNAseq	0.583060009216423
TJP2	cg07225244	Methylation	0.583029883094725
GPRC5A	cg24808223	Methylation	0.582998103597593
ANKRD17	ENSG00000132466	RNAseq	-0.582997298944625
CDH13	ENSG00000140945	RNAseq	-0.582882367319113
GORASP2	ENSG00000115806	RNAseq	-0.58284108739523
C9orf3	cg14601621	Methylation	0.582818525484405
RIPK2	cg08330117	Methylation	-0.582795619363946
MCMBP	ENSG00000197771	RNAseq	-0.582791749970463
C6orf26	cg09503608	Methylation	-0.5827680718099
NPC1L1	cg14378889	Methylation	-0.582707467190998
ZNF331	cg27296330	Methylation	0.582674120407614
PVR	cg02415834	Methylation	-0.582628537460057
CACNA1D	ENSG00000157388	RNAseq	-0.582595156400509
HSD3B2	cg11843645	Methylation	-0.582586537421135
RASGRF1	cg15156078	Methylation	0.582566684946834
CAV1	ENSG00000105974	RNAseq	-0.582561626800057
FOXN2	cg00539716	Methylation	-0.582535554484153
MIER2	ENSG00000105556	RNAseq	-0.582522568005449
ADGRG1	cg11754880	Methylation	0.582499852185278
FBLIM1	cg06747907	Methylation	0.582480209581524
ZNF501	cg04389838	Methylation	0.58246611641257
SMC1A	ENSG00000072501	RNAseq	-0.582447167755242
ZFYVE19	ENSG00000166140	RNAseq	-0.582413094686988
AKNA	cg15499265	Methylation	0.582381477550862
CUL3	ENSG00000036257	RNAseq	-0.582379825005919
TLR10	cg05910116	Methylation	-0.582374780570901
JSRP1	cg08881206	Methylation	0.582333209445294
SERPINA6	cg09318122	Methylation	-0.582315333747749
ZFYVE16	ENSG00000039319	RNAseq	-0.582289231286303
TSG101	ENSG00000074319	RNAseq	-0.582259765879845
CCL23	cg10439431	Methylation	-0.582240396415945
NUGGC	cg26853620	Methylation	0.582234796806564
RASGRF1	cg17631357	Methylation	-0.582189573174929
TEX12	ENSG00000150783	RNAseq	-0.582116621186722
ASB2	cg02387182	Methylation	0.582105083758598
NF1	cg15922394	Methylation	0.582086638874585
HSH2D	cg03243965	Methylation	-0.582085291709467
SLC4A8	cg13127386	Methylation	-0.582082936193976
C2orf89	cg00239394	Methylation	-0.582075709951538
PLA2G12A	ENSG00000123739	RNAseq	-0.582058706422304
NFATC2	cg01811421	Methylation	-0.582052514112551
CATSPER1	cg19646729	Methylation	0.581983914444786
TMEM108	cg24553216	Methylation	-0.581980611004091
C4BPA	cg26514552	Methylation	-0.581962325816043
TMEM259	ENSG00000182087	RNAseq	-0.581935551892665
CCDC65	cg08869573	Methylation	-0.581895053890582
FNDC5	cg19897587	Methylation	-0.581891261111402
PARP1	cg19353660	Methylation	0.581886819297771
FGR	cg16897005	Methylation	0.581803777395718
PRB1	ENSG00000251655	RNAseq	-0.581772062600536
MMD	ENSG00000108960	RNAseq	-0.581768660019518
E2F2	cg03333582	Methylation	-0.581742943483457
KARS	ENSG00000065427	RNAseq	-0.581729861144294
ZIC1	ENSG00000152977	RNAseq	-0.58172258340156
MUC12	cg15640408	Methylation	0.581676499711226
CARD11	cg23273171	Methylation	0.581667836205099
CCDC7	ENSG00000216937	RNAseq	0.581590188732599
TACC3	ENSG00000013810	RNAseq	0.581574971634156
EIF5	ENSG00000100664	RNAseq	-0.581563016529216
SMARCD2	ENSG00000108604	RNAseq	0.581511598562688
NAAA	cg00809888	Methylation	-0.581511264561529
SGMS2	cg00071622	Methylation	-0.581494336789188
PLEKHO1	cg12981196	Methylation	0.581488178243928
ZNF546	cg06391107	Methylation	-0.581481201796026
LMCD1	cg03843335	Methylation	0.581464942480949
FAM78B	cg03272326	Methylation	0.58139974660304
HIST1H1D	cg24036126	Methylation	-0.581397042022216
LAMB2	ENSG00000172037	RNAseq	-0.581357042232427
MDH1	cg10164987	Methylation	-0.581319070467067
SH3BP5	cg06108549	Methylation	0.58126001263324
TNF	cg04425624	Methylation	-0.581230319434249
CLEC17A	cg25770495	Methylation	0.581201084821976
CRCP	ENSG00000241258	RNAseq	-0.581185944391077
RNF213	cg01147067	Methylation	0.581170223576646
MAP3K8	ENSG00000107968	RNAseq	0.581092844807072
DUS1L	ENSG00000169718	RNAseq	-0.581061159458032
ARFIP2	ENSG00000132254	RNAseq	-0.580942305412736
SEMA6A	ENSG00000092421	RNAseq	-0.580933728073085
FAM131B	ENSG00000159784	RNAseq	0.580923471885265
HAAO	cg08421126	Methylation	0.580872470448998
PITPNM2	cg12363011	Methylation	0.580865603522482
BCAS4	cg24435024	Methylation	-0.580822336166424
MOG	cg00359010	Methylation	0.580809190922674
LRRTM3	ENSG00000198739	RNAseq	-0.580798829913125
KCTD21	ENSG00000188997	RNAseq	-0.58068616667496
AHCTF1	ENSG00000153207	RNAseq	-0.580682055222896
GTF3C1	ENSG00000077235	RNAseq	-0.58063087473341
SYT1	ENSG00000067715	RNAseq	0.580613411689961
AC187652.1	ENSG00000269396	RNAseq	-0.580566107548885
COL4A6	ENSG00000197565	RNAseq	-0.580555805289691
PTPN22	cg26035817	Methylation	-0.580549335913427
G6PC3	ENSG00000141349	RNAseq	-0.580529411657763
MGC10955	ENSG00000217702	RNAseq	0.580467762319144
TFEB	ENSG00000112561	RNAseq	-0.580441346244876
TPD52	cg16391871	Methylation	0.580403722866307
ALG9	ENSG00000086848	RNAseq	-0.58039741986909
EDN2	cg27238470	Methylation	0.580356452860523
VNN2	cg25402596	Methylation	0.580305030759637
TNR	cg07968535	Methylation	0.580298083985138
ACADVL	cg20201647	Methylation	0.580293732270079
ALDOA	cg02891495	Methylation	-0.580291985865047
GLB1L	cg04945312	Methylation	0.580279838721081
ATF2	cg08643007	Methylation	-0.580270786225629
GGACT	cg02266379	Methylation	0.580174519231844
MED12L	ENSG00000144893	RNAseq	0.580123534539446
NDC80	cg27423261	Methylation	-0.580057991351619
PDZRN4	cg11534391	Methylation	-0.580048649137638
C10orf131	ENSG00000173088	RNAseq	-0.579993906840953
SPATA18	cg04430835	Methylation	0.579955057051275
RAB3C	cg19135706	Methylation	0.579945834609268
NEIL1	cg09319070	Methylation	0.579899043691381
GPR3	ENSG00000181773	RNAseq	-0.579889891829542
RASSF4	cg01484915	Methylation	0.579878083595911
DUSP13	cg09015968	Methylation	0.579857442892372
NOL10	ENSG00000115761	RNAseq	-0.579846225373139
MORF4L1	ENSG00000185787	RNAseq	-0.579831244565044
PIK3R5	cg07687574	Methylation	-0.579819764895106
DDX31	cg03807469	Methylation	-0.579810342833143
CPXM2	cg23468893	Methylation	-0.579808306709583
CXCL16	cg08421353	Methylation	-0.579769460665978
KDM4E	ENSG00000235268	RNAseq	0.579728031754123
LPCAT3	cg26021103	Methylation	-0.579706420683603
RAB34	ENSG00000109113	RNAseq	-0.57963061043013
GPLD1	ENSG00000112293	RNAseq	0.579572694479018
SOCS3	cg03752138	Methylation	0.579526473003903
UTS2B	cg21578720	Methylation	0.579508547131777
HGFAC	cg14256452	Methylation	-0.579500492736109
COX7A2	cg14234898	Methylation	-0.579490791206206
IQGAP2	cg03132911	Methylation	-0.579489353942517
CMYA5	ENSG00000164309	RNAseq	-0.579441554522294
GCDH	ENSG00000105607	RNAseq	-0.579433118956852
GJA3	ENSG00000121743	RNAseq	-0.579403086453558
NYAP1	ENSG00000166924	RNAseq	0.579401809298981
TMPRSS13	cg26707001	Methylation	-0.579375889959039
ZFX	ENSG00000005889	RNAseq	-0.57936095588442
CDKN2A	cg07562918	Methylation	-0.579328420333299
FBXL16	cg05673214	Methylation	0.579317550757057
NHLRC3	cg25257709	Methylation	-0.579275920284645
SOX10	cg19257200	Methylation	0.579263573520723
RBM28	ENSG00000106344	RNAseq	-0.579162471991678
CCDC108	ENSG00000181378	RNAseq	-0.579157155458836
METTL21A	cg10625771	Methylation	-0.57911506652341
KIF11	cg10265976	Methylation	-0.57906148852699
PPYR1	cg04127044	Methylation	-0.579050669125328
KCNJ11	cg01151424	Methylation	-0.579045439082458
CATSPER2	ENSG00000166762	RNAseq	0.578988301189102
MSH5	cg16460356	Methylation	-0.578974294529835
SCRIB	ENSG00000180900	RNAseq	-0.578970911406147
BATF2	ENSG00000168062	RNAseq	0.578958292314842
TTLL9	ENSG00000131044	RNAseq	-0.578941493257758
TMEM40	cg19384379	Methylation	0.578917592211498
PGAM1	cg25603927	Methylation	-0.578873167059691
THBS1	cg12484072	Methylation	0.578871200533525
ATOH7	ENSG00000179774	RNAseq	0.578838067785524
LIMD2	cg04202853	Methylation	-0.578805575742299
CCR2	cg09970539	Methylation	0.578779295505388
MCUR1	ENSG00000050393	RNAseq	-0.578761369125095
PPP2R2B	cg20734219	Methylation	-0.578749762002362
GULP1	ENSG00000144366	RNAseq	-0.578724058879067
CCDC101	ENSG00000176476	RNAseq	-0.578705108393117
KIAA1958	cg03189545	Methylation	0.578674934191943
RALB	cg26734848	Methylation	0.578655251664197
PROSER2	ENSG00000148426	RNAseq	0.578582826951072
CCDC85C	cg22544688	Methylation	-0.578471811174434
HIPK2	ENSG00000064393	RNAseq	-0.578455444010889
MYO1C	cg15089769	Methylation	0.578449643108634
APBA2	cg12110701	Methylation	-0.578446738907853
PDLIM1	ENSG00000107438	RNAseq	-0.578437391428264
DNAJB12	ENSG00000148719	RNAseq	-0.578401404408187
PIK3C2G	cg20944970	Methylation	-0.578393639999329
ADGRG1	cg16736382	Methylation	0.578269106819653
RABEP1	ENSG00000029725	RNAseq	-0.578260244553992
AKT1S1	cg21251095	Methylation	0.578259525061724
RRM2	cg17779456	Methylation	-0.57824168928817
PLK2	cg11821403	Methylation	0.578195447055573
NAPA	ENSG00000105402	RNAseq	-0.578132978572288
C20orf94	cg12694440	Methylation	-0.578131459147993
CHD1	ENSG00000153922	RNAseq	-0.578105592520897
NUMA1	cg12267021	Methylation	-0.578064626386438
MAP3K3	ENSG00000198909	RNAseq	-0.578054152112028
PAQR5	cg11064521	Methylation	-0.578036080732607
SMPD3	cg06106242	Methylation	0.578007724448145
KLF5	cg07853084	Methylation	-0.578002903895777
BSG	cg12953747	Methylation	-0.577978789804989
SPDYC	ENSG00000204710	RNAseq	-0.577954815649518
KLHDC3	ENSG00000124702	RNAseq	-0.577935274437697
SLTM	ENSG00000137776	RNAseq	-0.577906754192632
GLUD1	cg21102672	Methylation	-0.577895987446885
NINJ1	ENSG00000131669	RNAseq	-0.577867648139955
GALNT6	cg14776134	Methylation	-0.577845723141748
TNFRSF19	cg02692405	Methylation	-0.577840852414801
SEC14L5	ENSG00000103184	RNAseq	0.577818900254364
NAIP	ENSG00000249437	RNAseq	0.577801934607342
DISP2	ENSG00000140323	RNAseq	0.577741255245847
RPL34-AS1	ENSG00000234492	RNAseq	0.57770916701652
RBM38	cg05995220	Methylation	-0.577675487242541
MYH7	cg06099173	Methylation	0.577645214606492
WDR66	ENSG00000158023	RNAseq	0.577626087329987
PTDSS1	cg24862548	Methylation	0.577617866672403
EIF4EBP2	cg02162544	Methylation	-0.577617357911104
N4BP2L1	ENSG00000139597	RNAseq	0.577606002650364
ANK2	cg24452437	Methylation	-0.577605380713692
DHRS9	cg11338049	Methylation	0.577572712638162
ZFHX3	cg17555914	Methylation	-0.57753719053643
RNF157	ENSG00000141576	RNAseq	-0.577520135924413
WHAMM	ENSG00000156232	RNAseq	-0.577503430196774
KCNG1	cg21318380	Methylation	-0.577502975675825
CHST1	cg23257105	Methylation	-0.577438857745682
IL21R	cg03145200	Methylation	0.577437330383421
GNB5	ENSG00000069966	RNAseq	-0.577426470430267
B4GALT3	ENSG00000158850	RNAseq	-0.577387978732496
TMEM154	cg26541215	Methylation	0.57738634744644
SCUBE2	cg26723045	Methylation	0.577377923484261
RPS27A	cg13487408	Methylation	-0.577349268309045
SLCO5A1	cg02567694	Methylation	0.577340514704346
ARAP3	ENSG00000120318	RNAseq	-0.577325385419177
SOD1	ENSG00000142168	RNAseq	-0.577312413079045
MERTK	cg16333401	Methylation	-0.577296448868461
COX7A2	cg24667938	Methylation	-0.577296329096487
ACOX1	ENSG00000161533	RNAseq	-0.577236965570768
PTAFR	cg13248890	Methylation	0.577192476544341
MIR548d	hsa.miR.548d.001605	miRNA	-0.577121853915016
SLC30A9	ENSG00000014824	RNAseq	-0.577099633620218
DCPS	cg03830408	Methylation	-0.577093874536242
NPHP3	cg15688370	Methylation	-0.577058382107913
ZFYVE9	ENSG00000157077	RNAseq	-0.577006275303525
C10orf105	cg07571519	Methylation	-0.577001011332313
TNNT2	cg24249973	Methylation	0.576965748197343
MYO1G	cg26670204	Methylation	-0.576936813554187
FGR	cg11587640	Methylation	-0.576895132907196
NDUFB8	ENSG00000166136	RNAseq	-0.576784776730839
ACPP	ENSG00000014257	RNAseq	0.576728514812166
GLTPD1	cg21197375	Methylation	-0.576687288608116
PDE4DIP	cg07190171	Methylation	-0.576682338033186
GPR160	cg14168775	Methylation	0.576651785929198
IRS2	ENSG00000185950	RNAseq	-0.576633078327101
SOGA3	cg21048924	Methylation	0.57659944557651
FAM179A	cg02182081	Methylation	0.576539998753358
HCP5	cg23357265	Methylation	-0.57652435879933
NAMPT	cg07756783	Methylation	-0.576501162960343
MICB	cg04019983	Methylation	-0.576489664850828
C20orf197	ENSG00000176659	RNAseq	0.576479464784845
MNDA	cg21433495	Methylation	0.576442703986386
CHEK2	cg05718343	Methylation	-0.576418719918161
CTD-2260A17.2	ENSG00000247121	RNAseq	0.576376820257455
JAKMIP1	cg27091617	Methylation	0.57636944346222
UBA5	ENSG00000081307	RNAseq	-0.576365975717154
SLX4IP	cg21731966	Methylation	0.576363694407462
AP5S1	ENSG00000125843	RNAseq	-0.576336274020347
LSP1	cg19179556	Methylation	-0.57625159809028
IL24	cg11833125	Methylation	-0.576066031378386
BMP8B	ENSG00000116985	RNAseq	-0.576062460764503
ATP10D	cg16234986	Methylation	0.576037834789889
CACNA1D	cg17540496	Methylation	0.576019669373815
CALCR	cg05384712	Methylation	0.575964853733662
C8orf46	ENSG00000169085	RNAseq	-0.575880469938086
VARS2	ENSG00000137411	RNAseq	-0.575866765097873
POLE3	ENSG00000148229	RNAseq	-0.575865867194549
WNT3	cg04102519	Methylation	0.575836298481446
HSPA8	cg03516454	Methylation	-0.575819301111711
PDZD2	ENSG00000133401	RNAseq	-0.575796610493403
RGPD1	ENSG00000187627	RNAseq	0.57571350599114
ACVR1B	ENSG00000135503	RNAseq	-0.575606680311277
SMAP2	cg26042300	Methylation	-0.575503262796015
MACF1	ENSG00000127603	RNAseq	-0.575487495459492
ZNF385B	cg03939903	Methylation	-0.575473399650469
SMC1B	ENSG00000077935	RNAseq	0.575421970959158
KLHL14	cg17196268	Methylation	-0.575406207572991
SRP68	ENSG00000167881	RNAseq	-0.575381259318806
DPEP1	cg11907426	Methylation	-0.575379418574781
TCF7L1	ENSG00000152284	RNAseq	-0.575371122462855
MYH10	cg24037243	Methylation	-0.575342369110788
ALOX15	cg22280258	Methylation	0.575232847351868
AARS	ENSG00000090861	RNAseq	-0.575162619859337
PCBP4	ENSG00000090097	RNAseq	-0.575127719774863
SLC43A3	cg22672717	Methylation	-0.575099351775311
FOSL1	cg22345522	Methylation	-0.575085138834383
CEP164	cg02065003	Methylation	-0.575033716733496
FCHO1	cg26307105	Methylation	-0.574990399202858
HMBS	ENSG00000256269	RNAseq	-0.574944193061181
TRERF1	cg04753163	Methylation	-0.574897096835023
UQCC2	ENSG00000137288	RNAseq	-0.574890200716548
RAB40A	ENSG00000172476	RNAseq	0.574879731867415
ASPG	cg26682998	Methylation	0.574866464883053
NR4A2	cg20804199	Methylation	0.574864827999406
TRPV2	ENSG00000187688	RNAseq	0.574844477347418
ENO1	cg21225029	Methylation	0.574828976255155
CREM	cg21884035	Methylation	-0.574785429431158
C11orf31	ENSG00000211450	RNAseq	-0.574780372962564
SELL	cg14796679	Methylation	-0.57475899974887
PARVG	cg25353896	Methylation	-0.574751414190509
ZKSCAN3	ENSG00000189298	RNAseq	0.574639519099127
RPUSD3	ENSG00000156990	RNAseq	-0.574621089638639
TNFRSF10A	ENSG00000104689	RNAseq	0.574605209740525
MSLN	cg04588708	Methylation	-0.574604773370202
PAF1	ENSG00000006712	RNAseq	-0.574575367456204
RAB30	cg05935374	Methylation	-0.574496898745517
FANCA	cg03970088	Methylation	0.574474371363794
LIPE	cg14679230	Methylation	0.574470498736631
IDH2	cg04746917	Methylation	-0.574437691466313
THOC5	ENSG00000100296	RNAseq	-0.574434254860078
ZBTB43	cg20931188	Methylation	-0.574434098307089
CDKN2B	ENSG00000147883	RNAseq	0.57442302988183
MIR218.2	hsa.miR.218.2.002294	miRNA	-0.574415796141629
SLC16A9	cg20156450	Methylation	0.574359390268645
CCT8	ENSG00000156261	RNAseq	-0.57435280557695
PTAFR	cg25094008	Methylation	-0.57435201458083
TYR	ENSG00000077498	RNAseq	0.574346755357333
SMPD3	cg26906642	Methylation	0.574283734304996
KCNK15	cg19431241	Methylation	-0.574277276868983
CIB1	ENSG00000185043	RNAseq	-0.574236101773824
RTCB	ENSG00000100220	RNAseq	-0.574208715722433
ZCCHC18	ENSG00000166707	RNAseq	0.574195576792362
RNF24	ENSG00000101236	RNAseq	-0.57414917055461
DHRSX	ENSG00000169084	RNAseq	-0.574127998939385
PPARG	cg08718844	Methylation	-0.574118898395212
TCOF1	ENSG00000070814	RNAseq	-0.574114813937938
ZBTB45	ENSG00000119574	RNAseq	-0.574114081437858
PDZRN4	cg23039331	Methylation	0.574092218918387
NFATC2	cg22497460	Methylation	0.574089544010966
GBA2	ENSG00000070610	RNAseq	-0.57408856208022
RP11-680G10.1	ENSG00000261567	RNAseq	0.574065239036128
FOSB	cg14255158	Methylation	-0.574063923059094
CDC42	cg06838754	Methylation	0.574030177035796
SRPK3	ENSG00000184343	RNAseq	-0.574020912153444
ESPNL	cg23981124	Methylation	0.574018119990402
TMC6	ENSG00000141524	RNAseq	0.573990145963374
NAT8	ENSG00000144035	RNAseq	0.573978851284715
KCNN3	cg19894091	Methylation	0.573932363256936
SDC1	cg04757002	Methylation	0.573914078068888
KCNN3	cg16296829	Methylation	-0.573909017972573
RAB37	cg21964762	Methylation	0.573872038105974
FMNL1	cg24561572	Methylation	-0.573870970408796
B3GNT2	ENSG00000170340	RNAseq	-0.573860849071368
CCSAP	ENSG00000154429	RNAseq	0.573844307560278
OAF	ENSG00000184232	RNAseq	-0.573811322614322
WNT10B	cg05164634	Methylation	-0.573803219395439
ICAM4	cg09258150	Methylation	-0.573791082502062
SDCBP	cg08643861	Methylation	0.57378196958144
KCNQ5	cg24687051	Methylation	-0.573781899984046
MIR200c	hsa.miR.200c.002300	miRNA	0.573739003033746
AKAP10	cg08120389	Methylation	-0.573720337189352
SYNRG	cg03444304	Methylation	-0.573657456902942
PTGER3	cg20785136	Methylation	0.573648304058329
NFIL3	cg14629032	Methylation	-0.573623521510276
GNAO1	cg04735468	Methylation	0.573610655734466
NPFFR2	cg10545482	Methylation	0.573518511162381
MIR519d	hsa.miR.519d.002403	miRNA	-0.573510586718466
CLEC4F	ENSG00000152672	RNAseq	0.57348911590841
SPAG9	ENSG00000008294	RNAseq	-0.573461542011434
TTC22	cg19808825	Methylation	-0.573456719074327
PCNXL2	cg17788082	Methylation	0.573367478703023
EPB41	cg18545750	Methylation	0.573365123187532
USP2	cg22958951	Methylation	-0.573296224629014
PLCH2	cg20066001	Methylation	0.5732893873759
HAUS5	cg13735691	Methylation	0.573262638301681
MARVELD2	cg16419724	Methylation	0.573254893047355
ABCG1	cg25753477	Methylation	0.573245830301314
DAB1	ENSG00000173406	RNAseq	-0.573229244969822
CCR4	cg12818447	Methylation	0.573222075526448
CD48	cg19408145	Methylation	-0.573214659914642
OSBPL10	cg18746686	Methylation	-0.573213222650953
ATG16L1	cg20808681	Methylation	-0.573199888037835
SPATA18	cg05027062	Methylation	-0.573177889918589
ZNF219	cg09315290	Methylation	0.573146539334774
TMEM63B	cg22652190	Methylation	-0.573130380368857
DCK	ENSG00000156136	RNAseq	0.573029058599876
NQO2	cg09741240	Methylation	-0.573026897383222
FGR	cg13164743	Methylation	-0.573022785212111
TRERF1	cg06784165	Methylation	0.572990715996451
CABLES1	ENSG00000134508	RNAseq	0.572984399724009
TMEM126A	ENSG00000171202	RNAseq	-0.572918901226099
SPG7	ENSG00000197912	RNAseq	-0.572912639531863
TSSC4	ENSG00000184281	RNAseq	-0.572903376950202
CEP85L	cg20728292	Methylation	-0.572847997977887
ABLIM2	cg21924273	Methylation	0.572844434492066
CDC42	cg19966251	Methylation	-0.572813264105394
GPR55	cg15199134	Methylation	-0.572802324931758
DPT	cg09922481	Methylation	0.57279301239118
NEXN	cg25287153	Methylation	0.572767181568763
TBC1D22B	ENSG00000065491	RNAseq	-0.572725001366118
UBE2N	ENSG00000177889	RNAseq	-0.572723512736922
PTCD2	ENSG00000049883	RNAseq	0.57270978308098
ASCL2	cg24353535	Methylation	0.572681185291349
DLGAP2	cg04007792	Methylation	-0.572669258268517
COX5A	cg18590738	Methylation	-0.572649376120815
PIM1	cg19582256	Methylation	-0.572645383721677
CLDN2	ENSG00000165376	RNAseq	0.572640786299217
N4BP2L1	cg13424209	Methylation	-0.572633646068214
MSX1	cg26615830	Methylation	0.572616029337431
CCDC181	ENSG00000117477	RNAseq	0.572606098876057
PCID2	ENSG00000126226	RNAseq	-0.572560236106107
C3orf52	cg10239460	Methylation	-0.572560185924091
NSA2	ENSG00000164346	RNAseq	-0.57251245819764
PKM	cg03868122	Methylation	-0.572467761884066
STIM2	cg15780484	Methylation	-0.572445723840829
PRSS16	cg09332353	Methylation	0.572405869446852
USP2	cg18262852	Methylation	0.572374209721694
GNB2	cg08310216	Methylation	-0.572358290299726
EHD4	cg06419771	Methylation	-0.572318486080329
AC019171.1	ENSG00000269210	RNAseq	0.572302891100859
RALB	cg19702194	Methylation	0.572289411164021
PPP2R5C	ENSG00000078304	RNAseq	-0.572254358249971
THY1	cg14651687	Methylation	-0.572235005014371
ATP6V0E1	ENSG00000113732	RNAseq	-0.572157715497434
WDR26	ENSG00000162923	RNAseq	-0.572104101217359
RHOD	cg00023919	Methylation	-0.572095111348606
AC087477.1	ENSG00000268484	RNAseq	0.572093679626295
PLD4	cg02549977	Methylation	0.572085918580001
FANCA	cg07355473	Methylation	0.572068192327832
CERS3	cg10121129	Methylation	0.572055935662481
CLCN6	cg08824649	Methylation	-0.572040655024375
MOXD1	ENSG00000079931	RNAseq	0.571977093968344
CKM	cg18246518	Methylation	0.571963551546448
PYCR1	cg16116066	Methylation	-0.571893894432094
CYP4B1	ENSG00000142973	RNAseq	0.571888201539237
EIF4EBP2	cg04200607	Methylation	-0.571873094032589
ESR1	cg14669616	Methylation	0.571841703524783
SYNRG	cg01758623	Methylation	-0.57183496662083
EGR3	cg00732775	Methylation	0.57175343157986
PSTPIP1	cg26025891	Methylation	-0.571708886656079
FZD6	cg24442586	Methylation	0.571697498067949
ULK3	ENSG00000140474	RNAseq	-0.57168114149354
PTK2B	cg24402534	Methylation	0.571650228062165
HIST1H2AI	cg25108566	Methylation	-0.571648401809151
BTBD1	ENSG00000064726	RNAseq	-0.571641232053678
GCNT3	cg06817269	Methylation	0.571635855425272
GRAP2	cg11698924	Methylation	0.571579842065378
SHMT2	ENSG00000182199	RNAseq	-0.571570817529824
SRR	ENSG00000167720	RNAseq	-0.571559026641434
CCR3	cg22573118	Methylation	-0.57152491690384
NALCN	ENSG00000102452	RNAseq	0.571484664882065
HOGA1	cg08203727	Methylation	-0.571448622156329
N6AMT1	ENSG00000156239	RNAseq	0.571421764391294
NDUFV2	cg05790760	Methylation	-0.571374403456369
SDHB	ENSG00000117118	RNAseq	-0.571372239120943
EEF1A1	cg01536980	Methylation	-0.571333441441222
PIF1	cg02393447	Methylation	-0.571332762733369
LPXN	cg08823864	Methylation	-0.571311403397985
SLC1A2	cg13455354	Methylation	-0.57128593189149
PTRH2	ENSG00000141378	RNAseq	-0.571269098383821
LRR1	ENSG00000165501	RNAseq	-0.571251778301276
KRT2	ENSG00000172867	RNAseq	0.57123150340268
AC011500.1	ENSG00000213922	RNAseq	0.57123150340268
ENTHD1	ENSG00000176177	RNAseq	0.57123150340268
NDUFB5	cg25478109	Methylation	-0.571201053485835
CCR2	cg03928384	Methylation	-0.571200734093904
CABLES2	cg08964912	Methylation	-0.57120033485399
NLRC3	cg08213607	Methylation	-0.571189355756363
GPR4	cg27512570	Methylation	0.571156967148772
PTGDR	cg23481279	Methylation	0.571107501323463
GMDS	cg01588060	Methylation	-0.571087589502357
RNASE4	ENSG00000258818	RNAseq	-0.571081554734215
WDR54	cg17157630	Methylation	-0.57107688987267
STK3	ENSG00000104375	RNAseq	-0.57096952947999
RPL27A	cg18936779	Methylation	0.570965531610146
HABP2	cg10875008	Methylation	0.570953314868787
APCDD1L	cg17181362	Methylation	-0.570939591266344
ERP27	cg13435792	Methylation	0.570889236862635
PAQR5	cg08139044	Methylation	-0.570886691977777
ENO1	cg21133140	Methylation	0.570848594239419
C7orf63	cg03783062	Methylation	0.570828712091716
RHOD	cg04784101	Methylation	0.570792381259569
ICOS	cg20711129	Methylation	-0.570785324963685
MEF2C	cg04694437	Methylation	0.570755691111498
ERN1	cg07111501	Methylation	0.570734850788002
PIPOX	ENSG00000179761	RNAseq	0.570722628508145
PPARG	cg14113891	Methylation	0.570652248049855
BICD2	ENSG00000185963	RNAseq	-0.570633760894769
APOLD1	ENSG00000178878	RNAseq	0.570599663010785
MUL1	ENSG00000090432	RNAseq	-0.570582296856865
GSN	cg06927938	Methylation	0.570539941862127
NPHP3	cg21574574	Methylation	0.570517624350951
GPX3	cg21536925	Methylation	0.570502892398135
FLI1	ENSG00000151702	RNAseq	0.570485865578946
USP15	ENSG00000135655	RNAseq	-0.570403732240502
HNMT	cg08742578	Methylation	0.570367709763351
CYTIP	cg19506253	Methylation	-0.570363168678924
FAM65B	cg23973566	Methylation	0.570354335226242
PCED1B	cg13689213	Methylation	0.570351101382941
ADGRG1	cg22278522	Methylation	-0.570340691471782
AKAP10	cg14824403	Methylation	-0.570238845369793
TLR5	cg16585333	Methylation	0.570238076563368
LMOD3	ENSG00000163380	RNAseq	-0.570234123028347
TRANK1	cg00325599	Methylation	-0.570207864352489
MYBL2	cg08290421	Methylation	-0.570180356722434
PGP	ENSG00000184207	RNAseq	-0.570120396483613
CD1E	cg03863352	Methylation	-0.570050004890607
RGS22	ENSG00000132554	RNAseq	0.570031384722637
PITPNM2	cg06742321	Methylation	-0.570019143645276
KLF17	ENSG00000171872	RNAseq	0.570006574236044
REG3G	ENSG00000143954	RNAseq	0.570006574236044
SLC9A4	ENSG00000180251	RNAseq	0.570006574236044
C2orf57	ENSG00000177673	RNAseq	0.570006574236044
FAM90A26	ENSG00000229924	RNAseq	0.570006574236044
THEGL	ENSG00000249693	RNAseq	0.570006574236044
OR2J1	ENSG00000204702	RNAseq	0.570006574236044
OR14J1	ENSG00000204695	RNAseq	0.570006574236044
SLC22A2	ENSG00000112499	RNAseq	0.570006574236044
PAX4	ENSG00000106331	RNAseq	0.570006574236044
ZNF645	ENSG00000175809	RNAseq	0.570006574236044
PIH1D3	ENSG00000080572	RNAseq	0.570006574236044
MAGEC2	ENSG00000046774	RNAseq	0.570006574236044
CPA6	ENSG00000165078	RNAseq	0.570006574236044
KRTAP5-3	ENSG00000196224	RNAseq	0.570006574236044
C11orf40	ENSG00000171987	RNAseq	0.570006574236044
OR1S1	ENSG00000172774	RNAseq	0.570006574236044
KRT83	ENSG00000170523	RNAseq	0.570006574236044
KCNH5	ENSG00000140015	RNAseq	0.570006574236044
TMCO5A	ENSG00000166069	RNAseq	0.570006574236044
AC015660.1	ENSG00000269810	RNAseq	0.570006574236044
KRTAP3-3	ENSG00000212899	RNAseq	0.570006574236044
RPRML	ENSG00000179673	RNAseq	0.570006574236044
C22orf42	ENSG00000205856	RNAseq	0.570006574236044
AC093159.1	ENSG00000228541	RNAseq	0.570006574236044
AC062020.1	ENSG00000232740	RNAseq	0.570006574236044
AC099754.1	ENSG00000225386	RNAseq	0.570006574236044
AC006296.2	ENSG00000248425	RNAseq	0.570006574236044
LINC00533	ENSG00000235570	RNAseq	0.570006574236044
GS1-600G8.5	ENSG00000235385	RNAseq	0.570006574236044
LINC00922	ENSG00000261742	RNAseq	0.570006574236044
SLC20A2	cg05956380	Methylation	0.569982842486531
ACCS	cg18265608	Methylation	-0.569964168309158
ERGIC2	ENSG00000087502	RNAseq	-0.569915981703123
LINC00943	cg13822491	Methylation	0.569911218846011
EPOR	ENSG00000187266	RNAseq	-0.569779854833351
PLCG2	ENSG00000197943	RNAseq	0.569730209044436
PTGER2	cg23693907	Methylation	-0.569695719391177
AKT2	cg12299213	Methylation	-0.569659867646925
ZNF589	cg27287882	Methylation	0.569658659676595
SSTR2	cg19129425	Methylation	0.569637979049065
BEST3	ENSG00000127325	RNAseq	0.569616931451364
WDR55	ENSG00000120314	RNAseq	-0.56960811900806
TADA3	ENSG00000171148	RNAseq	-0.569584797150663
PLCH2	cg07552569	Methylation	0.569583882040757
MDM1	ENSG00000111554	RNAseq	0.569579361285952
SLC35F4	ENSG00000151812	RNAseq	0.569531819667834
DLEU1	cg23135900	Methylation	-0.569524006304289
THBS3	cg15980752	Methylation	-0.569514344698377
ZNF774	cg20428153	Methylation	-0.56949901388569
GRAMD1C	cg13848673	Methylation	0.569490380052965
PLBD2	ENSG00000151176	RNAseq	-0.569476410767805
ZNF546	cg23190994	Methylation	-0.569441164022193
PODNL1	ENSG00000132000	RNAseq	0.569424496591544
HEBP2	ENSG00000051620	RNAseq	-0.56938402124154
CREM	cg00461005	Methylation	-0.56933364871343
EEF1A1	cg01653354	Methylation	-0.569327500418759
FREM1	cg25815806	Methylation	0.569303775317295
SRRM3	cg17000716	Methylation	0.569281138414188
C16orf93	ENSG00000196118	RNAseq	-0.569275634858682
TMEM59L	ENSG00000105696	RNAseq	0.569270907865017
CELSR1	ENSG00000075275	RNAseq	-0.56923265364429
ZFHX3	cg03878654	Methylation	-0.569228369148183
FAM105A	cg04267590	Methylation	0.569166077471055
SHC4	ENSG00000185634	RNAseq	0.569164199143634
PYHIN1	cg21576886	Methylation	0.569140486192586
CLPP	ENSG00000125656	RNAseq	-0.569051040882431
AK1	cg01270975	Methylation	0.569042592565744
ZNF629	ENSG00000102870	RNAseq	-0.569027270073372
IFI27	cg20161089	Methylation	0.569024467073661
KIAA0513	cg04967410	Methylation	0.569017560223154
SMPD3	cg15035774	Methylation	-0.569008507727701
ADM	ENSG00000148926	RNAseq	0.568971669767674
CASC18	ENSG00000257859	RNAseq	0.568971244445047
THY1	cg21393830	Methylation	-0.568931095108432
C9orf84	ENSG00000165181	RNAseq	0.56881302442769
HADH	cg20928336	Methylation	-0.568728241308274
NDC80	cg05407825	Methylation	-0.568696302115177
PCNXL2	cg11718206	Methylation	-0.568675302095716
HNMT	cg25241102	Methylation	0.568674573213282
FERMT3	cg18921653	Methylation	-0.568662765962425
GALNTL5	ENSG00000106648	RNAseq	-0.568628482852204
TACC3	cg08139038	Methylation	-0.568610465533729
MAFF	cg20397358	Methylation	-0.568607950322272
SRC	ENSG00000197122	RNAseq	-0.56860780744671
AP1S3	cg03341091	Methylation	-0.568604437011031
DERL3	cg25907215	Methylation	0.568544301229437
PLEKHH2	cg15754153	Methylation	0.568530567376406
PSMD11	ENSG00000108671	RNAseq	-0.568472980173855
C6orf174	cg13662246	Methylation	-0.56839623339603
DCUN1D4	ENSG00000109184	RNAseq	-0.568389569680834
CHMP2B	ENSG00000083937	RNAseq	-0.568345690563117
KIAA0513	cg06772671	Methylation	0.568296253471047
MIEF1	ENSG00000100335	RNAseq	-0.568277898862132
PIWIL4	cg24744600	Methylation	0.568256489175641
AKT2	cg01981041	Methylation	0.568207741982177
PGAM1	ENSG00000171314	RNAseq	-0.568132107717106
HNRNPM	cg13705251	Methylation	-0.568127265466161
UBE2R2	ENSG00000107341	RNAseq	-0.568101720778288
KCNJ15	cg27312626	Methylation	0.56809691298213
KCNIP4	cg05610855	Methylation	0.56806956504804
PRKCE	ENSG00000171132	RNAseq	-0.568037709722879
ZNF575	cg01454878	Methylation	0.568035390111426
PPP3CA	cg26232328	Methylation	-0.56798693263649
SPHK1	cg11001059	Methylation	-0.5679822615295
FGR	cg06354519	Methylation	0.567941528807712
BOC	cg06961749	Methylation	-0.567920379342874
ADD1	ENSG00000087274	RNAseq	-0.567900614062678
PRDX3	cg10367730	Methylation	0.567862678924754
RPUSD1	ENSG00000007376	RNAseq	-0.567857632848286
TMOD2	ENSG00000128872	RNAseq	0.567842910772879
PCNP	ENSG00000081154	RNAseq	-0.56783563421684
FOXD4	ENSG00000170122	RNAseq	0.56782377125465
LEPR	cg22468022	Methylation	-0.567797613069407
MAP2K1	cg13193848	Methylation	-0.567733535063256
CYB5RL	ENSG00000215883	RNAseq	0.567709926564742
EPHA6	cg19812790	Methylation	0.567696674968632
TMEM114	cg04039086	Methylation	-0.567693291679954
MYH7B	ENSG00000078814	RNAseq	-0.567670207343854
SGMS2	cg03157750	Methylation	0.567595787042436
LMO1	cg05245226	Methylation	0.567559695754236
CACNA2D3	cg12609243	Methylation	0.567555064571237
MIR642	hsa.miR.642.001592	miRNA	-0.567545267495382
WDR5B	cg07975049	Methylation	-0.56754353678832
NTM	cg08364403	Methylation	-0.567541261120811
DHX58	cg01398856	Methylation	-0.567531679362882
S100A3	cg15026767	Methylation	0.5674969352398
GADD45B	cg08259617	Methylation	-0.567487204036495
DDC8	ENSG00000178404	RNAseq	0.56744202056761
UAP1	cg25544558	Methylation	-0.56740060889921
MYCBPAP	cg20138264	Methylation	-0.567387833221971
TUBA1C	cg15309667	Methylation	0.567379957945082
MCFD2	ENSG00000180398	RNAseq	-0.567346489566406
MAGEA8	ENSG00000156009	RNAseq	-0.567329122225791
CNOT10	cg07618626	Methylation	-0.567315770417546
NUMA1	cg24194650	Methylation	0.567306178409028
GABRB3	cg15940292	Methylation	-0.567286226663931
PLEKHA1	ENSG00000107679	RNAseq	-0.567284841414481
CEP164	cg10104599	Methylation	0.567251043376944
KCNIP4	cg03574167	Methylation	-0.567198353958923
DEF6	cg27321913	Methylation	-0.567192644828157
CENPV	cg02627657	Methylation	-0.567177553559418
MOSPD3	ENSG00000106330	RNAseq	-0.567156015916478
PIH1D1	ENSG00000104872	RNAseq	-0.56715568510999
CPO	cg12665508	Methylation	-0.567155156200259
GPSM3	cg20229784	Methylation	-0.567151323497087
CHD1L	ENSG00000131778	RNAseq	-0.567150510351358
MAN2A1	ENSG00000112893	RNAseq	0.567090893109736
CHCHD3	cg00032852	Methylation	-0.567059338620968
ITLN1	cg08356693	Methylation	0.567016170535706
ALDOA	cg00667360	Methylation	-0.567002367085281
PLCH2	cg25544686	Methylation	-0.56696859138858
CHCHD3	cg19632026	Methylation	0.566924265507569
ZNF780A	ENSG00000197782	RNAseq	0.566921000349163
CCDC146	ENSG00000135205	RNAseq	0.566891369539461
HIF1A-AS2	ENSG00000258667	RNAseq	-0.566874570482377
C6orf203	ENSG00000130349	RNAseq	-0.566782582649705
ZNF287	cg25638656	Methylation	-0.566771127327258
NUP98	cg20457962	Methylation	-0.566718826898561
JAKMIP1	cg18689901	Methylation	-0.566694832579747
CA14	cg20697468	Methylation	0.566675059953429
ACCS	cg08632680	Methylation	0.566668871734767
KRTAP12-1	cg06683078	Methylation	0.566614455334527
C4orf50	cg07612978	Methylation	0.566593894478971
PDE9A	cg17256908	Methylation	0.566593774706997
NKIRAS2	ENSG00000168256	RNAseq	-0.566584075127928
GATA4	cg06707081	Methylation	0.566559320302443
ZNF141	cg03322548	Methylation	-0.566537571977735
CMTM5	cg10149582	Methylation	0.566534248035862
KLHDC8B	cg14699057	Methylation	0.5665257442257
STYK1	cg06139644	Methylation	-0.566479961658186
PLB1	cg06061442	Methylation	0.566475479920564
GFI1	cg22461187	Methylation	-0.566461955938078
C2orf40	ENSG00000119147	RNAseq	0.566445678684116
KCNN2	cg15851052	Methylation	-0.566404744858442
TMCC2	cg22016234	Methylation	0.566399304945027
NDUFS4	ENSG00000164258	RNAseq	-0.566311726872245
ZC3HAV1	cg26882334	Methylation	-0.566264372104781
MIR193a.3p	hsa.miR.193a.3p.002250	miRNA	-0.566260428393429
MLF1IP	cg17954603	Methylation	-0.566260220009678
RNF213	cg09907395	Methylation	-0.566256027990584
KMO	cg00606312	Methylation	0.566224078546898
SFMBT2	cg09060610	Methylation	-0.56621019524849
PARVG	cg12624747	Methylation	0.56619006330625
PHB2	cg02772943	Methylation	-0.566168155285576
NAMPT	cg16466893	Methylation	-0.566167915741627
C20orf94	cg03066594	Methylation	-0.566095413773297
LMO3	cg12784704	Methylation	0.566086979560529
TXNRD2	ENSG00000184470	RNAseq	-0.566056887731385
HADHA	cg12257341	Methylation	-0.566050778750944
FOXD3	cg02595809	Methylation	0.566042065070236
UTS2D	cg01954140	Methylation	-0.565992928887447
ZFHX3	cg01743592	Methylation	-0.565968176012796
TMEM243	ENSG00000135185	RNAseq	0.565947531371403
NDUFA9	ENSG00000139180	RNAseq	-0.565849708353818
C12orf35	cg26865201	Methylation	-0.565768595979931
CXCR4	cg03101422	Methylation	-0.565735059827179
ATF3	cg22975126	Methylation	0.565729699761746
TRANK1	cg21833841	Methylation	0.565694566649339
BCCIP	ENSG00000107949	RNAseq	-0.56566644155952
GPR45	cg08008105	Methylation	-0.565643913354878
PYCARD	cg01059100	Methylation	-0.565624630067046
NUDT4	cg00110688	Methylation	0.565607731968107
NAPB	cg15739758	Methylation	-0.565606185183032
FAM83G	cg25058576	Methylation	-0.565596962741025
EID3	ENSG00000255150	RNAseq	-0.565576225904462
NUMA1	cg26632909	Methylation	0.56556445436146
NFKBIL1	ENSG00000204498	RNAseq	-0.565555290579584
SVIL	cg19288356	Methylation	0.565519779415115
BCAS1	cg19744641	Methylation	-0.565517354302231
TRABD2A	cg05000431	Methylation	0.565483967594855
CABLES2	cg22633769	Methylation	-0.565421536722939
FAM222B	ENSG00000173065	RNAseq	-0.565418407580697
TFF1	cg06685202	Methylation	-0.565384207791007
MBP	ENSG00000197971	RNAseq	0.565379678405883
ZNF219	cg10612998	Methylation	-0.56525621147467
OSBPL3	cg17473495	Methylation	0.565216596624641
C1orf186	cg25200428	Methylation	0.565193041469732
UGDH	ENSG00000109814	RNAseq	-0.56516640392402
TFRC	cg17380870	Methylation	-0.565137756992272
ZGLP1	cg15639464	Methylation	0.565049874036674
CDC34	ENSG00000099804	RNAseq	-0.565046722862503
KRT2	cg16405957	Methylation	0.565024921542067
FKRP	ENSG00000181027	RNAseq	-0.564953648094228
SCN9A	cg18962395	Methylation	-0.564948317653214
TMEM132E	cg06459443	Methylation	0.564908902423142
SLC40A1	cg13394305	Methylation	0.564898003173497
BHLHE40	cg14508890	Methylation	0.564895008874145
SGMS2	cg17786255	Methylation	0.564859276901867
ATP10D	cg01088561	Methylation	-0.564846910715131
XXYLT1	ENSG00000173950	RNAseq	-0.564844151146732
KCNC1	ENSG00000129159	RNAseq	-0.564815276466145
OXSR1	ENSG00000172939	RNAseq	-0.564798334448158
HEMK1	cg20977078	Methylation	-0.564760874513726
KIAA0513	cg08620267	Methylation	0.564751322429199
C8orf48	ENSG00000164743	RNAseq	-0.564710221777201
COL5A1	cg01753595	Methylation	-0.564665735642288
CPM	cg02175213	Methylation	-0.564627728002502
SLCO5A1	cg18359132	Methylation	0.564624364136638
INA	cg07973728	Methylation	0.564596137874739
NPY4R	cg17219817	Methylation	-0.564570237454927
LGALS2	cg14711067	Methylation	-0.564558899041378
IL21R	cg16510070	Methylation	0.564542759498275
C1QTNF1	cg25146577	Methylation	-0.564488073880685
KITLG	ENSG00000049130	RNAseq	-0.56447378965449
PRICKLE3	ENSG00000012211	RNAseq	-0.564392340371361
ARID3B	ENSG00000179361	RNAseq	0.564390283458634
USP31	cg04783338	Methylation	-0.564361514828038
RAB1A	cg14217102	Methylation	-0.564342910248059
CELF2	cg07339820	Methylation	-0.564223657285832
HHATL	ENSG00000010282	RNAseq	-0.564190879220228
TMEM108	cg23074996	Methylation	0.564159369409136
INO80D	cg09577851	Methylation	0.564158890321239
LMO3	cg08042370	Methylation	0.564147951147603
PTGIR	ENSG00000160013	RNAseq	-0.564123182035382
SLC48A1	ENSG00000211584	RNAseq	-0.564055059527909
TLR5	cg23035715	Methylation	-0.564041484113205
ENKUR	cg16010089	Methylation	-0.564026871932363
KRBA1	cg01269670	Methylation	0.563973123989388
COL1A2	cg06261354	Methylation	0.563876148614347
DYRK3	cg19647692	Methylation	-0.563834717761892
TLR2	cg12940473	Methylation	-0.563819746265128
NUTM2B	ENSG00000188199	RNAseq	-0.56374955973633
EFNA2	ENSG00000099617	RNAseq	-0.563741974816144
HEXIM1	ENSG00000186834	RNAseq	-0.563736752799442
MUS81	ENSG00000172732	RNAseq	-0.563702230779525
SUCLG1	ENSG00000163541	RNAseq	-0.563691337794459
TM4SF4	ENSG00000169903	RNAseq	-0.563688407794138
BMP7	cg15069906	Methylation	0.563669901274922
POLD2	ENSG00000106628	RNAseq	-0.563609392301599
OSBPL3	cg25279613	Methylation	-0.563596571153362
TMEM63C	cg22611515	Methylation	0.563588695876473
E2F3	ENSG00000112242	RNAseq	-0.563551595682355
PORCN	ENSG00000102312	RNAseq	-0.563545877455921
AIM1L	cg20788478	Methylation	-0.563445059606108
STX10	ENSG00000104915	RNAseq	-0.56334495977259
FURIN	cg26377677	Methylation	0.563341047357996
C8orf80	cg01310875	Methylation	0.563315416155536
RAB37	cg10817887	Methylation	-0.563224000465884
AOX1	ENSG00000138356	RNAseq	-0.563186172658397
CEP164	cg02392258	Methylation	-0.563093568786074
CREM	cg00474281	Methylation	0.563076870307092
FAM83A	ENSG00000147689	RNAseq	0.562963893140866
SCUBE1	cg03982609	Methylation	0.562924600204001
ZNF610	ENSG00000167554	RNAseq	0.562905151360228
CKMT2	cg15827617	Methylation	0.562903839728488
GSS	cg24082573	Methylation	-0.562891553389735
ACTN3	cg10523820	Methylation	-0.562815657882138
POLR1C	ENSG00000171453	RNAseq	-0.562811817859264
SSTR2	cg05925896	Methylation	0.562757638072086
TMPRSS3	cg04204002	Methylation	0.562722904199593
CYTH2	ENSG00000105443	RNAseq	-0.562719310187826
TRUB2	ENSG00000167112	RNAseq	-0.562717230832759
KCNA4	cg04063166	Methylation	-0.562696604539868
CHAF1B	ENSG00000159259	RNAseq	0.562688473110652
SURF2	ENSG00000148291	RNAseq	-0.562677463167106
CEP152	ENSG00000103995	RNAseq	0.562662292140037
FTSJ1	ENSG00000068438	RNAseq	-0.562644028082793
UGP2	cg15400200	Methylation	-0.56261863298472
PTPRU	cg05814156	Methylation	0.562551989592532
LARGE	cg20323072	Methylation	0.562534063720407
RESP18	ENSG00000182698	RNAseq	0.5625230698667
USP9X	ENSG00000124486	RNAseq	-0.562516336778462
DIP2A	cg12533308	Methylation	-0.562453387584434
COQ5	cg27304573	Methylation	-0.562418973103872
HNRNPM	cg05512313	Methylation	-0.562410708837658
TRIM10	cg07738839	Methylation	0.562382592097143
SPRR2G	ENSG00000159516	RNAseq	-0.562375106037163
APCS	ENSG00000132703	RNAseq	-0.562375106037163
C2orf54	ENSG00000172478	RNAseq	-0.562375106037163
CWH43	ENSG00000109182	RNAseq	-0.562375106037163
SULT1E1	ENSG00000109193	RNAseq	-0.562375106037163
FGB	ENSG00000171564	RNAseq	-0.562375106037163
FGA	ENSG00000171560	RNAseq	-0.562375106037163
RXFP3	ENSG00000182631	RNAseq	-0.562375106037163
ATP6V0A4	ENSG00000105929	RNAseq	-0.562375106037163
OR13F1	ENSG00000186881	RNAseq	-0.562375106037163
AL133481.1	ENSG00000235705	RNAseq	-0.562375106037163
SLC22A12	ENSG00000197891	RNAseq	-0.562375106037163
C1QL4	ENSG00000186897	RNAseq	-0.562375106037163
GJB6	ENSG00000121742	RNAseq	-0.562375106037163
FNDC8	ENSG00000073598	RNAseq	-0.562375106037163
FKSG68	ENSG00000267812	RNAseq	-0.562375106037163
AC093702.1	ENSG00000231156	RNAseq	-0.562375106037163
SNORA40	ENSG00000237002	RNAseq	-0.562375106037163
RP5-843L14.1	ENSG00000225657	RNAseq	-0.562375106037163
ABCB6	cg02776283	Methylation	-0.562348068095196
FAM49A	cg06829760	Methylation	-0.56226841973241
RTN1	cg24128130	Methylation	0.562237388540526
CDIP1	ENSG00000089486	RNAseq	-0.562219154407151
POU5F2	ENSG00000248483	RNAseq	0.562187348539548
NAA15	ENSG00000164134	RNAseq	-0.562185553919594
TREM2	cg25748868	Methylation	0.562162012044817
C15ORF31	ENSG00000268327	RNAseq	0.562152519342179
PFKP	ENSG00000067057	RNAseq	-0.562150370286702
PTPRH	cg13356285	Methylation	0.562139734457631
RTN4RL1	cg26589485	Methylation	0.562124204024988
PRUNE	ENSG00000143363	RNAseq	-0.562092148344831
ATL1	cg12007236	Methylation	-0.562088921467204
RAPGEF2	ENSG00000109756	RNAseq	-0.562083122053518
HERC2	ENSG00000128731	RNAseq	-0.56207494640746
ABCG1	cg02785735	Methylation	0.562063479634112
GSDMB	cg16822095	Methylation	-0.562063010796804
AL162431.1	ENSG00000234237	RNAseq	-0.562062092212502
RAB15	cg25078442	Methylation	-0.56203143091963
AKT1	cg07197515	Methylation	0.562000040411823
DCP1A	ENSG00000162290	RNAseq	-0.561999073576556
MNDA	cg25119415	Methylation	-0.561998373854774
STAU1	ENSG00000124214	RNAseq	-0.561941631392835
C9orf93	cg01400058	Methylation	-0.561929185577728
USF2	ENSG00000105698	RNAseq	-0.561928729939807
GSTM3	cg08525331	Methylation	0.561919553645218
LIF	cg04013750	Methylation	-0.56188239465984
GYG2	ENSG00000056998	RNAseq	-0.56185966227094
ARL15	ENSG00000185305	RNAseq	-0.561853093399251
ZNF594	ENSG00000180626	RNAseq	0.56184151398548
JAKMIP2	cg14615553	Methylation	0.561801258858785
MACC1	cg01035491	Methylation	-0.561801229185382
LINC00390	ENSG00000226519	RNAseq	-0.561755292824006
AGFG1	ENSG00000173744	RNAseq	-0.561744588871219
NDUFA8	ENSG00000119421	RNAseq	-0.561741139032131
PYGM	cg07592337	Methylation	0.561730513546075
ARHGAP30	cg22563998	Methylation	0.561719135208534
SLC8A1	ENSG00000183023	RNAseq	-0.561717533626316
MYBL1	cg00021237	Methylation	-0.561686367862207
PLXNC1	cg05074329	Methylation	-0.561656145400739
ASRGL1	cg14960351	Methylation	0.561635015358714
NKG7	cg04264075	Methylation	-0.561626801267081
IRF8	cg22551276	Methylation	-0.561604843071826
RNF126	cg10926386	Methylation	-0.56159969287694
MICB	cg12860500	Methylation	-0.561349369451041
DNASE1L3	cg05148061	Methylation	-0.56133128388295
LSM11	ENSG00000155858	RNAseq	-0.5612972203544
APBB1IP	cg26901880	Methylation	-0.561232631700271
IFRD2	cg26139360	Methylation	-0.561212430160637
MTX2	ENSG00000128654	RNAseq	-0.56120412195709
NEIL3	cg10683527	Methylation	-0.561152065085684
TJP2	cg09547024	Methylation	0.561132532003314
MET	cg04147428	Methylation	0.561129178388039
LILRA1	cg10976131	Methylation	-0.561081958556835
JPH1	cg05499054	Methylation	0.561040946367108
CEACAM1	ENSG00000079385	RNAseq	-0.561016011210647
TMEM79	ENSG00000163472	RNAseq	0.560976313245404
PCOLCE2	ENSG00000163710	RNAseq	0.560965207599025
BCL2L15	cg08433256	Methylation	0.560946765671463
SLC25A44	ENSG00000160785	RNAseq	-0.560936688540655
CLDN14	cg04478905	Methylation	0.560920535609132
IMPA1	ENSG00000133731	RNAseq	-0.560892147809963
TIAL1	cg19991948	Methylation	0.56086048992611
NAPSA	cg14894368	Methylation	-0.560848962143192
NAMA	ENSG00000271086	RNAseq	-0.560810769413938
C14orf132	ENSG00000227051	RNAseq	0.560760249350734
SYT7	cg25994096	Methylation	0.560747904270442
FAM49A	cg06011205	Methylation	-0.560700285199325
DDC	cg13051970	Methylation	-0.560689346025689
C19orf26	cg20187670	Methylation	-0.560681520923381
MYBBP1A	ENSG00000132382	RNAseq	-0.560681258673924
MCAT	ENSG00000100294	RNAseq	-0.560671877947089
DPEP2	cg10096215	Methylation	-0.560665271858892
AC018630.1	ENSG00000268301	RNAseq	0.560663937404684
TDP2	ENSG00000111802	RNAseq	-0.560591799147982
IRF8	cg22715716	Methylation	-0.560541866801563
BHMT	ENSG00000145692	RNAseq	-0.560524054705066
FGR	cg16922167	Methylation	0.560518580864005
FZD6	cg09020649	Methylation	-0.560517153850905
SORCS1	cg20363199	Methylation	-0.560507492244993
MIR1275	hsa.miR.1275.002840	miRNA	0.560507030880598
GALNT6	cg04005344	Methylation	-0.56050565574139
KIF21B	cg18807223	Methylation	-0.560480823018757
TMEM5	ENSG00000118600	RNAseq	-0.560454183649014
C11orf96	cg21428460	Methylation	0.560436896377659
AC006116.20	ENSG00000267710	RNAseq	0.560423063023421
ZFHX3	cg10932166	Methylation	-0.560378976916768
FKBPL	ENSG00000204315	RNAseq	-0.560358013477173
DDIT4	cg06906682	Methylation	-0.560353345714308
PSMD9	ENSG00000110801	RNAseq	-0.560194193378557
COTL1	cg06311920	Methylation	0.560185654699959
IQCJ	ENSG00000214216	RNAseq	-0.560129686113416
PWWP2B	ENSG00000171813	RNAseq	-0.560126448935641
C1orf96	cg14976971	Methylation	-0.560112204806425
ALDH4A1	cg17851730	Methylation	-0.560087571703748
RPL7L1	ENSG00000146223	RNAseq	-0.560068983122885
ATP8B2	cg16013543	Methylation	-0.560039503218137
PIK3R5	cg07835141	Methylation	0.559993181137558
C20orf94	cg23637004	Methylation	-0.559961611510972
FAM19A2	cg23257289	Methylation	-0.559948955605707
AGA	cg02155262	Methylation	-0.559924402351014
CRP	cg08474603	Methylation	0.559898880669938
LPP	ENSG00000145012	RNAseq	-0.559856841648
C1orf195	ENSG00000204464	RNAseq	-0.559829762774062
CENPN	cg06763588	Methylation	-0.559812695023156
C4orf46	ENSG00000205208	RNAseq	0.55973692310944
CCL11	ENSG00000172156	RNAseq	-0.559708073244583
STX1B	ENSG00000099365	RNAseq	0.559649921003122
C2orf91	ENSG00000205086	RNAseq	-0.559590353392959
SLC25A34	cg10881110	Methylation	0.559577851855321
PGAP2	ENSG00000148985	RNAseq	-0.559562920083498
PARP4	cg26604148	Methylation	-0.559511588280234
FAM160A1	cg26080096	Methylation	0.559489819454347
PPM1M	cg06044809	Methylation	0.55948291260384
SLC27A2	cg08363605	Methylation	-0.559471384820923
COLEC12	ENSG00000158270	RNAseq	0.559426815656066
EMILIN2	ENSG00000132205	RNAseq	0.559358055164652
MVB12B	ENSG00000196814	RNAseq	0.559353140325403
NCOA1	ENSG00000084676	RNAseq	-0.559321360460224
TMEM40	cg07908984	Methylation	0.559319184315226
SOCS3	cg19894975	Methylation	-0.55929080860795
BMP5	ENSG00000112175	RNAseq	0.559277716446161
TP73	ENSG00000078900	RNAseq	0.559253000475708
IL4	cg14587374	Methylation	0.559208714631101
ALDOC	cg01971632	Methylation	0.559133378059384
WBP11	ENSG00000084463	RNAseq	-0.559103737049254
P2RY14	cg14461004	Methylation	0.559089661288832
TTYH1	cg15241920	Methylation	0.559088942656987
GPI	cg26189585	Methylation	-0.559035414835147
C12orf34	cg18631201	Methylation	-0.55902559353327
LGALS3	cg09876271	Methylation	0.558999632688289
DEPDC1B	cg19051578	Methylation	-0.558996409095577
ANGPT1	cg06902765	Methylation	0.558989092754567
PLAC8L1	ENSG00000173261	RNAseq	-0.55897812509999
HEXIM2	ENSG00000168517	RNAseq	0.558935048182763
ADAMDEC1	cg13059335	Methylation	0.558859379706602
OSBPL6	cg00778107	Methylation	-0.558776148435181
NSMCE2	ENSG00000156831	RNAseq	-0.558731603379398
LARP1B	ENSG00000138709	RNAseq	-0.558673003372969
GTF2IRD2	ENSG00000196275	RNAseq	-0.558667167001361
DNTTIP2	ENSG00000067334	RNAseq	-0.558666245469002
TLCD1	cg04213121	Methylation	-0.55864627569125
PTPN1	ENSG00000196396	RNAseq	-0.558640702482329
UBE2L6	cg21830103	Methylation	-0.558624317495996
FARSA	cg26606556	Methylation	-0.558610663490947
KIAA1161	ENSG00000164976	RNAseq	-0.558610268285442
TRANK1	cg10333520	Methylation	0.558594723567801
PCDH20	cg22936975	Methylation	0.55856909236534
GPR4	cg14185229	Methylation	-0.558557804126371
PDZRN4	cg05414754	Methylation	0.558532801457184
TMPRSS3	cg11898246	Methylation	0.558518748212221
DEGS2	cg26736055	Methylation	0.558507210178715
TMEM110	ENSG00000213533	RNAseq	0.55850641749058
MYCBPAP	cg00810055	Methylation	-0.558505224229735
POLR2F	cg20982583	Methylation	-0.558480351583111
ZNF248	cg24389632	Methylation	-0.558454640532667
OSTM1	ENSG00000081087	RNAseq	-0.558440257379694
LILRA3	ENSG00000170866	RNAseq	-0.558439950202241
MYO5A	cg04550740	Methylation	-0.558411842013917
MGST2	ENSG00000085871	RNAseq	-0.558395858423211
REEP4	cg16182550	Methylation	-0.558394355305697
KIAA1407	cg09559545	Methylation	0.55839119105979
TMEM218	ENSG00000150433	RNAseq	0.558377497476438
IQSEC3	ENSG00000120645	RNAseq	0.558319748115264
USP13	ENSG00000058056	RNAseq	-0.558267316473626
SNX3	ENSG00000112335	RNAseq	-0.55823898526084
CCDC64B	ENSG00000162069	RNAseq	0.558237235525567
MIR132	hsa.miR.132.002132	miRNA	-0.558196632892041
INO80D	cg16595745	Methylation	-0.558189744849918
OSBPL6	cg03915558	Methylation	-0.558038872086526
FCER2	ENSG00000104921	RNAseq	0.558034498406552
BHLHA15	cg04421713	Methylation	-0.558030048884433
MYBPC2	ENSG00000086967	RNAseq	0.55800165404811
PIF1	cg21871156	Methylation	-0.557980982299037
COL5A2	ENSG00000204262	RNAseq	0.557947732590582
MT2A	ENSG00000125148	RNAseq	0.557946598396909
SCN9A	cg00612138	Methylation	-0.557935189480934
RASSF10	cg26005578	Methylation	0.557926795192158
DDX31	cg13479474	Methylation	0.557891302763828
MT-ND5	ENSG00000198786	RNAseq	-0.557888472157872
MEG9	ENSG00000223403	RNAseq	0.557874199034128
NFAM1	cg07464578	Methylation	0.557852297024259
NUP35	ENSG00000163002	RNAseq	-0.557756409482094
GBP3	ENSG00000117226	RNAseq	0.557694760143475
AKAP8	ENSG00000105127	RNAseq	-0.557672951731003
GPS1	ENSG00000169727	RNAseq	-0.557564069138413
ADGRG1	cg09143377	Methylation	-0.557505846877727
NLRP3	cg10155695	Methylation	0.55747709135335
ZBTB3	ENSG00000185670	RNAseq	0.557448262051918
C9orf40	ENSG00000135045	RNAseq	-0.557432549930437
LY75	cg14819504	Methylation	-0.557426038818975
CEND1	ENSG00000184524	RNAseq	0.557401476562914
DNAJB2	ENSG00000135924	RNAseq	-0.557307646852219
MIR331.5p	hsa.miR.331.5p.002233	miRNA	-0.557271702446603
CDH1	cg17913602	Methylation	0.55725467479742
HSBP1L1	cg05823915	Methylation	0.557208562587386
KIAA1191	ENSG00000122203	RNAseq	-0.557204246195714
METTL21A	cg11004563	Methylation	-0.557167730594802
VAPA	ENSG00000101558	RNAseq	-0.55710873763685
GPR137	ENSG00000173264	RNAseq	-0.557069560697068
NPL	cg07769737	Methylation	0.557018923628372
SLC10A5	ENSG00000253598	RNAseq	-0.557016584400934
ARG2	ENSG00000081181	RNAseq	-0.556980573751822
MCOLN3	cg04437841	Methylation	-0.556973859692703
SPEF2	cg24675098	Methylation	0.556959915969125
TAGAP	cg23680682	Methylation	0.556903263825369
MIRLET7A	hsa.let.7a.002307	miRNA	-0.55689047768513
ACAP1	cg17557735	Methylation	-0.556860595329182
WIPF1	cg19275653	Methylation	0.556663121017271
TCOF1	cg03804475	Methylation	0.556635813007173
PDE1A	ENSG00000115252	RNAseq	-0.556585000079394
LAIR2	cg19547155	Methylation	-0.556449777457971
SEMA4D	cg07292161	Methylation	0.556394512403324
DPEP1	cg06082883	Methylation	-0.556383862948217
RPL26L1	ENSG00000037241	RNAseq	-0.55637120457207
GALNT13	ENSG00000144278	RNAseq	-0.556335973681108
CYP4F22	cg24445796	Methylation	0.556269909626254
KCNJ15	cg19772199	Methylation	-0.556268762081093
ACTBL2	ENSG00000169067	RNAseq	-0.556254477139909
CARD9	cg05431105	Methylation	0.556251344970266
PIGH	cg19630102	Methylation	-0.556241933158891
NOS2	cg02196147	Methylation	0.556229067383081
BCL2L1	cg02457826	Methylation	-0.556217459752181
GMIP	cg14773282	Methylation	-0.556173742981629
ESR1	cg01321962	Methylation	0.556170498887739
C19orf26	cg13661211	Methylation	-0.556160248672545
PIGP	ENSG00000185808	RNAseq	-0.556157220032466
NCK2	cg02379854	Methylation	0.556150297348105
ZNF627	ENSG00000198551	RNAseq	0.556101548839664
MMACHC	cg13622147	Methylation	0.556089373337272
CCNG2	cg13733008	Methylation	0.556068093849871
WDR62	cg13269304	Methylation	-0.555975919604384
LSMD1	ENSG00000183011	RNAseq	-0.555946212751253
SVIL	cg16453479	Methylation	0.555945886512284
CTTN	cg02545393	Methylation	-0.555932961389668
CTSC	cg11868029	Methylation	-0.555928290282678
IL12RB1	cg23183121	Methylation	0.555865000505765
LYN	ENSG00000254087	RNAseq	0.55583869945599
CTSC	cg24637319	Methylation	-0.555824847221034
KIF21B	cg12587954	Methylation	-0.555803447961659
OSBPL3	cg13410558	Methylation	0.555777566964662
ETFA	cg14287700	Methylation	-0.555773145652208
GATA4	cg13276171	Methylation	0.555701671457065
CNOT10	cg14292372	Methylation	-0.555681879407934
RGR	ENSG00000148604	RNAseq	0.55566209604952
GTF3A	cg18971721	Methylation	-0.55565760562118
OCIAD2	cg23545105	Methylation	-0.555641795720597
TOB1	ENSG00000141232	RNAseq	-0.555632655458791
TMTC2	ENSG00000179104	RNAseq	-0.555591162873594
CHCHD7	ENSG00000170791	RNAseq	-0.555559240047511
PPP1CC	cg21656600	Methylation	-0.555558753818544
CACNG8	ENSG00000142408	RNAseq	0.555548629424169
KCNJ15	cg03993463	Methylation	-0.555548173960831
CSNK1G2	ENSG00000133275	RNAseq	-0.55552084286588
PSMB7	cg05248695	Methylation	0.555455979214165
KIAA1456	cg02066009	Methylation	-0.555419059772736
NPIPA7	ENSG00000233024	RNAseq	-0.555394025835839
AKT1	cg02956093	Methylation	-0.555370911439142
TMOD1	cg21505609	Methylation	-0.555359852493532
LRIF1	ENSG00000121931	RNAseq	-0.555289443727591
CD59	cg20627971	Methylation	0.555244342135906
ZC2HC1A	ENSG00000104427	RNAseq	0.555178504222275
CLDN14	cg00293996	Methylation	-0.555148654579177
MIR151B	cg15358487	Methylation	-0.55509108418362
IKZF4	ENSG00000123411	RNAseq	-0.555052893459706
GFI1	cg08664810	Methylation	-0.555014989056066
TBX21	cg08670136	Methylation	-0.554949074546312
KPNA3	ENSG00000102753	RNAseq	-0.554931180301192
KIAA0513	cg03430116	Methylation	0.554890336104416
WDR5B	cg00474242	Methylation	-0.554876213262059
LAGE3	ENSG00000196976	RNAseq	-0.554736240763678
NDUFC2	ENSG00000151366	RNAseq	-0.554692078097543
LYRM1	ENSG00000102897	RNAseq	-0.554666889546393
PPP1CA	ENSG00000172531	RNAseq	-0.554627570832402
ZSWIM6	ENSG00000130449	RNAseq	-0.554568403729137
FAM65B	cg24960799	Methylation	-0.554566842252922
SLC4A8	cg04507642	Methylation	0.554560004999809
DHRS9	cg06836480	Methylation	0.554520639944317
MTMR2	ENSG00000087053	RNAseq	-0.554458197910595
IKZF1	cg23140175	Methylation	-0.554436330725129
COL4A2	ENSG00000134871	RNAseq	-0.554414767744541
ATP1A4	cg08279665	Methylation	0.554412206383752
RNF6	ENSG00000127870	RNAseq	-0.554406521211378
GOT1	cg12145876	Methylation	-0.554360475141524
RAB13	ENSG00000143545	RNAseq	-0.554302931522595
TRAF1	cg12921173	Methylation	-0.554247250701994
SNORD15A	cg27122942	Methylation	-0.554224374254938
LRP3	ENSG00000130881	RNAseq	-0.554210660141505
ACAT1	ENSG00000075239	RNAseq	-0.554153501506202
PGBD1	ENSG00000137338	RNAseq	-0.554148633925023
PDC	ENSG00000116703	RNAseq	0.554139346527632
PGF	ENSG00000119630	RNAseq	-0.554107117710791
MCU	ENSG00000156026	RNAseq	-0.554039940364712
MIB2	ENSG00000197530	RNAseq	-0.554003740683321
CSNK1E	cg10929024	Methylation	-0.553997246668027
CD70	cg04120164	Methylation	-0.553980398743668
NBPF14	ENSG00000122497	RNAseq	0.55392342440717
BRIP1	cg00515161	Methylation	-0.553860027909683
MEX3D	cg02614657	Methylation	0.553849876965286
LGI4	cg27462084	Methylation	0.553849837041295
ARRB2	ENSG00000141480	RNAseq	0.553821299718548
GRPEL1	ENSG00000109519	RNAseq	-0.553820024937361
CNGA1	ENSG00000198515	RNAseq	0.553818653266645
MAP4K4	ENSG00000071054	RNAseq	-0.553771112835221
HLA-DQB1	cg13353717	Methylation	0.55371752893389
C12orf54	cg07532591	Methylation	0.553707388240082
PROK2	ENSG00000163421	RNAseq	0.553651217925696
CREM	cg12176148	Methylation	-0.553613098023051
FAM98A	ENSG00000119812	RNAseq	-0.553580969991781
MORN4	ENSG00000171160	RNAseq	0.553565066464632
HECTD1	ENSG00000092148	RNAseq	-0.553532837647791
PITX3	ENSG00000107859	RNAseq	-0.553531679825083
ISOC1	ENSG00000066583	RNAseq	-0.553494653127473
AP2A1	ENSG00000196961	RNAseq	-0.553436360298498
GK5	cg19150842	Methylation	0.553417779606674
LCN15	cg13021629	Methylation	0.553409156024537
TTC4	ENSG00000243725	RNAseq	-0.55335866803191
FOXP2	cg19655952	Methylation	0.55331082323379
SLC5A2	cg14196599	Methylation	0.553300842235947
SYNE2	ENSG00000054654	RNAseq	-0.553291112621273
CCT6B	ENSG00000132141	RNAseq	-0.553249998100634
PKLR	ENSG00000143627	RNAseq	0.553151700128962
MUC19	cg03577335	Methylation	0.553143302165995
TRIM10	cg15641463	Methylation	0.553139748930763
ZNF615	cg01306005	Methylation	-0.553123550040855
NFIL3	cg13555464	Methylation	0.553093836340686
AC005003.1	ENSG00000213888	RNAseq	0.553085538831382
FMOD	cg04704856	Methylation	-0.553077757222752
DSG2	ENSG00000046604	RNAseq	-0.553069708564727
BCL11B	cg23347987	Methylation	-0.553043422590173
ATM	ENSG00000149311	RNAseq	0.553038564310099
RAB3GAP1	ENSG00000115839	RNAseq	-0.552986156297496
SLC22A25	ENSG00000196600	RNAseq	0.552979397206834
C11orf44	ENSG00000175728	RNAseq	0.552979397206834
ASCL2	cg25915434	Methylation	-0.552976789448574
CCL22	cg02532928	Methylation	-0.55296473240318
GRIN2D	ENSG00000105464	RNAseq	0.552953405268499
DHRS7C	cg17549513	Methylation	0.552936935054597
TFF1	cg05029912	Methylation	-0.552912352126501
NXF5	ENSG00000126952	RNAseq	0.552870750904593
LPHN2	ENSG00000117114	RNAseq	-0.552776165064782
PATL1	ENSG00000166889	RNAseq	-0.552740839657681
UCHL3	ENSG00000118939	RNAseq	0.552740791212917
MAN1A1	ENSG00000111885	RNAseq	0.552727464437261
ELK1	ENSG00000126767	RNAseq	-0.552709720218784
SPRTN	ENSG00000010072	RNAseq	-0.552675788924739
FAM115A	ENSG00000198420	RNAseq	-0.552633847387879
C4BPA	cg22332276	Methylation	0.552602092538965
MYB	cg01671314	Methylation	-0.552596673126727
MIR665	hsa.miR.665.002681	miRNA	0.552572763343527
GNAQ	cg06432462	Methylation	-0.552560382218571
MAFB	cg13188011	Methylation	0.552494577230202
DOCK10	cg02441556	Methylation	0.55247617227018
CMA1	cg12092915	Methylation	0.552465672260449
AL161645.2	ENSG00000268925	RNAseq	-0.552463741965993
XKR9	ENSG00000221947	RNAseq	-0.55243333139814
OSBPL6	cg23945081	Methylation	-0.552433304154035
LSM2	ENSG00000204392	RNAseq	-0.552431275672108
NOS2	cg00297776	Methylation	-0.552344233729286
CDC42	cg18327107	Methylation	-0.552310897196491
ZNF331	cg06475370	Methylation	0.552308411658437
CCDC85C	cg02957340	Methylation	-0.552305786925595
TRMT10B	ENSG00000165275	RNAseq	0.552293682615481
SRGAP3	ENSG00000196220	RNAseq	0.552245384868247
LINC00702	ENSG00000233117	RNAseq	-0.552220930003872
ZNF141	cg11765430	Methylation	-0.552171083378708
DDX60	cg19079570	Methylation	-0.552162619492538
SHCBP1	cg26586804	Methylation	0.552096255568289
HIST1H3J	cg17718302	Methylation	-0.552087123224854
TRANK1	cg12624667	Methylation	-0.552074587091564
ACTR3	cg07909749	Methylation	-0.552069596592642
SLC10A1	ENSG00000100652	RNAseq	0.552009567100442
TGFBR3	cg11033893	Methylation	-0.551996096524527
HEYL	ENSG00000163909	RNAseq	-0.551901158275244
ADI1	ENSG00000182551	RNAseq	-0.551896763274762
ATP6V1E1	ENSG00000131100	RNAseq	-0.55189466029066
NF1	cg14933266	Methylation	-0.551893851182625
AC027763.2	ENSG00000215067	RNAseq	0.551890524022866
TOM1L1	ENSG00000141198	RNAseq	-0.55188920198361
OR51J1	ENSG00000184321	RNAseq	0.55181429675644
WNT3A	cg13864473	Methylation	0.551776664017361
HLA-F	cg15018934	Methylation	0.551769876938828
ACAA2	cg20393622	Methylation	-0.551753198961024
MSH5	cg20640261	Methylation	-0.551721499311875
HENMT1	cg04152056	Methylation	-0.551686845287365
GABRR3	cg19448311	Methylation	0.551637209515501
GOT1	cg18946722	Methylation	-0.551620212145766
CARD11	cg20308351	Methylation	0.55160047944344
NFATC2	cg02528670	Methylation	0.551587224678304
LYPLA2	ENSG00000011009	RNAseq	-0.551580866707849
OSBPL3	cg22859276	Methylation	-0.551580567622334
SF3B14	ENSG00000115128	RNAseq	-0.551576471707367
MPP5	ENSG00000072415	RNAseq	-0.551559907753937
TNNC2	ENSG00000101470	RNAseq	0.551517705111
MAML3	ENSG00000196782	RNAseq	0.551499605270304
CNR1	cg03805279	Methylation	-0.551493653093119
ZNF575	cg22996215	Methylation	-0.551468860294477
ZC2HC1C	ENSG00000119703	RNAseq	-0.551456223549014
LYPD6B	cg07413941	Methylation	-0.551427379267442
PTPRR	ENSG00000153233	RNAseq	0.551420684293905
HSPB7	cg16110455	Methylation	0.551374190260347
EIF4H	cg26780321	Methylation	0.55136963892533
CERKL	cg27166649	Methylation	0.551349197841748
UBE3A	ENSG00000114062	RNAseq	-0.551346797488623
GAL3ST3	ENSG00000175229	RNAseq	-0.551289284417797
CENPU	ENSG00000151725	RNAseq	0.551274562342391
MIR548P	hsa.miR.548P.002798	miRNA	-0.551235764562874
SNX10	cg23773809	Methylation	-0.551199572972677
DLGAP2	cg14456308	Methylation	0.551194332679218
LYRM9	ENSG00000232859	RNAseq	0.551177541525296
ZWINT	ENSG00000122952	RNAseq	0.551163600394734
TUBB	cg26259575	Methylation	-0.551139128049741
TUBA1C	cg01581974	Methylation	-0.551137571014077
TGFBR2	cg13859541	Methylation	-0.551127430320269
SUSD4	cg21447550	Methylation	0.55112538394612
MIB2	cg19246761	Methylation	-0.551107508248575
FER1L6	cg27062571	Methylation	0.551099632971686
TMEM114	cg24187671	Methylation	-0.551098764894464
VCP	cg10755319	Methylation	-0.551044627962165
DCAF10	ENSG00000122741	RNAseq	-0.55100415285426
PLS1	ENSG00000120756	RNAseq	-0.55095051494515
TIGIT	cg19440299	Methylation	0.550840685963651
SDCBP	cg27280034	Methylation	-0.550661158025043
CHST3	ENSG00000122863	RNAseq	-0.550639344185207
ZCCHC6	ENSG00000083223	RNAseq	0.550589367589804
TBC1D32	ENSG00000146350	RNAseq	0.55058686291211
RPL8	ENSG00000161016	RNAseq	-0.550579137404409
NTN1	cg19441674	Methylation	0.550575590660945
CD209	ENSG00000090659	RNAseq	0.550560776457635
HADHA	cg10857710	Methylation	-0.55052425865863
SNX10	cg05614305	Methylation	-0.550516194012373
ADPRH	ENSG00000144843	RNAseq	-0.550451516987183
KIAA0895	cg11836558	Methylation	-0.550404965772412
R3HCC1	ENSG00000104679	RNAseq	-0.550404211659412
BCL2L14	cg20141578	Methylation	-0.550381969553382
THAP8	ENSG00000161277	RNAseq	0.550375761114758
PRCC	ENSG00000143294	RNAseq	-0.550362624558076
AMMECR1L	ENSG00000144233	RNAseq	-0.550310829713684
ZNF589	cg13765660	Methylation	0.550283267196124
OR13A1	ENSG00000256574	RNAseq	-0.550281600597575
RAD51AP2	ENSG00000214842	RNAseq	-0.550272338015913
KY	cg06061360	Methylation	-0.550258205180131
ADAM28	cg17969683	Methylation	-0.550255729892666
LEPR	cg07959978	Methylation	0.550209088420155
SCGB2B2	ENSG00000205209	RNAseq	0.550184743997029
DERL3	cg25037461	Methylation	-0.550180353396957
ST6GALNAC4	ENSG00000136840	RNAseq	-0.550153980180349
UBAP1L	ENSG00000246922	RNAseq	0.550139565282395
RAB3C	cg21617058	Methylation	0.550124289862483
CRLS1	ENSG00000088766	RNAseq	-0.550114968643811
ZYG11B	ENSG00000162378	RNAseq	-0.55011350364365
XRCC5	cg00723275	Methylation	0.55010440771478
AC007422.1	ENSG00000224173	RNAseq	-0.5500883150925
DLEU2L	ENSG00000116652	RNAseq	0.550077042856182
LMAN1	ENSG00000074695	RNAseq	-0.550049067265614
PTH1R	cg24260221	Methylation	0.550018052121443
RIMS2	ENSG00000176406	RNAseq	0.549970712199355
CSF3R	ENSG00000119535	RNAseq	0.54992898332381
RNASE6	cg07345874	Methylation	-0.549884317000938
PPM1L	ENSG00000163590	RNAseq	-0.54984618837239
TMEM255B	ENSG00000184497	RNAseq	-0.54983030966097
HIST1H2BN	ENSG00000233822	RNAseq	0.549818115892293
LOX	cg03619973	Methylation	0.549809728734468
IRX1	ENSG00000170549	RNAseq	-0.549804175948426
NDC80	cg26661543	Methylation	-0.5497836286947
KRTAP5-1	ENSG00000205869	RNAseq	-0.549771355219019
TTC16	cg07748447	Methylation	-0.549761710423437
DGKD	cg23899092	Methylation	-0.549622814857456
GNG7	ENSG00000176533	RNAseq	-0.549595200764211
IRF2	ENSG00000168310	RNAseq	-0.549582015762764
ALCAM	cg02259284	Methylation	-0.549576223559525
WIPF1	cg08213000	Methylation	-0.549568957393096
VANGL2	cg24663521	Methylation	0.549548745602873
YWHAZ	cg04934326	Methylation	-0.549538175995748
LEPR	cg00513773	Methylation	0.549525988927791
SYNGAP1	cg08813936	Methylation	0.549512175226777
GLIS1	cg18362096	Methylation	0.549467580128415
KIAA0513	cg12948972	Methylation	0.549461152365804
PDE4A	cg06638463	Methylation	-0.54945090215061
FBXL19	ENSG00000099364	RNAseq	-0.549447661070606
ZNF18	ENSG00000154957	RNAseq	0.549434380366325
CKS1B	ENSG00000173207	RNAseq	-0.549433318246452
TRIM14	cg05754808	Methylation	-0.549392772819174
ZNF219	cg16134576	Methylation	0.549332277721657
PPP2R2D	ENSG00000175470	RNAseq	-0.549296387989495
ASCL2	cg04454576	Methylation	0.549290636998657
PWRN3	ENSG00000260760	RNAseq	0.549281784059262
FZD6	cg05175035	Methylation	0.5492307510116
LDLRAD3	ENSG00000179241	RNAseq	-0.549161797006988
ANPEP	cg10179363	Methylation	0.549111378277399
C4BPB	ENSG00000123843	RNAseq	-0.549077961191339
IFI27	cg01544075	Methylation	0.54902582116389
PPM1J	cg03602124	Methylation	-0.549018046236162
UBQLN4	ENSG00000160803	RNAseq	-0.549010429409737
OXER1	cg23337698	Methylation	0.549009891491333
AKT1	cg07043825	Methylation	0.549000669049326
SOCS1	cg00674265	Methylation	-0.548968261018922
ATXN7L2	cg08708402	Methylation	-0.548964108923819
TIAL1	cg26938348	Methylation	-0.548959038576915
IKZF1	cg01857812	Methylation	0.548944615765441
DUSP8	cg27625987	Methylation	-0.548920272381293
FBXO28	ENSG00000143756	RNAseq	-0.54891057310846
RANBP9	ENSG00000010017	RNAseq	-0.548872553991386
ZNF691	ENSG00000164011	RNAseq	0.548858399012816
GMIP	cg16175206	Methylation	0.548831670793851
DCPS	cg01128480	Methylation	0.548820452152276
PIAS4	ENSG00000105229	RNAseq	-0.548802895596648
WNT1	cg02771661	Methylation	0.548711898819737
STAR	ENSG00000147465	RNAseq	-0.54869684848824
NACC2	cg11598034	Methylation	0.548674529963814
FBXL16	cg06443304	Methylation	-0.548658850085794
FANCI	ENSG00000140525	RNAseq	-0.54865578122567
FAM127A	ENSG00000134590	RNAseq	-0.548626906545083
PDE4DIP	cg26078733	Methylation	0.548619794171644
LINC00665	ENSG00000232677	RNAseq	-0.548533264679972
TXNIP	cg12769891	Methylation	-0.54850182902773
ZNF532	ENSG00000074657	RNAseq	-0.548479532254722
MYL6B	ENSG00000196465	RNAseq	-0.548451768138773
KLC2	cg26967875	Methylation	-0.548438030489518
CCDC151	ENSG00000198003	RNAseq	0.548402453156346
CISH	cg25704207	Methylation	-0.548337701499202
SRRM3	cg24903434	Methylation	-0.548330155864833
INO80D	cg10138522	Methylation	-0.548283444794928
MEST	ENSG00000106484	RNAseq	0.548243004429177
ZNF385B	cg17098412	Methylation	-0.548242003691885
C5orf39	cg10938702	Methylation	-0.548232661477904
PROK1	cg22697365	Methylation	-0.548231104442241
LIG1	cg08365668	Methylation	-0.548175889562174
GAPDH	cg03400107	Methylation	0.548106012326685
HLA-DMA	cg24290947	Methylation	0.548061976164202
PON2	ENSG00000105854	RNAseq	-0.548058368337552
MIR934	hsa.miR.934.002177	miRNA	-0.548049949420398
TRMU	cg14153771	Methylation	0.548043012268301
RHOV	cg05900931	Methylation	-0.548026374214488
PSRC1	ENSG00000134222	RNAseq	-0.547957047036114
ATP10B	cg03396840	Methylation	0.547926553985471
HARS	ENSG00000170445	RNAseq	-0.547918413564134
LYPD6B	cg02533787	Methylation	-0.547845957697481
SPTBN5	ENSG00000137877	RNAseq	-0.547816241617442
STAT4	cg22762409	Methylation	-0.547806832185937
MMACHC	cg06530443	Methylation	-0.547789664869647
IL18RAP	cg21972222	Methylation	-0.547736326417175
TRAF3	cg10807698	Methylation	-0.547703189504337
PANK3	ENSG00000120137	RNAseq	-0.547682737570538
TMPRSS13	cg12368752	Methylation	0.547667407357479
SAMD1	ENSG00000141858	RNAseq	-0.547620711354056
TXNRD3	ENSG00000197763	RNAseq	-0.547600768448643
SLC25A51	ENSG00000122696	RNAseq	-0.547531346344253
ZNF600	ENSG00000189190	RNAseq	0.547527375479703
C1orf162	cg10861596	Methylation	0.547517812161811
AKT2	cg15153957	Methylation	-0.547509997310091
AMD1	cg09928260	Methylation	-0.547506843314772
ST3GAL5	ENSG00000115525	RNAseq	0.547500627412253
FAM71F1	cg12912245	Methylation	0.547460361538227
GFI1B	cg01748712	Methylation	0.547453135295789
C1QBP	ENSG00000108561	RNAseq	-0.547430544881582
PAK1IP1	ENSG00000111845	RNAseq	-0.547405190927187
C2orf15	ENSG00000241962	RNAseq	0.54736225578417
RASGRF1	cg04828458	Methylation	-0.547321955310731
TRERF1	cg19126084	Methylation	-0.547285345010644
RAD51D	ENSG00000185379	RNAseq	0.547273316096993
QRICH2	ENSG00000129646	RNAseq	-0.547271734138353
NDUFB5	cg16202598	Methylation	-0.547262468563588
TEX261	ENSG00000144043	RNAseq	-0.547220317358519
MSX1	cg20588069	Methylation	0.547210557124216
CASS4	cg18685835	Methylation	-0.547187092067879
FCRL6	cg25271063	Methylation	-0.547179386737544
PWP2	ENSG00000241945	RNAseq	-0.547152265738151
TNFRSF19	cg14985741	Methylation	-0.54713850457038
GSTT2	ENSG00000099984	RNAseq	-0.547118877911907
CTD-2528L19.4	ENSG00000267552	RNAseq	-0.547090263150704
NDUFV3	ENSG00000160194	RNAseq	-0.547085088392071
TMEM95	ENSG00000182896	RNAseq	-0.547079062988185
MIR942	hsa.miR.942.002187	miRNA	0.547025827058077
MDH1	cg01050197	Methylation	0.546984108245158
AVP	cg25551168	Methylation	-0.546982002524204
TMEM204	ENSG00000131634	RNAseq	0.546980646871339
GSDMB	cg03190929	Methylation	0.546929771692901
ATP5SL	ENSG00000105341	RNAseq	-0.546929231278199
OR52W1	ENSG00000175485	RNAseq	0.54692828493011
BCAR1	cg11631012	Methylation	0.546874277344895
GDPD3	cg08047629	Methylation	0.546842857163686
RASSF6	cg10539274	Methylation	-0.546813563204608
ADCY7	cg02879453	Methylation	0.546759974957599
PUS7L	ENSG00000129317	RNAseq	0.546746057813346
GS1-279B7.1	ENSG00000261024	RNAseq	0.546741379264445
ZNF444	ENSG00000167685	RNAseq	-0.5466893493164
TAGLN	ENSG00000149591	RNAseq	-0.546543298251991
LINC01166	ENSG00000232903	RNAseq	0.546532829402857
SCAND1	ENSG00000171222	RNAseq	-0.546524087846657
ATHL1	cg07314988	Methylation	0.54643132066063
ZNF462	ENSG00000148143	RNAseq	-0.546349847343672
CENPE	cg26727807	Methylation	0.546340014492363
FAM63A	ENSG00000143409	RNAseq	-0.546332905325684
ELAVL4	cg04732872	Methylation	-0.546320142595249
HBG2	ENSG00000196565	RNAseq	0.54630991308808
NDNF	ENSG00000173376	RNAseq	0.546290395505294
C1orf112	ENSG00000000460	RNAseq	0.546265537760631
PGBD2	cg26256999	Methylation	-0.546255345957254
TBC1D3F	ENSG00000185128	RNAseq	-0.546241153783361
FNDC1	cg14971597	Methylation	0.546232459259609
VIM	cg18664095	Methylation	-0.546220811704717
RAB4B	ENSG00000167578	RNAseq	0.546206748721924
CPEB2	ENSG00000137449	RNAseq	-0.546175583211651
TNF	ENSG00000232810	RNAseq	-0.546163461516773
PTAFR	cg03566269	Methylation	0.54615680329596
THBS1	cg22222560	Methylation	-0.546015163225163
PBX2	ENSG00000204304	RNAseq	-0.545970388673012
DYNC1I1	ENSG00000158560	RNAseq	-0.545967671334004
LIF	cg14193886	Methylation	-0.545933877978731
CAPN2	cg07629844	Methylation	-0.545919505341837
PTH1R	cg21954799	Methylation	-0.545881497702052
TMPRSS13	cg15983698	Methylation	0.545875778320697
GATA4	cg25216696	Methylation	-0.545818138327746
LINC00159	ENSG00000230323	RNAseq	-0.545803307767586
CDC27	ENSG00000004897	RNAseq	-0.545795840992573
IRF4	cg12684209	Methylation	-0.545793744769018
BHLHA15	cg02258139	Methylation	0.54575999874572
TNFAIP3	cg18766583	Methylation	-0.545752902525845
MEF2C	cg12756098	Methylation	0.545713726839721
CCR4	cg21366834	Methylation	0.545664261014411
CD1B	cg12546793	Methylation	-0.545641354893953
LRFN1	cg02671333	Methylation	0.545615473896956
MRPL3	ENSG00000114686	RNAseq	-0.545595962986775
CALCR	cg01237146	Methylation	0.545469950948407
PUF60	ENSG00000179950	RNAseq	-0.545469382247083
ATP2A2	cg22504285	Methylation	-0.545433151278951
PRH2	ENSG00000134551	RNAseq	0.545387813632085
RBM38	cg15768226	Methylation	-0.545345997205788
XAF1	cg14321269	Methylation	0.545302230260656
DGAT2	ENSG00000062282	RNAseq	-0.545300245615625
SFI1	cg18615325	Methylation	-0.545258603588676
NASP	cg16305186	Methylation	-0.545113439956049
TRMU	cg25967904	Methylation	0.545105205363238
SLC24A4	cg22138430	Methylation	0.545099136916549
CSNK2A1	ENSG00000101266	RNAseq	-0.545088198656879
COL4A4	cg16628206	Methylation	-0.545067247898033
PHYH	ENSG00000107537	RNAseq	-0.545062206718544
ALS2CL	ENSG00000178038	RNAseq	-0.545037467119056
ADGRG1	cg24851013	Methylation	0.545012821247205
VCL	ENSG00000035403	RNAseq	-0.544999377114877
STARD3NL	ENSG00000010270	RNAseq	-0.544994084211071
KRT15	cg25483186	Methylation	-0.54499207102228
GMPR2	cg18688254	Methylation	-0.544991072922496
USP34	ENSG00000115464	RNAseq	-0.544919959928745
GAL3ST2	cg03898010	Methylation	-0.544894935951274
PLCG1	cg18350866	Methylation	-0.544882040502061
PARP11	cg11302887	Methylation	-0.544863316150108
MIR520e	hsa.miR.520e.001119	miRNA	-0.544851301112693
AMPH	ENSG00000078053	RNAseq	-0.544846166452908
NDC80	cg19467294	Methylation	-0.544807262866222
MACC1	cg00219756	Methylation	-0.544792331293449
RPS6KL1	ENSG00000198208	RNAseq	-0.544770624428492
SDHB	cg27222219	Methylation	-0.54473324378622
EIF2B3	ENSG00000070785	RNAseq	-0.5447157105515
PTPN11	ENSG00000179295	RNAseq	-0.544692152403754
MYO19	cg03280620	Methylation	-0.544679825485765
PRDM1	cg24040346	Methylation	0.544671231577031
VCL	cg00995584	Methylation	-0.544668686692172
CD300LF	cg17983904	Methylation	-0.544643454729625
LRRCC1	ENSG00000133739	RNAseq	0.544616939999131
MYO5A	cg26548311	Methylation	0.544588548990901
MATK	cg12688336	Methylation	-0.544570473673398
SYCP1	ENSG00000198765	RNAseq	0.544551014991899
SLIT1	ENSG00000187122	RNAseq	0.544551014991899
RIT2	ENSG00000152214	RNAseq	0.544551014991899
C3orf79	ENSG00000237787	RNAseq	0.54454619466879
FARSA	cg27061366	Methylation	-0.544521047772081
SUMO1	ENSG00000116030	RNAseq	-0.544489344397635
FAM105A	cg24269192	Methylation	-0.544480205528908
RASSF9	ENSG00000198774	RNAseq	0.54442946723663
DKC1	ENSG00000130826	RNAseq	-0.544414511244264
ECI2	ENSG00000198721	RNAseq	-0.544383675353785
LMCD1	cg01970726	Methylation	0.544356430905068
TMEM114	cg02003612	Methylation	-0.544322026675094
CCND1	cg24203315	Methylation	0.54425869697419
SET	ENSG00000119335	RNAseq	-0.544252557839401
KIR3DL2	cg23483108	Methylation	0.544156930720185
ALDOA	cg00026230	Methylation	-0.544155304087127
BCL2L14	cg20041607	Methylation	-0.544154066443395
IFNGR1	cg17258900	Methylation	0.544124312819234
MARVELD2	cg04091702	Methylation	0.544096326101283
CNTN4	ENSG00000144619	RNAseq	0.544032593967285
ESD	ENSG00000139684	RNAseq	-0.54401759071685
HTR6	ENSG00000158748	RNAseq	0.544013501707126
GPSM2	cg19854470	Methylation	-0.543983511152256
NFAT5	ENSG00000102908	RNAseq	-0.54397505845412
GABRB3	cg13815357	Methylation	-0.543960195541295
SCML4	cg27585618	Methylation	0.543955234715777
MMACHC	cg14836864	Methylation	-0.54392218790151
MYO1C	cg06084371	Methylation	-0.543914243027227
BCAR1	cg16510650	Methylation	-0.543908174580539
BOLA3	ENSG00000163170	RNAseq	-0.543898665784449
CLDN14	cg00632319	Methylation	-0.543890009164465
AUTS2	ENSG00000158321	RNAseq	0.543872861691698
SCAMP3	cg20795117	Methylation	-0.54386920876496
ABLIM1	ENSG00000099204	RNAseq	-0.543829527228477
S100A16	cg19861967	Methylation	0.543816898085675
ARAP2	cg27186133	Methylation	-0.543812396925239
EDAR	ENSG00000135960	RNAseq	0.543797768618944
MIR380.3p	hsa.miR.380.3p.000569	miRNA	0.543784655296092
TLN1	ENSG00000137076	RNAseq	-0.543708286650661
EEA1	cg09848198	Methylation	-0.543696737122236
MIR338.5P	hsa.miR.338.5P.002658	miRNA	-0.543695663708143
RRM2B	ENSG00000048392	RNAseq	-0.543615400914665
A2LD1	cg02425595	Methylation	0.543599472028666
RAB30	cg23143603	Methylation	-0.543525582971227
MFAP1	ENSG00000140259	RNAseq	-0.543505029692879
NUDT16L1	ENSG00000168101	RNAseq	-0.543429723958812
BCAS4	cg01997006	Methylation	-0.543419824318084
ZNF141	cg22687239	Methylation	-0.543414155111309
GSDMB	cg21499348	Methylation	0.543407956642058
C1QTNF1	cg26539042	Methylation	0.543384241791183
ALDOA	cg06400255	Methylation	0.543325194207945
SLC25A29	ENSG00000197119	RNAseq	0.543311624855935
ZFP36L2	cg00968638	Methylation	-0.543277615060819
ZFHX3	cg16959721	Methylation	0.543276846254394
COL14A1	cg09404551	Methylation	0.543254528743217
SLC7A7	cg19599045	Methylation	0.543251135203951
TTF2	ENSG00000116830	RNAseq	0.54323672081546
LEF1	cg10985479	Methylation	0.543138948788197
RTL1	ENSG00000254656	RNAseq	0.543125806125873
UGT8	cg02234251	Methylation	0.543103975371756
IRF9	ENSG00000213928	RNAseq	0.543100617574723
MMADHC	ENSG00000168288	RNAseq	-0.543063379402494
C4BPA	cg26044340	Methylation	0.543039298505734
CDKN3	cg09988663	Methylation	-0.543030325858265
PTGER2	cg08423052	Methylation	-0.542957145182081
MSH5	cg02563952	Methylation	-0.542939299157938
ARHGEF16	cg05254257	Methylation	0.54291166150532
C12orf73	ENSG00000204954	RNAseq	-0.542789613404719
ACBD5	ENSG00000107897	RNAseq	-0.542772340580243
SDK2	ENSG00000069188	RNAseq	-0.542753342836224
IL1B	cg20983042	Methylation	-0.54275129708257
SMIM4	ENSG00000168273	RNAseq	-0.542698830652825
C1S	cg21622186	Methylation	-0.542689055580022
TP53INP1	cg09323728	Methylation	0.542673435048807
TRIQK	ENSG00000205133	RNAseq	-0.542658755809719
PVT1	cg05195823	Methylation	0.542640298135969
TCF7	cg15413523	Methylation	-0.542637553631153
CSTB	ENSG00000160213	RNAseq	-0.542604432658598
HIST1H2AI	cg09379385	Methylation	-0.542602699986686
FAM105A	cg24629160	Methylation	-0.542601542190936
LRRC18	cg17858662	Methylation	-0.542592758912834
TP53I3	ENSG00000115129	RNAseq	0.542591837196328
GAPT	cg14989252	Methylation	-0.542528082046813
USP25	ENSG00000155313	RNAseq	-0.542519840713834
CDK2AP2	ENSG00000167797	RNAseq	-0.542498267405016
DNAJB4	ENSG00000162616	RNAseq	-0.542487776113542
IL7	cg11284858	Methylation	-0.542479774017253
PSME1	cg23224078	Methylation	-0.542383277730109
CACNA1E	cg23241456	Methylation	0.542353124866034
RPS16	cg14579362	Methylation	-0.542344830926418
ARHGAP21	cg09892390	Methylation	0.542290803515504
RAB5A	ENSG00000144566	RNAseq	-0.54224281390925
SAMM50	ENSG00000100347	RNAseq	-0.542149361076417
ZFHX4	cg16381436	Methylation	-0.542132395368331
IL4	cg25368824	Methylation	-0.542096783168028
SHCBP1	ENSG00000171241	RNAseq	0.542086081334394
CLN3	ENSG00000188603	RNAseq	0.542070060848765
KCNN2	cg12373617	Methylation	0.542014689191179
C11orf80	cg01183579	Methylation	-0.542012982710139
AGAP3	cg15650170	Methylation	-0.541933014955422
TAF6	ENSG00000106290	RNAseq	-0.541877249111082
RHOD	cg22344122	Methylation	-0.541877041519519
WDFY2	cg00888561	Methylation	0.541855392465607
FAM111A	cg12309225	Methylation	-0.541808012938438
PSTPIP2	cg26226511	Methylation	0.541768677556349
COLEC11	cg24755996	Methylation	0.541677531084048
FAM160A1	cg12641456	Methylation	0.541674456936712
NCK2	cg19923683	Methylation	0.541623553847714
TAX1BP1	ENSG00000106052	RNAseq	-0.541566007464035
CCND1	cg09551996	Methylation	-0.541504311136076
FAM198A	ENSG00000144649	RNAseq	0.54145253965199
KCNV2	ENSG00000168263	RNAseq	-0.541430235029786
CCL2	cg08540958	Methylation	-0.541354596168434
GSK3B	ENSG00000082701	RNAseq	-0.541349116553145
HSCB	ENSG00000100209	RNAseq	-0.54131119195221
JAKMIP1	cg04710825	Methylation	0.541309192339655
TCP11L2	cg24651200	Methylation	-0.541281734884181
EPB41	cg08139234	Methylation	-0.541246561847783
LFNG	ENSG00000106003	RNAseq	0.541239642047989
PARVG	cg09080522	Methylation	-0.541221409733219
SKAP1	cg26580895	Methylation	-0.541211388811384
ZFP36L2	cg04707074	Methylation	-0.541208913523919
ZNF177	ENSG00000188629	RNAseq	-0.541207625892462
GRAP2	cg03320250	Methylation	0.541117676953047
TRIB1	cg14389810	Methylation	-0.541106029398155
TFPI2	cg27496965	Methylation	0.541105579983661
RASGRP2	cg25836271	Methylation	-0.541096966652114
KBTBD12	ENSG00000187715	RNAseq	-0.541078729507354
ACTN2	cg16853982	Methylation	0.541061104657274
MIR302d	hsa.miR.302d.000535	miRNA	-0.5410558743699
CLPB	ENSG00000162129	RNAseq	-0.541004345305645
C11orf65	cg21510789	Methylation	-0.540969768815605
MSRB3	ENSG00000174099	RNAseq	-0.540960348042754
ARHGAP29	ENSG00000137962	RNAseq	-0.540901582633082
CLN6	ENSG00000128973	RNAseq	0.540889507009578
GPT	cg21040069	Methylation	0.540828707103501
TP53TG3C	ENSG00000205457	RNAseq	-0.540815218510704
MAP3K7CL	cg17280027	Methylation	-0.540810831405955
KNG1	cg05243240	Methylation	-0.540807557638663
MIDN	cg12529301	Methylation	-0.540798415044639
CDC25C	cg25769935	Methylation	-0.540770188782739
ANKRD35	ENSG00000198483	RNAseq	-0.540744095115805
CH25H	ENSG00000138135	RNAseq	0.540707279892814
BTNL2	ENSG00000204290	RNAseq	0.540638046820702
MRGPRF	cg19738774	Methylation	-0.540626143021871
FAM195B	ENSG00000225663	RNAseq	-0.540595114051074
ISLR2	cg03781318	Methylation	-0.540579591647932
MATK	cg14885826	Methylation	0.540511391220081
ATP2A3	cg24774891	Methylation	-0.540502618192568
ACADM	cg04872557	Methylation	-0.54049627027794
AURKA	cg24941405	Methylation	-0.540473154286936
AAMDC	ENSG00000087884	RNAseq	-0.540469714763124
ANK1	cg25154801	Methylation	0.540468113613434
CNNM4	ENSG00000158158	RNAseq	-0.540466666617628
PRELID1	ENSG00000169230	RNAseq	-0.540461846294519
PSD3	ENSG00000156011	RNAseq	-0.540452276535405
PER2	ENSG00000132326	RNAseq	-0.540407712175677
LYPD6B	cg09482891	Methylation	-0.540321323347751
KIAA1755	ENSG00000149633	RNAseq	0.540320803398803
ENSA	ENSG00000143420	RNAseq	-0.540284770307351
SFI1	cg01168649	Methylation	-0.540276608477415
KIF26B	cg11236966	Methylation	-0.540255249142031
NPPC	cg26708548	Methylation	-0.540220794737478
PRDM4	ENSG00000110851	RNAseq	-0.540208306750576
FTCD	ENSG00000160282	RNAseq	-0.540164971100661
PHB2	cg02915221	Methylation	-0.540118349775619
AC016745.1	ENSG00000238091	RNAseq	-0.540100605609729
MYOG	cg04395153	Methylation	0.540100453576895
AIM2	cg27541604	Methylation	-0.540092558877193
NMUR1	ENSG00000171596	RNAseq	0.540050203691699
RPLP0	ENSG00000089157	RNAseq	-0.539961383336391
JCHAIN	cg22718835	Methylation	-0.539956218446659
MTURN	ENSG00000180354	RNAseq	0.539943400454176
ZNF441	cg03405173	Methylation	0.539878396336888
TPM1	cg14244136	Methylation	-0.53987792749958
RGS9BP	cg07119808	Methylation	0.53978792857244
YBX2	ENSG00000006047	RNAseq	-0.539747375167753
TRIM59	cg02723904	Methylation	-0.539734480598583
DOCK9	cg04836038	Methylation	-0.539664853157631
MAFF	cg16007279	Methylation	-0.539644292302075
SLC19A2	ENSG00000117479	RNAseq	-0.539641446204519
CHORDC1	ENSG00000110172	RNAseq	-0.539597259909349
SPN	cg16644366	Methylation	-0.539584446239009
H2AFV	ENSG00000105968	RNAseq	-0.539582326359324
HIF1A	cg20580088	Methylation	-0.539489187595597
PARP1	cg26464410	Methylation	-0.539482360593073
MARCH6	ENSG00000145495	RNAseq	-0.539477720622042
CHAC2	cg00993365	Methylation	-0.539473776934928
MERTK	cg26585007	Methylation	0.539472888356529
ADGRG1	cg03261737	Methylation	0.539453964384619
C2orf43	cg19428444	Methylation	0.539449173505654
NPY	ENSG00000122585	RNAseq	-0.539406739001352
C7orf34	ENSG00000165131	RNAseq	-0.539406739001352
ACO1	ENSG00000122729	RNAseq	-0.539400500936152
SLFN13	cg22228520	Methylation	0.539378148725004
CLINT1	ENSG00000113282	RNAseq	-0.539330913428518
C16orf89	cg27664407	Methylation	-0.539328094290414
KCNN3	cg05219823	Methylation	0.539324730424549
NAP1L1	ENSG00000187109	RNAseq	-0.539309576410048
COL18A1	cg04617640	Methylation	-0.539283818583983
GLTPD1	cg06520508	Methylation	0.539203481262755
CTIF	ENSG00000134030	RNAseq	-0.539178553411803
LAMTOR1	ENSG00000149357	RNAseq	-0.539144055020922
STAU2	ENSG00000040341	RNAseq	-0.539134650665052
FKBP5	cg23416081	Methylation	-0.539043356383953
PHB2	cg04830812	Methylation	0.539019032422619
MIR362.3p	hsa.miR.362.3p.002117	miRNA	-0.539000682835339
HLA-DOA	cg22118369	Methylation	0.538968847965465
SMG1	ENSG00000157106	RNAseq	-0.538957881855337
GTF2IRD1	cg23640897	Methylation	0.538956351756166
RASGRF1	cg17507573	Methylation	0.538930760477697
MYRIP	cg13564402	Methylation	0.538915509512993
C3orf67	ENSG00000163689	RNAseq	0.53890310856586
MRPS7	ENSG00000125445	RNAseq	-0.538857883779851
PPP1R9A	ENSG00000158528	RNAseq	-0.538788461675461
NPIPB5	ENSG00000243716	RNAseq	-0.538780971271414
PELO	ENSG00000152684	RNAseq	-0.538771779576857
NUDT3	ENSG00000272325	RNAseq	-0.538744913364232
ANKRD45	cg27190404	Methylation	-0.538640523311016
EPB41	cg26144567	Methylation	0.538628216471084
ZNF331	cg04471980	Methylation	0.538616838133543
SRPK2	ENSG00000135250	RNAseq	-0.538575233264973
CENPA	cg21023052	Methylation	-0.538570137314228
GLIS2	cg13378153	Methylation	0.53854860803229
HSH2D	cg03208343	Methylation	0.538462771450841
TMC2	cg03243506	Methylation	0.538430792333753
OCIAD2	cg26731119	Methylation	-0.538428167600911
FOSB	cg09087474	Methylation	-0.538424853909627
MIR18a	hsa.miR.18a.002422	miRNA	-0.538402744340119
IDI1	ENSG00000067064	RNAseq	-0.538388162196063
VAC14	cg21167285	Methylation	-0.538369080093681
SCPEP1	cg08759130	Methylation	-0.538347600986324
ANK1	cg07529534	Methylation	0.538313216179164
VIM	cg26306372	Methylation	-0.538313186505762
MIR339.5p	hsa.miR.339.5p.002257	miRNA	0.538286622795658
TMEM119	cg09834392	Methylation	0.53828339295761
GRSF1	ENSG00000132463	RNAseq	-0.538242300163933
UGT8	cg00856157	Methylation	0.538241432842678
ZMYND11	ENSG00000015171	RNAseq	-0.53822377500061
MYH10	cg22144486	Methylation	-0.538219325202047
TG	ENSG00000042832	RNAseq	0.538193434133168
RAB2A	ENSG00000104388	RNAseq	-0.53813228337767
WWC3	ENSG00000047644	RNAseq	-0.538120232569897
CHD7	ENSG00000171316	RNAseq	-0.538114278053115
ATP5G1	cg25856120	Methylation	-0.538037511345342
FOSB	cg06528097	Methylation	-0.537998266061824
LCK	cg06517940	Methylation	-0.537951954231833
DOCK9	cg01664130	Methylation	-0.537947123428877
SEMA6B	cg23957285	Methylation	0.537920164484113
GMNC	ENSG00000205835	RNAseq	-0.537912486095494
FNBP1	cg14465900	Methylation	0.53789185837423
INO80D	cg01629231	Methylation	-0.537869630961625
MXD4	ENSG00000123933	RNAseq	0.537833705706608
AURKC	ENSG00000105146	RNAseq	-0.537785787210627
CORO1A	cg09859898	Methylation	-0.537735087110704
UBASH3B	ENSG00000154127	RNAseq	-0.537681252360449
ZNF594	cg11555122	Methylation	0.537662534967793
SUCLG1	cg19410845	Methylation	-0.537586010926923
GTSE1	ENSG00000075218	RNAseq	-0.537583853478797
RAB3IP	cg06719873	Methylation	0.537581688885266
NCK2	cg13660477	Methylation	0.537576458842397
EEA1	cg06327920	Methylation	-0.53756349379579
PDE9A	cg13560270	Methylation	-0.537539778944915
PDIA2	cg08140236	Methylation	0.537534139411543
FGL2	cg24777866	Methylation	0.537528550052751
TRIM34	cg24219732	Methylation	0.537515894147486
TM4SF20	ENSG00000168955	RNAseq	0.537511122122833
SLC16A9	cg04508331	Methylation	-0.53749362681089
UBE2QL1	cg09156073	Methylation	-0.537485801708581
BLK	cg15742700	Methylation	-0.537438132462884
SYNRG	cg06513864	Methylation	-0.537324628555415
BACH2	cg10104534	Methylation	0.537302819805537
MACC1	cg14752361	Methylation	-0.537260231157333
EMR3	cg13973985	Methylation	-0.537239869921733
CSAD	ENSG00000139631	RNAseq	0.53719137402324
NLGN1	ENSG00000169760	RNAseq	-0.537154395770394
PGAM1	cg11904869	Methylation	0.537148872894809
RBM44	ENSG00000177483	RNAseq	0.537138161436757
FRAT1	cg16271424	Methylation	0.537126395687667
OSBPL3	ENSG00000070882	RNAseq	0.537111460627376
YY1AP1	ENSG00000163374	RNAseq	-0.53710614528123
IL15	cg16655388	Methylation	0.537077009710341
CCDC25	ENSG00000147419	RNAseq	-0.537048017855498
PTGDR	cg17929687	Methylation	0.537042715001753
TNFRSF11B	cg07083896	Methylation	0.53701788227912
PDXDC1	ENSG00000179889	RNAseq	-0.536994545349632
SERBP1	ENSG00000142864	RNAseq	-0.536967395588589
DDX54	ENSG00000123064	RNAseq	-0.536918365341275
C5orf15	ENSG00000113583	RNAseq	-0.536879637353156
APBA2	cg12716632	Methylation	-0.536827774482798
FURIN	cg02864248	Methylation	0.536808600716351
TSPAN32	cg05572370	Methylation	-0.536790884714771
AMOTL2	ENSG00000114019	RNAseq	0.536788404462904
LGALS3BP	cg11105610	Methylation	0.53674947328513
MAFF	cg25232535	Methylation	-0.536743614708987
MEG3	cg14034270	Methylation	0.536711505569336
GALE	ENSG00000117308	RNAseq	-0.536704451688776
WNT10A	cg12014818	Methylation	0.536655292589485
TNFRSF18	cg07119157	Methylation	0.536592132835135
KRT15	cg08469845	Methylation	-0.536585555627148
MAP3K7CL	cg00325272	Methylation	0.536563866649244
TNIP3	cg19913971	Methylation	0.536514560519901
NUDCD3	ENSG00000015676	RNAseq	-0.536513505458151
C1orf234	ENSG00000227868	RNAseq	0.536507502496605
C1orf141	ENSG00000203963	RNAseq	0.536507502496605
KCNA10	ENSG00000143105	RNAseq	0.536507502496605
PPIAL4A	ENSG00000255963	RNAseq	0.536507502496605
IVL	ENSG00000163207	RNAseq	0.536507502496605
LOR	ENSG00000203782	RNAseq	0.536507502496605
S100A7L2	ENSG00000197364	RNAseq	0.536507502496605
F13B	ENSG00000143278	RNAseq	0.536507502496605
PIGR	ENSG00000162896	RNAseq	0.536507502496605
OR6F1	ENSG00000169214	RNAseq	0.536507502496605
OR2G6	ENSG00000188558	RNAseq	0.536507502496605
LYPD8	ENSG00000266949	RNAseq	0.536507502496605
SIX3	ENSG00000138083	RNAseq	0.536507502496605
UGT1A7	ENSG00000244122	RNAseq	0.536507502496605
MROH2A	ENSG00000185038	RNAseq	0.536507502496605
FANCD2OS	ENSG00000163705	RNAseq	0.536507502496605
SPINK8	ENSG00000229453	RNAseq	0.536507502496605
OR5AC2	ENSG00000196578	RNAseq	0.536507502496605
OR5K4	ENSG00000196098	RNAseq	0.536507502496605
GC	ENSG00000145321	RNAseq	0.536507502496605
KIAA1024L	ENSG00000186367	RNAseq	0.536507502496605
AC138517.1	ENSG00000269071	RNAseq	0.536507502496605
OR2J3	ENSG00000204701	RNAseq	0.536507502496605
LY6G6C	ENSG00000204421	RNAseq	0.536507502496605
CRISP2	ENSG00000124490	RNAseq	0.536507502496605
LGSN	ENSG00000146166	RNAseq	0.536507502496605
GJA10	ENSG00000135355	RNAseq	0.536507502496605
SIM1	ENSG00000112246	RNAseq	0.536507502496605
GPRC6A	ENSG00000173612	RNAseq	0.536507502496605
OPRM1	ENSG00000112038	RNAseq	0.536507502496605
MMD2	ENSG00000136297	RNAseq	0.536507502496605
LHFPL3	ENSG00000187416	RNAseq	0.536507502496605
SHOX	ENSG00000185960	RNAseq	0.536507502496605
ARSF	ENSG00000062096	RNAseq	0.536507502496605
FAM47B	ENSG00000189132	RNAseq	0.536507502496605
SLC6A14	ENSG00000087916	RNAseq	0.536507502496605
PLAC1	ENSG00000170965	RNAseq	0.536507502496605
MAGEA11	ENSG00000185247	RNAseq	0.536507502496605
DMRT3	ENSG00000064218	RNAseq	0.536507502496605
IFNA21	ENSG00000137080	RNAseq	0.536507502496605
OR13C9	ENSG00000136839	RNAseq	0.536507502496605
C10orf126	ENSG00000204365	RNAseq	0.536507502496605
RBP3	ENSG00000107618	RNAseq	0.536507502496605
LIPK	ENSG00000204021	RNAseq	0.536507502496605
C10orf91	ENSG00000180066	RNAseq	0.536507502496605
SLC17A6	ENSG00000091664	RNAseq	0.536507502496605
OR4X2	ENSG00000172208	RNAseq	0.536507502496605
OR5T1	ENSG00000181698	RNAseq	0.536507502496605
OR5AK2	ENSG00000181273	RNAseq	0.536507502496605
TRIM77	ENSG00000214414	RNAseq	0.536507502496605
TRIM49	ENSG00000168930	RNAseq	0.536507502496605
OR6X1	ENSG00000221931	RNAseq	0.536507502496605
PDE6H	ENSG00000139053	RNAseq	0.536507502496605
KRT84	ENSG00000161849	RNAseq	0.536507502496605
HOXC8	ENSG00000037965	RNAseq	0.536507502496605
NEUROD4	ENSG00000123307	RNAseq	0.536507502496605
OR6C75	ENSG00000187857	RNAseq	0.536507502496605
CCER1	ENSG00000197651	RNAseq	0.536507502496605
SLC17A8	ENSG00000179520	RNAseq	0.536507502496605
RP1-127H14.3	ENSG00000255692	RNAseq	0.536507502496605
RP11-307N16.6	ENSG00000273167	RNAseq	0.536507502496605
KLHL1	ENSG00000150361	RNAseq	0.536507502496605
SOX21	ENSG00000125285	RNAseq	0.536507502496605
ZIC2	ENSG00000043355	RNAseq	0.536507502496605
OR11G2	ENSG00000196832	RNAseq	0.536507502496605
NKX2-8	ENSG00000136327	RNAseq	0.536507502496605
FKSG62	ENSG00000259752	RNAseq	0.536507502496605
HBZ	ENSG00000130656	RNAseq	0.536507502496605
CACNG3	ENSG00000006116	RNAseq	0.536507502496605
HS3ST4	ENSG00000182601	RNAseq	0.536507502496605
TAT	ENSG00000198650	RNAseq	0.536507502496605
OR3A1	ENSG00000180090	RNAseq	0.536507502496605
LYZL6	ENSG00000161572	RNAseq	0.536507502496605
CRHR1	ENSG00000120088	RNAseq	0.536507502496605
RP11-159D12.5	ENSG00000266086	RNAseq	0.536507502496605
OTOP3	ENSG00000182938	RNAseq	0.536507502496605
OTOR	ENSG00000125879	RNAseq	0.536507502496605
SLC32A1	ENSG00000101438	RNAseq	0.536507502496605
GTSF1L	ENSG00000124196	RNAseq	0.536507502496605
WFDC5	ENSG00000175121	RNAseq	0.536507502496605
THEG	ENSG00000105549	RNAseq	0.536507502496605
C19orf77	ENSG00000095932	RNAseq	0.536507502496605
CYP2A13	ENSG00000197838	RNAseq	0.536507502496605
KLK15	ENSG00000174562	RNAseq	0.536507502496605
KLK7	ENSG00000169035	RNAseq	0.536507502496605
RFPL4AL1	ENSG00000229292	RNAseq	0.536507502496605
AC002472.13	ENSG00000187905	RNAseq	0.536507502496605
KRTAP23-1	ENSG00000186980	RNAseq	0.536507502496605
KRTAP10-1	ENSG00000215455	RNAseq	0.536507502496605
KRTAP10-3	ENSG00000212935	RNAseq	0.536507502496605
AC018692.2	ENSG00000229510	RNAseq	0.536507502496605
LINC01036	ENSG00000236030	RNAseq	0.536507502496605
LINC01037	ENSG00000231599	RNAseq	0.536507502496605
LINC01122	ENSG00000233723	RNAseq	0.536507502496605
AC023115.1	ENSG00000230906	RNAseq	0.536507502496605
LINC00870	ENSG00000243083	RNAseq	0.536507502496605
LINC00488	ENSG00000214381	RNAseq	0.536507502496605
SNORA40	ENSG00000212363	RNAseq	0.536507502496605
LINC00269	ENSG00000215162	RNAseq	0.536507502496605
LINC00703	ENSG00000224382	RNAseq	0.536507502496605
AP000439.1	ENSG00000255980	RNAseq	0.536507502496605
LINC00457	ENSG00000225179	RNAseq	0.536507502496605
LINC00558	ENSG00000261517	RNAseq	0.536507502496605
LINC01052	ENSG00000234767	RNAseq	0.536507502496605
LINC00351	ENSG00000226317	RNAseq	0.536507502496605
LINC00593	ENSG00000259703	RNAseq	0.536507502496605
NTRK3-AS1	ENSG00000260305	RNAseq	0.536507502496605
LINC00928	ENSG00000259218	RNAseq	0.536507502496605
LINC00945	ENSG00000232539	RNAseq	0.536507502496605
GFPT2	cg10878412	Methylation	-0.536496085962484
DNM1L	ENSG00000087470	RNAseq	-0.536492310213891
ADGRG1	cg10985202	Methylation	0.536485296234225
THEMIS2	cg09641660	Methylation	-0.536455044099355
CD96	cg25534021	Methylation	0.536422974883695
DDX60	cg01824305	Methylation	-0.536394319708479
MIR4802	cg12533689	Methylation	-0.536316787317236
BTN3A2	cg14345882	Methylation	-0.536247199800275
STARD10	cg05641663	Methylation	-0.536245762536586
C19orf26	cg27320983	Methylation	0.536240083079222
CTSC	cg11733478	Methylation	-0.536190906972442
RPTN	ENSG00000215853	RNAseq	-0.536170860823788
C1orf143	ENSG00000228208	RNAseq	-0.536170860823788
C6orf222	ENSG00000189325	RNAseq	-0.536170860823788
FGF20	ENSG00000078579	RNAseq	-0.536170860823788
STMN2	ENSG00000104435	RNAseq	-0.536170860823788
MYOD1	ENSG00000129152	RNAseq	-0.536170860823788
ALX1	ENSG00000180318	RNAseq	-0.536170860823788
MXRA8	cg12915036	Methylation	0.536170096322348
RP9	ENSG00000164610	RNAseq	-0.536154863967195
C11orf73	ENSG00000149196	RNAseq	-0.536134519368189
IL16	cg03180322	Methylation	-0.53605025475084
CGN	ENSG00000143375	RNAseq	-0.536033103550612
ZNF546	cg19036219	Methylation	-0.535912516980609
PITPNM2	cg23674954	Methylation	-0.53590002077131
MEF2C	cg07590153	Methylation	0.535898852724971
GLYATL2	ENSG00000156689	RNAseq	0.535859358070663
ANGPTL6	cg14305401	Methylation	-0.535856623392689
SLFN13	cg04862556	Methylation	0.535835692970622
ETFB	ENSG00000105379	RNAseq	-0.535826869334439
BSG	cg02129274	Methylation	0.535808185340567
NTRK3	cg12936228	Methylation	-0.535785518764057
CHST15	cg07052520	Methylation	-0.535756414174347
C20orf94	cg00328883	Methylation	-0.53575593508645
MPRIP	cg03422237	Methylation	0.535740554099184
MROH7	ENSG00000184313	RNAseq	0.53571777289384
PIF1	cg11691393	Methylation	0.53570785635025
AKT1S1	cg12769300	Methylation	-0.535694691683687
NAT8L	ENSG00000185818	RNAseq	-0.535668365768663
DCPS	cg20659025	Methylation	-0.535641073763275
DOPEY2	ENSG00000142197	RNAseq	-0.535609127778294
PDE4D	cg03540339	Methylation	-0.535600510988042
MPDZ	ENSG00000107186	RNAseq	-0.535557427450042
FCHSD2	ENSG00000137478	RNAseq	-0.535498165830637
AKT1	cg18426060	Methylation	-0.535478223802471
BOC	cg18742893	Methylation	0.535439287660295
IDH3B	ENSG00000101365	RNAseq	-0.535438478888606
SMPDL3B	cg00605270	Methylation	0.535386308523745
PTDSS1	cg24486250	Methylation	0.535360637397293
NDEL1	cg16395712	Methylation	-0.535352702773599
COL1A1	cg00179070	Methylation	0.53533636361054
GLA	ENSG00000102393	RNAseq	-0.535224328945758
CDK5RAP2	ENSG00000136861	RNAseq	-0.535219957574311
C15orf59	cg18223656	Methylation	0.535191918609758
RHOH	cg00637173	Methylation	0.535188085906586
EWSR1	ENSG00000182944	RNAseq	-0.535178961198846
RTN4RL1	cg20641798	Methylation	0.535166207559315
MX1	cg17986793	Methylation	-0.53510090216002
LCNL1	ENSG00000214402	RNAseq	0.535097085406395
MERTK	cg21182454	Methylation	0.535077935614393
FXR1	ENSG00000114416	RNAseq	-0.534997301178917
GPT	cg25600446	Methylation	0.534988865189643
PIK3R5	cg14633721	Methylation	0.534953332837323
RNF208	ENSG00000212864	RNAseq	-0.534940591495277
GNPDA1	cg05616995	Methylation	-0.534930187172916
HIST1H3H	cg03459567	Methylation	-0.534911822136885
ORMDL2	ENSG00000123353	RNAseq	-0.534911811330829
RAB30	cg13263410	Methylation	-0.534901401975137
KISS1	cg09220235	Methylation	-0.534901322127154
MAFF	cg06982628	Methylation	-0.534892379153087
APOBEC3A	cg18746774	Methylation	0.534855638830437
EFNA5	ENSG00000184349	RNAseq	-0.53479884091521
DHX15	ENSG00000109606	RNAseq	-0.534774644783523
ETFA	cg22467129	Methylation	-0.53476494177263
YPEL5	ENSG00000119801	RNAseq	-0.534720463406612
SLC5A9	ENSG00000117834	RNAseq	0.534686979877534
NPEPPS	ENSG00000141279	RNAseq	-0.534682207999189
DCHS2	cg22239045	Methylation	-0.534658823803565
TTR	ENSG00000118271	RNAseq	-0.534649340011713
MARCH2	ENSG00000099785	RNAseq	-0.534630932993564
SVIL	cg00597949	Methylation	0.534629429495327
ATP1A1-AS1	cg21015583	Methylation	-0.534628641266088
USP31	cg20350269	Methylation	-0.534608000562549
MIR379	mmu.miR.379.001138	miRNA	-0.53454779201171
CFHR3	ENSG00000116785	RNAseq	-0.534526303627248
KCNK10	ENSG00000100433	RNAseq	0.534512314051921
SF3B5	ENSG00000169976	RNAseq	-0.534503099915025
ZDHHC3	ENSG00000163812	RNAseq	-0.534480817735161
BZW1	ENSG00000082153	RNAseq	-0.534466427652937
PDE4D	cg19276365	Methylation	0.534374474886429
PDE4D	cg16763806	Methylation	0.534315267607225
CALCR	cg01786985	Methylation	-0.534276831054123
C1R	cg23368715	Methylation	-0.534273677058805
ART5	cg07624600	Methylation	0.53426184930677
L1TD1	cg11146821	Methylation	-0.534244213153173
PPAP2B	ENSG00000162407	RNAseq	-0.534232051256258
TTC22	cg18972998	Methylation	0.534209588802065
STK25	ENSG00000115694	RNAseq	-0.534190794961409
MYO5A	cg23979049	Methylation	0.534162638188212
LARP1	ENSG00000155506	RNAseq	-0.534158801248222
BCAS1	cg25780632	Methylation	0.534147347299517
TAF7	ENSG00000178913	RNAseq	-0.534124728179968
RFC2	ENSG00000049541	RNAseq	-0.534047886558635
OR51I2	ENSG00000187918	RNAseq	0.534039827871056
PTPN6	cg25719851	Methylation	-0.534038684445593
PLCZ1	ENSG00000139151	RNAseq	0.534037984806338
HOOK1	cg03897136	Methylation	0.53400653538195
SYNGAP1	cg06580074	Methylation	0.533974077176965
PPP1R35	ENSG00000160813	RNAseq	-0.533973384211752
PDCD1	ENSG00000188389	RNAseq	0.533962655443236
SYNRG	cg10344404	Methylation	-0.533907134894024
UAP1	ENSG00000117143	RNAseq	-0.533897086058221
PROKR2	ENSG00000101292	RNAseq	0.53380254510309
PARP15	cg23442853	Methylation	-0.533782611964937
PLEKHH1	ENSG00000054690	RNAseq	-0.533781587335873
NPPA	cg09514626	Methylation	0.53371832408824
PIK3R5	cg26998044	Methylation	-0.533705039649702
KRBA1	cg09089451	Methylation	0.533699080724399
TECPR2	ENSG00000196663	RNAseq	-0.533693852729474
APBA2	cg06356478	Methylation	0.533678080704938
FAM49A	cg10793597	Methylation	-0.533647070014231
NANP	cg00555094	Methylation	0.533642708048583
ENO1	ENSG00000074800	RNAseq	-0.533637993691088
GYLTL1B	cg20608085	Methylation	0.533628734651603
FCN1	cg06244417	Methylation	-0.533598522440724
ARHGEF16	cg16723738	Methylation	-0.533596127001241
DPY19L4	ENSG00000156162	RNAseq	-0.533564625537878
DYNLL2	ENSG00000264364	RNAseq	-0.533433129958937
FOXP2	cg02211646	Methylation	0.533377253429954
ZFHX3	cg08170679	Methylation	-0.533372632497544
PIP5KL1	ENSG00000167103	RNAseq	0.533335777148659
C1QC	cg23676784	Methylation	-0.533304362472299
AKT2	cg11828732	Methylation	-0.533301248400972
NUP210L	ENSG00000143552	RNAseq	-0.533292442685439
PHGDH	ENSG00000092621	RNAseq	-0.533268317440857
PRDX6	cg25302646	Methylation	-0.533247271164638
CXCL6	cg22670329	Methylation	0.533236042272474
APOL5	ENSG00000128313	RNAseq	0.533160827774628
NCK2	cg19997916	Methylation	0.533136232294045
THBS3	ENSG00000169231	RNAseq	0.53312420277061
STK17B	cg08043048	Methylation	-0.533105221603339
FAM162A	ENSG00000114023	RNAseq	-0.533079875887926
AP4M1	ENSG00000221838	RNAseq	-0.533079568710473
CDH8	cg07874983	Methylation	0.533036023075703
ISLR2	cg02611892	Methylation	0.532998773991754
RASSF6	cg01130213	Methylation	0.532995021136565
E2F6	ENSG00000169016	RNAseq	-0.532971702166382
ZFP82	ENSG00000181007	RNAseq	0.532966171785532
ACADM	cg27355860	Methylation	-0.53285633544113
AC090044.1	ENSG00000224957	RNAseq	-0.532803085373691
SUCLG1	cg21552867	Methylation	-0.532767664256294
ATP2A3	cg14343381	Methylation	-0.532732451295904
PLD4	cg16970761	Methylation	-0.532728019732862
MIR151.3p	hsa.miR.151.3p.002254	miRNA	-0.532714824496532
KIAA1217	cg10325509	Methylation	0.532606361080564
RPUSD4	ENSG00000165526	RNAseq	-0.532599001399689
CEBPD	ENSG00000221869	RNAseq	-0.532580027284704
P2RX4	ENSG00000135124	RNAseq	0.532554128675814
IFIT1B	ENSG00000204010	RNAseq	-0.532500539211468
VDR	cg27537561	Methylation	-0.532484842701419
AP3M2	ENSG00000070718	RNAseq	0.532450822535449
CTTN	cg13096351	Methylation	0.532448701238639
VAV3	cg24662718	Methylation	-0.532410624001459
PLAC8	cg00312125	Methylation	0.532364701160793
SYT17	cg01840591	Methylation	0.532356237274623
PPP2R3B	ENSG00000167393	RNAseq	-0.532340806935881
RAD9B	cg25085504	Methylation	-0.532321114412805
SPATA6L	cg00091129	Methylation	-0.532268215124238
NUP98	cg10830021	Methylation	0.532245488122559
RNF25	cg19648163	Methylation	0.532238461500077
WDR92	ENSG00000243667	RNAseq	0.532213303477134
EIF3J	cg02788597	Methylation	-0.532207051569457
STARD10	cg12171159	Methylation	-0.532180781583134
RASSF6	cg16408267	Methylation	0.532171029878651
IFNGR1	cg26668632	Methylation	-0.532160500195518
ZNF385B	cg01992936	Methylation	0.53213984924139
AC079341.1	ENSG00000226757	RNAseq	-0.532094899570195
RPS16	cg11628034	Methylation	-0.532081650312559
ANK1	cg17274126	Methylation	0.532075691387256
RALGAPA2	ENSG00000188559	RNAseq	-0.532064323599098
MREG	cg24989534	Methylation	-0.532061808088848
RPL39L	ENSG00000163923	RNAseq	-0.532024437788271
CTDSPL	ENSG00000144677	RNAseq	-0.532002769963314
GNB2	cg07982057	Methylation	-0.531890813633804
GOT1	cg07526069	Methylation	-0.531873885861463
PDXK	cg24059718	Methylation	-0.531863745167654
CLDN11	ENSG00000013297	RNAseq	0.531845919243283
PDE9A	cg10919441	Methylation	-0.531827414335506
FREM1	cg07447486	Methylation	-0.531793598714815
C10orf2	ENSG00000107815	RNAseq	-0.531740582192615
IGSF9B	ENSG00000080854	RNAseq	-0.531728011546075
PDE4DIP	cg01215495	Methylation	-0.531721216518458
TMPRSS3	cg01214847	Methylation	-0.531716984575373
ATCAY	ENSG00000167654	RNAseq	-0.53170445339833
GPR162	ENSG00000250510	RNAseq	-0.531618089275952
TMEM14C	ENSG00000111843	RNAseq	-0.53154587894545
MYH6	cg00499277	Methylation	0.531531008372976
TRIM44	ENSG00000166326	RNAseq	-0.531517193297141
ACP5	cg03719155	Methylation	-0.531491134556185
RHOV	cg04866639	Methylation	0.531483299203287
FBXL2	ENSG00000153558	RNAseq	0.531451219845145
FAM65B	cg18610423	Methylation	-0.53144673907778
FASTKD3	ENSG00000124279	RNAseq	0.531446635812384
DPYSL2	cg02787772	Methylation	-0.531407214326322
CDCA7	cg07302848	Methylation	-0.531401984283453
WDR18	ENSG00000065268	RNAseq	-0.531339786503486
VWA5B1	ENSG00000158816	RNAseq	0.531300891925428
ABLIM2	cg19676285	Methylation	-0.531182322482927
PLD4	cg09564315	Methylation	-0.531175136164481
SLX4IP	cg18393109	Methylation	-0.531071852798803
ZNF219	cg21752338	Methylation	-0.53104294782905
TNFAIP3	cg05131254	Methylation	-0.531042708285102
LRRC8E	cg19032797	Methylation	0.531031958480834
WDR45B	ENSG00000141580	RNAseq	-0.531026654533651
MIXL1	cg26886972	Methylation	-0.530953717708335
LINC00923	ENSG00000251209	RNAseq	0.530914415431417
LOC728392	cg16569736	Methylation	0.530863439313255
ZACN	cg19022866	Methylation	0.530845393669156
PTPN18	cg03123136	Methylation	0.53078554760609
LEPROTL1	ENSG00000104660	RNAseq	0.530770231060761
SOX12	ENSG00000177732	RNAseq	-0.530752983052016
TUB	ENSG00000166402	RNAseq	-0.530750643777565
C5orf46	cg18818210	Methylation	-0.530750624364229
LOC284276	cg12469809	Methylation	0.530737479120479
SCG5	cg18358621	Methylation	0.53069559885353
ZNF528	cg12950007	Methylation	0.530663420116485
CXCL5	cg04559909	Methylation	0.530602775573592
PVRL3	ENSG00000177707	RNAseq	-0.530581767065491
CHDH	cg03220896	Methylation	0.530575747031433
LINC01091	ENSG00000249464	RNAseq	-0.530523403349411
CDKN3	cg11930506	Methylation	0.53047841234047
BACH2	cg15420692	Methylation	-0.530460776186872
PDE4DIP	cg23149832	Methylation	0.530417847645559
GRWD1	ENSG00000105447	RNAseq	-0.530383779382481
LENG8	ENSG00000167615	RNAseq	0.530365938274474
MX1	cg05288859	Methylation	0.530361914133648
GALNT3	cg05569109	Methylation	-0.530342681020396
BCAR1	cg11857283	Methylation	-0.530340565048853
CKAP5	ENSG00000175216	RNAseq	-0.530335316232003
ASCL2	cg17426084	Methylation	0.530327659349051
ADRA2C	ENSG00000184160	RNAseq	-0.530313364858627
TNFSF14	cg18405169	Methylation	-0.530307747527946
CD177	cg22537604	Methylation	0.530266455870279
PDXK	cg01196790	Methylation	-0.530247262681018
BACH2	cg19181811	Methylation	0.530230564202036
CEP164	cg18454654	Methylation	-0.530215443259895
CHST15	cg12922641	Methylation	-0.530153720769235
MTIF2	ENSG00000085760	RNAseq	-0.530145598711191
SLC25A21-AS1	ENSG00000258708	RNAseq	0.530131301958411
ADAM8	cg00805360	Methylation	-0.530103456464099
C7orf31	ENSG00000153790	RNAseq	-0.530084777575486
GRAP2	cg13487687	Methylation	0.530034936644316
KLHDC8A	cg13615187	Methylation	0.530002398591349
SLC18A1	cg20237820	Methylation	0.529986788310723
SMPD3	cg24411294	Methylation	-0.529971268128668
CD8B	cg18224038	Methylation	-0.529937212964028
KLHL21	ENSG00000162413	RNAseq	-0.529914223201937
NR4A2	cg18881247	Methylation	-0.529832332638695
PPP1R3A	ENSG00000154415	RNAseq	-0.529831734241275
MIR454	hsa.miR.454.001996	miRNA	-0.529812136530465
FBP1	cg13723576	Methylation	0.529803137950414
TBC1D3G	ENSG00000161583	RNAseq	-0.529798606334415
IL12RB2	cg20803547	Methylation	-0.529772247031682
CST3	cg05824225	Methylation	0.529753392657165
KIAA0895	cg07086091	Methylation	-0.529732881976189
GLYCTK	ENSG00000168237	RNAseq	0.529686934329018
EPB42	ENSG00000166947	RNAseq	0.529644685614706
DRG1	ENSG00000185721	RNAseq	-0.529640315429953
WNT10A	cg19918230	Methylation	0.529618808882252
CLPB	cg12926404	Methylation	-0.529613988329885
IER3IP1	ENSG00000267228	RNAseq	-0.529531361950259
GGN	cg24024986	Methylation	0.529517521716143
C11orf80	cg05752539	Methylation	0.529481590123909
DLGAP2	cg12946335	Methylation	0.529461987444146
CD164	ENSG00000135535	RNAseq	-0.529461514523242
MATK	cg13535593	Methylation	-0.529453014796676
ZNF441	cg02299745	Methylation	-0.529390893066102
TCIRG1	cg05475485	Methylation	0.529384455052902
RAB30	cg10130008	Methylation	0.529294506300343
CAPN2	cg01566170	Methylation	-0.529261140094145
ECI1	ENSG00000167969	RNAseq	-0.529258848291331
TIGD2	ENSG00000180346	RNAseq	0.529243889925576
MDH1	ENSG00000014641	RNAseq	-0.529232832723961
AMD1	cg12837996	Methylation	0.529146707684286
TSPAN5	cg03377358	Methylation	-0.529097132337591
FMN2	ENSG00000155816	RNAseq	0.529088410876262
SMPDL3B	cg02646072	Methylation	0.529064983273949
CLEC9A	cg17469479	Methylation	0.529061549810691
PLEKHM1	ENSG00000225190	RNAseq	-0.52903113528248
APBB1IP	cg14022711	Methylation	-0.529029580944191
TWF1	ENSG00000151239	RNAseq	-0.529003442053635
PDSS2	ENSG00000164494	RNAseq	-0.528972653421225
DMRTA2	ENSG00000142700	RNAseq	-0.528960413581173
NBPF4	ENSG00000196427	RNAseq	-0.528960413581173
SLAMF9	ENSG00000162723	RNAseq	-0.528960413581173
OR2T8	ENSG00000177462	RNAseq	-0.528960413581173
OR6B3	ENSG00000178586	RNAseq	-0.528960413581173
OR5H6	ENSG00000230301	RNAseq	-0.528960413581173
OTOP1	ENSG00000163982	RNAseq	-0.528960413581173
GRXCR1	ENSG00000215203	RNAseq	-0.528960413581173
AFP	ENSG00000081051	RNAseq	-0.528960413581173
PF4V1	ENSG00000109272	RNAseq	-0.528960413581173
CDH18	ENSG00000145526	RNAseq	-0.528960413581173
EGFL6	ENSG00000198759	RNAseq	-0.528960413581173
PRDM14	ENSG00000147596	RNAseq	-0.528960413581173
FOXH1	ENSG00000160973	RNAseq	-0.528960413581173
TMEFF1	ENSG00000241697	RNAseq	-0.528960413581173
HOXC12	ENSG00000123407	RNAseq	-0.528960413581173
OR1D2	ENSG00000184166	RNAseq	-0.528960413581173
MC2R	ENSG00000185231	RNAseq	-0.528960413581173
FUT6	ENSG00000156413	RNAseq	-0.528960413581173
OR7C1	ENSG00000127530	RNAseq	-0.528960413581173
AC114752.1	ENSG00000238012	RNAseq	-0.528960413581173
AC104777.2	ENSG00000236049	RNAseq	-0.528960413581173
LINC01090	ENSG00000231689	RNAseq	-0.528960413581173
LINC00885	ENSG00000224652	RNAseq	-0.528960413581173
LINC00474	ENSG00000204148	RNAseq	-0.528960413581173
LINC00200	ENSG00000229205	RNAseq	-0.528960413581173
LINC00396	ENSG00000231428	RNAseq	-0.528960413581173
TRERNA1	ENSG00000231265	RNAseq	-0.528960413581173
EML4	cg14452650	Methylation	-0.528928094158125
PRDX2	cg15976709	Methylation	0.52890724358404
AC068620.1	ENSG00000268171	RNAseq	0.528885910047596
TRAF3	cg25633436	Methylation	0.528881532533597
GSN	cg07896735	Methylation	-0.528872519962136
PPM1M	cg12612091	Methylation	-0.528845291800021
EOMES	cg12858460	Methylation	-0.528814590250656
C12orf35	cg05872643	Methylation	-0.528765124425347
CARF	ENSG00000138380	RNAseq	0.528761857614632
C22orf26	ENSG00000182257	RNAseq	0.52873846487013
XAF1	ENSG00000132530	RNAseq	0.528713040028631
CLDN3	cg17974780	Methylation	0.528696404985608
NFIX	cg00425217	Methylation	-0.528659006456282
CD200R1	cg17638468	Methylation	-0.528630860042365
UNC5CL	ENSG00000124602	RNAseq	0.528625045502849
NBPF1	ENSG00000219481	RNAseq	0.52861705888907
IPCEF1	cg22131726	Methylation	0.528604619729445
YWHAQ	ENSG00000134308	RNAseq	-0.52860437128405
PTPN7	cg07577934	Methylation	0.528572480916391
ARAP2	cg12600550	Methylation	-0.528567899907972
FAM71E1	ENSG00000142530	RNAseq	-0.528566659344429
ARHGAP8	ENSG00000241484	RNAseq	0.528547495010471
CHDH	cg05643876	Methylation	-0.52854685996452
HCN2	ENSG00000099822	RNAseq	-0.528506145386178
CEACAM1	cg12703495	Methylation	-0.528504021521778
FAM49A	cg20487241	Methylation	-0.528422536655389
FGR	cg21115433	Methylation	0.528395258318694
MCOLN3	cg06388206	Methylation	-0.528381973880156
RPL14	ENSG00000188846	RNAseq	-0.528339607948553
CDC25C	cg11518421	Methylation	-0.528325561280348
WNT11	ENSG00000085741	RNAseq	0.52831413466229
C12orf75	cg08867452	Methylation	-0.52827932929834
CAMTA2	ENSG00000108509	RNAseq	-0.528255205036068
AANAT	cg01204666	Methylation	0.528247180234697
IL17A	cg10492152	Methylation	0.528186775235752
OLFML2B	cg10505415	Methylation	0.5281375090304
MAPK13	cg27034544	Methylation	-0.528105500239909
SHROOM2	ENSG00000146950	RNAseq	-0.528104806229246
PROSER1	cg12703727	Methylation	-0.528006448817317
FER1L6	cg27470842	Methylation	0.527908824407825
NRCAM	ENSG00000091129	RNAseq	0.52788659090571
ZNF428	ENSG00000131116	RNAseq	-0.527876738784872
DGKD	cg17711596	Methylation	0.527831850952461
ENTPD6	cg02575159	Methylation	0.527830174144823
TMED5	ENSG00000117500	RNAseq	-0.527765398772658
TNR	cg15067015	Methylation	-0.527698155755947
CAPNS1	ENSG00000126247	RNAseq	-0.527610203271762
ZFHX3	cg03045067	Methylation	0.527589512324836
C1GALT1C1	ENSG00000171155	RNAseq	-0.527578445848923
CLU	cg21867571	Methylation	0.527571985692624
ZSWIM7	ENSG00000214941	RNAseq	-0.527569750364098
TMEM200A	cg22167336	Methylation	0.527540485663432
TMF1	cg05096259	Methylation	-0.52753957766222
QKI	ENSG00000112531	RNAseq	-0.527477124547485
ARRDC2	cg07374145	Methylation	-0.527441244871472
MMP2	cg19823910	Methylation	-0.527439408367869
PABPC4	ENSG00000090621	RNAseq	-0.527426345751592
FOSB	cg13078161	Methylation	-0.527411421649918
TIMM10	ENSG00000134809	RNAseq	-0.527381001633714
CETP	ENSG00000087237	RNAseq	0.527347329072358
SNX32	ENSG00000172803	RNAseq	0.527346856491661
BACH2	cg27277366	Methylation	-0.527290212412114
GLIS1	cg24064348	Methylation	0.527282736375139
ELANE	ENSG00000197561	RNAseq	-0.527261509604477
MRGPRF	cg25807487	Methylation	0.527203167860336
VEPH1	ENSG00000197415	RNAseq	-0.52710884241031
CNOT6L	cg07685947	Methylation	-0.527006073365524
LDHAL6B	ENSG00000171989	RNAseq	-0.526986278606541
CLU	cg05499834	Methylation	-0.526925426902954
IRF8	cg03643032	Methylation	0.52690665237642
GLYR1	ENSG00000140632	RNAseq	-0.526905727226737
BAG3	cg18870413	Methylation	-0.526894685429598
CCDC152	cg26327618	Methylation	0.526871399492039
GRAMD1C	cg13897145	Methylation	-0.52683420058267
OTOF	ENSG00000115155	RNAseq	0.526815912078577
SYT7	cg27165920	Methylation	0.526777298644377
TNFAIP3	cg08667148	Methylation	-0.526757027507349
ALDH4A1	cg12461099	Methylation	-0.526751198604609
HSP90B1	cg01019512	Methylation	-0.526748803165127
PPARG	cg23501196	Methylation	0.526693418338506
STK10	cg09079546	Methylation	0.5266874297398
KCTD12	ENSG00000178695	RNAseq	0.526643987221006
CDT1	ENSG00000167513	RNAseq	0.52653141849898
AANAT	cg18673409	Methylation	-0.526527744024903
GOLGA6L19	ENSG00000259243	RNAseq	-0.526505404118305
FAM210B	ENSG00000124098	RNAseq	-0.526482956535197
ADIPOR1	cg14868945	Methylation	0.526472997982144
ENO1	cg17876429	Methylation	0.526449762219166
KIAA1257	cg20354580	Methylation	-0.526449013913919
AC159540.2	ENSG00000241481	RNAseq	0.526448953167353
LINC00907	ENSG00000267586	RNAseq	0.526433972359258
AKAP8L	ENSG00000011243	RNAseq	-0.526416582576303
DNAH17	cg14445311	Methylation	0.526353625247944
VAV1	cg19791630	Methylation	-0.526351599374973
RAB18	ENSG00000099246	RNAseq	-0.526337023615962
SERINC1	ENSG00000111897	RNAseq	-0.526324287566178
ESR1	cg21608605	Methylation	-0.526304209597215
WDR65	cg22100476	Methylation	-0.526275504247419
FOXP2	cg18871253	Methylation	0.526233414109925
RIOK1	ENSG00000124784	RNAseq	-0.526175708195039
ZFHX3	cg10092685	Methylation	-0.52613433301393
PHF20L1	ENSG00000129292	RNAseq	-0.52609128165352
UQCRC2	cg20830179	Methylation	-0.526083350076949
SPOCK2	cg02595823	Methylation	-0.526029891852502
LPL	cg09155444	Methylation	-0.526013004004152
HSPD1	ENSG00000144381	RNAseq	-0.525985541722565
FITM2	ENSG00000197296	RNAseq	-0.525944592605169
RHOT1	ENSG00000126858	RNAseq	-0.525898185180724
TMEM63B	cg10133411	Methylation	0.525878290206676
GLTPD1	cg05598010	Methylation	0.525845033521864
FRAT1	cg15432938	Methylation	-0.525841250993272
TMEM63C	cg02965039	Methylation	-0.525807754764512
ACTC1	cg19970883	Methylation	0.525729453566844
PIP4K2A	cg23446033	Methylation	0.525718913633122
ATP13A2	ENSG00000159363	RNAseq	-0.525678884108279
FOXQ1	ENSG00000164379	RNAseq	-0.525675127091737
EDEM1	cg20530723	Methylation	-0.525652689982025
MTHFD1	cg14111726	Methylation	-0.525636121525606
HIF1A	cg16788202	Methylation	-0.525632288822435
SLC25A11	cg19288723	Methylation	-0.525621629116738
GFAP	ENSG00000131095	RNAseq	-0.525612250230001
CAPN5	ENSG00000149260	RNAseq	-0.525592094663274
ARFGEF2	ENSG00000124198	RNAseq	-0.525562038530944
TNFRSF9	cg02563827	Methylation	0.525558259491843
HN1	ENSG00000189159	RNAseq	-0.525528154494969
CYTL1	cg17563034	Methylation	0.525494261333675
GPM6A	cg19639622	Methylation	-0.525490558653066
AIM1	cg09404643	Methylation	-0.525458419840012
LIG1	cg16659444	Methylation	0.525403953265193
GSDMB	ENSG00000073605	RNAseq	0.525385315792605
MYO15B	ENSG00000266714	RNAseq	0.525282340458727
SLC22A14	ENSG00000144671	RNAseq	-0.525268684063279
BCL3	cg16632661	Methylation	0.525267293442729
F2	cg19875375	Methylation	0.525233517746028
PIK3CD	cg03653801	Methylation	0.525216949289609
LOX	cg26422022	Methylation	0.525191477783114
HSPA8	cg03383411	Methylation	-0.525147292175255
RPS27L	ENSG00000185088	RNAseq	-0.525108904529622
DLGAP2	cg11254573	Methylation	0.525092625980479
ZFHX3	cg10298741	Methylation	0.525066715310079
SVIP	ENSG00000198168	RNAseq	-0.524983859677194
ADIPOR1	cg24106215	Methylation	-0.524976577188151
OR5K2	ENSG00000231861	RNAseq	0.524975210263744
ENO1	cg17167924	Methylation	-0.524894493461891
ZBTB44	ENSG00000196323	RNAseq	-0.524883105472593
KCNG1	cg13664475	Methylation	-0.524866866059862
RASSF1	ENSG00000068028	RNAseq	0.524846337507671
MMP2	cg16841246	Methylation	0.524843500274321
ZNF460	ENSG00000197714	RNAseq	-0.524770064169869
GGACT	cg20920626	Methylation	0.524746764443229
RNASEK	ENSG00000219200	RNAseq	0.524720820074547
OLFML2B	cg20172280	Methylation	-0.524708447662101
CORO2A	cg06895911	Methylation	0.52468013130163
ATP10B	cg23443197	Methylation	-0.524643331632174
CLNK	cg05404441	Methylation	-0.524633949494202
SPTBN1	cg13088660	Methylation	0.524631144564217
HSD17B4	ENSG00000133835	RNAseq	-0.524623351492484
TCTE1	ENSG00000146221	RNAseq	0.524524226504593
RPS6KB2	ENSG00000175634	RNAseq	-0.524484530912739
CHST1	cg02489968	Methylation	-0.524455209784832
PVRL1	cg13304090	Methylation	0.524407051200649
SRFBP1	ENSG00000151304	RNAseq	-0.524371631384225
ZFP90	ENSG00000184939	RNAseq	0.524359154067129
DCAF13	ENSG00000164934	RNAseq	-0.524355705414736
CHRDL2	cg01782683	Methylation	0.524347125289601
CXorf40A	ENSG00000197620	RNAseq	-0.524343134768196
ZSCAN5A	ENSG00000131848	RNAseq	-0.524339897590421
RAB8B	cg25800118	Methylation	-0.524332084195443
RAB30	cg07555182	Methylation	-0.524298308498743
DDIT4	cg18605441	Methylation	-0.524231914901092
ZNF219	cg19739578	Methylation	0.524181999661289
RNF43	ENSG00000108375	RNAseq	0.524173713401625
TMEM25	ENSG00000149582	RNAseq	-0.524120383856662
SDE2	ENSG00000143751	RNAseq	-0.524099921112482
MOK	ENSG00000080823	RNAseq	-0.524077237239026
SSRP1	ENSG00000149136	RNAseq	-0.524044180219271
ARVCF	ENSG00000099889	RNAseq	-0.524037540460478
AC061992.1	ENSG00000268965	RNAseq	0.524024094352953
CLIC5	ENSG00000112782	RNAseq	-0.524023859249299
FOLH1	cg05562425	Methylation	0.524017672512804
IPO9	ENSG00000198700	RNAseq	-0.52398031093807
CSNK1E	cg16093667	Methylation	0.523977788445424
SOX17	ENSG00000164736	RNAseq	-0.52396856730775
AURKA	cg21772838	Methylation	-0.523945939350899
CGNL1	cg04483936	Methylation	0.523932913879123
IMMT	cg20814651	Methylation	-0.523917952632947
TMEM198	cg16095795	Methylation	-0.523899787216873
GRAMD4	cg19452173	Methylation	0.523893908139553
TFF3	cg12852468	Methylation	0.523883008889909
TNFRSF11B	cg19620294	Methylation	0.523847636233554
AAGAB	ENSG00000103591	RNAseq	-0.523830928179747
BMF	cg07000551	Methylation	-0.523810876488089
CREB3L4	ENSG00000143578	RNAseq	0.523765025614855
GNB2	cg25963822	Methylation	-0.523760093171065
MRGPRF	cg05771342	Methylation	0.523709778691348
DERL3	cg25202354	Methylation	-0.523704199583145
BACH2	cg14855789	Methylation	-0.523686553178959
ZGLP1	cg17400366	Methylation	0.523631367972295
C9orf93	cg13537196	Methylation	-0.52363010065516
SPATA2L	ENSG00000158792	RNAseq	-0.523628309205907
TRDMT1	ENSG00000107614	RNAseq	0.523593289789564
APEX1	ENSG00000100823	RNAseq	-0.523585280733444
EPB41	cg10703813	Methylation	-0.523517994087389
TRIM22	cg26654091	Methylation	-0.523502942742642
SCNN1B	cg16549389	Methylation	0.523492113090391
ALDOA	cg07742718	Methylation	-0.523465573886718
CD207	ENSG00000116031	RNAseq	-0.523465387010614
GPR150	cg06166809	Methylation	-0.523400976868679
AIM1L	cg24004139	Methylation	-0.523394748726025
RMRP	cg24260971	Methylation	-0.523345123204751
VAV3	cg15737840	Methylation	-0.52333869544214
DBNDD2	cg16448223	Methylation	-0.523332467299486
CABLES2	cg22541963	Methylation	-0.523282482462289
CLEC16A	ENSG00000038532	RNAseq	-0.523273330215352
UFSP1	ENSG00000176125	RNAseq	0.523266500237585
SLC38A1	ENSG00000111371	RNAseq	-0.523255844729563
ENTPD6	cg16721101	Methylation	-0.523249145929494
GPR88	ENSG00000181656	RNAseq	0.523242682170456
GALNT2	ENSG00000143641	RNAseq	-0.523237012388787
RAB30	cg15468739	Methylation	-0.523233056560971
WDR5B	cg04120839	Methylation	-0.523182632559869
MT-ND3	10160	Mitochondrie	-0.523156077510915
MFGE8	ENSG00000140545	RNAseq	-0.523119174391989
SEMA4A	cg22276442	Methylation	-0.523072282647719
PDE4DIP	cg26568223	Methylation	0.5230673218222
BRICD5	ENSG00000182685	RNAseq	0.523000579079381
VAV2	cg08814373	Methylation	-0.522981575339323
C2	cg14592690	Methylation	-0.522945004963227
P2RY14	cg03316917	Methylation	-0.522935063889375
SDF2	ENSG00000132581	RNAseq	-0.522930827355198
SERPINA3	cg10436104	Methylation	0.522889380592658
SYCE1L	ENSG00000205078	RNAseq	0.522887915841215
PNPO	ENSG00000108439	RNAseq	-0.522864807831826
SLC6A18	cg10040392	Methylation	0.522853688544372
MYL2	cg23533926	Methylation	0.522801986975546
AKT1	cg19831386	Methylation	0.522641492530233
VBP1	ENSG00000155959	RNAseq	-0.522610015949036
TMEM26	ENSG00000196932	RNAseq	-0.522604699416195
ZFHX3	cg13752020	Methylation	-0.522567324004854
RRM2	cg07545636	Methylation	-0.522555306883451
IL15	cg02934500	Methylation	-0.52255382969577
SLC25A14	ENSG00000102078	RNAseq	0.522514293542163
MAP2K4	cg14099017	Methylation	-0.522512268820752
DBNDD2	cg13421111	Methylation	-0.522407348571428
SYNGAP1	cg11586890	Methylation	0.522404024629556
TLR5	cg12275981	Methylation	0.522403745161616
MIR363	hsa.miR.363.001271	miRNA	-0.52240333998213
KIAA0513	cg20565740	Methylation	-0.52233053481203
TOR1B	ENSG00000136816	RNAseq	-0.522330366321584
LYPD6B	cg24027965	Methylation	-0.52232063366217
OLFML2A	ENSG00000185585	RNAseq	-0.522296860350166
C12orf35	cg10616672	Methylation	-0.522293605120011
SLC34A3	cg05843848	Methylation	-0.522292806640184
SLC6A9	cg14137646	Methylation	0.522280659496218
ANXA9	ENSG00000143412	RNAseq	-0.52226628437907
PABPC1L	cg09022458	Methylation	-0.522210922533881
CA13	cg17041937	Methylation	-0.522201380699943
CD248	ENSG00000174807	RNAseq	-0.522138616703774
ATP13A4	ENSG00000127249	RNAseq	0.522091664624832
TRAF3	cg18469747	Methylation	0.522031374094095
KRT15	cg11983245	Methylation	-0.521996770244165
TNPO2	ENSG00000105576	RNAseq	-0.521994904913815
MTA1	ENSG00000182979	RNAseq	-0.521910950952992
CCDC69	cg07699613	Methylation	-0.521890133263212
TGFBR3	cg02796548	Methylation	0.52185742526369
MIR21	hsa.miR.21.002438	miRNA	-0.521842958433741
GPR116	ENSG00000069122	RNAseq	-0.521842828445519
TNR	cg03336706	Methylation	0.521827282650205
SGMS2	cg04297507	Methylation	-0.52177770730351
S1PR1	ENSG00000170989	RNAseq	-0.52175036803215
PDE6A	cg25762408	Methylation	-0.521699815596345
NUP98	cg12349030	Methylation	-0.521615855442491
KISS1	cg05606799	Methylation	0.52160909803736
ZNF575	cg25999015	Methylation	0.52157795732409
PSMB7	cg13576095	Methylation	-0.521565032201475
PPP2R5E	ENSG00000154001	RNAseq	-0.521546756638846
PRKACB	cg15593382	Methylation	-0.521536606319619
PARVG	cg08271031	Methylation	-0.521490134793662
MYO1C	cg22795769	Methylation	0.521487369787669
TCIRG1	cg09142135	Methylation	0.521481381188963
FAM19A2	cg05145776	Methylation	-0.521462946555538
SLC1A7	ENSG00000162383	RNAseq	0.521446166650794
CLEC12A	cg11905488	Methylation	0.521445090280806
SGMS2	cg14616533	Methylation	-0.52141611571366
ARMC6	ENSG00000105676	RNAseq	-0.521377171055726
VAMP3	ENSG00000049245	RNAseq	-0.521376131378192
KCNQ3	ENSG00000184156	RNAseq	-0.521375304361973
VCX3B	ENSG00000205642	RNAseq	-0.521361386860446
IL5RA	cg26228864	Methylation	0.521358415295539
TMEM108	cg06871876	Methylation	-0.521304887473699
AEBP2	ENSG00000139154	RNAseq	-0.521290759675279
FAM113B	cg13683827	Methylation	-0.521289317117064
TGFBR3	cg09023660	Methylation	0.521237804917606
PFKL	cg26605259	Methylation	-0.521228113638292
COX7A2	cg17438055	Methylation	-0.521218531880363
MICAL1	cg14395536	Methylation	0.521206903748285
RAB3C	cg08261837	Methylation	0.521183109049427
NPIPB11	ENSG00000254206	RNAseq	-0.521136036755079
MANBAL	ENSG00000101363	RNAseq	-0.521129278851112
ACSL4	ENSG00000068366	RNAseq	-0.521121859334169
DAP3	ENSG00000132676	RNAseq	-0.520975902785899
TRIM11	cg19693503	Methylation	0.520974186802581
NFYB	ENSG00000120837	RNAseq	-0.520954423993221
HEATR2	ENSG00000164818	RNAseq	-0.520934693749121
OXER1	cg19863773	Methylation	0.520934622127132
IHH	ENSG00000163501	RNAseq	0.52092769836811
SIAH3	ENSG00000215475	RNAseq	0.520926989497065
PCGF6	ENSG00000156374	RNAseq	-0.520869713903283
PPP5C	ENSG00000011485	RNAseq	-0.520865626080253
MYOG	cg17849972	Methylation	0.520849304557571
C9orf172	ENSG00000232434	RNAseq	-0.520822952043314
GMFG	cg24796852	Methylation	-0.520807594237177
AQP5	cg26328335	Methylation	-0.520777850863605
HK3	cg23912072	Methylation	0.520767021211355
TXNIP	cg22525212	Methylation	-0.520673210082221
ST6GALNAC4	cg13846507	Methylation	-0.520671533274583
FAM19A2	cg09741713	Methylation	0.520665055337392
BCAR1	cg23751761	Methylation	0.520664576249496
RP11-1220K2.2	ENSG00000257743	RNAseq	0.520663573016554
KCNJ15	cg03122532	Methylation	-0.520651451506924
SLC23A3	ENSG00000213901	RNAseq	0.520619150431036
TBRG4	ENSG00000136270	RNAseq	-0.520615654520573
C20orf85	cg03387930	Methylation	-0.520591286051927
UQCRC2	cg15620488	Methylation	0.520582252979288
NPAS3	cg11787167	Methylation	0.520533865101746
ATP6V1D	ENSG00000100554	RNAseq	-0.520516625235516
NRBP1	ENSG00000115216	RNAseq	-0.520512986364149
AKT1S1	cg02463103	Methylation	-0.52043067183464
PIK3R5	cg26239391	Methylation	-0.520371304859471
MNS1	cg09225162	Methylation	-0.520351342863785
TYMP	ENSG00000025708	RNAseq	0.520351102659695
SRSF10	ENSG00000188529	RNAseq	-0.520336642877061
SFMBT2	cg19573776	Methylation	-0.520289899841064
ZFP36L2	cg03771385	Methylation	-0.520266664078086
ZNF599	cg14773052	Methylation	-0.520254686880675
KLC2	cg14442997	Methylation	-0.520250654557546
NHLRC3	cg18817831	Methylation	0.520242140496795
PLCB2	cg05547778	Methylation	-0.520222268599681
MMP13	cg18830224	Methylation	0.52020588951263
POLRMT	ENSG00000099821	RNAseq	-0.520165190600188
MYO1C	cg03079497	Methylation	-0.520159228617306
ZNF430	ENSG00000118620	RNAseq	0.520130691022612
GOLGA8A	ENSG00000175265	RNAseq	0.52011055908492
ETFA	cg26408565	Methylation	-0.520096268482913
FBL	ENSG00000105202	RNAseq	-0.520092578576094
RUFY4	cg15646009	Methylation	0.520063800027339
MIR302d	hsa.miR.302d.002120	miRNA	0.520043045856935
DYRK3	cg09260603	Methylation	-0.520020333051325
TRMT10C	ENSG00000174173	RNAseq	-0.520014248325565
MYH11	cg00359911	Methylation	0.519981516681123
RPS5	ENSG00000083845	RNAseq	-0.519948465092542
SLC4A1	cg23728471	Methylation	-0.51993110293061
KYNU	cg06131859	Methylation	-0.519923277828301
ASRGL1	cg04436260	Methylation	-0.519911699870803
SLA2	cg09191335	Methylation	-0.519911659946812
CPXM2	cg09308738	Methylation	0.519884661078056
AVIL	cg06317209	Methylation	0.519881267538789
AREGB	ENSG00000205595	RNAseq	-0.519879113875257
MTPN	ENSG00000105887	RNAseq	-0.519837975725582
PTK2B	cg00337440	Methylation	-0.519796359459731
GLIS2	cg08060501	Methylation	0.519760138148969
PPP1R10	ENSG00000204569	RNAseq	0.519647240969577
FBXO22	ENSG00000167196	RNAseq	-0.519610829813567
NDUFS1	cg24744501	Methylation	-0.519590231892281
LMO3	cg14120119	Methylation	0.519568702610343
RFX4	ENSG00000111783	RNAseq	0.519554662411033
TMEM63C	cg27478704	Methylation	-0.519533539824534
LDLRAD2	ENSG00000187942	RNAseq	0.519476119499191
TMF1	cg09377149	Methylation	-0.519456246977238
BANK1	cg26903744	Methylation	0.519437153058774
WDFY4	cg13623664	Methylation	-0.519432013114476
SPC24	cg13932035	Methylation	-0.519423509304314
STAT4	cg24331079	Methylation	0.519410563680521
PTAFR	cg19371286	Methylation	0.519369042729495
APOE	ENSG00000130203	RNAseq	-0.519354549301582
LRRC4C	cg27130665	Methylation	-0.519343421777623
NDUFS2	ENSG00000158864	RNAseq	-0.519332503412066
STT3B	ENSG00000163527	RNAseq	-0.519250250741753
MSH5	cg00071998	Methylation	-0.51924696541447
ADCY8	ENSG00000155897	RNAseq	0.519243042699429
KIAA1217	cg19447221	Methylation	-0.519238341832334
C9orf139	cg21120249	Methylation	0.519197409490589
ZFHX3	cg17492658	Methylation	-0.519193427342041
EHBP1L1	ENSG00000173442	RNAseq	-0.519179174604923
ZBTB37	ENSG00000185278	RNAseq	0.51917655059536
ZNF836	ENSG00000196267	RNAseq	0.519127402202872
ADAM28	cg18757155	Methylation	-0.519101003302016
TRIM11	cg08468679	Methylation	0.519041067140379
BMP7	cg11670519	Methylation	0.519020466360831
NDUFS1	ENSG00000023228	RNAseq	-0.519008951037862
METTL2B	ENSG00000165055	RNAseq	-0.518970553856231
RAB30	cg22230508	Methylation	-0.51895468187364
NAMPT	cg20557534	Methylation	-0.518928890975214
ASCL5	ENSG00000232237	RNAseq	0.518884401208472
JAKMIP2	cg24766308	Methylation	0.518872787516748
FGD3	cg15847017	Methylation	0.518868076485766
MUC6	cg02452757	Methylation	0.518841447183522
KRT85	cg17495529	Methylation	-0.518817223571348
ERAL1	ENSG00000132591	RNAseq	-0.51881134141941
STRADA	ENSG00000266173	RNAseq	0.518781567648804
LINC01023	ENSG00000272523	RNAseq	-0.518772022705419
EID2	ENSG00000176396	RNAseq	-0.518767627704937
C5orf39	cg03723510	Methylation	-0.518766480178315
KCNJ10	cg23374266	Methylation	-0.518751309061594
NIPAL3	ENSG00000001461	RNAseq	-0.518735066894913
GYLTL1B	cg13437392	Methylation	0.518719479389882
RAPH1	ENSG00000173166	RNAseq	-0.51871502947336
SAMD3	cg24720072	Methylation	0.518711774059547
EHHADH	ENSG00000113790	RNAseq	0.518701134414174
MX1	cg03289479	Methylation	0.518677479350959
NDUFV1	cg03603279	Methylation	-0.518664554228344
ACTR1B	ENSG00000115073	RNAseq	-0.518638873094038
FKBP5	cg00610228	Methylation	-0.518608181552528
CAT	cg20234170	Methylation	0.518592401325347
HHIPL1	ENSG00000182218	RNAseq	0.518572639722658
CHSY1	ENSG00000131873	RNAseq	-0.518560660988684
RAB12	ENSG00000206418	RNAseq	-0.518532566066247
HNRNPM	cg07931550	Methylation	-0.518496673844627
LNX2	ENSG00000139517	RNAseq	-0.518489301303436
DPY30	ENSG00000162961	RNAseq	-0.518456693235343
RAB1A	ENSG00000138069	RNAseq	-0.518398565809611
MCOLN3	cg02345146	Methylation	0.518348345966094
SPHK1	cg19041132	Methylation	-0.518341648986132
HIVEP3	ENSG00000127124	RNAseq	-0.51831588781667
PPP2R2B	cg12524428	Methylation	0.518315887761109
AGAP3	cg10757027	Methylation	-0.518310827664794
TFG	ENSG00000114354	RNAseq	-0.518296133943536
S100A3	cg26306869	Methylation	0.518261431436878
SCNN1B	cg26590082	Methylation	0.518250851579165
COL17A1	ENSG00000065618	RNAseq	-0.518149184975802
ENDOG	cg04621255	Methylation	-0.518141430169405
RYK	ENSG00000163785	RNAseq	-0.51813446408709
PLCL2	ENSG00000154822	RNAseq	-0.518118419972427
ABCC3	cg23340875	Methylation	-0.518082542282132
BEST2	ENSG00000039987	RNAseq	-0.518066790531279
MSLN	cg10398993	Methylation	0.518027556695425
TCF7	cg04467093	Methylation	0.51799685514606
CEACAM21	cg24172617	Methylation	0.517976453986469
IPCEF1	cg13778865	Methylation	-0.517975106821352
LPHN1	cg15417798	Methylation	-0.51796692240312
ATP10D	cg01778701	Methylation	-0.517931509822774
CDA	ENSG00000158825	RNAseq	0.517900204648891
COLEC11	cg00541777	Methylation	-0.517871504063743
ESR1	cg19449067	Methylation	0.517813404405709
TOR1AIP2	ENSG00000169905	RNAseq	-0.517799191711601
C6	ENSG00000039537	RNAseq	0.517794063024343
CD99L2	ENSG00000102181	RNAseq	-0.517753918480828
ATP2A3	cg10250833	Methylation	-0.517687374615538
ESRRA	cg00611429	Methylation	-0.517683541912366
KCNIP4	cg22434409	Methylation	0.517669957504711
SLC35F6	ENSG00000213699	RNAseq	-0.517643689033251
CTSC	cg12747487	Methylation	-0.517635473426755
GBA3	cg25080182	Methylation	0.517632508800805
NARF	ENSG00000141562	RNAseq	-0.517592721205079
TMEM108	cg18544974	Methylation	-0.517583532313981
GPSM3	cg01644684	Methylation	-0.517582813682136
SUPT5H	cg22870212	Methylation	-0.517570676788759
ISLR2	cg27200833	Methylation	0.517555255877501
SLC7A7	cg02999224	Methylation	0.517539445976918
CCDC87	ENSG00000182791	RNAseq	0.517529984930857
FASTKD2	ENSG00000118246	RNAseq	-0.51752091256817
MSL1	ENSG00000188895	RNAseq	-0.517448654979598
LAP3	cg05028306	Methylation	-0.517436851569683
RASGRP2	cg00598414	Methylation	-0.517432060690718
RALBP1	ENSG00000017797	RNAseq	-0.517356761663065
SLC7A6	ENSG00000103064	RNAseq	-0.517345490613441
LRFN1	cg10079627	Methylation	0.517312078846058
ISLR	cg10850336	Methylation	0.517300181496629
GLT25D2	cg18073970	Methylation	-0.517291568165082
TRERF1	cg04081209	Methylation	-0.51722513464344
DNAJA2	ENSG00000069345	RNAseq	-0.517204188985037
RASGRF1	cg24231513	Methylation	0.517172424724241
JAG2	ENSG00000184916	RNAseq	-0.517146675914212
PCK2	ENSG00000100889	RNAseq	0.517131646661352
CDKN2A	cg04026675	Methylation	0.517109105273926
CAMTA1	cg01318691	Methylation	-0.517102528065939
AP4B1	ENSG00000134262	RNAseq	0.517031223263239
FABP5	cg00696973	Methylation	-0.51701465536093
NDUFB5	ENSG00000136521	RNAseq	-0.516988975735621
MYOM1	cg12067287	Methylation	0.516983384625098
FURIN	cg07381960	Methylation	-0.516983275103712
INO80D	cg26258077	Methylation	-0.516974930989516
DNAJC16	ENSG00000116138	RNAseq	-0.516948050247261
DOCK10	cg11249313	Methylation	-0.516896360574497
WNT7A	ENSG00000154764	RNAseq	0.516878957762664
OR56A1	ENSG00000180934	RNAseq	0.516878957762664
FLT3LG	cg02829345	Methylation	-0.516864301609426
AKAP10	cg22741014	Methylation	-0.516861187538099
POLR2F	cg01708543	Methylation	0.516849200090098
GPR173	ENSG00000184194	RNAseq	0.516820168723957
ALDOA	cg25568297	Methylation	-0.516696141757769
FLCN	ENSG00000154803	RNAseq	-0.516668495135948
PEA15	ENSG00000162734	RNAseq	-0.516604531338608
LRRC39	ENSG00000122477	RNAseq	-0.516593354805124
IFNGR1	ENSG00000027697	RNAseq	-0.516544489961054
ENTPD6	cg16400971	Methylation	-0.516536964804172
PTPRH	cg26610167	Methylation	0.516482538153344
RBPMS2	cg00408026	Methylation	-0.516479075016683
PPP6R3	ENSG00000110075	RNAseq	-0.516456944386934
CXCL12	ENSG00000107562	RNAseq	0.516400422548877
CPS1	ENSG00000021826	RNAseq	0.516367672706575
GCNT1	cg01724257	Methylation	-0.516346487441339
VAC14	cg05547993	Methylation	-0.516341936106322
IGF2BP1	ENSG00000159217	RNAseq	0.516297447215
SRSF4	ENSG00000116350	RNAseq	-0.51629031243317
ANGPTL5	cg26682904	Methylation	0.516280921996918
ZNF846	cg14728310	Methylation	-0.516257616636546
PPA2	ENSG00000138777	RNAseq	-0.516221102990094
ARMCX3	ENSG00000102401	RNAseq	-0.516132163302917
RPF1	ENSG00000117133	RNAseq	-0.516105131687049
FKBP5	cg19226017	Methylation	0.51608214044388
FAM155B	ENSG00000130054	RNAseq	-0.516068341279787
ZRSR1	ENSG00000212643	RNAseq	-0.516032637808128
GLB1L	cg14793891	Methylation	-0.516026696270454
TREM2	cg10725937	Methylation	0.516012513002928
DALRD3	ENSG00000178149	RNAseq	0.515989938955459
DPEP2	cg00410753	Methylation	-0.515937066909825
ARHGAP33	cg23080422	Methylation	-0.515933912914507
DNAH1	cg13126552	Methylation	0.515919889342947
JAK3	cg18145683	Methylation	0.515855531868856
NR4A2	cg01123282	Methylation	-0.515838454651138
CCNG2	cg22141702	Methylation	-0.51577621314859
PARP4	cg17568671	Methylation	0.515707054544946
BIN2	cg24449885	Methylation	-0.515663348024983
GFI1	cg22628500	Methylation	-0.515599469638789
SOGA3	cg23905763	Methylation	0.515533265410506
DEFB128	cg02301189	Methylation	0.515498491614022
TRPC4	cg23307680	Methylation	-0.515476304125408
BFAR	ENSG00000103429	RNAseq	-0.515468234681696
ATP2A2	cg25593258	Methylation	0.515462560021787
SYDE1	ENSG00000105137	RNAseq	-0.515442006453012
FAM189A2	ENSG00000135063	RNAseq	-0.515437115242798
FOXP2	cg19302952	Methylation	-0.515342918070236
EEA1	cg06207118	Methylation	0.515313962925903
TRPA1	ENSG00000104321	RNAseq	0.515304885977081
LRRC4C	cg12655525	Methylation	0.515240582629763
GABARAP	ENSG00000170296	RNAseq	-0.515222114654696
CDH5	ENSG00000179776	RNAseq	-0.515214576992579
GTF2IRD1	cg05146762	Methylation	0.515198742286805
LINC00583	ENSG00000205636	RNAseq	0.515170294994575
ATP1A4	cg24618742	Methylation	0.515137139568119
SPEF2	cg16578742	Methylation	-0.515123735357607
TM2D2	ENSG00000169490	RNAseq	-0.515095793834387
NPTXR	ENSG00000221890	RNAseq	-0.515076063590287
IL5RA	cg18635791	Methylation	0.515043797276293
C16orf47	cg14806053	Methylation	0.514949656504639
TRIM11	cg00313981	Methylation	-0.514948069795573
METTL21A	cg23468890	Methylation	-0.514945315040169
CHRNG	ENSG00000196811	RNAseq	0.514931925291006
ACTR3	cg16903817	Methylation	-0.514891896739714
TLR3	cg25367691	Methylation	0.514879989139696
VAMP8	cg12542933	Methylation	-0.514872972767804
ANKRD22	cg01561719	Methylation	-0.514868421432787
SNX12	ENSG00000147164	RNAseq	-0.5148633786476
EIF3G	ENSG00000130811	RNAseq	-0.514861370179638
ABCG1	cg06030219	Methylation	0.514858789500278
LARP6	cg03578041	Methylation	-0.514812767388816
YWHAZ	cg18112117	Methylation	-0.514798514523896
SHC4	cg08654202	Methylation	0.51471095096023
ZGLP1	cg20630690	Methylation	0.514680768422753
FANCD2	cg16299213	Methylation	0.514603914739363
TUBB	cg02167193	Methylation	-0.514601689246435
LEPRE1	ENSG00000117385	RNAseq	-0.514594125795482
TMEM256-PLSCR3	ENSG00000187838	RNAseq	-0.51455884764645
DNAJC19	ENSG00000205981	RNAseq	-0.514521537400422
SERTM1	ENSG00000180440	RNAseq	0.514519645890939
RP5-850E9.3	ENSG00000270299	RNAseq	-0.514474704653349
COL4A3	cg12267933	Methylation	0.514450446916532
LTBP4	ENSG00000090006	RNAseq	0.514392238135026
ADAMTS4	cg20838362	Methylation	0.514378144568158
IGFN1	cg00583535	Methylation	0.514287916347659
PPP6C	ENSG00000119414	RNAseq	-0.514287373665056
DNAJC14	ENSG00000135392	RNAseq	-0.514243258256991
FREM3	ENSG00000183090	RNAseq	0.514233451020833
C20orf94	cg26751855	Methylation	0.51423090488798
PBX4	cg03031726	Methylation	0.514226473324938
LMO3	cg01787574	Methylation	0.514225754693093
LSG1	ENSG00000041802	RNAseq	-0.514167314538982
GTF2IRD1	cg09756225	Methylation	0.514152813560858
ZNF774	cg13180064	Methylation	-0.514136095659062
RPS16	cg02296992	Methylation	-0.514102519582319
MED4	ENSG00000136146	RNAseq	-0.514071097109072
STK10	cg26651429	Methylation	0.514038032085665
CHUK	ENSG00000213341	RNAseq	-0.514032109201569
RPH3A	cg20704159	Methylation	-0.514011971969888
MRPL39	ENSG00000154719	RNAseq	-0.513978542179564
SLC40A1	cg11692477	Methylation	0.513947165081304
HS6ST2	ENSG00000171004	RNAseq	-0.513941279191605
CACNA1I	cg03390717	Methylation	-0.513934160110706
PCP4L1	cg10775792	Methylation	0.513912431208811
EFCAB6	cg15852731	Methylation	-0.51384141667875
SERPINC1	cg01770400	Methylation	0.513827433031181
CA13	cg24484339	Methylation	0.513815815149692
BCL7A	ENSG00000110987	RNAseq	-0.513801348047222
EFHC1	cg10543136	Methylation	-0.513800135271672
AMOT	ENSG00000126016	RNAseq	0.513763327743453
EGR3	cg24403722	Methylation	0.51375521053079
DCP1B	ENSG00000151065	RNAseq	-0.513733698120446
TNFRSF19	cg03960313	Methylation	-0.513732663726254
PARP2	ENSG00000129484	RNAseq	0.513704680478955
SPATA9	ENSG00000145757	RNAseq	0.513678877572898
PTDSS1	cg12093620	Methylation	0.513671250376936
PTGDS	cg04393623	Methylation	0.513641866319287
PIK3R1	cg20477591	Methylation	0.513592121026038
VCL	cg25392935	Methylation	-0.51354330423518
SOCS3	cg10279487	Methylation	-0.51351040686629
TMEM130	cg03333099	Methylation	0.513478976434492
AKAP10	cg15386366	Methylation	-0.513420817429652
HRH2	cg15493308	Methylation	0.513411504889074
PRKCQ	cg05456956	Methylation	0.513392221601242
PBRM1	ENSG00000163939	RNAseq	-0.51338587872745
TMEM171	cg09498440	Methylation	-0.513347916221408
PTGDR	cg03316250	Methylation	0.513340719652373
MNS1	cg14797887	Methylation	0.513334611281693
KCNK12	ENSG00000184261	RNAseq	0.513320755920708
PLAU	cg23621418	Methylation	0.513284506672522
RASSF4	cg12126991	Methylation	0.513272769019058
C9orf96	ENSG00000198870	RNAseq	0.513252326235782
OSBPL6	cg15776446	Methylation	0.513144972322679
PKD1	ENSG00000008710	RNAseq	-0.513104504180454
AVIL	cg04046364	Methylation	0.513059215589213
COL3A1	cg10192185	Methylation	0.512986434152943
TNNI2	cg22327778	Methylation	0.512976053915186
ARHGAP17	ENSG00000140750	RNAseq	-0.512959563680683
SH3TC1	cg04493432	Methylation	-0.512956381638029
KIF21B	cg05923618	Methylation	-0.512923324573174
ENKUR	cg05845435	Methylation	0.512913892260621
GYLTL1B	cg05265359	Methylation	0.51290774396595
PDXK	cg18078492	Methylation	0.512839713484653
TNFAIP3	cg05350993	Methylation	-0.512835172400226
STXBP5	ENSG00000164506	RNAseq	-0.51281320543882
AIFM2	ENSG00000042286	RNAseq	-0.512756094061587
TIGD4	ENSG00000169989	RNAseq	0.51273674069535
PRODH	cg02486545	Methylation	-0.51273400500609
TMEM74	ENSG00000164841	RNAseq	0.512718924403073
SCUBE1	cg26684946	Methylation	0.512674388236384
RHOBTB1	cg01547493	Methylation	0.51266756123386
DCHS2	cg16369596	Methylation	-0.512655753983003
MREG	cg18479068	Methylation	-0.512633875635731
DEFB128	cg23781075	Methylation	-0.512620541022613
TFPT	ENSG00000105619	RNAseq	-0.512552482668283
BMPR1B	cg07341914	Methylation	0.512547988879702
SMIM13	ENSG00000224531	RNAseq	-0.512527483149411
TBC1D13	ENSG00000107021	RNAseq	-0.512503499679038
GLT25D2	cg14313310	Methylation	-0.512478012373417
NAAA	cg23379958	Methylation	0.512414083812643
RP11-514P8.6	ENSG00000205236	RNAseq	-0.512392254182964
DHCR24	ENSG00000116133	RNAseq	-0.512391119989291
SCN9A	cg22528044	Methylation	0.512378830928262
CCL17	cg14332674	Methylation	0.512370167422134
TAGAP	cg06805546	Methylation	-0.512332010336972
USP24	ENSG00000162402	RNAseq	-0.512321556110692
MYO3B	cg13998728	Methylation	-0.512317557852096
GGACT	cg07603078	Methylation	-0.512317078764199
WNT10A	cg00155423	Methylation	0.512311758622758
FER1L6	cg02999826	Methylation	-0.512264977955459
BCL2L15	cg08266106	Methylation	-0.512148200280698
CNIH2	cg09415883	Methylation	-0.512130474028529
TATDN1	ENSG00000147687	RNAseq	-0.512121819879103
TLCD1	cg25505729	Methylation	-0.512070388421515
MCTP2	cg27086758	Methylation	0.512069260299168
GUSB	ENSG00000169919	RNAseq	0.512054097878527
KCNN4	cg26960896	Methylation	-0.512041483451762
FAM160A1	cg05786548	Methylation	-0.512039008164297
ADHFE1	ENSG00000147576	RNAseq	-0.512037653256966
RSRC2	ENSG00000111011	RNAseq	-0.512015536480346
ACSF2	ENSG00000167107	RNAseq	-0.511965159378046
MDFIC	ENSG00000135272	RNAseq	0.511960196094032
CRABP2	cg02363950	Methylation	0.511957752591268
SDCBP	cg06294637	Methylation	-0.511951215307272
PSAP	ENSG00000197746	RNAseq	-0.51193682816526
DEPDC1B	cg02806517	Methylation	0.511920583355301
RRP15	ENSG00000067533	RNAseq	-0.511900959290358
GADL1	ENSG00000144644	RNAseq	-0.51188094549784
GFOD2	ENSG00000141098	RNAseq	-0.511874589287465
ZNF578	ENSG00000258405	RNAseq	0.511866577857956
RIPK3	ENSG00000129465	RNAseq	0.511865821728841
FKBP5	cg04791658	Methylation	0.511858940712624
FCHO1	cg26743258	Methylation	-0.511816391988411
E2F2	cg23574449	Methylation	-0.511810682857645
SERPINA3	cg05632216	Methylation	-0.511794633413113
CSE1L	ENSG00000124207	RNAseq	-0.511785271535731
UBE2L3	cg17313420	Methylation	-0.511772595369876
CHEK2	cg17257676	Methylation	-0.511757743645086
FUT4	cg10283505	Methylation	-0.511752992690113
IL10RA	cg00818752	Methylation	-0.511717779729723
AKT2	ENSG00000105221	RNAseq	-0.511713321124612
GPRC5A	cg23493174	Methylation	0.511703995702111
SH3GL2	ENSG00000107295	RNAseq	0.511641204123554
VAT1	ENSG00000108828	RNAseq	-0.511632368051215
BCAT1	ENSG00000060982	RNAseq	0.511583974601147
VWC2L	cg06580419	Methylation	-0.511577566672027
FNDC5	cg02373419	Methylation	-0.511572935489028
PTGER3	cg14250931	Methylation	0.511540666653411
TMEM203	ENSG00000187713	RNAseq	-0.511504180537153
TRIM46	cg16609543	Methylation	-0.511471448702962
CDC42	cg22392501	Methylation	-0.511430127371893
ATF3	cg03717803	Methylation	-0.511386051285418
MASP1	cg04846432	Methylation	-0.511357385859614
EVC	ENSG00000072840	RNAseq	0.511352362801545
CAT	cg06027906	Methylation	-0.51128332685562
CISH	cg11450810	Methylation	-0.511260450408564
APBA2	cg15187040	Methylation	0.511216643539441
RPL37A	ENSG00000197756	RNAseq	-0.511215717279701
PADI1	ENSG00000142623	RNAseq	-0.511204658891391
OR6Y1	ENSG00000197532	RNAseq	-0.511204658891391
LEFTY1	ENSG00000243709	RNAseq	-0.511204658891391
TMEM78	ENSG00000177800	RNAseq	-0.511204658891391
OR1C1	ENSG00000221888	RNAseq	-0.511204658891391
CTXN3	ENSG00000205279	RNAseq	-0.511204658891391
HIST1H2AA	ENSG00000164508	RNAseq	-0.511204658891391
RP3-422G23.4	ENSG00000262543	RNAseq	-0.511204658891391
NUPR1L	ENSG00000185290	RNAseq	-0.511204658891391
CHDC2	ENSG00000176034	RNAseq	-0.511204658891391
ZCCHC16	ENSG00000187823	RNAseq	-0.511204658891391
OR13C5	ENSG00000255800	RNAseq	-0.511204658891391
SYCE1	ENSG00000171772	RNAseq	-0.511204658891391
OR52E8	ENSG00000183269	RNAseq	-0.511204658891391
MUC15	ENSG00000169550	RNAseq	-0.511204658891391
C11orf87	ENSG00000185742	RNAseq	-0.511204658891391
IL31	ENSG00000204671	RNAseq	-0.511204658891391
FOXG1	ENSG00000176165	RNAseq	-0.511204658891391
TRPM1	ENSG00000134160	RNAseq	-0.511204658891391
AC069368.3	ENSG00000249240	RNAseq	-0.511204658891391
HIGD2B	ENSG00000175202	RNAseq	-0.511204658891391
OR3A3	ENSG00000159961	RNAseq	-0.511204658891391
TBC1D28	ENSG00000189375	RNAseq	-0.511204658891391
HOXB1	ENSG00000120094	RNAseq	-0.511204658891391
APOH	ENSG00000091583	RNAseq	-0.511204658891391
TMEM105	ENSG00000185332	RNAseq	-0.511204658891391
SPO11	ENSG00000054796	RNAseq	-0.511204658891391
NPHS1	ENSG00000161270	RNAseq	-0.511204658891391
IGFL2	ENSG00000204866	RNAseq	-0.511204658891391
RIPPLY3	ENSG00000183145	RNAseq	-0.511204658891391
KRTAP12-4	ENSG00000212933	RNAseq	-0.511204658891391
AC073987.1	ENSG00000229209	RNAseq	-0.511204658891391
AC016751.2	ENSG00000229779	RNAseq	-0.511204658891391
AC125421.1	ENSG00000234721	RNAseq	-0.511204658891391
HLA-DOA	cg14671277	Methylation	0.51119624237985
ZNHIT1	ENSG00000106400	RNAseq	-0.51116153590279
MYOT	cg04956382	Methylation	0.511157196716289
GTF2IRD1	cg05349363	Methylation	-0.51113836284295
DMD	ENSG00000198947	RNAseq	-0.511117798559282
NCF2	cg03729042	Methylation	0.511099746092705
ABI3BP	cg18916988	Methylation	-0.511092011088968
CLCN6	cg01226883	Methylation	-0.511057796228363
PRAM1	cg02319986	Methylation	0.511032434243253
CCDC69	cg08636056	Methylation	-0.51098114216493
ABCB6	cg08290072	Methylation	0.510919928435569
GFI1	cg09022720	Methylation	-0.510918820814399
L1TD1	cg14254748	Methylation	0.510918371399905
ATP1A4	cg06956052	Methylation	-0.510900855018282
MTUS2	ENSG00000132938	RNAseq	-0.510828909979203
ICOS	cg17047735	Methylation	0.510826186903829
C16orf89	cg15757041	Methylation	0.510805745820247
PPP3CA	ENSG00000138814	RNAseq	-0.51074178972771
SEMA4D	cg13619387	Methylation	0.510734721039597
VMO1	ENSG00000182853	RNAseq	-0.510731936420178
ACVR1	ENSG00000115170	RNAseq	-0.510728297548811
WDFY2	cg05208581	Methylation	-0.510699837721727
HCCS	ENSG00000004961	RNAseq	-0.51069760343254
ELAVL3	cg00466364	Methylation	0.510682660154849
AIMP2	ENSG00000106305	RNAseq	-0.510633970441689
LGR4	ENSG00000205213	RNAseq	-0.510616744875283
PLAC8	cg27485006	Methylation	0.510597582129236
AKT1	cg14825287	Methylation	0.510586802651566
MARCH11	ENSG00000183654	RNAseq	-0.510560720433653
SRCRB4D	ENSG00000146700	RNAseq	-0.510551505110061
CLPB	cg02108559	Methylation	0.510537536446214
RAC1	ENSG00000136238	RNAseq	-0.510509303653819
BOC	cg22315851	Methylation	0.510507992692599
FGR	cg13448978	Methylation	0.510479087722846
GAPVD1	ENSG00000165219	RNAseq	-0.510475017924251
GRM1	cg17045653	Methylation	0.510467869081271
LRRC37A	ENSG00000176681	RNAseq	0.51046192625225
HPS4	ENSG00000100099	RNAseq	0.510434563829893
MEGF6	cg06069205	Methylation	-0.510415219587241
YTHDF2	ENSG00000198492	RNAseq	-0.510414244046617
SYNGR1	ENSG00000100321	RNAseq	-0.510405926626349
CXCL10	cg25799590	Methylation	-0.510375295595869
HYPK	ENSG00000242028	RNAseq	-0.510345318151958
ZNF248	cg07640605	Methylation	-0.510311057893753
AIM1L	cg06341180	Methylation	0.510300587557424
XRCC5	cg12250705	Methylation	-0.510287263194895
DPEP1	cg05659316	Methylation	0.510286454464479
DNALI1	cg03647334	Methylation	-0.510273529341864
GKAP1	ENSG00000165113	RNAseq	-0.510269657982368
PDE6G	cg14226929	Methylation	0.510234273807757
TRERF1	cg21562943	Methylation	-0.510212246015109
FAM214B	ENSG00000005238	RNAseq	-0.510210585395242
FAM49A	cg23536057	Methylation	-0.510136430355494
TMEM79	cg23732789	Methylation	-0.510114072920326
PVT1	cg12480416	Methylation	0.510106517035368
GPR15	ENSG00000154165	RNAseq	0.510101063632017
RAB40AL	ENSG00000102128	RNAseq	0.510082396694485
GFAP	cg15193977	Methylation	-0.510081974031264
KLHDC7B	cg17174023	Methylation	-0.510073031057196
IGF2BP3	ENSG00000136231	RNAseq	0.51003740701213
PCYOX1L	cg07933176	Methylation	-0.510025481583473
MAPK6	ENSG00000069956	RNAseq	-0.509955013754302
AP002884.2	ENSG00000268472	RNAseq	0.509886984576274
MDK	cg13376758	Methylation	-0.509844945294492
TNFRSF9	cg15810222	Methylation	0.509802376069101
HOXD3	ENSG00000128652	RNAseq	0.509733821172375
PAIP2	ENSG00000120727	RNAseq	-0.509725363164593
MIR596	hsa.miR.596.001550	miRNA	-0.509725260290997
EXOC3	ENSG00000180104	RNAseq	-0.509719644938159
PEBP1	cg12897782	Methylation	-0.509714313994725
SCGB1A1	ENSG00000149021	RNAseq	-0.509706767114166
PTK2B	cg20842075	Methylation	0.50969114782914
PARP1	cg24342492	Methylation	0.509654417757079
PTGDR	cg05427779	Methylation	0.509644157291296
ACOT6	ENSG00000205669	RNAseq	-0.509620284846614
MCTS1	ENSG00000232119	RNAseq	-0.509606414603157
TNFRSF19	cg22052291	Methylation	-0.509594182704688
PRSS21	ENSG00000007038	RNAseq	-0.509576547503106
UBAP2L	ENSG00000143569	RNAseq	-0.509469153539712
IL12A	cg26788993	Methylation	-0.509441912601598
F2R	cg13436055	Methylation	-0.509429136924359
CREM	cg10098165	Methylation	0.509423537314978
ST20	ENSG00000180953	RNAseq	-0.509383852723903
FAM117B	cg21495022	Methylation	-0.509370129265112
NAMPT	cg02882624	Methylation	-0.509355357388305
IKBKE	cg18987126	Methylation	0.509298096134089
SLC9B2	ENSG00000164038	RNAseq	-0.509285154245333
SH2D6	cg19958750	Methylation	0.509253540959719
IMMT	cg11863268	Methylation	0.509223917358121
ALDH4A1	cg24698537	Methylation	-0.509173064443703
RPL27A	cg10639395	Methylation	-0.509134817259969
COL18A1	cg11029358	Methylation	-0.509095571976451
COQ5	cg00949670	Methylation	-0.509070140393947
CRYM	ENSG00000103316	RNAseq	0.50904512932263
C7orf60	ENSG00000164603	RNAseq	-0.509024478732866
NUBP1	ENSG00000103274	RNAseq	-0.509007229537425
EIF4G3	ENSG00000075151	RNAseq	-0.508947400821184
IDH3A	cg11707553	Methylation	0.508946685162038
GTF2IRD1	cg16239315	Methylation	0.508935945608359
AMY2B	ENSG00000240038	RNAseq	0.508934167374973
PYCARD	cg09055507	Methylation	-0.508930126956208
CD244	cg13240206	Methylation	0.508901371431832
OXER1	cg19507032	Methylation	-0.508897628827232
TAF8	ENSG00000137413	RNAseq	-0.508897047347919
RNF126	cg15443904	Methylation	-0.508873514736443
ZGLP1	cg03620886	Methylation	0.508859291544926
ACTN3	cg22851250	Methylation	0.508856896105444
CDC25C	cg26688412	Methylation	-0.508853951980671
IRAK3	cg08090769	Methylation	0.508796291486542
FEM1A	ENSG00000141965	RNAseq	0.508765645098422
MPRIP	cg20367082	Methylation	-0.508738811189556
EIF4A3	ENSG00000141543	RNAseq	-0.508710826924264
MAGEH1	ENSG00000187601	RNAseq	-0.508682708372792
RFWD2	ENSG00000143207	RNAseq	-0.508551945293931
CELF2	cg03832685	Methylation	0.508547445248324
ZCCHC10	ENSG00000155329	RNAseq	-0.5085062939986
PHKA2	ENSG00000044446	RNAseq	-0.508441432297937
ALCAM	cg17550268	Methylation	-0.508434071363418
C19orf69	ENSG00000204978	RNAseq	0.508427135545157
THBS1	cg22580173	Methylation	-0.508422693025878
RNF6	cg23140290	Methylation	0.508362397548318
SV2C	cg08739188	Methylation	0.508328182687713
MIR550	hsa.miR.550.002410	miRNA	-0.508304041619563
MCEE	ENSG00000124370	RNAseq	-0.508303178815028
ZCRB1	ENSG00000139168	RNAseq	-0.508245169534471
CTD-2192J16.26	ENSG00000268945	RNAseq	-0.508200321626325
ANXA2	cg20118643	Methylation	-0.50818869851245
SLC5A10	cg22159015	Methylation	0.508185494342551
SCML4	cg14053955	Methylation	-0.508173168079806
LOXL3	ENSG00000115318	RNAseq	0.508157670031725
CCDC136	ENSG00000128596	RNAseq	-0.508096164840705
CDC42	ENSG00000070831	RNAseq	-0.508017692815968
PTK2B	cg06815112	Methylation	-0.507988719239671
MAFF	cg22535930	Methylation	-0.507977939762
YWHAZ	cg18891615	Methylation	-0.507976742042259
CCNG2	cg21398469	Methylation	0.50797497513605
NOS2	cg07150830	Methylation	0.507933973196912
NANP	cg13304904	Methylation	-0.507914260995763
UAP1	cg15978832	Methylation	-0.507904799009808
VPRBP	ENSG00000145041	RNAseq	-0.50789971304496
MIR129	hsa.miR.129.002298	miRNA	-0.507883664828573
FGD3	cg13767778	Methylation	0.507869416102864
GALNT3	cg20146030	Methylation	-0.507799918684475
MSI2	cg05856931	Methylation	0.507793440747284
SBK3	cg07468577	Methylation	0.507748166941069
ZNF624	cg15525463	Methylation	-0.507741110645185
MATK	cg22606736	Methylation	0.507712993904671
F13A1	cg21071708	Methylation	-0.507665454681537
RNF126	cg21970263	Methylation	-0.507645652381816
PDE4DIP	cg18191688	Methylation	0.50763114972236
LTB4R2	ENSG00000272658	RNAseq	0.507630884328775
NDUFAF4	ENSG00000123545	RNAseq	-0.507552578893976
FANCE	ENSG00000112039	RNAseq	-0.507508345340736
FAM24B	cg06279274	Methylation	0.507490577348741
PPP2R5D	ENSG00000112640	RNAseq	-0.507474815740284
PDE12	ENSG00000174840	RNAseq	-0.507469971788139
INPP5D	cg22331159	Methylation	-0.507423395521852
TGIF1	ENSG00000177426	RNAseq	-0.50736411371201
C9orf3	cg25082436	Methylation	-0.507354686332702
C1orf127	cg05655022	Methylation	0.507307485924312
CCDC163P	ENSG00000236624	RNAseq	0.507255088158517
ZNF831	cg18826352	Methylation	0.507161923051772
TIMP2	ENSG00000035862	RNAseq	0.507154239437776
FAM71F1	cg21351241	Methylation	-0.50714560438989
PTK2B	cg12141623	Methylation	0.507134096029786
DAK	ENSG00000149476	RNAseq	0.507108115561748
UBD	cg18041866	Methylation	-0.507071904701818
MAPK12	ENSG00000188130	RNAseq	-0.507068041905337
ASNSD1	ENSG00000138381	RNAseq	-0.507062300049868
ARRDC5	cg12312611	Methylation	0.50704223092564
GSTM3	cg26020161	Methylation	0.507039476170236
PBX4	cg11963430	Methylation	0.507004223285855
TMEM108	cg14423735	Methylation	0.507003664349976
OPN3	ENSG00000054277	RNAseq	-0.507001337139955
RFXAP	ENSG00000133111	RNAseq	0.506973335546963
CDK5RAP3	ENSG00000108465	RNAseq	0.506925557638495
KCNJ5	cg15948326	Methylation	-0.506919874142676
PET117	ENSG00000232838	RNAseq	0.506908402959194
OSBPL3	cg09742170	Methylation	-0.50686789310591
SPTBN1	cg22355537	Methylation	-0.50684605468263
NTRK3	cg05901579	Methylation	-0.506835874064831
TMEM63C	cg15229194	Methylation	-0.506811600278077
ZNF831	cg01871243	Methylation	0.506803325761274
CCDC18	ENSG00000122483	RNAseq	0.50678123149363
GPR45	cg11565042	Methylation	-0.506773752334257
AMD1	cg10780097	Methylation	-0.506750716191235
TMEM160	ENSG00000130748	RNAseq	0.506738604714761
C9orf3	cg07243619	Methylation	0.506738329503321
STK4	cg04241444	Methylation	-0.506717339734449
LARGE	cg13955656	Methylation	-0.506698575458504
COL8A1	ENSG00000144810	RNAseq	0.506689503580342
CES3	cg03447083	Methylation	-0.506675659087457
TESPA1	cg05726248	Methylation	0.506657762888734
SPIB	cg22745102	Methylation	0.506612768550458
AC140061.12	ENSG00000269529	RNAseq	0.506600752925444
OSR2	ENSG00000164920	RNAseq	-0.506588561530156
SLC25A19	ENSG00000125454	RNAseq	-0.506576227173965
KCNA3	cg09410234	Methylation	-0.506541913716363
SPIRE1	ENSG00000134278	RNAseq	-0.50651613853834
NDEL1	cg01512180	Methylation	-0.506439788146435
IAH1	ENSG00000134330	RNAseq	-0.506400710703097
GLDC	cg25478916	Methylation	0.506393426141864
ETFA	ENSG00000140374	RNAseq	-0.506333840534471
NOS2	ENSG00000007171	RNAseq	0.506331996283058
ZDHHC13	ENSG00000177054	RNAseq	-0.506320750049164
FOSL1	cg26548847	Methylation	0.506298926054288
CEBPZ-AS1	ENSG00000218739	RNAseq	-0.506291190126566
PTGER3	cg00915178	Methylation	0.506283635165593
RHOBTB3	ENSG00000164292	RNAseq	-0.506200218342393
RP11-422N16.3	ENSG00000248050	RNAseq	0.506182849815083
OR5K1	ENSG00000232382	RNAseq	0.506148115133853
MIR325	hsa.miR.325.000540	miRNA	-0.506138861883565
ATG9B	ENSG00000181652	RNAseq	-0.506127748092507
ADGRG1	cg05095974	Methylation	0.506101781384896
TF	cg10772086	Methylation	0.506098547541595
CLNK	cg00026290	Methylation	-0.506062466503984
BCAR1	cg17255833	Methylation	0.506039060794452
TPST2	ENSG00000128294	RNAseq	-0.506036209211498
GCNT3	cg23877385	Methylation	0.506028321240773
SATB1	ENSG00000182568	RNAseq	-0.506026852113697
PEBP1	ENSG00000089220	RNAseq	-0.505990888722655
CASS4	cg00387658	Methylation	-0.505987050084284
TNR	cg00029031	Methylation	-0.505956707850841
TBXAS1	cg04329112	Methylation	0.505915416193174
ZSWIM5	cg17598997	Methylation	-0.505901333274809
CENPM	cg17298884	Methylation	-0.505898219203482
FER1L6	cg26080775	Methylation	-0.505891112733018
AK7	ENSG00000140057	RNAseq	-0.505855636127172
VPS37C	ENSG00000167987	RNAseq	-0.505826714188515
SRPK1	ENSG00000096063	RNAseq	-0.505809252331761
ZNF821	ENSG00000102984	RNAseq	0.505735741217647
MCM5	ENSG00000100297	RNAseq	0.505729219604029
CCDC115	ENSG00000136710	RNAseq	0.505715751054164
RGL2	ENSG00000237441	RNAseq	-0.505714665305256
PFKFB2	ENSG00000123836	RNAseq	-0.505651977475798
ALOX5	cg18809289	Methylation	0.505640978676488
PARD6B	ENSG00000124171	RNAseq	-0.50563517723202
KCNIP4	cg10813306	Methylation	-0.505629051653656
RNF34	ENSG00000170633	RNAseq	-0.505612398842424
SLC2A13	cg16219968	Methylation	-0.50557559342921
ARRDC5	cg04946561	Methylation	0.505569754275881
BBIP1	ENSG00000214413	RNAseq	0.505564761521471
KIF26B	ENSG00000162849	RNAseq	-0.505555311094226
SPATA2	ENSG00000158480	RNAseq	-0.505487259473857
WNT2B	ENSG00000134245	RNAseq	-0.505484258586431
PPP6R2	cg18124777	Methylation	-0.505381842299085
ESR1	cg20583095	Methylation	0.505373847250222
MYO1C	cg02061130	Methylation	0.505339312997685
GPR150	cg22730464	Methylation	0.505319191306034
PTGDR2	cg16425244	Methylation	0.505315158982906
FAM217B	ENSG00000196227	RNAseq	0.505293169394903
OCIAD2	cg17885481	Methylation	0.505237387047714
KPNB1	ENSG00000108424	RNAseq	-0.505190833231661
ZNF326	ENSG00000162664	RNAseq	-0.505187241618364
ENKUR	cg04498295	Methylation	-0.505134593020522
PBXIP1	ENSG00000163346	RNAseq	-0.505081052735747
GPR150	cg26224060	Methylation	-0.505075186121361
CCDC38	ENSG00000165972	RNAseq	-0.505045278376984
RTEL1	cg15788645	Methylation	-0.505009271611607
EIF4E2	ENSG00000135930	RNAseq	-0.504990269983852
MYBL2	cg16487280	Methylation	0.504963787934846
IRF4	cg17228900	Methylation	0.504946381074608
MIR589	hsa.miR.589.002409	miRNA	-0.504924858953533
CNN1	cg16724922	Methylation	0.504905299287487
C11orf89	ENSG00000184682	RNAseq	0.504890058060358
ABCG1	cg26768067	Methylation	0.504862860084659
FBXO41	cg10710128	Methylation	0.504862420920754
IL22	cg14588682	Methylation	0.504837188958208
POU1F1	ENSG00000064835	RNAseq	0.504811940471143
UQCRC2	cg03031583	Methylation	-0.504780986228946
SPATA12	ENSG00000186451	RNAseq	-0.504778364799316
PROC	ENSG00000115718	RNAseq	-0.504772055847011
TRIM47	cg12714757	Methylation	0.504751152756802
CLCA1	ENSG00000016490	RNAseq	0.504743888850774
RHOD	cg18043888	Methylation	-0.504736510902558
SLC18A1	cg27096735	Methylation	0.504735861868107
GAL3ST2	cg26558174	Methylation	0.504697774380339
DNAJB11	ENSG00000090520	RNAseq	-0.504696419306455
FAM49A	cg07712663	Methylation	-0.504682214274293
ANXA2	cg11421255	Methylation	-0.504648638197549
METRNL	ENSG00000176845	RNAseq	-0.50463408591252
C10orf10	ENSG00000165507	RNAseq	0.504631414644887
EVA1B	ENSG00000142694	RNAseq	-0.5046270208311
MX1	cg21467050	Methylation	-0.504605240818929
AKR1B1	cg16132520	Methylation	-0.504580487944278
GIPC1	ENSG00000123159	RNAseq	-0.504559748968881
NACC2	cg13742648	Methylation	-0.50452523314022
TCF24	cg15504992	Methylation	-0.504519324389497
AVEN	cg10772974	Methylation	0.504514563183935
ULK4	ENSG00000168038	RNAseq	0.504483449628655
HSPA5	ENSG00000044574	RNAseq	-0.504475487830605
MT-ND2	5285	Mitochondrie	0.504469326827079
FOXF2	ENSG00000137273	RNAseq	0.504429575429197
ATP1A4	cg06332601	Methylation	-0.504417438363518
GTF2IRD1	cg26370012	Methylation	-0.504414404140173
DPYD	cg13693260	Methylation	-0.504360506751822
STYK1	cg13175739	Methylation	0.504330793051653
TXNIP	cg18879829	Methylation	0.50429490138341
ATP5A1	ENSG00000152234	RNAseq	-0.504275515308668
MIR335	hsa.miR.335.002185	miRNA	-0.504167194678638
MAP4K1	cg17792788	Methylation	-0.504147951421761
GGCX	ENSG00000115486	RNAseq	-0.504096761660026
SNX25	ENSG00000109762	RNAseq	-0.504069848189332
ASCL2	cg06347739	Methylation	0.504041184418245
SMPD3	cg02593381	Methylation	-0.504012489319038
GPR160	cg22680075	Methylation	0.504007807961458
IKZF3	cg10138176	Methylation	-0.5040006318936
PAH	cg18919225	Methylation	-0.503962464557849
CD226	cg04168704	Methylation	0.503962374459278
CENPV	cg12074093	Methylation	-0.503836943528978
WSCD1	cg07210453	Methylation	-0.503826563291221
E2F2	cg10926222	Methylation	-0.503822810436032
UTS2D	cg11158430	Methylation	0.503777087215323
FOXN2	ENSG00000170802	RNAseq	0.50374910648358
IL21-AS1	cg02579241	Methylation	-0.503748312268133
INA	cg24680586	Methylation	0.503696919840649
PBLD	ENSG00000108187	RNAseq	-0.503668957984063
PPPDE2	cg11535522	Methylation	-0.503646306470179
TCOF1	cg16090273	Methylation	-0.503623190479175
TNFRSF4	ENSG00000186827	RNAseq	0.503621651469598
AKR1CL1	ENSG00000196326	RNAseq	-0.503604072654364
GTF2IRD1	cg09292133	Methylation	0.503594794270722
NANP	ENSG00000170191	RNAseq	-0.50354481103496
GTF2IRD1	cg02351194	Methylation	0.503531035656501
CPSF3L	ENSG00000127054	RNAseq	-0.503461613203252
CDCA7	cg08690031	Methylation	0.503442324547674
SUCLG1	cg05500549	Methylation	-0.503392270113083
WSB2	ENSG00000176871	RNAseq	-0.503364261579669
H2AFB1	ENSG00000198082	RNAseq	-0.503336261173372
ZNF528	cg03091337	Methylation	0.503301073466202
TUBB	cg01217601	Methylation	-0.503287629331699
C8orf71	cg13458255	Methylation	-0.503281880276941
MYO1C	cg15670802	Methylation	-0.503264154024773
TBX1	ENSG00000184058	RNAseq	0.503251479009634
COQ7	ENSG00000167186	RNAseq	-0.503243753501933
ZFP36L2	cg24304789	Methylation	-0.503242395449475
UAP1	cg06623486	Methylation	-0.503160591191155
PGAM1	cg07221526	Methylation	-0.503100066420236
PDE4D	cg10487428	Methylation	0.503093748179011
XIRP1	cg01127412	Methylation	0.503080732957824
TNNI3	cg06478143	Methylation	0.502971540841423
IDH2	cg09156067	Methylation	-0.502948155633068
SYNRG	cg23035274	Methylation	-0.502932106188537
ZFHX3	cg16563255	Methylation	0.502909978046728
MLH1	ENSG00000076242	RNAseq	-0.50290510217446
TMEM38A	cg16345226	Methylation	-0.502897052924113
COX11	ENSG00000166260	RNAseq	-0.502852054991221
SHISA7	ENSG00000187902	RNAseq	0.50278513637783
SLC3A1	ENSG00000138079	RNAseq	0.502689627818966
GBP5	cg16990628	Methylation	0.502677021557076
PDE4D	cg10719447	Methylation	-0.50261750513653
PARP11	cg05338969	Methylation	0.502594897906825
GPSM3	cg06099048	Methylation	-0.502571872014393
TXNDC5	cg26301167	Methylation	0.502562319929866
PELI2	ENSG00000139946	RNAseq	0.502555225868738
TMEM79	cg25012898	Methylation	-0.502536818749969
LGI3	cg09935736	Methylation	0.502475165856702
TRAK1	ENSG00000182606	RNAseq	-0.502462175916192
VTCN1	ENSG00000134258	RNAseq	-0.502451708253754
REV1	ENSG00000135945	RNAseq	-0.502450077850349
ZFP30	ENSG00000120784	RNAseq	0.502440341501296
CKB	cg23962018	Methylation	0.502433804601642
E2F8	cg07085895	Methylation	-0.502423833854388
HSPA8	cg20138423	Methylation	-0.50241924259538
LINC00964	cg21324731	Methylation	0.502328245568456
UQCRC1	cg24305852	Methylation	0.502281534498551
SLC39A14	cg02479022	Methylation	0.502263688474408
ADCY1	ENSG00000164742	RNAseq	-0.502262297910394
CHMP3	ENSG00000115561	RNAseq	-0.502258162829295
C9orf142	ENSG00000148362	RNAseq	-0.502255563635462
VNN1	cg25654653	Methylation	-0.502158139691811
TNS1	ENSG00000079308	RNAseq	-0.502151808543435
AKT1	cg11830346	Methylation	-0.502150274665511
ICAM4	cg20036207	Methylation	0.502149905099
RANBP3	ENSG00000031823	RNAseq	-0.502138930719441
HBA1	ENSG00000206172	RNAseq	0.502119128401542
MOB2	ENSG00000182208	RNAseq	-0.502098501440812
ANKRD22	cg02538681	Methylation	0.502089859415977
KRT86	cg19365166	Methylation	0.502084270057185
IL18	cg26534425	Methylation	-0.501986107212992
MGAT5	ENSG00000152127	RNAseq	-0.50194814989206
DOK3	cg07608052	Methylation	-0.501943947478104
SUPT5H	ENSG00000196235	RNAseq	-0.50193094795469
IRF5	cg12725674	Methylation	0.501846083524664
MT1F	cg02674719	Methylation	-0.501820662192749
PRR5	ENSG00000186654	RNAseq	0.501820646433314
FNDC5	cg12031211	Methylation	-0.501773791426879
NOB1	ENSG00000141101	RNAseq	-0.501761622290953
MCTP1	ENSG00000175471	RNAseq	-0.501748555434681
P2RY1	cg22055427	Methylation	0.501743678486796
PNPLA4	ENSG00000006757	RNAseq	-0.501718452044281
ATP5L	ENSG00000167283	RNAseq	-0.501717388737713
ELAVL1	ENSG00000066044	RNAseq	-0.501710559946641
CD300A	cg10953317	Methylation	-0.50168416206625
PDE1C	ENSG00000154678	RNAseq	-0.501654535505012
NFE2L2	cg12647821	Methylation	-0.501619764668168
GCFC2	ENSG00000005436	RNAseq	-0.501544755009097
AHSA2	ENSG00000173209	RNAseq	0.501523440432968
FANK1	cg25826721	Methylation	0.501518028087565
PPP2R2B	cg02760293	Methylation	0.501511959640876
MIR4458HG	ENSG00000247516	RNAseq	-0.501484902663822
CTNS	ENSG00000040531	RNAseq	-0.501472119355968
BSG	cg05622915	Methylation	-0.501422220758862
EFS	cg07197059	Methylation	0.501417060313387
BCO2	ENSG00000197580	RNAseq	-0.501384479265708
UQCRC1	cg03536664	Methylation	0.501378932901627
HRH2	cg09385711	Methylation	0.501376537462145
RSPH4A	ENSG00000111834	RNAseq	0.50137632606199
TYROBP	cg22833170	Methylation	0.501337052634678
DYRK3	cg09328024	Methylation	-0.501312310010617
C9orf163	ENSG00000196366	RNAseq	0.501258889758785
CASKIN1	cg02049404	Methylation	0.501256525944082
RAB1A	cg09068198	Methylation	-0.50125446014712
TUBGCP2	ENSG00000130640	RNAseq	-0.501237270378592
TMEM108	cg26099138	Methylation	0.50121600309284
EPHA6	cg07578403	Methylation	0.501194683681448
RNF182	cg18860301	Methylation	-0.501125226187051
KIAA0513	cg07308243	Methylation	0.501124816696548
LSP1	cg03818430	Methylation	0.501055947811432
EMX1	cg05707704	Methylation	0.501041774794496
GATA4	cg04233840	Methylation	0.500961926811753
AC007377.1	ENSG00000268898	RNAseq	-0.500951122766555
PXMP4	ENSG00000101417	RNAseq	0.500938527304285
TRAF5	cg17043339	Methylation	0.500891580738956
SCML4	cg19275589	Methylation	-0.500891032053666
STAG3	cg16876876	Methylation	-0.500849870418562
SETBP1	ENSG00000152217	RNAseq	0.500823359388425
LTA	cg14910524	Methylation	-0.500823161268335
TMCC2	cg00118468	Methylation	-0.500821763928637
ACP5	cg08599448	Methylation	-0.500786191652325
TMEM108	cg14806755	Methylation	0.500773605344454
FURIN	cg12015851	Methylation	-0.500764912164924
LGALS3BP	cg17836612	Methylation	0.500711283993923
SLC38A9	ENSG00000177058	RNAseq	0.500703654697874
GABRB3	cg15482931	Methylation	0.500695194625401
ZNF219	cg09547382	Methylation	0.500690563442402
FAM111A	cg12802822	Methylation	-0.500689615517197
ZFP36L2	cg05077167	Methylation	-0.50066406416272
GPR160	cg18741908	Methylation	0.500615745882572
MRPL2	ENSG00000112651	RNAseq	-0.500605949825463
CSNK2A2	ENSG00000070770	RNAseq	-0.500584660065063
PPP2R2B	cg09528265	Methylation	-0.500549522231475
SPATA24	cg17044768	Methylation	-0.500512792159414
IDH3A	cg16996544	Methylation	0.500501124103344
NR4A1	cg04069932	Methylation	0.500456848396914
IL15	cg25789723	Methylation	-0.500399408023919
CDH8	cg05946623	Methylation	0.500368296984052
BCL2L11	cg11108060	Methylation	-0.500368067690692
CLDN14	cg08069509	Methylation	0.500351329287719
RAB8B	cg17556578	Methylation	-0.500341638008405
HIF1A	cg04509825	Methylation	-0.500337805305233
SLC20A2	cg17417474	Methylation	0.500326496565086
VAV3	cg14559492	Methylation	-0.500251529559879
TGFBR2	cg13504215	Methylation	-0.500241628410019
ACSL1	ENSG00000151726	RNAseq	-0.500233367203945
VWF	ENSG00000110799	RNAseq	0.500232066420333
CD37	cg24367568	Methylation	-0.500226097977376
TRAF5	cg22373330	Methylation	0.500193070585923
A2LD1	cg17902007	Methylation	0.50016999451891
TFCP2L1	cg27359308	Methylation	-0.500117105480932
RNF135	ENSG00000181481	RNAseq	0.500110093342437
TPD52L2	ENSG00000101150	RNAseq	-0.500100241221599
CES3	cg06799321	Methylation	0.500088589500504
VAV3	cg22037762	Methylation	-0.500063407712537
TOX4	ENSG00000092203	RNAseq	-0.500054589926268
RRP9	ENSG00000114767	RNAseq	-0.500037931456699
LAMP2	ENSG00000005893	RNAseq	-0.500036466456538
TMEM64	ENSG00000180694	RNAseq	-0.50002751105233
TRAF5	cg05602157	Methylation	-0.500000487502136
C6orf25	ENSG00000204420	RNAseq	-0.499984813386355
HSH2D	cg20251481	Methylation	0.49994785743092
SLC2A12	ENSG00000146411	RNAseq	0.499920352192589
LINC00863	ENSG00000224914	RNAseq	-0.499903553135506
COL8A2	ENSG00000171812	RNAseq	0.499873188639028
C17orf107	ENSG00000205710	RNAseq	0.499858963960048
POLR2B	ENSG00000047315	RNAseq	-0.499847032484144
CD101	ENSG00000134256	RNAseq	0.499844219442302
KDM2B	ENSG00000089094	RNAseq	0.499840344280586
ACP6	ENSG00000162836	RNAseq	-0.499839991031758
MIR941	hsa.miR.941.002183	miRNA	-0.499816896673093
KB-1507C5.2	ENSG00000253320	RNAseq	-0.499808729818652
ZNF555	ENSG00000186300	RNAseq	-0.499805941592539
MIF	cg12137194	Methylation	-0.499793641302841
CDKN2A	cg07042902	Methylation	-0.49976218119764
PNKD	ENSG00000127838	RNAseq	-0.499694979644883
PHF21B	cg10080155	Methylation	-0.499649316074033
ATP8B2	cg08190044	Methylation	-0.499641011883828
PJA1	ENSG00000181191	RNAseq	-0.499619484878536
LINGO3	cg07074005	Methylation	-0.49960148713237
WDR46	ENSG00000227057	RNAseq	-0.499557765839507
NLRP9	cg07821737	Methylation	-0.499480397666541
TACO1	ENSG00000136463	RNAseq	-0.499473197523778
POLQ	ENSG00000051341	RNAseq	-0.499463604135629
RHOBTB1	cg14757713	Methylation	0.499452280926027
NOSTRIN	ENSG00000163072	RNAseq	0.499379578101007
STAP1	cg20723302	Methylation	0.499349875888159
TERC	ENSG00000270141	RNAseq	-0.499315072022561
IQGAP2	cg18607609	Methylation	-0.499205041898053
NEXN	cg23122707	Methylation	0.499176206525694
C5orf56	cg19468555	Methylation	-0.499116809877122
PIK3R1	cg15183002	Methylation	-0.499102796556151
PPM1D	ENSG00000170836	RNAseq	-0.499099126273065
MAPK13	cg25373189	Methylation	-0.499030055043872
COX16	ENSG00000133983	RNAseq	-0.499013163844279
GNAT3	ENSG00000214415	RNAseq	-0.498966567387555
PPARG	cg21859053	Methylation	-0.498946933293837
GLIS1	cg13003639	Methylation	-0.498903336295259
CASP10	cg03864397	Methylation	0.498815852579576
SLC40A1	cg14499385	Methylation	0.498789702365227
REEP4	cg26495758	Methylation	-0.498768672672363
SKAP1	cg24322968	Methylation	-0.498760647950098
S100A3	cg06615154	Methylation	0.498713407617717
DPP7	ENSG00000176978	RNAseq	-0.498625600414666
HABP2	cg18511011	Methylation	-0.498624826531452
KDM8	ENSG00000155666	RNAseq	0.49858238172323
KCNA4	cg13671841	Methylation	0.498512989181032
LOC728392	cg21559944	Methylation	-0.498501780790046
SMAP2	cg24312460	Methylation	0.498495223004872
ZNF471	ENSG00000196263	RNAseq	0.498466504936325
ANGPTL3	ENSG00000132855	RNAseq	0.498443773804799
ALDOC	cg15835620	Methylation	0.498416812285819
LRRC40	ENSG00000066557	RNAseq	-0.498404432648468
BRI3BP	ENSG00000184992	RNAseq	0.498369767667648
NEIL1	cg05281061	Methylation	0.498369741899992
EDDM3B	ENSG00000181552	RNAseq	0.498359276376174
C18orf54	cg08629796	Methylation	0.498352654431685
SLC25A45	cg26615176	Methylation	0.498343871153583
PFKFB4	cg00706444	Methylation	0.498306262753711
PIGH	cg00740721	Methylation	0.498251167645619
GPR160	cg04747517	Methylation	-0.498240358494546
RAB37	cg11639876	Methylation	-0.498184983918514
AKT1S1	cg18554773	Methylation	-0.498178276687963
MIR1274A	hsa.miR.1274A.002883	miRNA	-0.498138579674504
UBE2C	ENSG00000175063	RNAseq	-0.498084802694049
TDG	ENSG00000139372	RNAseq	-0.49805465204558
NCR1	cg14550066	Methylation	0.498038572391566
NOD1	ENSG00000106100	RNAseq	-0.498026273574725
SVIL	cg13998092	Methylation	0.498019408875708
PVT1	cg24514600	Methylation	0.498009986813744
COL3A1	cg18544564	Methylation	0.49799617311273
GLIS2	cg01262566	Methylation	0.497982838499612
DLGAP2	cg16909660	Methylation	0.497928501947355
ACTR3	cg13577892	Methylation	-0.497920806867609
TLR3	cg12697789	Methylation	-0.497890384786184
ZNF259	ENSG00000109917	RNAseq	-0.497832633634127
CGNL1	cg09613626	Methylation	0.497829849764676
CLMP	ENSG00000166250	RNAseq	0.497779325344811
PIGH	cg08186508	Methylation	-0.497706574729911
ZNF45	cg22924948	Methylation	0.497687241267498
INTS1	ENSG00000164880	RNAseq	-0.497676445713768
KLHDC7A	ENSG00000179023	RNAseq	-0.497674295471596
EPM2A	ENSG00000112425	RNAseq	-0.4976634497446
ZNF282	ENSG00000170265	RNAseq	-0.497642868855245
ADAM8	cg05370838	Methylation	0.497622404705511
LPPR4	cg00388673	Methylation	0.497619809646072
FAM46C	cg02854554	Methylation	-0.497608321787146
GBF1	ENSG00000107862	RNAseq	-0.497602439576617
ZNF518B	ENSG00000178163	RNAseq	-0.497562742798068
SLC31A2	cg16283790	Methylation	-0.497535859742807
GPSM2	cg22040431	Methylation	-0.497413492709253
SOGA1	ENSG00000149639	RNAseq	-0.49734396156439
C18orf54	cg10673853	Methylation	-0.497284578141115
SCGB1D2	cg10848367	Methylation	-0.497282581941546
KIAA0895L	ENSG00000196123	RNAseq	-0.497280588492922
MUC6	cg25053386	Methylation	0.497270514645563
GZF1	ENSG00000125812	RNAseq	-0.497232125342444
RBKS	ENSG00000171174	RNAseq	-0.497212513243518
KIF11	cg26202575	Methylation	-0.497197543839925
TMEM63C	cg14383238	Methylation	-0.497192473493021
SOGA3	cg18904688	Methylation	0.497150902367415
LEF1	cg05354432	Methylation	-0.49707861026963
SAMHD1	ENSG00000101347	RNAseq	0.497054717362094
POLG	ENSG00000140521	RNAseq	-0.497044628950907
CP	cg08869846	Methylation	0.497031968797119
GSN	cg26312252	Methylation	0.496984299551422
TTC32	ENSG00000183891	RNAseq	0.496949190092453
CCDC88C	cg18332749	Methylation	-0.49694207021914
SFI1	cg21302666	Methylation	0.496939424985121
FBLIM1	cg01709096	Methylation	0.49690856373979
AL645608.1	ENSG00000268179	RNAseq	0.496895599441412
CCDC69	cg14522097	Methylation	-0.496895399073227
DBNDD2	cg24567464	Methylation	0.49688265306939
NASP	cg19183192	Methylation	-0.496865975091586
C1QTNF1	cg03828844	Methylation	-0.496860944668673
ARIH1	ENSG00000166233	RNAseq	-0.496802620375971
ANKRD11	ENSG00000167522	RNAseq	-0.496771548195143
KCNE4	ENSG00000152049	RNAseq	0.496745366037835
SLA2	cg00036588	Methylation	0.496738647232514
GNE	ENSG00000159921	RNAseq	-0.496729795690563
FKBP2	ENSG00000173486	RNAseq	-0.496696242461076
UQCRC2	ENSG00000140740	RNAseq	-0.49668447520172
SIGLEC16	cg22801149	Methylation	0.496681356304896
EVA1A	cg06523285	Methylation	0.496680797369017
SQLE	ENSG00000104549	RNAseq	-0.496646834149204
D4S234E	cg13432708	Methylation	0.496606299201118
SRCIN1	cg02956148	Methylation	-0.4965508151037
ASB2	cg27281205	Methylation	0.49653910712364
NKAPL	ENSG00000189134	RNAseq	-0.496522072845195
PDE4D	cg17453220	Methylation	0.496507527246465
RHEBL1	cg06605331	Methylation	0.496506728766637
MYH10	cg00427296	Methylation	0.496488443578589
KIAA0513	cg13130950	Methylation	0.496476506305169
CDC42BPG	ENSG00000171219	RNAseq	0.496459880038774
CHST15	cg11580900	Methylation	-0.496432081153362
TCAP	cg02412918	Methylation	-0.496408565922444
CDK18	ENSG00000117266	RNAseq	-0.496402344525609
ARHGEF16	cg15223429	Methylation	-0.496383493655863
CRYAB	cg04216953	Methylation	0.496352702007927
LLGL2	ENSG00000073350	RNAseq	0.496345657284308
MIR224	hsa.miR.224.002099	miRNA	-0.496336281249113
ANK2	ENSG00000145362	RNAseq	-0.496241123620826
SCO2	ENSG00000130489	RNAseq	-0.496195259664181
OSBPL3	cg15540504	Methylation	0.496177156217867
WNT3	cg06093379	Methylation	-0.496137282401076
WASL	ENSG00000106299	RNAseq	-0.496133398850943
KRT85	cg08542473	Methylation	0.496118627646516
PPP6R1	ENSG00000105063	RNAseq	-0.496107690461026
SLC43A3	cg10579279	Methylation	-0.496101350808841
TOX	cg21918073	Methylation	-0.496066537088365
CACNA1E	cg15742412	Methylation	0.49606137664289
COL5A1	ENSG00000130635	RNAseq	0.496052184671468
TIGIT	cg09110454	Methylation	0.496026842390353
CFAP70	cg24418761	Methylation	0.496024486874863
CENPJ	ENSG00000151849	RNAseq	-0.496023831016343
PPIA	ENSG00000196262	RNAseq	-0.495963411574231
NASP	ENSG00000132780	RNAseq	-0.49595488149265
KLF5	cg09338033	Methylation	-0.495931793617487
ANKLE2	ENSG00000176915	RNAseq	-0.495886026485096
HGFAC	cg20533530	Methylation	-0.495879612960765
FAM49A	cg22867657	Methylation	-0.495864242224087
PRL	cg25182828	Methylation	-0.495829668047559
TMCC2	cg02666387	Methylation	-0.495823360056922
EEF1A1	cg08439970	Methylation	-0.495806791600503
SIGLEC1	cg07534157	Methylation	-0.495804316313038
IL1B	cg18773937	Methylation	-0.495781719333922
C9orf116	ENSG00000160345	RNAseq	-0.49573317025865
C2orf89	cg01798251	Methylation	0.495724657699663
ZNF624	ENSG00000197566	RNAseq	0.495721756248123
TMEM192	ENSG00000170088	RNAseq	-0.495714479692084
OAT	ENSG00000065154	RNAseq	-0.495695694609378
GOLGA8T	ENSG00000261247	RNAseq	0.495684800437617
RASSF10	cg08148891	Methylation	0.495621174714029
TACSTD2	cg19813884	Methylation	-0.495605694455966
ZKSCAN7	ENSG00000196345	RNAseq	0.495587212523686
PSMC1	ENSG00000100764	RNAseq	-0.495552077335558
PPP3CA	cg01943657	Methylation	-0.495545529000969
RHBDF1	ENSG00000007384	RNAseq	-0.495508221846876
PPP1R21	ENSG00000162869	RNAseq	0.495463679929489
SLC34A3	ENSG00000198569	RNAseq	0.495458339767613
PTPN18	cg08879546	Methylation	-0.495456578348193
AURKA	cg21763021	Methylation	0.495367497672855
FAHD2B	ENSG00000144199	RNAseq	-0.49536720376689
SLC26A2	ENSG00000155850	RNAseq	-0.495340054005847
WDFY2	cg12113075	Methylation	-0.495322393813194
CCNO	cg23528652	Methylation	-0.495315606734661
ARHGEF10	ENSG00000104728	RNAseq	-0.495315338035394
AGAP2	ENSG00000135439	RNAseq	0.495230083290959
EML4	cg19015711	Methylation	-0.495226935549825
P2RY2	cg03244181	Methylation	-0.495203939330795
CAMKK1	ENSG00000004660	RNAseq	-0.49516999584203
GABRB3	cg04336814	Methylation	0.495146718000571
RALGDS	ENSG00000160271	RNAseq	-0.495125384224233
POLB	ENSG00000070501	RNAseq	-0.4951092928515
FOXI3	cg23511613	Methylation	-0.495108241523478
GLB1L3	cg03108229	Methylation	-0.495021806082159
TRAF5	cg01493621	Methylation	-0.494987591221554
MET	cg14164032	Methylation	-0.49497206078891
ATXN2L	cg00536289	Methylation	-0.494955332636526
FBXW12	ENSG00000164049	RNAseq	0.494925032451043
NR4A2	cg16151636	Methylation	-0.494918043628585
BCL2L11	cg16258445	Methylation	-0.494916007505025
MMP13	cg24301681	Methylation	0.494911405995428
NDUFS3	cg00886996	Methylation	0.494859464882654
COL6A3	ENSG00000163359	RNAseq	0.49483722695754
PCGF5	ENSG00000180628	RNAseq	-0.494780707492873
ISLR	cg24779381	Methylation	0.494739014200687
SRP9	ENSG00000143742	RNAseq	-0.494701692000334
LPO	ENSG00000167419	RNAseq	0.494696161619484
SNORA76	cg10245865	Methylation	-0.494681134663787
CCNG2	cg05409601	Methylation	-0.494639254396839
CD53	cg25907353	Methylation	-0.4945982524577
BMP7	cg18759209	Methylation	-0.494592303782986
RHEB	cg04077069	Methylation	-0.494587233436082
C1orf186	cg04266340	Methylation	-0.4945542961432
ADRB1	cg24523339	Methylation	-0.494552619335563
LEPR	cg01933519	Methylation	-0.49448850140542
SUCLG1	cg25810927	Methylation	0.494484219287755
BSDC1	ENSG00000160058	RNAseq	-0.494442883181619
IL25	ENSG00000166090	RNAseq	-0.494419490437117
ATXN2L	cg26294913	Methylation	-0.494379109669063
SCNN1G	ENSG00000166828	RNAseq	-0.494360488737096
GPX1	cg15900980	Methylation	-0.494351841582956
ID2	ENSG00000115738	RNAseq	0.494344750613191
AL117190.3	ENSG00000269375	RNAseq	0.494329911579305
CRK	ENSG00000167193	RNAseq	-0.494319161555143
PSME1	cg23603076	Methylation	-0.494234105732402
NPPB	cg24697075	Methylation	0.494195249438209
TMEM150B	cg02276614	Methylation	0.494193053618683
TFF3	cg05098869	Methylation	0.494188382511693
C1QTNF1	cg22258892	Methylation	0.494146941408649
PLXNA2	ENSG00000076356	RNAseq	-0.494134122583231
C1QB	cg22477971	Methylation	-0.49410946303134
RWDD4	ENSG00000182552	RNAseq	-0.494106193064038
PDE4DIP	cg11315465	Methylation	0.494077553511646
ANXA5	cg02484274	Methylation	-0.494076286194511
TACC2	ENSG00000138162	RNAseq	-0.494055036203587
GLB1L	cg01006375	Methylation	-0.494013405908101
RAB30	cg05890373	Methylation	0.494004173215505
GNMT	cg26549425	Methylation	0.493983253044026
NMT1	cg01872782	Methylation	0.493973072426227
EFTUD2	ENSG00000108883	RNAseq	-0.493951895466466
INTS6	ENSG00000102786	RNAseq	-0.493931574496495
WWC1	cg23745570	Methylation	0.493891867027777
VIL1	ENSG00000127831	RNAseq	-0.493813783757767
C20orf94	cg12740512	Methylation	-0.493805042597133
ZNF232	ENSG00000167840	RNAseq	-0.493783774883507
WNT3	cg26575738	Methylation	-0.493759968410875
MEF2C	cg06835212	Methylation	0.493742990463953
RPS15	ENSG00000115268	RNAseq	-0.493717424553648
DNAJC3	ENSG00000102580	RNAseq	-0.493699324712952
LINC00877	cg14342973	Methylation	-0.493686867582674
SNX20	cg00921350	Methylation	-0.493672974033677
LSM3	ENSG00000170860	RNAseq	-0.493639117932154
WFDC2	cg25799986	Methylation	0.493617309739116
CARD11	cg09077096	Methylation	0.493547043514303
PEBP1	cg17762617	Methylation	-0.493545536653219
ZFP36L2	cg23201549	Methylation	0.493542532103278
WNT10A	cg18904150	Methylation	-0.493541264786143
KNG1	cg09332604	Methylation	0.493510752606146
OSBPL6	cg25828872	Methylation	-0.493470559397424
EDC4	ENSG00000038358	RNAseq	-0.493457930492922
PARP11	ENSG00000111224	RNAseq	0.493433709545506
ANXA2	cg08081036	Methylation	-0.493413028925858
HDAC10	cg23496886	Methylation	-0.493402289372179
CTD-2215E18.1	ENSG00000251606	RNAseq	0.493378512120096
MARCO	ENSG00000019169	RNAseq	0.493333853244229
ARF1	ENSG00000143761	RNAseq	-0.493329317656233
FAM222A	cg15223433	Methylation	0.493322191594899
DPEP1	cg22723458	Methylation	-0.493318848230213
KRT10	ENSG00000186395	RNAseq	-0.493295268217013
LST1	cg18031455	Methylation	-0.493279243630772
HHAT	cg18160291	Methylation	-0.493272616248205
GMPR2	cg25438338	Methylation	-0.493272536400222
NFE2L2	cg11542063	Methylation	-0.493238161843651
SLCO5A1	cg04219515	Methylation	-0.493222192247103
RNF6	cg19792403	Methylation	-0.493186540122808
ZNF546	cg08573550	Methylation	-0.493181310079938
MEDAG	cg24174342	Methylation	0.493165489928766
ZNF146	ENSG00000167635	RNAseq	-0.493109213196603
MSLN	cg06100324	Methylation	0.493109197100933
BCL3	cg17740327	Methylation	-0.493062176889686
SCRG1	cg10392420	Methylation	0.493029868130078
MTRNR2L6	ENSG00000270672	RNAseq	-0.493027574881195
ESR1	cg17656939	Methylation	-0.493008558969274
EML4	cg19581424	Methylation	-0.492938492364418
OPN5	cg20906802	Methylation	-0.492936136848927
TMC7	ENSG00000170537	RNAseq	-0.492925426563538
MRPL38	ENSG00000204316	RNAseq	-0.492918597772466
HAUS2	ENSG00000137814	RNAseq	-0.492911934384638
LINC00184	ENSG00000224939	RNAseq	0.492858153514624
NTN1	cg17072465	Methylation	-0.492849062623746
CRIPAK	ENSG00000179979	RNAseq	0.492840762544975
NTN1	cg13148126	Methylation	-0.492826425720638
NANS	ENSG00000095380	RNAseq	-0.492781124047707
APH1A	ENSG00000117362	RNAseq	-0.492737103155781
TMEM214	ENSG00000119777	RNAseq	-0.492714915492057
SLC24A1	cg23075476	Methylation	0.492651308843894
DNAJB5	cg24996738	Methylation	-0.492650760158604
SOCS1	cg12642006	Methylation	-0.492647087151398
DES	cg26259363	Methylation	0.492628911484735
BCL2L1	cg07379251	Methylation	-0.492587041468375
CTD-2370N5.3	ENSG00000265118	RNAseq	0.492581835581086
MRPS18A	ENSG00000096080	RNAseq	-0.492546889425237
URB1	ENSG00000142207	RNAseq	-0.492543179666766
LOC113230	cg26742989	Methylation	-0.492524720117845
ZNF467	ENSG00000181444	RNAseq	-0.492495661677682
LAMP3	cg07334977	Methylation	-0.492491543281015
FHOD1	ENSG00000135723	RNAseq	-0.492470284094253
SEPP1	ENSG00000250722	RNAseq	0.492414211207858
NTM	cg11319300	Methylation	-0.49239241201044
SYNGR2	ENSG00000108639	RNAseq	-0.49239022892418
PSMD13	ENSG00000185627	RNAseq	-0.492339615531531
IARS	ENSG00000196305	RNAseq	-0.492333944563167
SPINK4	ENSG00000122711	RNAseq	0.492316056197091
CHRNB2	ENSG00000160716	RNAseq	0.492311661196608
TNR	cg20571958	Methylation	-0.492287930925021
POLD4	ENSG00000175482	RNAseq	-0.492282433267193
DDX60	cg26538349	Methylation	-0.492272560188343
KRTCAP3	cg17011495	Methylation	0.492247078431259
AKAP10	cg26515501	Methylation	-0.492243854838547
ABHD17B	ENSG00000107362	RNAseq	-0.492184018337042
CDK14	ENSG00000058091	RNAseq	-0.492167737932031
STXBP2	cg25431026	Methylation	-0.492167200775114
ATP10A	ENSG00000206190	RNAseq	0.492144509404078
ALOX15B	cg01364625	Methylation	0.492111895796476
RASGRP3	cg07582379	Methylation	0.492097004147694
SDCBP	cg02103294	Methylation	-0.492071063803892
FAM43A	cg00166216	Methylation	0.492034443253215
FAM46C	cg00466488	Methylation	-0.492009940173102
RYR1	cg11297107	Methylation	0.49199324169412
ERF	ENSG00000105722	RNAseq	-0.491967576377814
RWDD2B	ENSG00000156253	RNAseq	-0.491953493473044
PDXK	cg12683515	Methylation	0.491849595173166
SUSD4	cg23660064	Methylation	0.49179062743791
TTC39B	cg11680158	Methylation	-0.491765445649944
NUP188	ENSG00000095319	RNAseq	-0.491762145548826
C9orf89	ENSG00000165233	RNAseq	-0.491750307402366
C22orf39	ENSG00000242259	RNAseq	-0.491720983770117
MIR517a	hsa.miR.517a.002402	miRNA	-0.491694735646223
C12orf68	ENSG00000177875	RNAseq	0.491663516770667
IRS1	cg13008631	Methylation	0.491655604499092
CCL17	cg18710569	Methylation	-0.491634175566315
KLHDC8B	cg14611230	Methylation	0.491582743214839
TCTN2	ENSG00000168778	RNAseq	0.491570418373357
RASGRF1	cg21864519	Methylation	0.491555754596672
GATA4	cg04257359	Methylation	-0.491552570927951
DBNDD2	cg06100899	Methylation	0.49154230021158
NPC1L1	cg06907626	Methylation	-0.491494082280592
CACNA1B	cg14452299	Methylation	0.491474828666162
GPR160	cg03657064	Methylation	-0.491419703884667
POLR3G	ENSG00000113356	RNAseq	-0.491375031070875
NR4A1	cg10405023	Methylation	-0.491369758971462
NAPB	cg17759093	Methylation	-0.491355865422465
MVB12A	cg10356458	Methylation	-0.491328836880306
IFNGR1	cg25543316	Methylation	-0.491321690485851
CNIH3	ENSG00000143786	RNAseq	0.491311302377189
CLOCK	ENSG00000134852	RNAseq	-0.491307711950587
ABCA8	ENSG00000141338	RNAseq	0.491299724150113
HDAC7	ENSG00000061273	RNAseq	-0.491285973238525
ASAH2C	ENSG00000072444	RNAseq	-0.491233965732819
CCDC126	ENSG00000169193	RNAseq	-0.491205847181348
MYH10	cg13109654	Methylation	-0.491200042084142
MSH4	cg20932762	Methylation	0.49119731700214
FMO2	ENSG00000094963	RNAseq	0.49118342204058
PIK3CD	cg18976437	Methylation	-0.491179521152577
RP5-1021I20.4	ENSG00000258653	RNAseq	0.491166928974255
SNX22	cg25624596	Methylation	-0.491138798681378
FKBP4	cg11518240	Methylation	-0.491114165578702
ENTPD4	ENSG00000197217	RNAseq	-0.491111331041947
UBA2	ENSG00000126261	RNAseq	-0.491093963701332
IL7	cg05490029	Methylation	-0.491061026746187
LOC389602	cg03203235	Methylation	-0.491045057149638
MYH15	ENSG00000144821	RNAseq	0.490999351859097
ZNF853	ENSG00000236609	RNAseq	-0.490993752964532
F13A1	cg04944873	Methylation	-0.490993635048752
KIAA0513	cg11408379	Methylation	-0.490971956321437
PIK3R5	cg07335619	Methylation	0.490969430859392
LRP6	ENSG00000070018	RNAseq	-0.490959561751104
SSBP1	ENSG00000106028	RNAseq	-0.490955308524831
FGL2	cg11801640	Methylation	0.4909457958565
AMD1	cg15211596	Methylation	-0.490943690135546
RHOU	ENSG00000116574	RNAseq	0.490940988143017
COX5A	cg10147044	Methylation	-0.490914425849871
ESRRA	cg15755028	Methylation	-0.490885600728101
DGCR2	ENSG00000070413	RNAseq	-0.490859516417548
SLC39A2	ENSG00000165794	RNAseq	0.49084732264887
SUPT5H	cg17899476	Methylation	0.490806660746571
HLA-DOA	cg24396358	Methylation	-0.490804435253643
BRCA2	cg08157964	Methylation	0.490802867967391
ZNF701	ENSG00000167562	RNAseq	0.49080162409547
DNAJC8	ENSG00000126698	RNAseq	-0.490794820120128
LMO7	ENSG00000136153	RNAseq	-0.490684401640273
JAKMIP1	cg24906161	Methylation	0.490649320296576
MYH14	cg17383272	Methylation	-0.490647454119571
CREM	cg21280112	Methylation	0.490605843069973
RPS27A	cg01770109	Methylation	-0.490599944569839
MRGPRF	cg22986999	Methylation	-0.490549440720754
ITCH	ENSG00000078747	RNAseq	-0.490495771055064
IL15RA	cg13038321	Methylation	-0.49049430568867
C11orf70	ENSG00000137691	RNAseq	0.490491138577538
PEX12	ENSG00000108733	RNAseq	0.490463114542206
PTN	cg15446796	Methylation	-0.490386071748062
LOC150622	cg25803107	Methylation	0.490329569049683
HOOK1	cg07836257	Methylation	0.490316473980513
RPL27A	cg14645995	Methylation	-0.490300873950476
PIK3C2A	ENSG00000011405	RNAseq	-0.490236158849164
RNASET2	cg16398154	Methylation	-0.49020785105058
EDN2	cg20367961	Methylation	0.490175462442989
TPM3	ENSG00000143549	RNAseq	-0.490168249003005
MYO1C	cg26185554	Methylation	-0.490152396626566
PLEKHG3	ENSG00000126822	RNAseq	-0.490128363192177
WNT10A	cg19868691	Methylation	0.490052217081626
ZC3H12D	cg07561610	Methylation	0.489979315873382
CACNA1C	ENSG00000151067	RNAseq	-0.489977822611147
KIF21B	cg26252592	Methylation	0.48995568087049
EOMES	cg02797548	Methylation	-0.489951698721942
RPRM	ENSG00000177519	RNAseq	0.489951640453838
RBM43	cg21194722	Methylation	0.489943304433165
TTC14	ENSG00000163728	RNAseq	0.489930279806333
MCF2L2	cg21478177	Methylation	-0.489903191072425
ENKUR	cg24046505	Methylation	-0.489887500943817
CABLES2	cg18892931	Methylation	0.489883059130185
KY	cg18722840	Methylation	0.489874315776075
RERG-AS1	ENSG00000255660	RNAseq	0.489865819799262
CEACAM1	cg19776453	Methylation	0.489810437389881
GHITM	ENSG00000165678	RNAseq	-0.48980615767296
RP5-966M1.6	ENSG00000243696	RNAseq	0.489804809631279
TCAP	cg16027267	Methylation	0.489758935441012
NAA20	ENSG00000173418	RNAseq	-0.489685082498387
ASUN	ENSG00000064102	RNAseq	-0.489681160078602
ERICH2	ENSG00000204334	RNAseq	-0.48965226176898
PPP1R26	ENSG00000196422	RNAseq	-0.489633264024961
PIR	ENSG00000087842	RNAseq	-0.489607933699601
UBD	cg24058145	Methylation	0.4895914942212
MIR133a	hsa.miR.133a.002246	miRNA	-0.489585093789132
HELLS	cg11595245	Methylation	0.489579077859884
MCCC1	ENSG00000078070	RNAseq	-0.489529532561968
RASGRF1	cg15840638	Methylation	0.489488689943419
ENDOG	cg14052996	Methylation	-0.489459595604298
UBASH3A	cg11138596	Methylation	-0.489458517656531
STYK1	cg00616129	Methylation	-0.489430570862571
REEP4	cg16256610	Methylation	-0.48942761648721
ITGA4	cg25024074	Methylation	-0.489422865532236
DAPK1	cg02058168	Methylation	0.489392113808292
FTL	ENSG00000087086	RNAseq	0.489343476354863
SLC25A45	cg21787030	Methylation	-0.48932545099329
CD59	cg06355652	Methylation	0.489295657445138
MCOLN2	cg09879434	Methylation	0.489262041444404
WNT3	cg27346528	Methylation	-0.489254545984615
SKP1	ENSG00000113558	RNAseq	-0.489214510269345
GAPT	cg16458417	Methylation	-0.489195338705411
MMP24	ENSG00000125966	RNAseq	0.489191447144636
PLOD1	ENSG00000083444	RNAseq	-0.489181642281868
KIAA1217	cg10781582	Methylation	0.489174048967421
MAFF	cg27662611	Methylation	-0.489116967910349
PLEKHD1	ENSG00000175985	RNAseq	-0.489111180499945
LINC00639	ENSG00000259070	RNAseq	-0.489015884602394
MYL2	cg19862427	Methylation	0.488930911859969
SNAP47	ENSG00000143740	RNAseq	-0.488909695719777
RPL24	ENSG00000114391	RNAseq	-0.48890371757396
FARSA	cg15225042	Methylation	-0.488887724351894
MYH6	cg20757176	Methylation	0.488876854775652
LETMD1	ENSG00000050426	RNAseq	0.488872975012925
GJA9	ENSG00000131233	RNAseq	-0.488857688214072
USP20	ENSG00000136878	RNAseq	0.488853930010836
PLCH2	cg21285056	Methylation	-0.488836222403025
HAMP	cg17907567	Methylation	0.488804632275262
GPX8	ENSG00000164294	RNAseq	0.488778884196152
RHOB	cg02938429	Methylation	-0.488702916195836
SERPINE1	cg25826546	Methylation	0.488665537089324
SOX10	cg24397874	Methylation	0.488654038979809
WDR54	cg13010785	Methylation	0.488620383055083
JAKMIP1	cg06080636	Methylation	-0.488595640431021
NQO1	ENSG00000181019	RNAseq	-0.488559418907158
DENR	ENSG00000139726	RNAseq	-0.48855197576118
KIAA1407	cg26107778	Methylation	-0.488550606168754
LPXN	cg06376522	Methylation	-0.488530244933155
LRRC17	cg04886611	Methylation	-0.488404164968404
CENPN	cg08167214	Methylation	-0.488396938725966
P4HB	cg04825705	Methylation	-0.488379212473797
HIST1H2AH	ENSG00000184825	RNAseq	0.488379128184556
XPNPEP3	ENSG00000196236	RNAseq	-0.488338511060343
VCP	cg15418155	Methylation	-0.48832543485742
NOLC1	ENSG00000166197	RNAseq	-0.488322301542435
CDC42	cg07614851	Methylation	0.488266816187498
KRTCAP3	cg07175448	Methylation	0.488259270553129
MIR139.5p	hsa.miR.139.5p.002289	miRNA	-0.48818279859863
COL14A1	cg02964031	Methylation	-0.488135316810509
NPIPB15	ENSG00000196436	RNAseq	-0.488104229179803
CEP164	cg05436155	Methylation	-0.488100423242051
RP11-505K9.4	ENSG00000260300	RNAseq	0.488065665408232
LPCAT3	cg21701774	Methylation	-0.488051596200603
ZNF474	ENSG00000164185	RNAseq	-0.488025190058229
PPP3CA	cg00302793	Methylation	-0.488024887050376
WASF2	ENSG00000158195	RNAseq	0.487980459108563
DPEP1	cg18555348	Methylation	-0.487961208284139
ACAP1	cg13357383	Methylation	0.487905983153483
STK4	cg04834749	Methylation	-0.48781832031902
TP53INP1	cg18059933	Methylation	0.487785173155593
RP11-713P17.3	ENSG00000204241	RNAseq	0.487752486180328
NRIP2	ENSG00000053702	RNAseq	-0.487730677767856
ADCK1	ENSG00000063761	RNAseq	-0.487698116957832
LINC00671	ENSG00000213373	RNAseq	0.487693366335132
C12orf61	ENSG00000221949	RNAseq	0.487634671812564
PDE4DIP	cg05074392	Methylation	0.487617572239816
BNIP1	ENSG00000113734	RNAseq	-0.487537061456293
MIR365	hsa.miR.365.001020	miRNA	-0.487532439886113
OR10P1	ENSG00000175398	RNAseq	0.487503719701424
RALGPS2	ENSG00000116191	RNAseq	-0.487472743223431
NOL6	ENSG00000165271	RNAseq	-0.487455683060269
FAM43A	cg23670932	Methylation	0.487452167143565
MCOLN2	cg07478468	Methylation	0.487440509338084
ATP6V0D1	ENSG00000159720	RNAseq	-0.487371918131725
EIF1	ENSG00000173812	RNAseq	-0.487368799099125
LTBP2	cg25868519	Methylation	-0.487365582256869
HCLS1	cg15458222	Methylation	0.48736497314641
PTRHD1	ENSG00000184924	RNAseq	-0.487310459012079
APCDD1	cg25363085	Methylation	-0.487306255205691
TMC2	cg13001948	Methylation	0.487287161287227
NTN4	ENSG00000074527	RNAseq	-0.487262019490636
FKBP5	cg01294490	Methylation	-0.487255711432615
ADGRG1	cg02747629	Methylation	0.487240410293331
PCNXL2	cg24715315	Methylation	-0.487216665769054
CSGALNACT1	ENSG00000147408	RNAseq	-0.487216604485654
LZTS1-AS1	ENSG00000253733	RNAseq	-0.4871960235963
METTL11B	ENSG00000203740	RNAseq	-0.487130358508451
MSH2	cg22547404	Methylation	-0.487110787343937
GLYAT	cg10437625	Methylation	0.487098999515893
MYH14	cg23973393	Methylation	-0.487084517357614
TRPC4AP	ENSG00000100991	RNAseq	-0.487043474547307
KLC3	cg11262637	Methylation	0.487033045082148
SYNE3	ENSG00000176438	RNAseq	0.487030146584956
ZFP69	ENSG00000187815	RNAseq	0.487015496583349
DMC1	cg02142098	Methylation	-0.487006426030492
CAHM	ENSG00000270419	RNAseq	0.486983172063674
PITRM1	ENSG00000107959	RNAseq	-0.486956732360371
KRT1	cg10926148	Methylation	-0.486931808090619
GTPBP8	ENSG00000163607	RNAseq	-0.486929464454154
RHNO1	ENSG00000171792	RNAseq	0.4869207441536
ZNF235	ENSG00000159917	RNAseq	0.486832844143957
SNRPC	ENSG00000124562	RNAseq	-0.486824386136175
TMEM30A	ENSG00000112697	RNAseq	-0.486799859198001
MAMSTR	ENSG00000176909	RNAseq	0.486776370750665
LIPH	ENSG00000163898	RNAseq	-0.486682611927074
HSPB7	cg21214613	Methylation	0.486678639810744
PDE4DIP	cg06636527	Methylation	-0.486588861004739
ERCC2	cg27517897	Methylation	-0.486557400899538
TTC9B	ENSG00000174521	RNAseq	-0.486546130621779
DLGAP2	cg05951364	Methylation	0.486544694819693
MIR939	hsa.miR.939.002182	miRNA	0.48651593041842
EYA1	ENSG00000104313	RNAseq	-0.486511915779316
PIK3R6	cg16899629	Methylation	0.486457301202581
MIR489	hsa.miR.489.002358	miRNA	0.486425300720466
MAFK	ENSG00000198517	RNAseq	-0.486397102298979
PPP4R1L	cg13682411	Methylation	0.486394181372223
FAM13B	ENSG00000031003	RNAseq	-0.486377821006541
C7orf63	cg11987986	Methylation	-0.486351033788139
PHKG2	ENSG00000156873	RNAseq	-0.486335690437403
SUZ12	ENSG00000178691	RNAseq	-0.48626596115556
KCNJ5	cg25508319	Methylation	-0.486234455733335
ESM1	ENSG00000164283	RNAseq	0.48622179730273
C9orf68	cg13666340	Methylation	-0.486213296017908
FAM65B	cg06636971	Methylation	0.486193563315582
CCR2	cg21759685	Methylation	0.486189331372496
ZGLP1	cg03914014	Methylation	0.486134395960369
BANF1	ENSG00000175334	RNAseq	-0.48612009912343
NUP98	cg03952736	Methylation	0.486075268529148
ABCC5	cg00339713	Methylation	0.486066445327055
CCDC64	cg00175980	Methylation	-0.486065058237946
TNR	cg05996213	Methylation	-0.486028647557815
NUGGC	cg15408259	Methylation	0.486011509914928
QPRT	ENSG00000103485	RNAseq	-0.485955641040872
GABRB3	cg15940569	Methylation	0.485954139139328
LINC00304	ENSG00000180422	RNAseq	0.485935460658415
PSAPL1	ENSG00000178597	RNAseq	-0.485933358861008
CERCAM	cg10494844	Methylation	0.485908226549251
PIK3R6	cg21971206	Methylation	-0.485902926908987
PNOC	cg10416846	Methylation	0.48589073984103
CCNO	cg00860322	Methylation	-0.485841683506223
CARKD	ENSG00000213995	RNAseq	-0.485835983608391
LRRC17	cg13309747	Methylation	-0.485769820321755
FAM49A	cg16164447	Methylation	0.485733439315027
KCNT2	ENSG00000162687	RNAseq	0.48568069240466
GTPBP4	ENSG00000107937	RNAseq	-0.485657418992027
MIR487a	hsa.miR.487a.001279	miRNA	-0.485652852454308
FAM78B	cg14153737	Methylation	0.485644528586243
KLF5	cg15319704	Methylation	0.485629117925573
GFI1B	cg14457284	Methylation	-0.485568763101209
HELB	cg25934771	Methylation	-0.48554173455905
PIWIL4	cg10221008	Methylation	-0.48551582388865
RNF6	cg06067032	Methylation	-0.485489993066233
CCDC39	ENSG00000145075	RNAseq	0.485465006574547
C17orf89	ENSG00000224877	RNAseq	-0.4854550126795
METTL21A	ENSG00000144401	RNAseq	-0.485452318969527
NEIL3	cg22833147	Methylation	0.485393566376482
ACHE	ENSG00000087085	RNAseq	-0.48530369234032
KCNG1	cg26748449	Methylation	-0.485298078439711
SLC4A1	ENSG00000004939	RNAseq	-0.485288711532225
PARP1	ENSG00000143799	RNAseq	-0.485263074029412
SUPT5H	cg17027681	Methylation	0.485244330496736
AP3S1	ENSG00000177879	RNAseq	-0.485231765558235
MYL1	cg14202292	Methylation	0.485208478752484
C1QB	cg00215182	Methylation	-0.485172198094917
GTF2F1	ENSG00000125651	RNAseq	-0.485164919018644
DPEP1	cg09869502	Methylation	0.485132463472913
KRT86	cg03675739	Methylation	-0.485107601076878
OSBPL3	cg10249579	Methylation	0.4851038379711
UBTD2	ENSG00000168246	RNAseq	-0.485083989574282
TLK2	ENSG00000146872	RNAseq	-0.48507165521809
SEC13	ENSG00000157020	RNAseq	-0.485053389974151
NDST4	ENSG00000138653	RNAseq	-0.485024846100052
BSG	cg17382033	Methylation	-0.484962996380131
MEF2A	ENSG00000068305	RNAseq	-0.48495332101156
RNASET2	cg12722569	Methylation	-0.484951258726667
EXOC5	ENSG00000070367	RNAseq	-0.484925651411751
TIMP2	cg20761853	Methylation	0.484881062099248
YPEL1	cg08062118	Methylation	0.484878986051696
CARD11	cg06589961	Methylation	-0.484856838487074
AC019186.1	ENSG00000234584	RNAseq	0.484827542472358
KMO	cg19259783	Methylation	-0.484805655930136
MYO1C	cg26908123	Methylation	0.484763246400711
SHOX2	ENSG00000168779	RNAseq	-0.484726765825417
CYBA	cg03870138	Methylation	-0.484675383946291
AADAT	ENSG00000109576	RNAseq	-0.484642268396792
BANK1	cg00332153	Methylation	0.484623871746833
PTCRA	cg24149178	Methylation	-0.484617494158803
GSN	cg08840298	Methylation	-0.484597731783074
ADRB1	cg10415685	Methylation	0.484539113113152
SMPD3	cg07461772	Methylation	0.484532924894489
PNCK	ENSG00000130822	RNAseq	-0.484512190559942
DHRS9	cg26664844	Methylation	0.484484936256861
ACTR10	ENSG00000131966	RNAseq	-0.48446200248992
TTC14	cg15870818	Methylation	0.484433035068078
EIF4EBP1	cg22545112	Methylation	0.484430200464691
UNC45B	ENSG00000141161	RNAseq	-0.484412546919978
BSCL2	ENSG00000168000	RNAseq	0.484411293394436
ZNF594	cg07733457	Methylation	-0.484390685963822
LAIR1	cg06238491	Methylation	-0.48437172206792
PTK2B	cg14181975	Methylation	-0.484346889345287
UBAC1	ENSG00000130560	RNAseq	-0.484320748119585
ACYP2	ENSG00000170634	RNAseq	-0.484288707148328
SLC35A4	ENSG00000176087	RNAseq	-0.484285280938275
TJP2	cg04432620	Methylation	0.48427820982954
ANAPC7	ENSG00000196510	RNAseq	-0.484237550287878
KCNN3	cg22859423	Methylation	-0.48419062684306
IKZF1	cg18044562	Methylation	0.484149175489427
TMEM106C	ENSG00000134291	RNAseq	-0.484148374310353
MPZL2	ENSG00000149573	RNAseq	0.484133321428458
AGBL2	cg19112957	Methylation	-0.484132737055571
SMIM5	ENSG00000204323	RNAseq	-0.484102132289151
LRRC61	ENSG00000127399	RNAseq	-0.484060946881407
APOOL	ENSG00000155008	RNAseq	-0.484060852365268
SPHKAP	ENSG00000153820	RNAseq	-0.484001614374898
C19orf54	ENSG00000188493	RNAseq	0.483997974316836
MTHFD1	cg14225481	Methylation	-0.483983501175825
NEK8	ENSG00000160602	RNAseq	0.483981433992441
DNAJC5B	cg17056415	Methylation	-0.48397375972193
METAP2	ENSG00000111142	RNAseq	-0.483961728564071
GABRB3	cg24997585	Methylation	-0.483932598086826
HSPA14	ENSG00000187522	RNAseq	-0.483898142831289
NPC1L1	cg08399858	Methylation	0.483884758894575
CKM	cg06728260	Methylation	0.483848667606375
DUS2	ENSG00000167264	RNAseq	0.483847268332562
RP11-41O4.1	ENSG00000266258	RNAseq	-0.483805517014676
DPYSL2	cg12024050	Methylation	0.483803473648143
LDB3	cg26338757	Methylation	0.483800878588703
ABCC5	cg16738229	Methylation	0.483764827224495
SFMBT2	cg22862480	Methylation	-0.48375074430613
TRIM46	cg23288653	Methylation	0.483739235946026
CARD11	cg26265629	Methylation	0.483714562919358
TLR10	cg17671577	Methylation	0.483705220705378
LDB3	cg06563790	Methylation	0.483622737739204
MIR770.5p	hsa.miR.770.5p.002002	miRNA	-0.483614119272895
DDC	cg02603526	Methylation	-0.483581346810741
CD19	cg06644451	Methylation	0.483577064693075
MLXIPL	cg05007097	Methylation	-0.483563780254538
ARRDC3	cg07504428	Methylation	0.483539336521229
IL12A	cg11696249	Methylation	-0.483528008358269
ATP1A4	cg12077168	Methylation	0.483450066476523
NKIRAS1	ENSG00000197885	RNAseq	-0.483445575926803
LARGE	cg20021572	Methylation	-0.483439656565364
BMS1	ENSG00000165733	RNAseq	-0.483420978101524
ATP10B	cg20963030	Methylation	-0.4834168200423
ZNF774	cg12177088	Methylation	-0.483358251546958
RC3H2	ENSG00000056586	RNAseq	-0.483340450350754
ENTPD6	cg25647845	Methylation	0.483329336326616
CIDEA	ENSG00000176194	RNAseq	-0.483312237283143
JAKMIP1	cg13074482	Methylation	0.483303026416302
H1FNT	cg14028684	Methylation	0.483216590974983
ADGRG5	cg09375013	Methylation	-0.48316617722447
GATA4	cg13239143	Methylation	0.483161216398951
MYH10	cg04753668	Methylation	-0.483159989005807
OSBPL8	cg15730116	Methylation	-0.483150327399896
ABLIM2	cg12616531	Methylation	-0.483149528920068
DDX19A	ENSG00000168872	RNAseq	-0.483147259361819
ATL1	cg05193236	Methylation	-0.483109804548654
RNF167	ENSG00000108523	RNAseq	-0.483103380244102
SRPRB	ENSG00000144867	RNAseq	-0.483093314275255
CENPM	cg21151899	Methylation	-0.483090561184813
AIG1	cg21574429	Methylation	0.483057374097394
IL26	cg22392399	Methylation	-0.483044409050787
APBA2	cg18010520	Methylation	0.483042163056682
SLC39A14	cg01250699	Methylation	-0.483041215131478
NLRP14	cg12838030	Methylation	0.482963432945697
RAB15	cg14856684	Methylation	-0.482957694141529
FAM65B	cg13491413	Methylation	0.482896041248262
TMEM45B	ENSG00000151715	RNAseq	-0.482872926267207
PLXDC2	cg18779078	Methylation	0.482847214206815
CKB	cg03703356	Methylation	0.482828050690957
PCDHB15	ENSG00000113248	RNAseq	-0.48277462948223
LAX1	cg27186528	Methylation	-0.482771448721781
SPDL1	ENSG00000040275	RNAseq	-0.482757049480302
SVIL	cg15892661	Methylation	-0.48274346200383
SLAIN2	ENSG00000109171	RNAseq	-0.482739918430036
DUSP13	cg08308723	Methylation	-0.482736076065426
FAM83B	cg15217784	Methylation	-0.482718070345318
ATP8B2	cg21379008	Methylation	-0.482700823181045
AL109659.1	ENSG00000269709	RNAseq	-0.482672646567817
STYK1	cg04251307	Methylation	-0.482669163455888
PCNX	ENSG00000100731	RNAseq	-0.482617000190745
ACTR3	ENSG00000115091	RNAseq	-0.482614353738841
SMYD5	ENSG00000135632	RNAseq	-0.482602232043963
ITGAL	cg02976720	Methylation	0.482578885060808
TRAF5	cg07001877	Methylation	0.482562236756406
KRBA2	ENSG00000184619	RNAseq	-0.482555659216273
GSG1	ENSG00000111305	RNAseq	0.482546442705987
MDH1	cg20529301	Methylation	-0.482539091092
CLEC4D	cg11262520	Methylation	0.482524109344647
BTLA	cg00477226	Methylation	0.482428810777243
FOXS1	ENSG00000179772	RNAseq	-0.482414192184625
ISLR2	cg08682532	Methylation	-0.482391771563839
PRKCQ	cg23434428	Methylation	0.482372797417349
AGAP3	cg03919453	Methylation	-0.482360830470527
LARGE	cg23739050	Methylation	0.482358185236507
ZNF169	ENSG00000175787	RNAseq	0.482358119298231
SLC43A3	cg11559886	Methylation	-0.482304298098745
HIST1H3A	ENSG00000198366	RNAseq	-0.482300252978577
CYCS	cg11496438	Methylation	-0.482294357024893
TRMT5	cg18555206	Methylation	0.482254702250873
YWHAZ	ENSG00000164924	RNAseq	-0.48220438998419
ALMS1	ENSG00000116127	RNAseq	0.482197961700016
MAGI3	ENSG00000081026	RNAseq	-0.482179177804005
SLC24A1	cg14647703	Methylation	0.482162198362865
RTN4RL1	cg26772766	Methylation	0.482145230666532
ATPAF1	cg15263181	Methylation	0.482141877051257
XPO5	ENSG00000124571	RNAseq	-0.482092624649349
PEAK1	ENSG00000173517	RNAseq	-0.482072350937447
MIER3	ENSG00000155545	RNAseq	-0.48200640230118
SLA	cg08048527	Methylation	0.481974196287497
DGKD	cg15703118	Methylation	-0.481913362375236
VKORC1L1	ENSG00000196715	RNAseq	-0.481896810837545
FZD7	ENSG00000155760	RNAseq	0.481859215856403
PDE4D	cg23219119	Methylation	-0.481827565717779
SLCO5A1	cg13623968	Methylation	-0.48181770449191
RRP7A	ENSG00000189306	RNAseq	-0.481780366953803
EIF4E	ENSG00000151247	RNAseq	-0.481730864125792
EPX	cg21896052	Methylation	-0.481728394523212
CD7	cg11294761	Methylation	-0.481696096014193
TLR2	cg01554777	Methylation	0.481659235919568
PAQR6	ENSG00000160781	RNAseq	0.481657140350364
PIP5K1A	ENSG00000143398	RNAseq	-0.481583489835431
CLDN14	cg11664818	Methylation	0.481573040022198
SHFM1	ENSG00000127922	RNAseq	-0.481518746279941
IFNG-AS1	cg03638886	Methylation	0.481515908790545
CARD11	cg13998892	Methylation	0.481483610281526
SLC24A1	cg14601251	Methylation	0.481473509511709
OSBPL3	cg11028188	Methylation	0.48147179278008
LAP3	cg16339924	Methylation	0.481465524713434
MIR572	hsa.miR.572.001614	miRNA	-0.481448432010589
TUFT1	ENSG00000143367	RNAseq	0.481419999356607
BMF	cg23895262	Methylation	0.481418693871556
KPNA4	ENSG00000186432	RNAseq	-0.481404736186789
OCIAD2	cg04961553	Methylation	-0.481394550107365
MYO1C	cg16362949	Methylation	-0.48135191128458
SAR1A	ENSG00000079332	RNAseq	-0.481323570452078
PDXK	cg00577950	Methylation	0.481295408586201
C3orf58	ENSG00000181744	RNAseq	0.481256061112816
SMPD3	cg05392527	Methylation	0.481249016908227
MTR	ENSG00000116984	RNAseq	-0.481196895196246
SH3RF3	ENSG00000172985	RNAseq	-0.481150605916975
RBFOX2	ENSG00000100320	RNAseq	-0.481107837363896
SLC39A8	ENSG00000138821	RNAseq	-0.481090210103898
SCAMP3	cg13410390	Methylation	0.481059098481274
ZNF215	cg06872519	Methylation	0.481034145986667
MIR505	hsa.miR.505.002089	miRNA	-0.481016382114503
GPS2	ENSG00000132522	RNAseq	-0.481003491545997
KIAA0355	ENSG00000166398	RNAseq	-0.480996828158169
CATSPER1	cg04695027	Methylation	-0.480965766440036
UBA1	ENSG00000130985	RNAseq	-0.480961053799406
SPATA6	ENSG00000132122	RNAseq	0.480940944304054
HTR1D	ENSG00000179546	RNAseq	0.480931965270811
PKM	cg14770562	Methylation	-0.480920612405795
FBP1	cg03799809	Methylation	0.480882594515421
TTI2	ENSG00000129696	RNAseq	-0.48084054572167
SIGLEC10	cg17669009	Methylation	-0.480829785325425
RPN1	ENSG00000163902	RNAseq	-0.480810135153818
CCSAP	cg08251088	Methylation	-0.480792775785424
BCL11A	ENSG00000119866	RNAseq	-0.480770131197816
STAT4	cg17380131	Methylation	0.480666326254162
STOML2	cg10468862	Methylation	-0.480629007572819
CSF3	cg16271663	Methylation	0.480603885131657
MT1G	cg09174870	Methylation	0.480571746318603
HLA-E	cg04305858	Methylation	-0.480565568350529
OBFC2A	cg04072421	Methylation	-0.480545247038921
VAV3	cg19918758	Methylation	-0.48051550366535
PCDHA2	cg09559117	Methylation	-0.480491788814475
POU6F1	ENSG00000184271	RNAseq	-0.480457164631225
ALS2	ENSG00000003393	RNAseq	-0.480423540514633
PPARGC1A	cg18253885	Methylation	0.480383744243235
TRAF5	cg25812776	Methylation	-0.480367385657362
LHCGR	cg07382691	Methylation	-0.480359520631062
DGKQ	ENSG00000145214	RNAseq	0.480336986173282
FAM78B	cg18048954	Methylation	0.480326493239609
RTKN2	cg21430030	Methylation	0.480217979831061
SH3BGRL	ENSG00000131171	RNAseq	0.480170023413031
L3MBTL3	ENSG00000198945	RNAseq	0.480151781798126
TNPO1	ENSG00000083312	RNAseq	-0.480133446853777
MRPS5	ENSG00000144029	RNAseq	-0.480099232011314
STARD5	cg05543197	Methylation	-0.480061288415518
IRF5	cg23873014	Methylation	-0.480057655332303
ANXA5	cg05311623	Methylation	-0.479937244574327
ENKUR	cg17178372	Methylation	-0.479930217951845
GSDMB	cg05842113	Methylation	0.479901222883521
TET1	ENSG00000138336	RNAseq	0.479895028705444
ZDHHC7	ENSG00000153786	RNAseq	-0.479881939406831
LEPROT	ENSG00000213625	RNAseq	-0.479875559567422
LIG1	cg10778249	Methylation	0.47985810497284
CGA	cg08897691	Methylation	-0.479804058139112
EIF1B	ENSG00000114784	RNAseq	-0.479799285042925
OPRD1	ENSG00000116329	RNAseq	-0.479798103591183
CTC-554D6.1	ENSG00000258864	RNAseq	-0.479798103591183
GNB2L1	ENSG00000204628	RNAseq	-0.479795149961826
IBTK	ENSG00000005700	RNAseq	-0.479758832135262
MYCL1	cg17514654	Methylation	0.479698528779328
RBMX	ENSG00000147274	RNAseq	-0.479697892854383
SPRED3	ENSG00000188766	RNAseq	0.479685108359834
MICAL1	cg19589144	Methylation	-0.479659772834296
CLCN6	ENSG00000011021	RNAseq	-0.479639741799617
C20orf85	cg20003983	Methylation	-0.479637255703162
SLC19A1	ENSG00000173638	RNAseq	-0.479627667362808
UTP11L	cg10888390	Methylation	0.479613730221656
NCK2	cg11752152	Methylation	0.479604068615744
TMEM200A	cg26931050	Methylation	0.479559513441373
KLC4	ENSG00000137171	RNAseq	-0.479544634934344
ZPBP	ENSG00000042813	RNAseq	0.479539175440599
TMEM63C	cg01784928	Methylation	-0.479510896270472
OGFOD1	ENSG00000087263	RNAseq	-0.479495061219229
TLR6	cg24426088	Methylation	0.479463616014099
DHRS7C	cg14888908	Methylation	0.479377300344754
ALDOA	cg04329347	Methylation	0.479354423897698
MIR499.3p	hsa.miR.499.3p.002427	miRNA	0.479340088445706
MLF1IP	cg00586214	Methylation	-0.47927039414645
FHOD3	ENSG00000134775	RNAseq	-0.479245869417698
TMEM200A	cg16729710	Methylation	0.479228383856939
PDE6A	cg21764043	Methylation	0.479204589158082
ATF3	cg13408549	Methylation	-0.479158567046619
GPR19	cg13959024	Methylation	-0.479126508081548
FBLIM1	cg08779336	Methylation	0.479124381859416
KIAA2026	ENSG00000183354	RNAseq	-0.479114137548408
TRIM11	cg11161882	Methylation	-0.479092652536865
GPSM3	cg19558236	Methylation	-0.479081513743272
BTLA	cg03729439	Methylation	0.479079587141098
MRPL24	ENSG00000143314	RNAseq	-0.479056718993722
MFSD6	ENSG00000151690	RNAseq	-0.479037295927075
CD4	cg16875554	Methylation	-0.479036719024954
RYR2	ENSG00000198626	RNAseq	-0.479033538910534
S1PR3	cg27595008	Methylation	-0.478946770272394
ZNF84	ENSG00000218497	RNAseq	0.478938194568219
ASH1L	ENSG00000116539	RNAseq	-0.478885644781407
ENY2	ENSG00000120533	RNAseq	-0.478874728167306
SLIT2	cg08428452	Methylation	0.478873778965578
TSPAN32	cg14988628	Methylation	0.478870425350303
XPR1	ENSG00000143324	RNAseq	-0.478843939534896
CLU	cg19442470	Methylation	0.478773290279297
MIR708	hsa.miR.708.002341	miRNA	0.478767272502758
RUNX3	cg26421310	Methylation	-0.478764637023758
SDR16C5	ENSG00000170786	RNAseq	-0.478764569606834
FAM92B	cg07289133	Methylation	0.47876406783729
FLJ20306	ENSG00000269781	RNAseq	0.478695996961004
MSGN1	ENSG00000151379	RNAseq	0.478665704538326
INPP5B	ENSG00000204084	RNAseq	-0.478664949595905
ADCK3	cg17875254	Methylation	-0.478656642627098
ASB4	ENSG00000005981	RNAseq	-0.478650464997542
HIF1A	cg04948941	Methylation	-0.478626779481552
MIR488	hsa.miR.488.002357	miRNA	-0.478621510472011
EPAS1	ENSG00000116016	RNAseq	-0.478559989423101
NTM	cg25642917	Methylation	-0.478528726158744
SIGLEC8	cg26980954	Methylation	-0.478517667213134
JAK3	cg11249283	Methylation	0.478510750112038
UBE2U	ENSG00000177414	RNAseq	0.478454271934486
C1orf38	cg25015504	Methylation	-0.478435783106832
CAMTA1	cg12644588	Methylation	-0.47841039144832
CSNK1E	cg03092603	Methylation	-0.47839877356683
NPHS2	ENSG00000116218	RNAseq	-0.478371335208857
OR14A16	ENSG00000196772	RNAseq	-0.478371335208857
OR2T33	ENSG00000177212	RNAseq	-0.478371335208857
C2orf78	ENSG00000187833	RNAseq	-0.478371335208857
SP9	ENSG00000217236	RNAseq	-0.478371335208857
AQP12A	ENSG00000184945	RNAseq	-0.478371335208857
FDCSP	ENSG00000181617	RNAseq	-0.478371335208857
NEUROG2	ENSG00000178403	RNAseq	-0.478371335208857
POM121L2	ENSG00000158553	RNAseq	-0.478371335208857
CXorf27	ENSG00000187516	RNAseq	-0.478371335208857
MAGEA12	ENSG00000213401	RNAseq	-0.478371335208857
CCDC166	ENSG00000255181	RNAseq	-0.478371335208857
AL138764.1	ENSG00000226209	RNAseq	-0.478371335208857
NKX6-2	ENSG00000148826	RNAseq	-0.478371335208857
OR52E6	ENSG00000205409	RNAseq	-0.478371335208857
OR5P3	ENSG00000182334	RNAseq	-0.478371335208857
VRTN	ENSG00000133980	RNAseq	-0.478371335208857
GOLGA6B	ENSG00000215186	RNAseq	-0.478371335208857
GOLGA6C	ENSG00000167195	RNAseq	-0.478371335208857
HOXB13	ENSG00000159184	RNAseq	-0.478371335208857
AC018445.1	ENSG00000269679	RNAseq	-0.478371335208857
PAX1	ENSG00000125813	RNAseq	-0.478371335208857
CYP24A1	ENSG00000019186	RNAseq	-0.478371335208857
CREB3L3	ENSG00000060566	RNAseq	-0.478371335208857
OR7A10	ENSG00000127515	RNAseq	-0.478371335208857
TPTE	ENSG00000166157	RNAseq	-0.478371335208857
LINC00626	ENSG00000225826	RNAseq	-0.478371335208857
SNORA40	ENSG00000212455	RNAseq	-0.478371335208857
AC006296.1	ENSG00000251412	RNAseq	-0.478371335208857
LINC00589	ENSG00000251191	RNAseq	-0.478371335208857
HPYR1	ENSG00000253521	RNAseq	-0.478371335208857
LINC00352	ENSG00000227893	RNAseq	-0.478371335208857
LINC00567	ENSG00000259831	RNAseq	-0.478371335208857
CTD-2616J11.14	ENSG00000268889	RNAseq	-0.478371335208857
TRIM71	ENSG00000206557	RNAseq	-0.478371287950787
CKB	cg14294629	Methylation	0.47833436591816
ALOX15	cg11369867	Methylation	-0.478306429374788
CASP8	cg13109397	Methylation	-0.478280638476363
LPPR4	cg14969332	Methylation	-0.478248379891334
PNOC	cg02767191	Methylation	0.47823160156437
TBXAS1	cg10048169	Methylation	0.478229844908749
TMEM119	cg11706083	Methylation	0.478223776462061
MMP25	cg23128474	Methylation	-0.478221590893124
FOXD3	cg26789332	Methylation	0.478189441829481
SLX1B	ENSG00000181625	RNAseq	-0.478174245429171
UQCRC2	cg09804833	Methylation	0.478148958902231
WNT10B	cg14340630	Methylation	-0.478119265703239
DPEP2	cg14903215	Methylation	0.478116540621237
ATP2A2	cg03548744	Methylation	-0.478097547051933
F8A2	ENSG00000198444	RNAseq	0.478023845435654
FBN1	ENSG00000166147	RNAseq	0.477992607851582
EFEMP2	ENSG00000172638	RNAseq	-0.477953999195332
PLD4	cg24959264	Methylation	-0.477948750336092
ZAP70	cg19157724	Methylation	0.477914644996872
HSPA9	cg09650158	Methylation	-0.47788638906157
SF3B3	ENSG00000189091	RNAseq	-0.477822503616391
DDI1	ENSG00000170967	RNAseq	0.477821202832779
ADORA1	ENSG00000163485	RNAseq	-0.47779502304886
BRD2	ENSG00000204256	RNAseq	-0.477754451996022
GALNT6	cg16303448	Methylation	-0.477750208327002
VIPR2	cg23572908	Methylation	0.477702129590802
PRPH	ENSG00000135406	RNAseq	-0.477656769565951
NPL	cg11872386	Methylation	0.477630865266204
METTL7A	cg05097930	Methylation	0.477608348135071
RECQL5	ENSG00000108469	RNAseq	0.477601311034463
CDH9	cg08659179	Methylation	0.477592937474402
HNRNPM	cg16906204	Methylation	-0.477591909701215
NAPG	ENSG00000134265	RNAseq	-0.477549233828348
SRRT	ENSG00000087087	RNAseq	-0.477483875917952
RSPH10B2	ENSG00000169402	RNAseq	0.477473808762411
RAB3B	cg18251283	Methylation	-0.477429299284359
WASH4P	ENSG00000234769	RNAseq	-0.477415942442758
BHLHE22	cg17307479	Methylation	0.47735998098475
IL12RB1	cg14240348	Methylation	-0.477353683244702
ASIC3	ENSG00000213199	RNAseq	-0.477336407111452
SHOC2	ENSG00000108061	RNAseq	-0.477285746460733
MRPS25	ENSG00000131368	RNAseq	-0.477281800411913
MIR22	hsa.miR.22.000398	miRNA	-0.477265255168071
FAM208B	ENSG00000108021	RNAseq	-0.47712608507225
C1orf216	ENSG00000142686	RNAseq	-0.477120886684583
BCL2L1	cg12896779	Methylation	-0.47712072675505
ASB8	ENSG00000177981	RNAseq	-0.477120154184502
LOX	cg21482489	Methylation	0.477118800152875
TMEM180	ENSG00000138111	RNAseq	0.477109779851508
RASGRP3	cg01109219	Methylation	-0.477087110754315
AGAP3	cg17841992	Methylation	-0.477071300853732
TIMM21	ENSG00000075336	RNAseq	-0.477070320550003
PSENEN	ENSG00000205155	RNAseq	-0.477045959015073
CHI3L1	ENSG00000133048	RNAseq	0.476993997580742
LILRB2	cg09941734	Methylation	-0.476963985164926
RIC3	ENSG00000166405	RNAseq	-0.476919260130206
PLGLB1	ENSG00000183281	RNAseq	0.476900993699572
C12orf40	ENSG00000180116	RNAseq	-0.476883485771443
USP7	ENSG00000187555	RNAseq	-0.476877980206323
ZNF595	ENSG00000197701	RNAseq	-0.476875310125384
GYG1	ENSG00000163754	RNAseq	-0.476872923592865
NTN1	cg14615768	Methylation	-0.476860901419205
CAPN2	cg08439122	Methylation	-0.476849842473595
GINS2	cg26571870	Methylation	0.476848754275239
LGI3	cg12638435	Methylation	0.476840609780999
CD86	cg11851653	Methylation	-0.476816066776895
MAP3K11	ENSG00000173327	RNAseq	-0.476805344553193
DAXX	ENSG00000204209	RNAseq	-0.476784007534723
RERE	ENSG00000142599	RNAseq	-0.476778714630917
GLIPR1L1	ENSG00000173401	RNAseq	0.476752083521946
FMOD	cg01739509	Methylation	0.476728383441254
TRAPPC5	ENSG00000181029	RNAseq	0.476727414809562
RAB1A	cg02258066	Methylation	-0.476715817634561
RDH16	ENSG00000139547	RNAseq	0.476706526742755
PMPCA	ENSG00000165688	RNAseq	-0.476691759782668
AK1	cg04207306	Methylation	0.47666741950643
ATP10B	cg04625905	Methylation	-0.476665513405433
FANCA	cg05977517	Methylation	-0.476639722507007
TRIM5	ENSG00000132256	RNAseq	-0.476620045661898
CINP	ENSG00000100865	RNAseq	-0.476580490657558
TNK2	ENSG00000061938	RNAseq	-0.476580301625279
EIF1AX	ENSG00000173674	RNAseq	-0.476568109043297
OSER1-AS1	ENSG00000223891	RNAseq	-0.476539116217535
TGFB1	cg11714801	Methylation	-0.476509929611059
PGRMC2	ENSG00000164040	RNAseq	-0.476507807746359
ANKAR	cg10453823	Methylation	-0.476473479006937
RPP21	ENSG00000241370	RNAseq	-0.476429997334597
PNOC	cg00781782	Methylation	-0.476413712791854
SLC9A2	ENSG00000115616	RNAseq	-0.476363387085354
TMEM40	cg20504993	Methylation	-0.476343646186997
EFHD1	ENSG00000115468	RNAseq	0.47633498379877
RAB44	cg21738703	Methylation	-0.476325321074958
PPP2R2B	cg03659005	Methylation	-0.476319372400243
APBA2	cg00955451	Methylation	-0.476282522556208
SMCR8	cg00650006	Methylation	-0.476227028208201
NDOR1	ENSG00000188566	RNAseq	0.476215137334009
FAM196B	cg00547068	Methylation	0.476208852541538
KIF17	ENSG00000117245	RNAseq	0.476205071365163
DPY19L1	ENSG00000173852	RNAseq	-0.476199756019017
PTGER2	cg21502048	Methylation	-0.476190218288157
CXorf67	ENSG00000187690	RNAseq	-0.476152592465456
TEKT5	ENSG00000153060	RNAseq	0.47615034652045
JSRP1	cg22557409	Methylation	0.476139823960457
CAPN2	cg00339319	Methylation	-0.47611695776399
SLC16A6	cg11117707	Methylation	-0.476116279056137
AL357673.1	ENSG00000248835	RNAseq	0.476115375548872
OSBPL8	cg05099907	Methylation	0.476064327692774
CDC25C	cg14784788	Methylation	-0.475985208592465
GPM6A	cg06067593	Methylation	-0.475957461418462
CCL28	cg14076417	Methylation	-0.475902206614404
ZNF248	cg15799959	Methylation	-0.475897056419517
COX6A1	ENSG00000111775	RNAseq	-0.475890050259235
KDM1A	ENSG00000004487	RNAseq	-0.475878755580576
ALDOA	cg07025134	Methylation	-0.475861723687153
MIR125b.1	hsa.miR.125b.1.002378	miRNA	-0.475836278594492
CDYL	ENSG00000153046	RNAseq	-0.475828969204147
MICAL1	cg13478500	Methylation	0.475809892095764
SERPINA1	cg21302696	Methylation	-0.47580630918713
DERL1	ENSG00000136986	RNAseq	-0.475802315652836
TGFB1	cg05637188	Methylation	-0.475795609557442
SMAD6	ENSG00000137834	RNAseq	-0.475743502985094
FLYWCH1	ENSG00000059122	RNAseq	-0.475730152580403
NTM	cg01964039	Methylation	-0.47568869310855
ARHGAP28	ENSG00000088756	RNAseq	0.47560758758994
CD70	cg21779443	Methylation	-0.475594592260887
ELAVL4	cg27609967	Methylation	-0.475553710093723
TMEM150B	cg22979807	Methylation	0.47553785001856
FIBIN	cg13694680	Methylation	-0.475529356458986
SLC30A6	ENSG00000152683	RNAseq	-0.475529211268037
FES	ENSG00000182511	RNAseq	-0.475524296428788
USP2	cg03883256	Methylation	-0.475523128316332
ZNF599	cg20309779	Methylation	0.475515053419487
ATXN7L2	cg18753480	Methylation	-0.475502248068845
PPP4R1L	ENSG00000124224	RNAseq	0.475486370641159
CALML4	ENSG00000129007	RNAseq	0.475478998382285
CETN3	ENSG00000153140	RNAseq	0.475458110315478
PYDC1	cg20394888	Methylation	0.475438918367941
THRA	ENSG00000126351	RNAseq	-0.475435167709333
MCF2L2	cg25214424	Methylation	-0.475425713777386
EPHA6	cg22073258	Methylation	-0.475408386765131
SHBG	cg15591537	Methylation	0.475392686385933
DHX30	ENSG00000132153	RNAseq	-0.475312911083018
CLTCL1	ENSG00000070371	RNAseq	-0.475303837533636
VWC2L	cg15125763	Methylation	-0.475167525325188
PIK3CG	cg15881332	Methylation	-0.47516556904961
SLC39A14	cg26954671	Methylation	-0.475165010113731
INADL	ENSG00000132849	RNAseq	-0.475164993324856
MYH7	cg10731281	Methylation	0.475151106314145
SESN3	ENSG00000149212	RNAseq	0.475133778183124
P2RY6	ENSG00000171631	RNAseq	-0.475127045094886
ANKRD55	cg03936251	Methylation	0.475110823006851
CCDC85A	ENSG00000055813	RNAseq	-0.475105802592556
AL360004.1	ENSG00000196979	RNAseq	0.47503973462442
NAB1	ENSG00000138386	RNAseq	-0.475038956052965
HOGA1	cg05979855	Methylation	0.475025984525187
PITX1	cg12129103	Methylation	-0.475023120248397
TRAF3IP2	ENSG00000056972	RNAseq	-0.475022604760848
GALNS	ENSG00000141012	RNAseq	-0.47500410322656
GTF2E2	ENSG00000197265	RNAseq	-0.47500181121018
NR4A1	cg12610867	Methylation	-0.474999485245505
CGNL1	cg15660307	Methylation	0.474984463574161
DCDC2C	ENSG00000214866	RNAseq	0.474968894777939
ZNF804A	cg01968493	Methylation	0.474936435012541
SNX22	cg19995343	Methylation	-0.474899555495103
OCIAD2	cg05091947	Methylation	0.474855429234049
GABRR3	cg02058357	Methylation	-0.474834279769211
GTF2IRD1	cg07594833	Methylation	0.474796341726819
UBE2J1	ENSG00000198833	RNAseq	-0.474781163282749
LY75	cg13557231	Methylation	-0.474768085791517
IKZF1	cg18607529	Methylation	-0.474753194142735
NKG7	cg10710412	Methylation	-0.47473730439417
TGFB1	cg04614483	Methylation	0.474698927187873
PCED1B	cg08676486	Methylation	0.474697569772166
ITGA11	ENSG00000137809	RNAseq	-0.474650825526515
ASPHD2	cg13140106	Methylation	-0.474645798605946
TNFAIP3	cg10901280	Methylation	-0.474638811907456
PTK2B	cg18234130	Methylation	-0.474612062833237
RASGRF1	cg21840434	Methylation	-0.474551218670388
ZNF169	cg00227662	Methylation	-0.474513330802576
INSIG1	ENSG00000186480	RNAseq	-0.474479491394816
DAPL1	cg02251393	Methylation	-0.474448494240589
PAH	cg21490980	Methylation	-0.47437663105612
NPPC	cg07935340	Methylation	-0.474365452338536
CDC25C	cg04180507	Methylation	-0.474356708984426
E2F8	cg26690592	Methylation	-0.474310676622375
SYK	cg23224451	Methylation	0.474306154960761
GID4	ENSG00000141034	RNAseq	-0.474258512660897
YWHAZ	cg14490552	Methylation	-0.47424037047357
CDCA7	cg00769668	Methylation	0.474239721439119
SCAMP3	cg01802344	Methylation	-0.474239372373786
TNNI2	cg15801654	Methylation	0.474233493296465
CCDC110	ENSG00000168491	RNAseq	-0.474224746770096
TMLHE	ENSG00000185973	RNAseq	-0.474091100948983
SLC2A13	cg17035366	Methylation	-0.474080754356067
NOS1AP	ENSG00000198929	RNAseq	-0.474075411269842
DEF6	cg05583848	Methylation	-0.474050971058504
RALB	cg05270442	Methylation	0.474037945586728
CCDC58	ENSG00000160124	RNAseq	-0.474016433198856
KDM6B	ENSG00000132510	RNAseq	-0.473975909404088
APC	cg08934600	Methylation	-0.473933873991812
SERPINC1	cg27631005	Methylation	0.473925639399
NPAS3	cg26393294	Methylation	0.473915937869097
AWAT1	ENSG00000204195	RNAseq	0.47384708271939
CD59	cg14115660	Methylation	0.473832696347088
STAMBPL1	ENSG00000138134	RNAseq	0.473829124652903
NRF1	ENSG00000106459	RNAseq	-0.473814523096061
DNASE2B	ENSG00000137976	RNAseq	0.473778700292533
BMP4	cg15318690	Methylation	-0.473754056334675
MYO5A	cg11439475	Methylation	-0.473744155184815
YOD1	cg00970112	Methylation	-0.473733255935171
MEF2C	cg14810301	Methylation	0.473731209561022
GPT	cg24811740	Methylation	0.473725580278238
C11orf65	cg26039283	Methylation	-0.473676044855535
LYPD6B	cg13149736	Methylation	-0.473565455399437
ITGAX	cg03859495	Methylation	0.473545842469084
PI4KB	ENSG00000143393	RNAseq	-0.473533408468448
HADH	cg14228831	Methylation	0.473496336719784
FAM178B	ENSG00000168754	RNAseq	-0.47348421281789
KCNQ5	cg14098442	Methylation	-0.473461772793845
KLF5	cg26073416	Methylation	-0.473452390655873
TMCC2	cg11752894	Methylation	0.473432578105564
MCCC2	cg17833980	Methylation	-0.473419533210974
ZFAND2A	ENSG00000178381	RNAseq	0.473405550574178
AMER1	ENSG00000184675	RNAseq	-0.473343431028252
CERS2	ENSG00000143418	RNAseq	-0.473293408361474
RGL4	ENSG00000159496	RNAseq	0.473291469593922
MARS	ENSG00000166986	RNAseq	-0.473262974164587
GLUD1	cg11648286	Methylation	-0.473250495031508
LY75	cg01092293	Methylation	-0.473224185121194
SLC24A1	cg19607229	Methylation	0.473208285122039
SHROOM3	ENSG00000138771	RNAseq	-0.473199175770491
DPYSL2	cg18825258	Methylation	-0.473166375181688
MIR567	hsa.miR.567.001534	miRNA	-0.473145011587811
OGG1	cg11841349	Methylation	-0.473118825707965
RNF8	ENSG00000112130	RNAseq	-0.473112197293208
PI4KA	ENSG00000241973	RNAseq	-0.473092726968491
MOG	cg23266797	Methylation	0.473088273603977
FBXL16	cg22271663	Methylation	0.473071146211679
MICALL2	cg01820777	Methylation	-0.473069080414716
STIM2	cg01791890	Methylation	0.473051144292002
MSH2	cg23168251	Methylation	0.473046553032994
MARCKSL1	ENSG00000175130	RNAseq	-0.473019524218525
EEF1A1	cg07219710	Methylation	-0.473002686817066
TMEM63C	cg06273882	Methylation	-0.472971106939891
KNTC1	cg13516087	Methylation	-0.472963481457539
FGF16	ENSG00000196468	RNAseq	0.472940342136047
NTRK3	ENSG00000140538	RNAseq	-0.472857712587871
MYCBPAP	cg03611598	Methylation	-0.472847422414622
FPGT-TNNI3K	ENSG00000259030	RNAseq	0.472841903576861
B4GALT4	ENSG00000121578	RNAseq	-0.472777917337182
AL353354.1	ENSG00000215902	RNAseq	0.472775553247002
CD200R1	cg26130823	Methylation	0.472755147819974
MBOAT4	cg21058822	Methylation	0.472689273234211
LOX	cg16274199	Methylation	0.472688834070306
CYCS	cg25765325	Methylation	-0.472633589516837
PHLDB1	ENSG00000019144	RNAseq	-0.472601833769478
DNASE1L1	ENSG00000013563	RNAseq	-0.4726006286887
CLU	cg13159325	Methylation	0.472577525982363
FURIN	cg21792018	Methylation	-0.47254487840801
POGK	ENSG00000143157	RNAseq	-0.472515233356752
BCKDHA	ENSG00000248098	RNAseq	-0.472503206178013
RAP1GAP2	cg25373595	Methylation	-0.472434169179937
GABRP	ENSG00000094755	RNAseq	-0.472407933909497
C9orf3	cg14163324	Methylation	0.472375231118084
SCPEP1	cg02601685	Methylation	-0.472321264132339
MCTP2	cg08791382	Methylation	-0.472318988464831
LAPTM5	cg13246468	Methylation	-0.472292558782543
RASGRF1	cg09934219	Methylation	0.472260848882805
EIF4H	ENSG00000106682	RNAseq	-0.472246878407958
TTC36	ENSG00000172425	RNAseq	0.472215167056494
HRNR	ENSG00000197915	RNAseq	0.472196074796335
CLNK	cg01747693	Methylation	-0.472143482598762
GPR114	cg01838544	Methylation	-0.4721349787886
SLC39A14	cg01396779	Methylation	-0.472122801971232
FAM19A2	ENSG00000198673	RNAseq	0.472112853335592
NDUFA10	cg08822314	Methylation	0.472092209943252
NSG1	cg05800065	Methylation	-0.47194370294594
IGLL1	cg09778663	Methylation	-0.471786681887876
LINC00658	ENSG00000226995	RNAseq	-0.471778243759773
APCDD1	cg22155490	Methylation	0.471746508101968
STRN	ENSG00000115808	RNAseq	-0.471746250046586
UBE2D1	ENSG00000072401	RNAseq	-0.471731269238491
STK17B	cg27452117	Methylation	0.471728103141945
KRTAP12-1	cg15361417	Methylation	0.47169680273271
TSPAN32	cg24830101	Methylation	-0.47169625404742
NGLY1	ENSG00000151092	RNAseq	-0.471644527051556
SERPINB9	ENSG00000170542	RNAseq	0.471637531670545
BEND6	cg11014463	Methylation	0.471612243718986
LINC01135	ENSG00000234807	RNAseq	-0.471610217692953
METTL9	ENSG00000197006	RNAseq	-0.471602987208289
GALNT3	cg00999988	Methylation	0.471580863461768
PFKFB4	cg19348001	Methylation	-0.471530809027177
TRABD2A	cg15986785	Methylation	-0.471483299477445
PQLC3	cg13876048	Methylation	-0.471477470574705
MDH1	cg08098457	Methylation	-0.471469565624413
NLRP6	cg15451020	Methylation	0.471432426061849
CDH4	cg00118977	Methylation	0.471347867048124
ACADM	cg05258079	Methylation	0.471328104672396
ABCG1	cg26767954	Methylation	-0.47127908826158
TAGAP	cg27084622	Methylation	-0.471224033077479
GLDC	cg05182555	Methylation	0.471181104536166
FOXO3	ENSG00000118689	RNAseq	0.471123080323786
PIP4K2A	cg07831277	Methylation	0.471085406728849
CTSD	cg01936565	Methylation	0.4710379770271
ADRB1	cg04589904	Methylation	-0.471036909329921
TNFAIP8L3	ENSG00000183578	RNAseq	0.471036456282025
MYH11	cg15660446	Methylation	0.471020410470896
CRY1	cg18691242	Methylation	0.470991186109212
C16orf54	cg14242975	Methylation	-0.470963968197686
TM4SF18	ENSG00000163762	RNAseq	-0.470909782212888
RGL4	cg15438239	Methylation	0.470818993934428
TRERF1	cg17559587	Methylation	0.470789011016908
STYK1	cg23243991	Methylation	-0.470741511717765
AL391421.1	ENSG00000204049	RNAseq	0.470733673829455
DNAJC4	ENSG00000110011	RNAseq	-0.470706194448619
TAS2R43	ENSG00000255374	RNAseq	0.470703617697125
SLC39A13	ENSG00000165915	RNAseq	-0.470701775819102
FCRLA	cg05033369	Methylation	0.470695668725081
IL15	cg02194398	Methylation	-0.47068869227718
CCDC88B	cg24580001	Methylation	0.470675626881413
CPEB4	ENSG00000113742	RNAseq	-0.470665127186049
LARGE	cg04665871	Methylation	-0.470653239772843
SIGLEC16	cg27473053	Methylation	-0.470643618090922
PIGF	cg17456231	Methylation	0.470629514671379
LOC100507006	cg14335335	Methylation	0.470583362537354
BIVM	ENSG00000134897	RNAseq	-0.470558064029143
TRAF3	cg19491554	Methylation	0.470527029785529
NCK2	cg11213241	Methylation	-0.470515541926603
RPL12	ENSG00000197958	RNAseq	-0.470508513943062
ATP8B2	cg06561409	Methylation	-0.470503125565286
MIR125a.5p	hsa.miR.125a.5p.002198	miRNA	-0.470499711963933
LMBRD1	ENSG00000168216	RNAseq	-0.470495163538371
MIR23a	hsa.miR.23a.000399	miRNA	-0.470476003234948
GSTM3	ENSG00000134202	RNAseq	-0.470457782405238
SH2D2A	cg14455176	Methylation	-0.470345585495335
HKDC1	cg03836675	Methylation	0.470304253913676
COPE	ENSG00000105669	RNAseq	-0.470301783517157
AQP7	cg15240092	Methylation	0.470287964925197
REEP4	cg13265914	Methylation	-0.470283224220813
STIM2	ENSG00000109689	RNAseq	0.470275790392127
FERMT2	cg17460095	Methylation	-0.470255437122818
STXBP6	ENSG00000168952	RNAseq	-0.470253509398958
ERMN	cg27565363	Methylation	0.470212428733522
ARL6IP6	ENSG00000177917	RNAseq	0.47021213377224
FKBP6	ENSG00000077800	RNAseq	-0.470199658828534
SMOC1	ENSG00000198732	RNAseq	-0.470170476970494
MADD	ENSG00000110514	RNAseq	-0.470125203739721
KRT9	cg11447811	Methylation	-0.470125045366999
KCNG1	cg16313393	Methylation	-0.470101450288099
FNDC1	cg09107912	Methylation	0.470087945728426
CENPO	ENSG00000138092	RNAseq	-0.470085436074068
CD84	cg13188263	Methylation	0.470048061661046
ATP8B2	cg12644885	Methylation	-0.470022640329131
LINC01106	ENSG00000175772	RNAseq	-0.470006680500913
GNLY	cg13603214	Methylation	0.470003027398779
GADD45B	cg06983810	Methylation	-0.469997727758516
GLIS1	cg23596471	Methylation	0.469990171873558
VDAC3	ENSG00000078668	RNAseq	-0.469987824531102
IFNG	cg12640631	Methylation	0.469963822039253
UFD1L	ENSG00000070010	RNAseq	-0.469961005576547
FAM199X	ENSG00000123575	RNAseq	-0.46994635557494
RPL21	ENSG00000122026	RNAseq	-0.469911857184059
GATC	ENSG00000257218	RNAseq	-0.469851366854842
PCDHGA2	ENSG00000081853	RNAseq	-0.469838110966291
HLA-DMA	cg14833385	Methylation	-0.469805214272123
SGMS2	cg06934410	Methylation	0.469800373218578
RIMS3	ENSG00000117016	RNAseq	-0.469800257252461
CCDC6	ENSG00000108091	RNAseq	-0.469796382090746
BRIP1	cg12435611	Methylation	-0.469737064018852
SYNPO2	ENSG00000172403	RNAseq	-0.469727314421878
CORO1A	cg10423428	Methylation	-0.46972624461719
BMPR1B	cg09392211	Methylation	0.469723120295275
MIR302a	hsa.miR.302a.000529	miRNA	-0.469709566005292
MBOAT4	cg16866206	Methylation	0.469683196303903
FAM167B	cg22602019	Methylation	-0.469656856720187
WIPI2	ENSG00000157954	RNAseq	-0.469580176421866
ESR1	cg08161546	Methylation	-0.46953584710234
RTN1	cg25892001	Methylation	-0.469505345172933
CHRFAM7A	ENSG00000166664	RNAseq	-0.469502767703697
WNT10B	cg18080401	Methylation	-0.469425457266198
RPL38	ENSG00000172809	RNAseq	-0.469393696078828
MIR1255A	hsa.miR.1255A.002805	miRNA	-0.469310432815503
SEMA4F	ENSG00000135622	RNAseq	0.469307945124662
SCCPDH	ENSG00000143653	RNAseq	-0.46928769622849
CFH	cg18436810	Methylation	0.469274414556252
TRIM61	ENSG00000183439	RNAseq	-0.469268769371575
PIM3	cg19092959	Methylation	-0.469268276512169
DAPK2	ENSG00000035664	RNAseq	-0.46925934138667
SLC16A4	ENSG00000168679	RNAseq	0.469253929150994
TRIM2	ENSG00000109654	RNAseq	-0.469228741786539
LDB3	ENSG00000122367	RNAseq	-0.469207924606836
GUCY2D	cg18105735	Methylation	0.469160351712904
EVA1A	cg12475422	Methylation	-0.469119958884225
GNL3L	ENSG00000130119	RNAseq	-0.469081391125213
ZNF208	ENSG00000160321	RNAseq	0.469044150579594
PURB	ENSG00000146676	RNAseq	-0.469024563296398
UROD	ENSG00000126088	RNAseq	-0.468985622646965
MAP4K1	cg03874537	Methylation	-0.46894545111794
ISLR2	cg25666233	Methylation	0.468855532038783
GDF7	ENSG00000143869	RNAseq	-0.46879073036752
GMFB	ENSG00000197045	RNAseq	-0.468774284559264
SLFN14	cg07598270	Methylation	-0.468772021299423
SHC4	cg23848432	Methylation	-0.468747947132626
DYNC1I2	ENSG00000077380	RNAseq	-0.468731303344872
BACH2	cg00378856	Methylation	-0.468572161798618
IFI27	cg12177001	Methylation	0.468558297923023
DOCK9	cg12379294	Methylation	0.468545083081879
CYYR1	ENSG00000166265	RNAseq	-0.468487239043904
C12orf34	cg15533046	Methylation	-0.46847179288431
ARHGAP32	ENSG00000134909	RNAseq	-0.468428544521336
EXTL1	ENSG00000158008	RNAseq	-0.468392510243189
MED16	ENSG00000175221	RNAseq	-0.468385067097212
KCNJ11	cg03864215	Methylation	0.4683811950973
KLRC1	cg09613061	Methylation	-0.46834515398368
SLAMF7	cg22930881	Methylation	0.468285497289982
TTC39A	ENSG00000085831	RNAseq	-0.468281501037463
AC074212.3	ENSG00000237452	RNAseq	-0.468276208133657
C5orf24	ENSG00000181904	RNAseq	-0.468258604502693
LOC113230	cg15972425	Methylation	-0.468231969468142
HPGDS	ENSG00000163106	RNAseq	0.46815971580515
LGALS3	cg19899505	Methylation	-0.468156313504493
THSD7A	ENSG00000005108	RNAseq	-0.468132425456593
PSPC1	ENSG00000121390	RNAseq	-0.468131787472652
SUMO2	ENSG00000188612	RNAseq	-0.468120114729436
ZNF546	cg17165905	Methylation	-0.46811806632076
CACHD1	ENSG00000158966	RNAseq	-0.468112364406005
SPRYD3	ENSG00000167778	RNAseq	-0.468111820938204
GALNT12	cg05593325	Methylation	-0.468090598614696
LCN15	cg23245310	Methylation	0.468064957161647
TNFSF13	cg01801214	Methylation	-0.468049277283627
PLGRKT	ENSG00000107020	RNAseq	-0.467947740920204
LINC00670	ENSG00000179136	RNAseq	0.467900788841261
IFI27L2	ENSG00000119632	RNAseq	0.467899701905658
HNRNPA2B1	ENSG00000122566	RNAseq	-0.467879760186939
IRF8	cg20656102	Methylation	-0.467828457687352
DNASE1L2	ENSG00000167968	RNAseq	0.467759865277415
POFUT1	ENSG00000101346	RNAseq	-0.467754975253895
LRRC8E	cg11851604	Methylation	0.467744367510935
SVIL	ENSG00000197321	RNAseq	-0.467624283062139
SRBD1	ENSG00000068784	RNAseq	0.467584112516199
GFI1	cg20813081	Methylation	-0.467568352883567
TTC13	ENSG00000143643	RNAseq	0.467522062670682
RP11-503N18.3	ENSG00000249428	RNAseq	0.467475560730097
MAP2K4	ENSG00000065559	RNAseq	-0.467470576190438
SYK	cg06132679	Methylation	0.467420903332844
RNF213	cg15637226	Methylation	-0.467349250018921
PTK2	cg26099902	Methylation	0.467345207445204
BCL2L11	cg10804090	Methylation	0.467337462190878
CENPA	cg04749129	Methylation	-0.467319147329427
FNDC3B	ENSG00000075420	RNAseq	-0.467278897459733
TIFAB	cg19949797	Methylation	-0.467237063603167
LTK	cg03321553	Methylation	0.467228589466408
MIR184	hsa.miR.184.000485	miRNA	0.467217315039876
GRAP	ENSG00000154016	RNAseq	0.467182655214093
RBL1	ENSG00000080839	RNAseq	0.467122353917156
LOC389602	cg11885975	Methylation	0.467116802290568
SNF8	ENSG00000159210	RNAseq	-0.467110162521868
RRP12	cg02238747	Methylation	-0.467054690810583
FAM78B	cg07761284	Methylation	0.466995513204782
MEF2C	cg11100228	Methylation	0.466971279342019
PTK6	cg21484834	Methylation	0.466939340148922
NTRK3	cg25751158	Methylation	-0.4668834168876
KRT6C	cg24415213	Methylation	-0.46685315450214
TALDO1	ENSG00000177156	RNAseq	-0.466832568620447
FER1L6	cg20890440	Methylation	-0.466832274254653
SH3BP5	cg21529429	Methylation	0.466786790577892
NR4A1	cg24084871	Methylation	0.466765391318517
ZADH2	ENSG00000180011	RNAseq	-0.466733303045042
KCNN2	cg16430072	Methylation	0.466733292429454
CDC42	cg23987736	Methylation	-0.466702561206687
HRH2	cg02527199	Methylation	0.466671530014803
OTUB2	ENSG00000089723	RNAseq	0.466604783537796
ATG4C	ENSG00000125703	RNAseq	0.466568489340266
TRIM11	cg15878864	Methylation	-0.466544462200857
CRABP2	cg24598126	Methylation	0.466542575522673
LILRB3	ENSG00000204577	RNAseq	0.466522696270727
MYRIP	cg13457759	Methylation	-0.466519429858267
EPB41	cg12400725	Methylation	0.466500455711777
MREG	cg22860137	Methylation	0.466493069773373
C20orf94	cg01052087	Methylation	-0.466462777714511
MYL2	cg09763086	Methylation	0.466447037411322
EBLN2	ENSG00000255423	RNAseq	0.466420713356313
ADCK4	ENSG00000123815	RNAseq	-0.466414665510086
TTC29	ENSG00000137473	RNAseq	0.466410600129397
TNR	cg23747731	Methylation	-0.466391313769956
GRM1	cg08875948	Methylation	0.4663902255716
KIF5B	ENSG00000170759	RNAseq	-0.466386381555371
GPD1	cg20986307	Methylation	0.466341158986205
NQO2	cg08855656	Methylation	-0.466334581778217
GPATCH2	ENSG00000092978	RNAseq	-0.466294913561465
SLC25A45	cg20505924	Methylation	-0.466294338394915
DLGAP2	cg04058153	Methylation	0.466286143726095
RUSC1	ENSG00000160753	RNAseq	-0.466270032187768
TMEM198	cg17891495	Methylation	-0.466266072209024
IFIH1	cg02276086	Methylation	-0.466227026545463
CDCA2	cg08996415	Methylation	-0.466205467590122
MYL1	cg08734112	Methylation	0.466151160711268
EHMT2	ENSG00000204371	RNAseq	0.466112874290284
FAM135B	ENSG00000147724	RNAseq	0.466051486057744
PPT2-EGFL8	ENSG00000258388	RNAseq	0.466049123154259
ZC3HAV1	cg23247000	Methylation	-0.466025090997106
SERGEF	ENSG00000129158	RNAseq	-0.466011577804576
WDR45	ENSG00000196998	RNAseq	-0.465993501592916
TNC	cg03938704	Methylation	0.465973259405717
ATXN2L	cg12360373	Methylation	-0.465972151784548
TLR6	cg17612920	Methylation	-0.465886834214987
GSS	cg04710918	Methylation	-0.46587789124092
BID	ENSG00000015475	RNAseq	-0.465842299398909
APBA2	cg13938969	Methylation	0.465829093872875
RP1-102H19.8	ENSG00000226524	RNAseq	0.465823702161787
ATL1	cg26479615	Methylation	-0.465808183951986
EBI3	cg19529363	Methylation	-0.465802394973237
MANSC1	ENSG00000111261	RNAseq	-0.465751658421224
ATL1	cg00113883	Methylation	0.465748367562322
MIR450a	hsa.miR.450a.002303	miRNA	0.46572663776793
TNNC1	ENSG00000114854	RNAseq	-0.465723327208438
NF1	cg20815026	Methylation	-0.465709092605402
PBX4	cg23158811	Methylation	-0.465697594495887
ADAMTS9	cg25121125	Methylation	0.46565047393548
AC019118.2	ENSG00000234423	RNAseq	0.465601163911568
RTKN2	cg24565651	Methylation	-0.465593352954416
NRIP3	ENSG00000175352	RNAseq	0.465576400683045
LINC00880	ENSG00000243629	RNAseq	-0.465559388964648
SHBG	cg00688810	Methylation	0.465556932023697
ANKRD24	cg26303613	Methylation	0.46552355556691
COL6A6	cg15922045	Methylation	0.465523076479014
ELAVL3	cg06189175	Methylation	-0.465510869988243
SPCS1	ENSG00000114902	RNAseq	-0.465506790733071
RNF122	cg09904573	Methylation	-0.465493702671953
PCLO	ENSG00000186472	RNAseq	0.465455278250403
KLHDC2	ENSG00000165516	RNAseq	-0.465435927257555
ZNF410	ENSG00000119725	RNAseq	0.465434059377107
SLC6A18	cg04285869	Methylation	-0.46543277866112
UCKL1	ENSG00000198276	RNAseq	-0.465409037415896
GPR141	cg24995381	Methylation	0.465334196075836
CENPM	ENSG00000100162	RNAseq	0.465306935169613
HHAT	cg16119246	Methylation	-0.465271605507954
ARHGEF16	cg01930478	Methylation	0.465264289166944
LIPG	ENSG00000101670	RNAseq	-0.465251266350201
UBE2V1	ENSG00000244687	RNAseq	-0.465245051914035
DENND5A	ENSG00000184014	RNAseq	-0.465240680542588
GGACT	cg07308929	Methylation	0.465226560995098
PPID	ENSG00000171497	RNAseq	-0.465205118845138
PBDC1	ENSG00000102390	RNAseq	-0.46519533642471
ST6GAL1	ENSG00000073849	RNAseq	-0.46518744432707
HES2	ENSG00000069812	RNAseq	-0.465135011498738
GSDMB	cg12360886	Methylation	0.465109384080423
ZSCAN5B	ENSG00000197213	RNAseq	0.465085531113066
PTPN20B	ENSG00000183675	RNAseq	-0.465034351810276
CTTN	cg23191724	Methylation	-0.465019245958496
TUBB2A	cg22943782	Methylation	-0.465013856219661
PVRL1	cg27101428	Methylation	-0.465013736447686
SLC36A2	cg13142714	Methylation	-0.464997008295302
SLA	cg04756252	Methylation	0.464953959982015
SYNRG	cg11691635	Methylation	-0.464953211676767
VCAM1	cg12933911	Methylation	0.464936113957872
MAN1C1	ENSG00000117643	RNAseq	-0.464913489297017
ABR	ENSG00000159842	RNAseq	-0.46485217195158
DHX34	ENSG00000134815	RNAseq	-0.464820320012602
TRO	ENSG00000067445	RNAseq	-0.464806402511076
NPHP3	cg22563359	Methylation	0.464805322962139
KCNG1	cg24499516	Methylation	0.464792906600822
LIMD2	cg07836815	Methylation	-0.464782057525758
RIMKLA	cg11942673	Methylation	0.464726872319094
TUBGCP4	ENSG00000137822	RNAseq	-0.464709098145562
OSBPL6	cg22057874	Methylation	-0.464693146796974
ISLR2	cg12017911	Methylation	0.464671936906967
FCAR	cg02478708	Methylation	-0.464630186662582
GDAP1L1	ENSG00000124194	RNAseq	0.464562904120249
ACP5	cg00481884	Methylation	-0.464523150441715
PLAC8	cg03334839	Methylation	-0.464514007847691
LOC283050	cg03810913	Methylation	-0.464466378525985
RAB8A	ENSG00000167461	RNAseq	0.464464087496506
CBX3	ENSG00000122565	RNAseq	-0.464415649161757
C21orf91-OT1	ENSG00000240770	RNAseq	0.464316878609389
SLC12A5	ENSG00000124140	RNAseq	0.464283656186389
PQLC3	cg04916311	Methylation	-0.464252865020131
TNFRSF18	cg07671976	Methylation	-0.464250190112709
TNR	cg04923875	Methylation	-0.464223520886473
LINC00616	ENSG00000248307	RNAseq	-0.464196182686069
PCSK2	ENSG00000125851	RNAseq	-0.464181627200601
HSPB7	cg00261668	Methylation	0.464169413627576
ALKBH3	ENSG00000166199	RNAseq	-0.464157005746287
ABCA7	ENSG00000064687	RNAseq	0.464110691651286
PIGK	ENSG00000142892	RNAseq	-0.464093845336132
LEF1	cg06996880	Methylation	0.464090044732729
DCAF12	ENSG00000198876	RNAseq	-0.464076430737448
PITPNM2	cg09931783	Methylation	-0.464042186117664
FKBP11	cg05999245	Methylation	-0.464017832482927
KRT14	cg21874706	Methylation	-0.463981701270736
NFE2L3	cg22299857	Methylation	-0.463958146115827
TBXAS1	cg14352601	Methylation	-0.463946528234338
SYNJ2BP	ENSG00000213463	RNAseq	-0.463884893780952
GPSM3	cg16513215	Methylation	0.46386415478955
SEC22C	ENSG00000093183	RNAseq	-0.463827569742405
ZHX3	ENSG00000174306	RNAseq	-0.463791700867502
AP000783.1	ENSG00000254667	RNAseq	-0.463790495786725
ZNF80	cg03109316	Methylation	0.463778118588145
GPSM3	cg26950898	Methylation	-0.463776252411139
CLEC11A	cg18723560	Methylation	0.463729730710603
FST	cg01474720	Methylation	0.463680105189328
NMUR1	cg03446502	Methylation	0.463653276267126
MUM1L1	ENSG00000157502	RNAseq	0.463624973210904
TBCE	ENSG00000116957	RNAseq	-0.46360826866996
NABP1	cg17990964	Methylation	-0.463562738905285
SPG21	ENSG00000090487	RNAseq	-0.463561388664817
PTPRD	ENSG00000153707	RNAseq	-0.463548676244068
AKT2	cg05334611	Methylation	0.463542287571114
MYOG	cg16102351	Methylation	0.463520648767791
PPARG	cg01412654	Methylation	0.463506156358923
CNTD2	ENSG00000105219	RNAseq	0.463503992552471
SAMSN1	cg23783065	Methylation	-0.463475145668216
SMTN	ENSG00000183963	RNAseq	-0.463458909540672
HIST1H4A	ENSG00000196176	RNAseq	-0.463457964379278
DECR1	cg21698802	Methylation	-0.463444923206748
FAM83F	cg12068816	Methylation	0.463419002285759
SPINK2	ENSG00000128040	RNAseq	0.463414107703901
EAF1	ENSG00000144597	RNAseq	-0.463387904290947
PHLDA3	ENSG00000174307	RNAseq	-0.463371104047168
SAMSN1	cg01823614	Methylation	0.463351371044376
SLC26A1	ENSG00000145217	RNAseq	0.463290811400053
GIMAP4	ENSG00000133574	RNAseq	0.463274696398285
TTC1	ENSG00000113312	RNAseq	-0.463263001212729
TNNT2	cg07596645	Methylation	0.463249285398439
MYBL1	cg19125715	Methylation	-0.463226219582015
AC027228.1	ENSG00000268838	RNAseq	-0.463217468062572
C12orf57	ENSG00000111678	RNAseq	-0.463208725319678
NABP2	ENSG00000139579	RNAseq	-0.463186514026919
F2	cg19376281	Methylation	0.463172830954963
MEF2C	cg02064459	Methylation	-0.463118704273252
ZBP1	cg05967797	Methylation	0.463111348008251
IL24	cg21954521	Methylation	-0.463102694752712
ZNF675	ENSG00000197372	RNAseq	0.463083868312834
CSRNP2	ENSG00000110925	RNAseq	-0.463032901671357
NPHP3	cg05531044	Methylation	-0.462989350541209
COX5B	cg09907096	Methylation	-0.462903314339804
UBXN4	ENSG00000144224	RNAseq	-0.46285811770057
N4BP2L1	cg13760807	Methylation	-0.462837040514127
AASS	ENSG00000008311	RNAseq	-0.462650229451958
OSBPL3	cg13592792	Methylation	0.462650225907912
APBB3	cg21877498	Methylation	-0.462636701925426
THRB	ENSG00000151090	RNAseq	-0.462623221465124
GATA4	cg15610146	Methylation	0.462568780965514
GPR156	ENSG00000175697	RNAseq	0.462534162446079
SLC24A1	cg19205520	Methylation	0.462509972926224
COL4A3	cg16919021	Methylation	0.462463740944216
PIGF	cg07671369	Methylation	0.462455436754011
MYL7	cg03991477	Methylation	0.462446453855952
HN1L	ENSG00000206053	RNAseq	-0.46242979418584
ZNF385B	cg07802992	Methylation	-0.462429336714243
MYRIP	cg02654196	Methylation	-0.462426422262873
NPPA	cg20202438	Methylation	0.462399782710039
SUPV3L1	ENSG00000156502	RNAseq	-0.462394752327157
KCNMA1	cg05433039	Methylation	0.462353989891936
RHOBTB2	ENSG00000008853	RNAseq	-0.462329252642552
SERPINA1	cg07252680	Methylation	0.462320773131115
CRIP3	cg25610702	Methylation	-0.462318188322265
AC011243.1	ENSG00000223430	RNAseq	-0.462280742234005
PIK3CD	cg16125214	Methylation	0.462275419476917
TBX10	ENSG00000167800	RNAseq	0.462216493701552
ARL10	ENSG00000175414	RNAseq	-0.462215077146156
ATP8B1	ENSG00000081923	RNAseq	-0.462210162306907
LEF1	cg12918009	Methylation	-0.462202368823296
ACP5	cg00723928	Methylation	0.462202238800733
SIGLEC10	cg08844849	Methylation	-0.46218995246198
SCARNA2	cg04129905	Methylation	-0.462094534122602
TVP23C	ENSG00000175106	RNAseq	0.462069095782157
PYDC1	cg17247959	Methylation	0.46201291923365
EPHX2	ENSG00000120915	RNAseq	0.461968010771067
DPP3	ENSG00000254986	RNAseq	-0.461943768568006
DDX60	cg19252175	Methylation	-0.461878784873231
ZFHX4	cg00594560	Methylation	0.461831943780764
IL15RA	cg23026886	Methylation	-0.461806402676875
IL15	cg16770213	Methylation	-0.461730107929364
KHSRP	ENSG00000088247	RNAseq	-0.461705493380576
EIF2B5	ENSG00000145191	RNAseq	-0.461682833136155
ATG16L1	cg16786661	Methylation	-0.461667906350808
MGAT4B	ENSG00000161013	RNAseq	-0.461667237973154
ARMS2	ENSG00000254636	RNAseq	0.461657336220857
DHX58	cg01355282	Methylation	-0.461465092474641
ZNF248	cg15531788	Methylation	-0.461427923238674
NTF3	cg01472951	Methylation	0.461409308408106
SLC4A8	cg07863534	Methylation	-0.461359733061412
ADCY5	ENSG00000173175	RNAseq	-0.461249594782176
SP6	ENSG00000189120	RNAseq	0.461074833253729
PRDX6	cg11828430	Methylation	-0.461074236599115
PSMG1	ENSG00000183527	RNAseq	-0.461049622260239
ARHGAP25	cg16055960	Methylation	0.460946868816052
CCDC65	cg02620769	Methylation	-0.460943285907417
SLC37A3	ENSG00000157800	RNAseq	-0.460939865393359
BTRC	ENSG00000166167	RNAseq	-0.460884715226019
SPACA5	ENSG00000171489	RNAseq	0.460882587426188
RFX1	ENSG00000132005	RNAseq	-0.460881761596663
CCL14	ENSG00000213494	RNAseq	0.460878145167636
LSAMP	ENSG00000185565	RNAseq	-0.460862645707469
AANAT	cg14935012	Methylation	0.460833963768453
CCNG2	cg07625546	Methylation	-0.460831139415655
LSP1	cg00472691	Methylation	0.460818992271689
ZNF385B	cg16705245	Methylation	0.46078174318774
GNB2	cg03825683	Methylation	-0.460771133656624
CAPG	ENSG00000042493	RNAseq	0.460759480154618
IGSF21	cg03259703	Methylation	0.460668199356279
MTHFD2P1	cg25647648	Methylation	-0.460662899716016
LSS	ENSG00000160285	RNAseq	-0.460657971007596
PPP2R2B	cg25021259	Methylation	0.460634942671467
KIAA2013	ENSG00000116685	RNAseq	-0.460567731723503
KLC2	cg18046087	Methylation	-0.460564007989389
SLC4A8	cg06908458	Methylation	-0.460560853994071
SLC6A9	cg00143623	Methylation	-0.460553827371589
NLRP6	cg18016138	Methylation	-0.460540732302419
PDE4D	cg18519491	Methylation	-0.460498572567531
C5orf49	ENSG00000215217	RNAseq	-0.460440276709521
AC139426.2	ENSG00000233812	RNAseq	-0.460440276709521
UTP11L	cg25616684	Methylation	-0.460440083920172
TMEM200A	cg25890827	Methylation	0.460416718134631
AP001579.1	ENSG00000268856	RNAseq	-0.460352494845052
IKZF1	cg26789038	Methylation	0.460351003244834
TBXAS1	cg24005500	Methylation	-0.460294281503684
C12orf29	ENSG00000133641	RNAseq	-0.460248196285224
TTC18	cg25509428	Methylation	-0.460193752893411
ACTN3	cg24912904	Methylation	0.460188991687849
LINC01058	cg16708680	Methylation	0.460184400428841
HGSNAT	ENSG00000165102	RNAseq	-0.460181845955364
BSG	cg01532103	Methylation	-0.46017918063656
CD5	cg12201948	Methylation	0.460176096238636
MX1	cg22862003	Methylation	0.460133377567868
C8orf74	ENSG00000171060	RNAseq	-0.460112400221939
FANCA	cg05658771	Methylation	0.460107866137382
ZDBF2	ENSG00000204186	RNAseq	-0.46007922505701
RAB37	cg12552889	Methylation	0.460067742526054
LARGE	cg00378158	Methylation	0.4600018280163
DYRK3	cg09224523	Methylation	0.459938628337959
MRGPRF	cg12405136	Methylation	-0.459928098654826
DOCK4	ENSG00000128512	RNAseq	-0.459912498587106
MDH1	cg22513888	Methylation	0.459892556051916
HNRNPA2B1	cg02628353	Methylation	-0.459891368582764
TGFBR3	cg10012640	Methylation	0.459850516089002
IL12B	cg25093583	Methylation	-0.459836153702697
HRH1	ENSG00000196639	RNAseq	-0.459777505911007
SWSAP1	ENSG00000173928	RNAseq	0.459765028593911
TMC2	cg07300076	Methylation	0.459725913311932
ZNF219	cg11078198	Methylation	-0.459704444455163
NTF3	cg06582426	Methylation	0.459695890470421
SLC16A9	cg12583927	Methylation	-0.459666396891386
CXCR4	cg04513185	Methylation	-0.459645636415873
TFF3	cg04250512	Methylation	0.459606380881766
MEMO1	ENSG00000162959	RNAseq	-0.459596885568612
ASCL2	cg06623151	Methylation	0.459592926496674
NMT1	cg03442867	Methylation	-0.459524027938156
ATAD5	cg04872018	Methylation	-0.459521273182751
CBLN3	cg16075951	Methylation	-0.459515204736063
RPL27	ENSG00000131469	RNAseq	-0.459492587008783
TF	ENSG00000091513	RNAseq	-0.459489562492322
TTC14	cg16496895	Methylation	-0.459468773134098
COL22A1	cg17384417	Methylation	0.459454789486529
AC114494.1	ENSG00000268950	RNAseq	0.459396368392178
LDLRAD1	ENSG00000203985	RNAseq	0.459396368392178
GPR25	ENSG00000170128	RNAseq	0.459396368392178
AC008271.1	ENSG00000231031	RNAseq	0.459396368392178
AC018470.1	ENSG00000268241	RNAseq	0.459396368392178
OR5H15	ENSG00000233412	RNAseq	0.459396368392178
OR5H2	ENSG00000197938	RNAseq	0.459396368392178
PRR23A	ENSG00000206260	RNAseq	0.459396368392178
SAMD7	ENSG00000187033	RNAseq	0.459396368392178
CLDN16	ENSG00000113946	RNAseq	0.459396368392178
GPR78	ENSG00000155269	RNAseq	0.459396368392178
NKX3-2	ENSG00000109705	RNAseq	0.459396368392178
CDH9	ENSG00000113100	RNAseq	0.459396368392178
FTMT	ENSG00000181867	RNAseq	0.459396368392178
C5orf48	ENSG00000196900	RNAseq	0.459396368392178
WNT8A	ENSG00000061492	RNAseq	0.459396368392178
FOXI1	ENSG00000168269	RNAseq	0.459396368392178
C6orf229	ENSG00000260286	RNAseq	0.459396368392178
PP13004	ENSG00000205745	RNAseq	0.459396368392178
TMEM213	ENSG00000214128	RNAseq	0.459396368392178
OR2F2	ENSG00000221910	RNAseq	0.459396368392178
CXorf28	ENSG00000228459	RNAseq	0.459396368392178
FAM46D	ENSG00000174016	RNAseq	0.459396368392178
DEFA4	ENSG00000164821	RNAseq	0.459396368392178
TLX1NB	ENSG00000236311	RNAseq	0.459396368392178
HMX3	ENSG00000188620	RNAseq	0.459396368392178
MUC5AC	ENSG00000215182	RNAseq	0.459396368392178
SYT8	ENSG00000149043	RNAseq	0.459396368392178
HBE1	ENSG00000213931	RNAseq	0.459396368392178
PGA5	ENSG00000256713	RNAseq	0.459396368392178
DKFZP434E1119	ENSG00000268635	RNAseq	0.459396368392178
OR8D1	ENSG00000196341	RNAseq	0.459396368392178
OR8B4	ENSG00000198657	RNAseq	0.459396368392178
KLRF2	ENSG00000256797	RNAseq	0.459396368392178
CAPZA3	ENSG00000177938	RNAseq	0.459396368392178
OR6C65	ENSG00000205328	RNAseq	0.459396368392178
TAC3	ENSG00000166863	RNAseq	0.459396368392178
PMCH	ENSG00000183395	RNAseq	0.459396368392178
ATP12A	ENSG00000075673	RNAseq	0.459396368392178
AMER2	ENSG00000165566	RNAseq	0.459396368392178
POTEM	ENSG00000187537	RNAseq	0.459396368392178
AL135998.1	ENSG00000215306	RNAseq	0.459396368392178
AC012414.1	ENSG00000268343	RNAseq	0.459396368392178
FOXB1	ENSG00000171956	RNAseq	0.459396368392178
GNG13	ENSG00000127588	RNAseq	0.459396368392178
RP11-297M9.1	ENSG00000260362	RNAseq	0.459396368392178
RP11-552F3.12	ENSG00000267426	RNAseq	0.459396368392178
CETN1	ENSG00000177143	RNAseq	0.459396368392178
SERPINB10	ENSG00000242550	RNAseq	0.459396368392178
DEFB125	ENSG00000178591	RNAseq	0.459396368392178
SSTR4	ENSG00000132671	RNAseq	0.459396368392178
BPIFB1	ENSG00000125999	RNAseq	0.459396368392178
CEACAM7	ENSG00000007306	RNAseq	0.459396368392178
LYPD4	ENSG00000183103	RNAseq	0.459396368392178
XKR3	ENSG00000172967	RNAseq	0.459396368392178
RIMBP3C	ENSG00000183246	RNAseq	0.459396368392178
TTLL8	ENSG00000138892	RNAseq	0.459396368392178
AC104777.1	ENSG00000232359	RNAseq	0.459396368392178
AC009498.1	ENSG00000237271	RNAseq	0.459396368392178
SPATA3-AS1	ENSG00000238062	RNAseq	0.459396368392178
LINC01095	ENSG00000248809	RNAseq	0.459396368392178
JRKL-AS1	ENSG00000255679	RNAseq	0.459396368392178
LINC00477	ENSG00000197503	RNAseq	0.459396368392178
RP1-7G5.6	ENSG00000249094	RNAseq	0.459396368392178
RP11-363G2.4	ENSG00000229556	RNAseq	0.459396368392178
LINC00391	ENSG00000238230	RNAseq	0.459396368392178
LINC00974	ENSG00000226629	RNAseq	0.459396368392178
LINC00305	ENSG00000179676	RNAseq	0.459396368392178
LINC00686	ENSG00000237687	RNAseq	0.459396368392178
LINC00029	ENSG00000125514	RNAseq	0.459396368392178
LINC00308	ENSG00000184856	RNAseq	0.459396368392178
AP000221.1	ENSG00000229962	RNAseq	0.459396368392178
P4HA2	ENSG00000072682	RNAseq	-0.459369763285632
MMRN1	ENSG00000138722	RNAseq	0.459354403226284
TCF12	ENSG00000140262	RNAseq	-0.459339187314536
A2ML1	ENSG00000166535	RNAseq	0.459307381446932
SBK3	cg11567325	Methylation	-0.459307280589
SCN3A	ENSG00000153253	RNAseq	0.459300529026826
TRPM8	ENSG00000144481	RNAseq	0.45929353483251
PCYT1A	ENSG00000161217	RNAseq	-0.459267473193765
PDE4DIP	cg17476219	Methylation	0.459204985072518
YTHDF1	ENSG00000149658	RNAseq	-0.459171066731576
SGIP1	ENSG00000118473	RNAseq	0.459141930944911
SAMD3	cg03974798	Methylation	0.459137074363195
DNAJC5B	cg22071172	Methylation	0.459118389935234
DPEP1	cg27313933	Methylation	0.459085572414326
KIAA1324	cg07755002	Methylation	0.459049720670075
RRP12	cg04986413	Methylation	-0.459042863994148
LINGO3	cg24733309	Methylation	0.459019538132598
ATPAF1	cg06534726	Methylation	0.459018180716891
SRGAP2	ENSG00000163486	RNAseq	0.458957246408522
MSH4	cg22035229	Methylation	0.458946597000363
RPS13	ENSG00000110700	RNAseq	-0.458942408561331
CGNL1	cg18600419	Methylation	-0.458926844875223
IL7	cg11154747	Methylation	0.458847106413865
C11orf96	cg10241102	Methylation	-0.458751778173059
LRRC49	ENSG00000137821	RNAseq	-0.458731141360735
TRAF4	ENSG00000076604	RNAseq	-0.458730786925212
FAM125A	cg09999907	Methylation	-0.458588409200367
PTGER2	cg25823578	Methylation	-0.458539701930894
RNASEH1	ENSG00000171865	RNAseq	-0.458507492545877
S100A7A	ENSG00000184330	RNAseq	-0.458427177456421
AC073333.1	ENSG00000267906	RNAseq	-0.458427177456421
MUC2	ENSG00000198788	RNAseq	-0.458427177456421
RP1-228P16.5	ENSG00000257955	RNAseq	-0.458427177456421
RP11-302B13.5	ENSG00000272822	RNAseq	-0.458427177456421
KRT79	ENSG00000185640	RNAseq	-0.458427177456421
RP11-379H8.1	ENSG00000261086	RNAseq	-0.458427177456421
CTB-134H23.2	ENSG00000196796	RNAseq	-0.458427177456421
RP4-576H24.4	ENSG00000260861	RNAseq	-0.458427177456421
RBPJL	ENSG00000124232	RNAseq	-0.458427177456421
AC025278.1	ENSG00000204752	RNAseq	-0.458427177456421
NDUFA7	ENSG00000167774	RNAseq	-0.458427177456421
CGB	ENSG00000104827	RNAseq	-0.458427177456421
PRR5-ARHGAP8	ENSG00000248405	RNAseq	-0.458427177456421
LINC01049	ENSG00000234384	RNAseq	-0.458427177456421
PPFIA3	ENSG00000177380	RNAseq	-0.458419781568513
MREG	cg04790764	Methylation	0.458401315126212
IFRD2	cg19519640	Methylation	0.458353645880515
PSME1	cg25268718	Methylation	0.458342826478853
NUCB1	ENSG00000104805	RNAseq	-0.458319830751097
C12orf75	cg13359649	Methylation	-0.458267500157724
SPINK1	cg21522218	Methylation	-0.458258956423571
TXNIP	cg17175624	Methylation	-0.458246180746332
PLIN4	ENSG00000167676	RNAseq	-0.458244572275099
PDXP	ENSG00000241360	RNAseq	-0.458226826869926
CBLN3	cg06815153	Methylation	-0.458199270056471
UBE2V2	ENSG00000169139	RNAseq	-0.458180065009958
MYNN	ENSG00000085274	RNAseq	-0.458130703956156
HECW2	ENSG00000138411	RNAseq	0.458123803091285
RAB40B	ENSG00000141542	RNAseq	-0.458109886776453
ZNF219	cg14237156	Methylation	-0.458098022814353
NFX1	ENSG00000086102	RNAseq	-0.458092283145489
BMPR1B	cg22239201	Methylation	-0.458043366870165
MSX1	cg09918082	Methylation	0.45803968361237
PYCARD	cg12100791	Methylation	-0.458006756570078
SPATA6L	cg10743026	Methylation	0.457953847030922
FAM156B	ENSG00000179304	RNAseq	0.457931462747604
KLHDC8A	cg23638226	Methylation	-0.457917885765285
TULP4	ENSG00000130338	RNAseq	-0.457917806352155
LILRB4	cg12420459	Methylation	-0.457915769793742
XRCC6BP1	ENSG00000166896	RNAseq	-0.45790911086733
ADAM30	ENSG00000134249	RNAseq	0.457901690163693
EML4	cg01276616	Methylation	-0.457868340091993
NELFB	ENSG00000188986	RNAseq	-0.457865869733554
APLP1	ENSG00000105290	RNAseq	-0.457840799327578
C12orf34	cg19698572	Methylation	-0.457829014960492
EGOT	ENSG00000235947	RNAseq	0.457789830312712
CAPN12	cg03666309	Methylation	-0.457710640326076
PRODH	cg13128602	Methylation	-0.457705050967284
ZBTB43	cg00176491	Methylation	-0.457693952097683
TUBB1	ENSG00000101162	RNAseq	-0.457637613256901
CALM1	ENSG00000198668	RNAseq	-0.457629721159261
GPD1	cg07011006	Methylation	-0.457605240988856
CMBL	ENSG00000164237	RNAseq	-0.457566749781385
CDH20	ENSG00000101542	RNAseq	0.457543663027642
ALDOA	cg23166955	Methylation	-0.457496687656317
STAT1	cg11255154	Methylation	-0.457484670534914
JAKMIP1	cg26128456	Methylation	0.457481146973085
FAM46C	cg22347679	Methylation	0.457351394001128
EFTUD1	ENSG00000140598	RNAseq	-0.457261887973748
EMCN	ENSG00000164035	RNAseq	-0.457232753373778
sept-10	ENSG00000186522	RNAseq	-0.457177154254775
CLCC1	ENSG00000121940	RNAseq	-0.457165646914803
AC024940.1	ENSG00000177340	RNAseq	-0.457147570703143
HSPA6	ENSG00000173110	RNAseq	0.457144568629022
PIK3CD	cg16512854	Methylation	0.457093005928972
APBA2	cg05942081	Methylation	0.45703763135294
DPP8	ENSG00000074603	RNAseq	-0.457011774639858
GART	ENSG00000159131	RNAseq	-0.456987224072649
C12orf34	cg15785868	Methylation	-0.456986778438522
CHRD	ENSG00000090539	RNAseq	-0.45693339713126
TMEM194B	ENSG00000189362	RNAseq	0.456888902471942
CERS3	cg08629869	Methylation	-0.456888485571765
RBM34	ENSG00000188739	RNAseq	0.456888288117036
SPTBN1	cg18868922	Methylation	0.456862804194725
RAB6A	ENSG00000175582	RNAseq	-0.456838880991859
PEX7	ENSG00000112357	RNAseq	-0.456806721875428
LGALS3	cg26335127	Methylation	0.456777167233233
TJP2	cg07414392	Methylation	0.456750418159014
BSG	cg11982443	Methylation	-0.456734418889063
HMGN5	ENSG00000198157	RNAseq	0.456728461325309
HSD11B1L	ENSG00000167733	RNAseq	-0.456672768876862
SCGB1D2	cg19015654	Methylation	-0.456607779988433
FZD3	ENSG00000104290	RNAseq	-0.456579056124646
TSEN2	ENSG00000154743	RNAseq	-0.456527379425429
ASAH2B	ENSG00000204147	RNAseq	-0.456525867167198
USP8	ENSG00000138592	RNAseq	-0.45647827829101
EEF1D	ENSG00000104529	RNAseq	-0.456461501676266
LURAP1L	ENSG00000153714	RNAseq	0.456421898227163
BCL2L1	ENSG00000171552	RNAseq	-0.45641826054249
VCP	cg10828210	Methylation	-0.456345758833063
PTPN6	cg15975802	Methylation	-0.456311983136363
RAB27B	cg18549498	Methylation	-0.456282000218843
CISD2	ENSG00000145354	RNAseq	-0.456277266091539
TAF12	ENSG00000120656	RNAseq	-0.45626299415449
NTPCR	ENSG00000135778	RNAseq	-0.456262545202827
SMEK1	ENSG00000100796	RNAseq	-0.45625817383138
TRIM4	cg13517567	Methylation	-0.456242595239359
GAN	ENSG00000261609	RNAseq	-0.456239176087361
SLC4A8	cg26921890	Methylation	-0.456205905091289
C12orf75	cg21768899	Methylation	-0.456200475428462
BAG3	cg10154626	Methylation	-0.456190414582637
SERPINA3	cg24909705	Methylation	-0.456160032425203
TLR6	cg07995225	Methylation	-0.456154842306325
VPS72	ENSG00000163159	RNAseq	-0.456084169618743
ERO1L	ENSG00000197930	RNAseq	-0.456045465259658
ATP10B	cg10273151	Methylation	-0.456045131178036
SLC8A3	cg00890485	Methylation	0.456044242599637
CNGB1	ENSG00000070729	RNAseq	0.456032160926343
TJP2	cg09822052	Methylation	-0.455990395385866
ABLIM2	cg06682525	Methylation	-0.45590551698021
FAM83B	cg13457971	Methylation	0.455872010500861
SFI1	cg00184884	Methylation	-0.455862399069529
RPS4Y1	ENSG00000129824	RNAseq	-0.455850714754423
PPP2R2B	cg15021031	Methylation	-0.455808741225126
RHOBTB1	cg13319286	Methylation	0.455808730974537
RAB11FIP4	cg09907898	Methylation	0.455795675829359
KCNJ11	ENSG00000187486	RNAseq	-0.455786467408665
MSX1	cg04100843	Methylation	0.455758546517384
GINM1	ENSG00000055211	RNAseq	-0.455755347969767
GRAP2	cg01538218	Methylation	0.455713152939194
FAM151A	ENSG00000162391	RNAseq	-0.45565865795916
USP2	cg27092752	Methylation	-0.455635790494505
SMPD3	cg08489197	Methylation	-0.455630081363739
THSD1	ENSG00000136114	RNAseq	-0.455567733433057
LINC00896	cg16234730	Methylation	0.455532975966135
SLC9A5	ENSG00000135740	RNAseq	-0.455529808832122
C1orf192	ENSG00000188931	RNAseq	-0.455519766492311
C14orf80	ENSG00000185347	RNAseq	0.455455659734067
SNORD15A	cg24037361	Methylation	-0.455455533673464
VAV2	cg13836412	Methylation	-0.455444394879871
LSM14B	ENSG00000149657	RNAseq	-0.455444035435616
BTBD11	ENSG00000151136	RNAseq	0.455422815375625
ABCG1	cg02316713	Methylation	-0.455415689530075
CTSK	cg24928183	Methylation	0.455384498642225
PRODH	cg09728659	Methylation	0.455356272380325
ANK2	cg02815171	Methylation	0.455349724845741
BOD1	ENSG00000145919	RNAseq	-0.455254955898744
GLB1L	cg03927520	Methylation	-0.455208523938849
C1orf145	ENSG00000162913	RNAseq	0.455206562448676
HEATR5B	ENSG00000008869	RNAseq	-0.455167670244008
UBQLN1	ENSG00000135018	RNAseq	-0.455111645802378
RAB44	cg06037745	Methylation	0.455045983119387
EBF3	ENSG00000108001	RNAseq	0.455019231460384
APOC3	cg04756168	Methylation	-0.455008225274139
ADAMTS10	ENSG00000142303	RNAseq	0.454988466457009
ZNF85	ENSG00000105750	RNAseq	0.454981188714275
SCNN1B	cg25440020	Methylation	-0.454980438176144
FAM111A	cg00321360	Methylation	-0.45494274992829
PTGFRN	ENSG00000134247	RNAseq	-0.454898015698297
CXCL10	cg14855841	Methylation	-0.454879190934026
LINC00632	ENSG00000203930	RNAseq	0.454877599025491
OCIAD2	cg16511076	Methylation	-0.454838787854758
SNX29	ENSG00000048471	RNAseq	0.45481465127665
TM9SF3	ENSG00000077147	RNAseq	-0.454814250769753
NXF1	ENSG00000162231	RNAseq	-0.454759974876702
CNTN4-AS2	ENSG00000227588	RNAseq	-0.454710873742283
AGAP1	ENSG00000157985	RNAseq	-0.454708936161425
SPATA21	ENSG00000187144	RNAseq	0.454697876586421
PCDHA2	cg10136238	Methylation	0.454691058836096
DYNLT1	ENSG00000146425	RNAseq	-0.454687811804269
MIR337.5p	hsa.miR.337.5p.002156	miRNA	-0.454677978065813
USP16	ENSG00000156256	RNAseq	-0.454670042770062
CCDC112	ENSG00000164221	RNAseq	0.45465539158176
AXIN2	ENSG00000168646	RNAseq	-0.454649225590359
COQ5	cg23830810	Methylation	-0.45464815079596
SLC6A9	cg10588679	Methylation	-0.454634097550997
NRXN1	ENSG00000179915	RNAseq	-0.45462068171626
DLGAP2	cg13725636	Methylation	-0.454619365598181
HOXB2	ENSG00000173917	RNAseq	0.454592443832919
DERA	ENSG00000023697	RNAseq	-0.454549416547151
ERICH1	ENSG00000104714	RNAseq	0.454541168827294
SH3BP5	cg08023849	Methylation	0.454535355269747
DCAF5	cg01519164	Methylation	-0.454521392123356
RASSF4	cg17759322	Methylation	-0.454506460550583
AP1S3	cg17569486	Methylation	-0.454501589823636
GYS1	ENSG00000104812	RNAseq	-0.454497172751098
P2RY2	cg01875418	Methylation	-0.454444179124044
C18orf54	cg18774755	Methylation	0.454443170773671
C2orf43	cg09109450	Methylation	-0.454427930059556
CLUAP1	ENSG00000103351	RNAseq	0.454379168164361
ESR1	cg03037684	Methylation	0.454311621222102
RTN1	cg01994425	Methylation	0.454303037563957
MEF2C	cg02967097	Methylation	0.454293455806028
SLC35E1	ENSG00000127526	RNAseq	-0.454259582805679
C1orf131	ENSG00000143633	RNAseq	0.454237204922981
C18orf54	cg05741611	Methylation	-0.454233220753637
TP53INP1	cg06513244	Methylation	0.4542093758802
TTBK2	ENSG00000128881	RNAseq	-0.454194366669492
RAB37	cg26263675	Methylation	-0.454169222595469
LINC00853	cg26750133	Methylation	0.454145138178083
LOC388780	cg12597112	Methylation	0.454109086813875
PIK3CD	cg20681184	Methylation	0.45410078262367
SKAP1	cg18261462	Methylation	-0.454098597054733
PQLC3	cg20157398	Methylation	-0.454007370734449
CEL	cg14550760	Methylation	0.453973944103083
RGL4	cg05438523	Methylation	0.453931704520212
AGA	cg14772412	Methylation	0.453906272937708
EIF3G	cg19766988	Methylation	0.453890862277039
UCP2	cg17819155	Methylation	0.453878725383662
RASEF	cg12469112	Methylation	-0.453858773638565
NDNL2	ENSG00000185115	RNAseq	-0.453853659615987
PIP4K2A	cg08932106	Methylation	0.453846706342582
ENTPD6	cg16208271	Methylation	-0.453838132935026
KLF16	ENSG00000129911	RNAseq	-0.453825777354863
SMAP2	cg12596527	Methylation	-0.453824359158003
BACH2	cg10365984	Methylation	-0.453798807803525
KCNJ15	cg08257579	Methylation	0.453736516126397
IFIT2	cg19067935	Methylation	-0.453735528277202
GPR160	cg04063086	Methylation	0.453719867821995
MPP2	cg03557733	Methylation	0.453710445760032
LY86	cg07910479	Methylation	-0.45366997308337
HIST1H3H	cg00247599	Methylation	0.4536009342517
LNPEP	ENSG00000113441	RNAseq	-0.453581476763547
LRRC47	ENSG00000130764	RNAseq	-0.453548159824408
HMGN3	ENSG00000118418	RNAseq	-0.453506927158594
EIF4EBP3	ENSG00000243056	RNAseq	0.453483722259677
PGLYRP1	ENSG00000008438	RNAseq	0.453434762899467
QARS	ENSG00000172053	RNAseq	-0.453429801988843
YWHAZ	cg04962480	Methylation	-0.453422963348755
RASGRP3	cg10177056	Methylation	-0.453408750407827
PCED1B	cg00509331	Methylation	-0.453406354968345
ANO5	ENSG00000171714	RNAseq	-0.453405393195843
TPD52	cg12332167	Methylation	0.45340211277467
LOH12CR1	ENSG00000165714	RNAseq	0.45339492434671
ZFHX4	cg16897518	Methylation	0.45329379898608
COPB2	ENSG00000184432	RNAseq	-0.453284341650305
LOC100130691	cg13332925	Methylation	-0.453271970813389
DMXL2	cg10154804	Methylation	-0.45326909628601
ARHGAP9	cg16403185	Methylation	0.453242217189228
IFITM1	ENSG00000185885	RNAseq	-0.453230018499185
CSTA	cg14248811	Methylation	-0.45314014179388
SLFN13	cg17653886	Methylation	0.453104559266979
CNIH1	ENSG00000100528	RNAseq	-0.453088929532094
ADAMTS15	ENSG00000166106	RNAseq	-0.453079454289119
SOCS1	cg03553358	Methylation	-0.45307754097541
RASGRF1	cg04813639	Methylation	0.453077171408899
TNFRSF13B	cg17269581	Methylation	0.453026827255779
IQCK	ENSG00000174628	RNAseq	-0.453017026379045
DLGAP2	cg15082034	Methylation	0.452996604794311
NPL	cg03214236	Methylation	0.452969935568075
TNFRSF8	ENSG00000120949	RNAseq	0.452949044459086
PPP1R15A	ENSG00000087074	RNAseq	-0.452930520482458
GPC3	ENSG00000147257	RNAseq	0.452852590738827
SLC25A45	cg04261607	Methylation	-0.452835841131648
CD302	ENSG00000241399	RNAseq	0.452812090573094
KCNE2	ENSG00000159197	RNAseq	0.452776788795028
GPR160	cg22684443	Methylation	-0.452759785928085
ZNF786	ENSG00000197362	RNAseq	0.452723103627848
KRTCAP3	cg11886505	Methylation	0.452710150156222
SUPT6H	ENSG00000109111	RNAseq	-0.452681943035834
COX7A2L	ENSG00000115944	RNAseq	-0.452679981825941
FRAT1	cg15978500	Methylation	-0.45264783905628
PPIH	cg07503931	Methylation	-0.452634304823205
CD8A	cg06804210	Methylation	-0.452622327625793
ANXA4	ENSG00000196975	RNAseq	0.452574287966361
FAM49A	cg04718202	Methylation	-0.452562681182685
CDCA7	cg24937696	Methylation	-0.452556253420074
CAMK1	ENSG00000134072	RNAseq	-0.45253742785869
SLC4A1	cg01464761	Methylation	0.452510410427391
AMPD2	ENSG00000116337	RNAseq	-0.45247507083572
GSN	cg07490321	Methylation	-0.452411209559421
COL18A1	cg03733229	Methylation	0.452401417930947
TEX35	ENSG00000240021	RNAseq	0.452382231171099
CHCHD3	cg18987274	Methylation	-0.452377074546799
MALT1	ENSG00000172175	RNAseq	-0.452360848081254
PLA2G10	ENSG00000069764	RNAseq	0.452321221003115
SPATS2L	ENSG00000196141	RNAseq	-0.452298750977668
GFI1	cg13138155	Methylation	-0.452282734155188
ROBO2	ENSG00000185008	RNAseq	0.452250286640495
USB1	ENSG00000103005	RNAseq	-0.452247357826868
KIAA0408	cg11613741	Methylation	0.452241242877565
BUB1	ENSG00000169679	RNAseq	0.452237007122909
HENMT1	cg16977637	Methylation	-0.45223298886194
COL1A1	cg12537665	Methylation	0.452213934867467
GNAT1	ENSG00000114349	RNAseq	0.452171838244792
OR9A4	ENSG00000258083	RNAseq	0.452171838244792
KRT72	ENSG00000170486	RNAseq	0.452171838244792
SMCR8	cg08799551	Methylation	0.452120273183709
TMC8	cg21282054	Methylation	-0.452114933619454
TRIB1	cg24797493	Methylation	-0.452104393685732
TCF7	cg07440414	Methylation	-0.452092296716347
CLCN6	cg07532960	Methylation	0.452082305467915
VIM	cg20198108	Methylation	-0.452077644611514
NEK5	cg05931312	Methylation	-0.451902178669436
PPM1M	cg27547378	Methylation	-0.451896549386653
PSMA4	ENSG00000041357	RNAseq	-0.451856935284038
CORO2A	cg20082515	Methylation	0.451820923096407
P4HB	cg09221994	Methylation	-0.451766756490705
FMO3	cg21565942	Methylation	-0.451736454181254
GATA4	cg10451078	Methylation	0.45167488113597
BOC	cg02858625	Methylation	-0.451620634682285
CD19	cg27565966	Methylation	-0.45161464608358
EMILIN1	ENSG00000138080	RNAseq	-0.451576860333959
PCYOX1L	cg18364837	Methylation	-0.45152761178239
PSMB4	ENSG00000159377	RNAseq	-0.45151582653694
MATN2	ENSG00000132561	RNAseq	0.451490424137782
TNNC2	cg17038577	Methylation	-0.451469562298936
RP11-368I7.4	ENSG00000260259	RNAseq	-0.451460581853461
DOCK2	cg21771173	Methylation	-0.451413229547111
CHST2	ENSG00000175040	RNAseq	-0.451352715309369
PCDHA4	ENSG00000204967	RNAseq	-0.451322139338273
NCF4	cg09624565	Methylation	-0.451315894856148
FSD1	ENSG00000105255	RNAseq	-0.451264649896483
RPIA	ENSG00000153574	RNAseq	-0.451259593283025
CCDC150	ENSG00000144395	RNAseq	-0.451259167960397
CPO	cg04179105	Methylation	-0.45125249555785
GFI1B	cg00425865	Methylation	-0.45124930163854
HNRNPK	ENSG00000165119	RNAseq	-0.451234357473805
ZNF441	cg18638840	Methylation	0.45120936739658
CYBRD1	ENSG00000071967	RNAseq	0.451200259589821
AC009495.3	ENSG00000232411	RNAseq	0.45118305765245
TNR	cg05965015	Methylation	0.451175551775888
MED21	ENSG00000152944	RNAseq	-0.451174906822121
SPOCK2	cg04232992	Methylation	-0.451112322424145
ELOF1	ENSG00000130165	RNAseq	-0.451100475362343
SWAP70	ENSG00000133789	RNAseq	-0.451090811087089
PDS5A	ENSG00000121892	RNAseq	-0.451042040759159
TNFSF15	ENSG00000181634	RNAseq	0.451027767635414
MARCH8	ENSG00000165406	RNAseq	-0.451021010918142
PIK3R5	cg07301303	Methylation	0.450995135258881
AGAP3	ENSG00000133612	RNAseq	-0.450978620429621
CCDC130	ENSG00000104957	RNAseq	-0.450977438977878
ACP5	cg12388887	Methylation	0.450945270193658
CDC73	ENSG00000134371	RNAseq	-0.450933772521475
MAPK8IP1	ENSG00000121653	RNAseq	-0.45093145687606
LAX1	cg07731392	Methylation	0.45091213328082
TNNT2	cg00003287	Methylation	-0.45089936785417
TNFSF14	cg22563704	Methylation	0.450883787246946
GGACT	cg00807608	Methylation	0.450836477317171
AMD1	cg14376436	Methylation	-0.450813371576756
CARD8	ENSG00000105483	RNAseq	0.450801590513828
MET	cg14744768	Methylation	-0.450776841124651
LOC388780	cg24261054	Methylation	0.450719500022453
SSBP4	ENSG00000130511	RNAseq	-0.450708469674178
SIK3	ENSG00000160584	RNAseq	-0.450670167008686
FCGRT	ENSG00000104870	RNAseq	0.450669835015503
DIMT1	ENSG00000086189	RNAseq	-0.450668205798793
PLD3	ENSG00000105223	RNAseq	-0.450595452000489
OPN5	cg05019142	Methylation	-0.45054448349487
TBXAS1	cg06550951	Methylation	-0.450499968244491
C9orf135	ENSG00000204711	RNAseq	0.45048883660855
TMEM63C	cg08050663	Methylation	0.450404340034567
CCL28	cg03326188	Methylation	-0.450375165847464
TCF7	cg05560165	Methylation	-0.450369017552793
DPEP1	cg07716468	Methylation	-0.450312405333028
PLVAP	cg07009084	Methylation	0.450309879870983
NEIL1	cg15691392	Methylation	-0.450232357730328
ZXDA	ENSG00000198205	RNAseq	0.45023175270938
RHOD	cg04216240	Methylation	0.45019713451935
GFI1	cg08892208	Methylation	-0.450167042080445
SLC22A7	ENSG00000137204	RNAseq	-0.450148981386994
RECK	ENSG00000122707	RNAseq	0.450134731892285
SLC20A2	cg19694553	Methylation	0.450134493776888
NFIL3	cg13808508	Methylation	-0.450133266383745
KIAA1217	cg15473052	Methylation	0.450040991789096
CXCR4	cg12595667	Methylation	0.449989889080141
CD2BP2	ENSG00000169217	RNAseq	-0.449987004353096
COL5A2	cg22774472	Methylation	0.449966134305275
KLHL14	cg06591973	Methylation	-0.44996019588115
SGMS1	ENSG00000198964	RNAseq	-0.449891448536162
ANKK1	cg16405454	Methylation	0.449820691204709
ATF3	cg07199812	Methylation	-0.44979455124095
CA14	cg03969696	Methylation	-0.449793153901252
MAP4K1	cg13831884	Methylation	0.449787554291871
ADRA1B	ENSG00000170214	RNAseq	-0.449774012232956
PAX5	cg00464519	Methylation	0.449770626519529
TAP1	ENSG00000168394	RNAseq	0.449759502818863
GMIP	cg00569934	Methylation	-0.449724963723989
CATSPER3	ENSG00000152705	RNAseq	0.449714749426857
POU3F2	ENSG00000184486	RNAseq	0.449708842168145
TYW3	ENSG00000162623	RNAseq	-0.449703314160684
ARNT2	ENSG00000172379	RNAseq	-0.449659340526828
SUMF1	ENSG00000144455	RNAseq	0.44965123458118
PAPSS1	ENSG00000138801	RNAseq	0.449637813289385
NUP98	cg26958426	Methylation	0.449635164416806
LAG3	cg09975215	Methylation	-0.449561714523272
ATL1	cg26757996	Methylation	0.449551763198831
ZNF385B	cg14958978	Methylation	0.449512318295357
MGARP	ENSG00000137463	RNAseq	0.449508987791381
KHDC1	ENSG00000135314	RNAseq	0.449495566499586
CLPX	ENSG00000166855	RNAseq	-0.449427586953017
GCNT1	cg06880603	Methylation	0.449424924678245
RP11-10A14.4	ENSG00000253426	RNAseq	-0.449419742113447
SCNN1B	cg08701604	Methylation	-0.449409444420181
IRF1	ENSG00000125347	RNAseq	0.449286118734674
SCN9A	cg18047082	Methylation	0.449280719221411
MLLT6	ENSG00000108292	RNAseq	-0.449233498060757
KATNA1	ENSG00000186625	RNAseq	-0.449224235479096
DENND2D	cg20970369	Methylation	-0.449209505071393
MFSD8	ENSG00000164073	RNAseq	0.449208757274574
CREM	cg24305663	Methylation	-0.44914682440494
CERKL	cg22020591	Methylation	0.449144538486843
DUSP18	cg00976615	Methylation	0.449097667720973
FCHO1	cg26630773	Methylation	-0.449088096213633
MYO5A	cg14851263	Methylation	0.449063572632342
SPTBN1	cg12330259	Methylation	-0.449047174122477
SCUBE2	cg02619315	Methylation	-0.449029727338248
NDEL1	cg22271113	Methylation	0.449012509847378
HIST1H3J	cg24817154	Methylation	-0.449011521998183
BOC	cg05953927	Methylation	0.448922201778896
ATHL1	cg07338577	Methylation	-0.448893147363767
HSPA9	cg13007349	Methylation	-0.448886280437251
MUC19	cg25254828	Methylation	-0.448876499059365
ZNF831	cg00121551	Methylation	0.448863273967632
DAPK1	cg17153677	Methylation	-0.448854261396171
C12orf71	ENSG00000214700	RNAseq	0.448832630297829
KIAA1107	ENSG00000069712	RNAseq	0.448781449808343
CREM	cg01691333	Methylation	-0.448765470439361
ZNF248	cg04308323	Methylation	-0.448759162448724
MEF2C	cg14205029	Methylation	-0.448735607293815
SNX27	ENSG00000143376	RNAseq	-0.448724174214561
MIR212	hsa.miR.212.000515	miRNA	-0.44871526897803
CD22	cg24750752	Methylation	-0.448696681402228
EEF2	ENSG00000167658	RNAseq	-0.448672166708856
PICK1	ENSG00000100151	RNAseq	-0.448662691465881
XRCC4	ENSG00000152422	RNAseq	-0.448634903720897
NAGK	ENSG00000124357	RNAseq	0.448633201243693
TNFRSF1B	cg24635257	Methylation	-0.448590802977111
PRRX2	ENSG00000167157	RNAseq	-0.448572404923718
NDUFA10	ENSG00000130414	RNAseq	-0.448562268067767
FOXN2	cg18064411	Methylation	0.448560929580976
PIK3IP1	cg12273325	Methylation	0.448541366825205
TSPAN8	cg27304204	Methylation	-0.448518939792643
TTC24	cg03760759	Methylation	0.448503638653359
CLDN3	cg12169661	Methylation	0.44845740667135
ING4	ENSG00000111653	RNAseq	0.448453856869179
PSMA3	ENSG00000100567	RNAseq	-0.448419974019899
HADHA	cg19386576	Methylation	-0.448416414982801
OCIAD2	cg10150421	Methylation	-0.448378606962972
MAP3K7CL	cg18028160	Methylation	0.448378037776504
CCND1	cg24020398	Methylation	0.448348094782976
CRTC2	ENSG00000160741	RNAseq	-0.448291621102593
LDLRAD2	cg00574196	Methylation	-0.448251888214359
ANKRD55	cg23109206	Methylation	-0.448230049791079
TOX3	ENSG00000103460	RNAseq	0.448182690065238
COA3	ENSG00000183978	RNAseq	-0.448182147784132
MIR518d	hsa.miR.518d.001159	miRNA	-0.448170149470777
FER1L5	cg00358323	Methylation	0.448134860745061
TMEM200A	cg09587263	Methylation	0.448130229562062
PUM1	ENSG00000134644	RNAseq	-0.448110031969769
TFF3	cg18392348	Methylation	0.44810978847848
BCL2L2	ENSG00000129473	RNAseq	-0.448070524223499
XPC	ENSG00000154767	RNAseq	0.448052021502517
RAB44	cg02891697	Methylation	0.448049383479535
BCL2L11	cg21035422	Methylation	-0.448037137064773
EIF2A	ENSG00000144895	RNAseq	-0.448032954058087
C2	cg05195129	Methylation	0.448024391060936
ATP8B2	cg24296484	Methylation	-0.44795058185148
WBP2	ENSG00000132471	RNAseq	-0.447940233725335
EIF3G	cg25671374	Methylation	-0.447926587532665
CTD-2349B8.1	ENSG00000261427	RNAseq	0.447905663260654
REEP1	ENSG00000068615	RNAseq	-0.447890919929603
MIR499	mmu.miR.499.001352	miRNA	-0.447851930475321
KIAA1217	cg12509026	Methylation	0.447842896596162
TCERG1L	cg10589396	Methylation	0.447815668434047
S100A16	cg18859033	Methylation	0.447799020129645
CEP164	cg02520559	Methylation	0.447767200708522
LRRC8E	cg06327917	Methylation	-0.44776018433663
TMPPE	ENSG00000188167	RNAseq	0.447758737921956
CTB-58E17.5	ENSG00000227450	RNAseq	0.447756989373377
TBXA2R	ENSG00000006638	RNAseq	-0.447749594672163
UGT8	cg17125267	Methylation	0.447742128441941
PERP	ENSG00000112378	RNAseq	-0.447726083782487
AK2	ENSG00000004455	RNAseq	-0.447717246523453
LMO3	cg04047674	Methylation	-0.447681494149636
MMS22L	ENSG00000146263	RNAseq	0.447662142427488
MMP12	cg23979520	Methylation	-0.44762192755451
TAOK2	ENSG00000149930	RNAseq	-0.447570911910626
KIAA0513	cg27466129	Methylation	-0.447523594763763
RYR1	cg06740600	Methylation	0.447518713786227
SCNN1B	cg03983589	Methylation	-0.447503992083999
SLC8A3	cg23702412	Methylation	0.447492843039818
RND1	ENSG00000172602	RNAseq	-0.447483862546238
CYBA	cg19790294	Methylation	-0.447482952140547
RAP1GDS1	ENSG00000138698	RNAseq	0.447465643373673
TMEM63B	cg06346993	Methylation	-0.447457999645939
CORO1B	ENSG00000172725	RNAseq	0.447374860621779
ACCS	cg00452199	Methylation	0.447374468405402
HIP1R	ENSG00000130787	RNAseq	-0.447360448097215
CISH	cg08802409	Methylation	-0.44735379802846
DLG4	ENSG00000132535	RNAseq	-0.447344852934214
MIR541	hsa.miR.541.002200	miRNA	-0.447306919723706
CTB-167B5.2	ENSG00000264868	RNAseq	-0.447293743331833
HID1	ENSG00000167861	RNAseq	0.447273113997714
PDE4A	cg08521321	Methylation	-0.447184480381054
NACC2	cg01235057	Methylation	0.447072203866729
C1orf185	ENSG00000204006	RNAseq	-0.446987558298244
GPR110	ENSG00000153292	RNAseq	-0.446987558298244
C6orf118	ENSG00000112539	RNAseq	-0.446987558298244
MAGED4	ENSG00000154545	RNAseq	-0.446987558298244
AC144568.2	ENSG00000253896	RNAseq	-0.446987558298244
CALML3	ENSG00000178363	RNAseq	-0.446987558298244
PRG2	ENSG00000186652	RNAseq	-0.446987558298244
PGA4	ENSG00000229183	RNAseq	-0.446987558298244
HTR3B	ENSG00000149305	RNAseq	-0.446987558298244
OR10G7	ENSG00000182634	RNAseq	-0.446987558298244
ASCL4	ENSG00000187855	RNAseq	-0.446987558298244
CCDC177	ENSG00000267909	RNAseq	-0.446987558298244
WDR87	ENSG00000171804	RNAseq	-0.446987558298244
VN1R2	ENSG00000196131	RNAseq	-0.446987558298244
GGTLC3	ENSG00000183038	RNAseq	-0.446987558298244
SEC14L4	ENSG00000133488	RNAseq	-0.446987558298244
AP000695.1	ENSG00000267976	RNAseq	-0.446987558298244
AC023347.1	ENSG00000235774	RNAseq	-0.446987558298244
VTRNA2-1	ENSG00000270123	RNAseq	-0.446987558298244
LINC01069	ENSG00000236133	RNAseq	-0.446987558298244
LINC00221	ENSG00000187156	RNAseq	-0.446987558298244
LINC00469	ENSG00000177338	RNAseq	-0.446987558298244
LINC00904	ENSG00000271649	RNAseq	-0.446987558298244
AC022486.1	ENSG00000251510	RNAseq	-0.446987558298244
KLC3	cg05462725	Methylation	-0.446975598058199
CA7	ENSG00000168748	RNAseq	0.446942921864717
SPAG1	ENSG00000104450	RNAseq	-0.44693536176026
POU2AF1	cg13582950	Methylation	0.446904523102969
SPATA24	ENSG00000170469	RNAseq	-0.446890135787556
PRKACB	cg00775425	Methylation	-0.446887924973147
HLA-DMA	cg17940902	Methylation	0.446801559129222
PPM1J	cg13419927	Methylation	-0.446758251849173
YWHAZ	cg06692871	Methylation	-0.446751864010554
ADAMTS2	ENSG00000087116	RNAseq	0.446739428616587
BCL2L1	cg03816593	Methylation	-0.446732381102765
PTGFR	cg09685982	Methylation	0.446684342290556
EFHC1	cg20818095	Methylation	-0.446669021728458
NCLN	ENSG00000125912	RNAseq	-0.446660319794603
OLFM4	ENSG00000102837	RNAseq	-0.446659256488035
SNRPD2	ENSG00000125743	RNAseq	-0.44664349592179
HLA-DOA	cg26175846	Methylation	0.446641224379875
TMEM119	cg02768162	Methylation	0.446633399277566
MELK	cg01063372	Methylation	0.446602138792322
CA9	ENSG00000107159	RNAseq	0.446538676336499
MB	cg26954519	Methylation	0.446520214762028
GPRC5A	cg10198671	Methylation	-0.446501420812681
ENDOG	cg16583197	Methylation	0.446499214742567
NHLRC3	cg16513167	Methylation	-0.446470918883273
MT1HL1	cg04814236	Methylation	-0.44646501013255
GOT1	cg27070385	Methylation	-0.446455907462518
PIK3R5	cg18470295	Methylation	-0.446437223034556
MFSD4	cg00783945	Methylation	0.446383515015573
IFT52	ENSG00000101052	RNAseq	0.446375541479893
UCP2	cg04550070	Methylation	-0.446367196353691
YIPF3	ENSG00000137207	RNAseq	-0.446321077741258
MAP3K7CL	cg20340445	Methylation	0.44629524307065
CALCR	cg21756194	Methylation	0.446288855232031
VAC14	cg10262662	Methylation	0.446176269576364
CEACAM3	ENSG00000170956	RNAseq	0.446174741941736
ABLIM2	cg13004440	Methylation	0.446168723941995
FKBP5	cg17030679	Methylation	-0.446159152434654
CLEC4E	cg12762799	Methylation	-0.446158234182853
C1orf222	ENSG00000142609	RNAseq	0.446153003229674
RAB3IP	cg18012905	Methylation	-0.446136635303521
GFAP	cg09038914	Methylation	0.446133790449545
TNIP3	cg20950277	Methylation	-0.44610924744544
IQCC	cg06087962	Methylation	-0.446098028803865
GLCE	ENSG00000138604	RNAseq	0.446095537416918
MUC6	cg05997730	Methylation	0.446091790410622
AL078585.1	ENSG00000225683	RNAseq	0.446086841932093
KRBA1	cg12172996	Methylation	-0.446078026884188
HRH2	cg06969845	Methylation	0.446070431075238
C6orf163	ENSG00000203872	RNAseq	0.44603528337805
COL4A3	cg10563352	Methylation	-0.445984085732491
ATF2	cg19447671	Methylation	-0.445899486794775
MAP4K3	ENSG00000011566	RNAseq	-0.44585929551318
PPFIA1	ENSG00000131626	RNAseq	-0.445824371799672
FLT3LG	cg17798978	Methylation	-0.445810336522042
BIN3	ENSG00000147439	RNAseq	-0.445766409777184
CD1C	cg16993682	Methylation	-0.44574242581272
ANXA2	cg13785221	Methylation	-0.445721385869267
MIR1	hsa.miR.1.002222	miRNA	-0.445640130822696
DUSP8	cg20284984	Methylation	0.445629670210498
MIR886.5p	hsa.miR.886.5p.002193	miRNA	0.445597600592974
SMCHD1	ENSG00000101596	RNAseq	0.445583165425226
LRIG3	ENSG00000139263	RNAseq	0.445518232837458
UQCR10	ENSG00000184076	RNAseq	-0.445495077569999
SLC37A2	ENSG00000134955	RNAseq	0.445493658641213
NOP14	ENSG00000087269	RNAseq	-0.445463083856812
MICAL1	cg17802101	Methylation	0.445456959023826
SLC20A2	cg06030059	Methylation	-0.445428383696592
RASGRP1	cg20666492	Methylation	-0.445408701168846
GLB1L3	cg13316257	Methylation	0.445355831553682
IFIH1	cg02029939	Methylation	0.445335071078169
GK	ENSG00000198814	RNAseq	-0.445326366261169
ZNF226	cg00023168	Methylation	-0.445297952016782
TTC21A	ENSG00000168026	RNAseq	0.445290165393083
SLU7	ENSG00000164609	RNAseq	-0.445281707385302
BHLHE40	cg17282111	Methylation	-0.445266970999478
PTK6	cg08305707	Methylation	0.445184717326664
DPYD	cg22256199	Methylation	0.445164875102952
PPP2R2B	cg21113446	Methylation	0.445157169772618
SDCBP	cg17197774	Methylation	0.445133574693717
IRAK1BP1	ENSG00000146243	RNAseq	0.44512972424645
CIRBP	cg07655450	Methylation	0.44509580659788
FICD	ENSG00000198855	RNAseq	0.445088515209671
RAB3IP	cg00692946	Methylation	-0.445053776885555
MRPS6	cg24083756	Methylation	0.445040392097857
SOX13	ENSG00000143842	RNAseq	-0.44503577639058
SLC34A3	cg26681123	Methylation	0.44502681794079
PARP15	cg14337584	Methylation	0.445024741893239
DDX26B	ENSG00000165359	RNAseq	0.44496725100282
FANK1	cg05292501	Methylation	-0.444945702640912
MPV17	ENSG00000115204	RNAseq	-0.444864135081428
KLHDC7B	cg11344005	Methylation	-0.44484752954613
NPPB	cg05757654	Methylation	0.444838137157569
UBE2L6	cg07219641	Methylation	-0.444825172110962
PLA2G6	ENSG00000184381	RNAseq	0.444800477274847
LINGO3	cg17117171	Methylation	0.444799610505896
TNNI2	cg26072173	Methylation	0.444778530638452
TSHZ2	ENSG00000182463	RNAseq	0.444759740818765
MDK	cg17628700	Methylation	-0.444758578893355
ADCY7	cg25413874	Methylation	0.444702475434889
C20orf85	cg11800608	Methylation	-0.444691227119911
ALOX15B	cg26926665	Methylation	0.444666623690638
PPP1R2	ENSG00000184203	RNAseq	-0.444660500059089
EZH2	ENSG00000106462	RNAseq	0.444655064194379
MIR27b	hsa.miR.27b.000409	miRNA	-0.444649946994731
CGNL1	cg06211743	Methylation	-0.444589341093932
GOLGA4	ENSG00000144674	RNAseq	-0.444561541661136
ACBD4	ENSG00000181513	RNAseq	0.444541455794819
CDC20B	cg05005023	Methylation	-0.444483821984737
GFI1	cg00697033	Methylation	0.444436901044287
PPCDC	ENSG00000138621	RNAseq	0.444408093522124
GSTA4	cg06170922	Methylation	0.444405321167112
HIST1H1D	cg15485323	Methylation	0.444383522667823
BMPR1B	cg26603183	Methylation	0.444365796415654
TRIM47	cg21434761	Methylation	0.444322558732999
SORT1	ENSG00000134243	RNAseq	-0.444298148809661
ZNF385B	cg14767203	Methylation	-0.444224914900693
SETD1A	ENSG00000099381	RNAseq	-0.444224000898301
ANGEL1	ENSG00000013523	RNAseq	-0.444192763314229
MSI2	ENSG00000153944	RNAseq	-0.444178089683587
CLCN6	cg14032528	Methylation	-0.444141673378684
RHEBL1	cg01581637	Methylation	-0.444141473758727
ZNF516	ENSG00000101493	RNAseq	-0.444121309112842
KIAA1217	cg08717401	Methylation	-0.44411360681275
PDZRN4	cg20352371	Methylation	0.444102457768569
DAAM1	ENSG00000100592	RNAseq	-0.444094820964775
AIDA	ENSG00000186063	RNAseq	-0.444091560157966
SPEN	ENSG00000065526	RNAseq	-0.444078446043624
TRIM46	cg03646674	Methylation	-0.444066815894863
GPI	cg21891106	Methylation	0.444040894973874
MIR148a	hsa.miR.148a.002134	miRNA	-0.443965801530817
MCCC2	cg18788891	Methylation	-0.44393542603926
AMIGO2	cg05838358	Methylation	0.443896290277127
MPP2	cg16930710	Methylation	0.443887986086922
SUSD3	cg18238754	Methylation	0.443867584927331
EEA1	cg27119392	Methylation	-0.443847273866312
TRIM34	cg21132367	Methylation	0.44382825979583
CATSPER1	ENSG00000175294	RNAseq	-0.443826749564399
TAF10	ENSG00000166337	RNAseq	-0.443788068834349
NACC2	cg14242024	Methylation	0.443782427053736
SENP2	ENSG00000163904	RNAseq	-0.443752081814272
EXOSC6	ENSG00000223496	RNAseq	-0.443680533096746
DPEP1	cg20876117	Methylation	0.443667286262621
SMAP2	cg09556632	Methylation	-0.443660429586694
F2RL2	cg22625339	Methylation	0.443632831858067
FAM179A	cg23792813	Methylation	-0.443624617766433
BSG	cg19776619	Methylation	0.443599495325272
HRH2	cg25599573	Methylation	0.443567196816253
TRANK1	cg07696485	Methylation	-0.443545727959484
ECHS1	ENSG00000127884	RNAseq	-0.443501377754512
MS4A6A	cg04467925	Methylation	0.443482557954545
MN1	cg13190879	Methylation	-0.443470910399654
FAM43A	cg01658265	Methylation	-0.443468594808154
PARVG	cg26861460	Methylation	0.443460479987317
RNF182	cg11083280	Methylation	0.443460200519377
TMEM63B	cg01358199	Methylation	0.443442354495234
CTSC	cg25902627	Methylation	-0.44338259853074
TTC9B	cg00058938	Methylation	-0.443380043395292
COG2	ENSG00000135775	RNAseq	-0.443297789990242
SCUBE1	cg26219051	Methylation	0.443264572961657
LDHAL6A	ENSG00000166800	RNAseq	0.443259297105776
ZSCAN25	ENSG00000197037	RNAseq	0.44320036629286
FRMD5	ENSG00000171877	RNAseq	-0.443166766991998
GOLGA5	ENSG00000066455	RNAseq	-0.443108521421092
MIR199B	cg13718827	Methylation	0.443060721061715
KIFAP3	ENSG00000075945	RNAseq	-0.443036500122868
MIR744	hsa.miR.744.002325	miRNA	-0.443034527006521
RHOB	cg01419675	Methylation	-0.443027634323457
KCNJ1	ENSG00000151704	RNAseq	0.442996920302799
MVD	ENSG00000167508	RNAseq	-0.442914857851459
DOCK8	cg05951042	Methylation	-0.442913132316204
RAB30	ENSG00000137502	RNAseq	0.442899474163077
AIG1	cg09509238	Methylation	0.442859623917177
NTN1	cg08547691	Methylation	0.44281283299929
MBOAT7	ENSG00000125505	RNAseq	-0.44281226058214
GRAMD1C	cg26169558	Methylation	-0.442792402166297
ZBTB26	ENSG00000171448	RNAseq	0.442789410118745
EIF4H	cg03946616	Methylation	-0.442784816607936
RYBP	ENSG00000163602	RNAseq	-0.442763537512278
CRIM1	ENSG00000150938	RNAseq	-0.442757724769705
MELK	cg14339556	Methylation	-0.442712673955528
CCDC61	ENSG00000104983	RNAseq	0.442709213174463
FYB	cg06926882	Methylation	-0.442699858354298
PIK3CD	cg11980800	Methylation	0.442692502089297
SERPINA3	cg06190732	Methylation	-0.4426905959883
FRMD4B	ENSG00000114541	RNAseq	0.442679251558273
SMIM7	ENSG00000214046	RNAseq	0.442664696072805
EFCAB6	cg18701452	Methylation	0.442647507751021
BST2	ENSG00000130303	RNAseq	0.442587240096566
LNP1	ENSG00000206535	RNAseq	-0.442549127650048
CNR2	cg23287243	Methylation	0.442529212964588
ST7-OT4	ENSG00000214188	RNAseq	-0.442506406355038
MIR208b	hsa.miR.208b.002290	miRNA	-0.442473927946858
TUBB	cg16969458	Methylation	-0.44247340947524
P2RY2	cg04188234	Methylation	0.442458467651878
PAOX	ENSG00000148832	RNAseq	0.442429776208324
C9orf139	cg07180393	Methylation	0.442420899175997
YWHAZ	cg11839355	Methylation	-0.442392962632626
PHB2	cg20595394	Methylation	-0.442367012038235
TUBB	cg08680415	Methylation	-0.442273510050443
SLC22A8	ENSG00000149452	RNAseq	0.442266546835579
KBTBD4	ENSG00000123444	RNAseq	-0.442230017534395
EIF3H	ENSG00000147677	RNAseq	-0.442164163414268
NPPA	cg01524754	Methylation	0.442131090922632
ATF3	cg23020752	Methylation	0.442109651739266
ELAVL4	cg05697849	Methylation	0.442046212516977
KCNMA1	cg24032836	Methylation	0.442031520488152
APBB1IP	cg02803914	Methylation	-0.44200965239147
NADK2	ENSG00000152620	RNAseq	-0.441997247912086
TLCD1	cg03702413	Methylation	-0.441993802566895
SLC25A45	cg07325562	Methylation	-0.441965736000961
RASGRP1	cg07742122	Methylation	-0.441962023069764
EPB41L1	ENSG00000088367	RNAseq	-0.441937537341019
ANAPC16	ENSG00000166295	RNAseq	-0.441933142340537
C5orf20	cg02379427	Methylation	-0.441834905081237
PLXNC1	cg13565656	Methylation	-0.441798534325098
DCTN3	ENSG00000137100	RNAseq	-0.441777450629909
HSDL2	cg13934288	Methylation	-0.441775617954051
MLXIPL	cg04431119	Methylation	0.441749377641131
IDH2	cg00124684	Methylation	-0.441746952528246
OLFML2B	cg07122893	Methylation	0.44171967419155
HIST1H3J	cg23504411	Methylation	-0.441696807995083
IARS2	ENSG00000067704	RNAseq	-0.441661148520376
BTN3A2	cg23465465	Methylation	-0.441659958151048
C9orf43	ENSG00000157653	RNAseq	0.441620292732425
DNM2	ENSG00000079805	RNAseq	-0.441571216413736
NME8	cg26507821	Methylation	-0.441569170994669
BEND6	cg04787343	Methylation	0.441550835632041
GMEB2	ENSG00000101216	RNAseq	-0.441476960193719
WNT3A	cg05394663	Methylation	0.441471267117238
EBI3	cg22784898	Methylation	0.441451225273569
C2orf43	cg00935993	Methylation	-0.4414399370346
RHOB	cg19594691	Methylation	-0.441424845765862
KYNU	cg10554510	Methylation	-0.441386878050067
CDCA2	cg03897897	Methylation	-0.441376338116345
LRRC69	ENSG00000214954	RNAseq	0.441355411251754
GALNT8	ENSG00000130035	RNAseq	-0.441339344694751
TARSL2	ENSG00000185418	RNAseq	-0.441313400014485
CLDN14	cg11628880	Methylation	-0.441277246769762
VAV3	cg16120828	Methylation	-0.441254609866654
ABCD1	ENSG00000101986	RNAseq	-0.441247829442776
NUS1	ENSG00000153989	RNAseq	-0.441236014925351
DNAI1	ENSG00000122735	RNAseq	-0.441219616375165
STOML2	cg22962011	Methylation	0.44121631250834
TFPI2	cg24084681	Methylation	0.441214316308771
NFATC1	ENSG00000131196	RNAseq	-0.441208699761064
DCAF5	cg23037673	Methylation	0.441194553933043
ARF5	ENSG00000004059	RNAseq	-0.441194026130422
FCRL5	cg10313167	Methylation	-0.441163423470362
C9orf147	ENSG00000230185	RNAseq	-0.441156408706941
CALCR	cg07123608	Methylation	0.441132711670408
TNC	cg13801940	Methylation	-0.441089604010316
TVP23B	ENSG00000171928	RNAseq	-0.44108084305349
CHRDL2	cg19297095	Methylation	0.441067635564473
GATA4	cg06704518	Methylation	-0.441059381548848
PARP11	cg25988081	Methylation	0.4409828370068
ATL1	cg13097993	Methylation	0.440967625966088
DPAGT1	ENSG00000172269	RNAseq	-0.440952466507148
AAMP	ENSG00000127837	RNAseq	-0.440949701910071
ATP8B2	cg23924887	Methylation	0.440937762820542
GDI1	ENSG00000203879	RNAseq	-0.440855540206193
GMDS	cg17305617	Methylation	-0.44085449162513
MSH2	cg14282180	Methylation	-0.440818240640965
CACNA1I	cg19287501	Methylation	-0.440796202597728
APBA2	cg21470503	Methylation	0.440782139102176
MAP2K1	cg00098814	Methylation	-0.440780352773153
OSER1	ENSG00000132823	RNAseq	-0.440763339712207
IQGAP2	cg17357161	Methylation	0.440704726482907
C5orf46	cg16023600	Methylation	-0.440703938253668
GSTA4	cg00162401	Methylation	0.440674943185344
BCL2L11	cg18081430	Methylation	-0.440673037084347
CERCAM	cg08325021	Methylation	-0.440625287990667
ALDOA	cg04416734	Methylation	-0.440573466649867
KIF11	cg04344917	Methylation	-0.440558335457137
FAM83F	cg13714749	Methylation	0.440558285282557
KIAA1217	cg00961517	Methylation	-0.440527953299703
C22orf34	ENSG00000188511	RNAseq	0.440526788257627
MTOR	ENSG00000198793	RNAseq	-0.440506752022769
ZNF599	cg18618355	Methylation	0.440479954411486
COLEC11	cg15446861	Methylation	-0.440468107236638
PHF21B	cg14967020	Methylation	0.440448414458303
CALM2	ENSG00000143933	RNAseq	-0.440383361202781
AKT2	cg21088444	Methylation	-0.440374325780906
UBXN1	ENSG00000162191	RNAseq	-0.440339151278576
NACC2	cg13923277	Methylation	0.440294707091523
LOC550112	cg25631714	Methylation	-0.440240460637838
NME8	cg03424653	Methylation	-0.44023499105102
PABPN1	ENSG00000100836	RNAseq	-0.440211979813012
RORA	ENSG00000069667	RNAseq	0.440182040639162
IL13	cg13566430	Methylation	-0.440181892142496
ZC4H2	ENSG00000126970	RNAseq	-0.440161035613875
ITGB2	cg18698567	Methylation	0.440160043468627
METTL7A	cg10183001	Methylation	0.440128144199522
SLC41A1	ENSG00000133065	RNAseq	-0.440127458755353
VPS51	ENSG00000149823	RNAseq	-0.440085280928145
ZC3H12B	ENSG00000102053	RNAseq	0.440018480459929
HIBADH	ENSG00000106049	RNAseq	-0.439999885596196
CST3	cg05274674	Methylation	0.439999389327349
WNT10A	cg22167208	Methylation	0.439892393030474
FBXO15	ENSG00000141665	RNAseq	0.439884362058119
C1QTNF1	cg17758081	Methylation	0.439877301761735
FAM21B	ENSG00000152726	RNAseq	-0.43985267670908
PCED1A	ENSG00000132635	RNAseq	-0.439827984367661
CXCR4	cg20366284	Methylation	-0.439782013444921
ELAC2	ENSG00000006744	RNAseq	-0.439754474440242
STIM2	cg23597370	Methylation	-0.439727756740647
PPP1R3B	ENSG00000173281	RNAseq	-0.439653720235641
CYP4F22	cg21758587	Methylation	0.439625541072147
IL17C	ENSG00000124391	RNAseq	0.439624442674766
ASB16	ENSG00000161664	RNAseq	-0.4396198598287
SPHK1	cg15048534	Methylation	-0.439599480956371
PTK2B	cg14221460	Methylation	-0.439589739502476
IER3	cg08794940	Methylation	-0.439579039872788
CSTF1	ENSG00000101138	RNAseq	-0.43957264901707
CCDC117	ENSG00000159873	RNAseq	-0.439513907236432
DARS2	ENSG00000117593	RNAseq	-0.439503061509436
SV2C	cg11810204	Methylation	0.439502655026706
SMAP2	cg07499546	Methylation	-0.439502305961373
TXNDC12	ENSG00000117862	RNAseq	-0.439446469970969
HIVEP1	ENSG00000095951	RNAseq	-0.439407978273198
PLK2	cg12942552	Methylation	-0.439381615735457
CREM	cg04943713	Methylation	0.439321799345794
ATL1	ENSG00000198513	RNAseq	0.439321423931847
ZNF575	cg25764190	Methylation	-0.439321250660503
LINC00501	ENSG00000203645	RNAseq	0.439293777961072
FBXL5	ENSG00000118564	RNAseq	-0.439293093905757
PLA1A	ENSG00000144837	RNAseq	-0.439283216969189
COLEC11	cg03579365	Methylation	0.439278681435113
TRIM14	cg04284128	Methylation	-0.439261324749455
RBM23	ENSG00000100461	RNAseq	-0.439245883094126
NLRP14	cg20564558	Methylation	0.439202586307559
NR4A3	cg00541720	Methylation	0.439149527323026
PCDHAC1	ENSG00000248383	RNAseq	0.439133998427415
KCTD8	ENSG00000183783	RNAseq	-0.439047517346558
CDH16	cg14221831	Methylation	0.438942082263861
CD160	cg11743829	Methylation	-0.438938299735269
BTN3A2	cg16893549	Methylation	-0.438935864371795
LRRC66	ENSG00000188993	RNAseq	-0.438929490317481
CSNK2A3	ENSG00000254598	RNAseq	-0.438853853776926
KRT85	cg06132342	Methylation	0.438812928151774
TNNC2	cg02810134	Methylation	-0.438810542962881
KIAA1614	ENSG00000135835	RNAseq	-0.438800617561408
SPC24	cg12516455	Methylation	-0.438790940283117
ENTPD6	cg04974899	Methylation	0.438788893908969
RPS27A	cg06629775	Methylation	-0.438782795788878
H2AFZ	cg20934652	Methylation	-0.438728499160612
C8G	cg16920123	Methylation	0.438686728415049
MIR30c	hsa.miR.30c.000419	miRNA	-0.438642901858709
ADAM11	cg26002784	Methylation	-0.43861723099666
TRAPPC8	ENSG00000153339	RNAseq	-0.438597762297219
PDE9A	cg12954241	Methylation	0.438572146559813
RPH3A	cg01878763	Methylation	0.438544998245681
SLC23A1	ENSG00000170482	RNAseq	0.438506789326351
TEX264	ENSG00000164081	RNAseq	-0.438504214948247
GGACT	cg01173733	Methylation	0.438468064714308
IFFO1	ENSG00000010295	RNAseq	0.438450835771826
TUBB2A	cg25229131	Methylation	0.438438201568762
EPSTI1	cg22905097	Methylation	-0.438393137633093
JMJD6	cg13533061	Methylation	-0.438390622421636
PTK7	ENSG00000112655	RNAseq	0.438388785926309
HTATSF1	ENSG00000102241	RNAseq	-0.438385809854613
PIK3CB	ENSG00000051382	RNAseq	-0.43838384864472
ANKRD27	ENSG00000105186	RNAseq	-0.438360432271183
ELK4	ENSG00000158711	RNAseq	-0.438356060899736
NFKB1	ENSG00000109320	RNAseq	-0.438340772914188
PROM2	ENSG00000155066	RNAseq	0.438337085598057
CAMTA1	cg25003534	Methylation	-0.438314247826143
FANCD2	cg18598329	Methylation	0.438303018933979
LOC113230	cg15739955	Methylation	-0.438289974039389
GUCY2C	ENSG00000070019	RNAseq	-0.438288481860064
KLHDC8B	cg14507891	Methylation	-0.438265460708687
CCR4	cg04329146	Methylation	0.438179414256693
RAB11FIP4	cg15331096	Methylation	0.438144440840252
ESPNL	cg09039163	Methylation	-0.438136027128661
IMMT	ENSG00000132305	RNAseq	-0.438129576600697
TRPC4	cg01097963	Methylation	-0.438125726738887
HMGN2	cg17154022	Methylation	-0.438034620190578
ASB15	ENSG00000146809	RNAseq	-0.438004319086956
GPR22	ENSG00000172209	RNAseq	0.438001317012835
KIF11	cg22508615	Methylation	0.437998877967712
KIAA0513	cg04016660	Methylation	0.437976760076492
FBXO24	ENSG00000106336	RNAseq	0.437967054912302
MT-ND4	11944	Mitochondrie	0.437957784105865
C6orf174	cg02337653	Methylation	0.437944940655369
LOC283710	cg22104164	Methylation	-0.437939002231243
AC005498.3	ENSG00000267421	RNAseq	0.437923530230108
MBTPS2	ENSG00000012174	RNAseq	-0.437845413827588
SCAP	ENSG00000114650	RNAseq	-0.437821902937912
TRIM66	cg04747388	Methylation	0.437767159121792
NANOS1	ENSG00000188613	RNAseq	-0.437749385429957
CACNA1I	cg23016726	Methylation	-0.437748884184333
P2RY2	cg10287137	Methylation	0.437734860612773
DRAM2	ENSG00000156171	RNAseq	-0.437734759057384
NUMA1	cg15167841	Methylation	0.437724081135102
PYCR1	cg01638397	Methylation	-0.437723971613717
EPDR1	ENSG00000086289	RNAseq	-0.43770628607039
MPRIP	cg25905052	Methylation	0.437698609628607
EPS8L2	ENSG00000177106	RNAseq	0.437654395523164
ANKRD55	cg21642375	Methylation	-0.437639412599993
TMEM132E	cg27213352	Methylation	0.43763900310949
SNORA40	ENSG00000253065	RNAseq	-0.437618055254259
SLC31A2	cg24162449	Methylation	-0.437603920171663
BIN1	ENSG00000136717	RNAseq	0.437600804872124
EIF3J	cg06070291	Methylation	-0.437594178717769
KRT1	cg13594463	Methylation	-0.437585515211641
ADGRG1	cg24673054	Methylation	0.437583309141527
EFCAB6	cg08653184	Methylation	-0.437541479049159
WDR63	ENSG00000162643	RNAseq	0.437464701631386
FCRL5	cg18247547	Methylation	-0.437443745118281
OASL	cg08408731	Methylation	-0.43742042950732
TAS2R40	ENSG00000221937	RNAseq	-0.437404708698596
NLRP14	cg20883730	Methylation	-0.437359545420479
SPATA1	cg23255950	Methylation	0.437356780414486
PKD2L1	ENSG00000107593	RNAseq	-0.437330560787236
MAML2	ENSG00000184384	RNAseq	0.437317540002339
ZMYM5	ENSG00000132950	RNAseq	-0.437306246510376
KLHL4	ENSG00000102271	RNAseq	0.437302181129686
SLC5A2	cg01406145	Methylation	-0.437286125200347
KLHL10	ENSG00000161594	RNAseq	-0.437225695130571
SPECC1L-ADORA2A	ENSG00000258555	RNAseq	-0.437204027305613
GPR126	cg01088572	Methylation	0.437193611061751
PAK6	ENSG00000137843	RNAseq	-0.437166669801515
ATXN10	ENSG00000130638	RNAseq	-0.437135432217443
SLA	cg01333535	Methylation	0.437110968399612
PPP2R1B	ENSG00000137713	RNAseq	-0.437082432292274
RLTPR	cg00846114	Methylation	0.437069407524594
MRPS21	ENSG00000187145	RNAseq	-0.437066695355064
AL359693.1	ENSG00000269494	RNAseq	-0.437062158580373
P2RY1	cg23528795	Methylation	0.436920131720857
PPARG	cg23514324	Methylation	-0.436919303567627
FAM65B	cg19936032	Methylation	-0.436914233220723
FANCA	cg08211068	Methylation	0.436907395967609
SSTR2	cg14232289	Methylation	0.436906757183747
CIAO1	ENSG00000144021	RNAseq	-0.436901244853043
MRPS18B	ENSG00000204568	RNAseq	-0.436859775896881
EPB41L2	ENSG00000079819	RNAseq	0.436857718984154
GPX6	cg16360659	Methylation	0.436856732422559
PTN	cg01271932	Methylation	-0.436841970796341
RWDD2A	ENSG00000013392	RNAseq	-0.436834138394068
MPP2	cg19358359	Methylation	-0.436700001083024
CRIP3	cg18735214	Methylation	-0.43668942122531
FANK1	ENSG00000203780	RNAseq	0.436688676868835
CNR1	cg21972958	Methylation	0.436679190432931
LINC00596	ENSG00000259334	RNAseq	0.436653705897257
AL121895.1	ENSG00000269650	RNAseq	0.436640898960368
JSRP1	cg05517824	Methylation	-0.436637080872623
B3GAT1	cg09370107	Methylation	0.436604532569066
JAG1	ENSG00000101384	RNAseq	-0.436583599737551
TBL1X	ENSG00000101849	RNAseq	-0.436562640783639
GCNT3	cg09407660	Methylation	-0.436551643531088
GLB1L3	cg09395318	Methylation	-0.436551044671217
YTHDF3	ENSG00000185728	RNAseq	-0.436550070137099
FUT4	cg18023065	Methylation	0.4365368214797
LRRC4C	cg22022796	Methylation	-0.436460616830761
TFF1	cg19247032	Methylation	0.436453100869794
SLC39A14	cg26182263	Methylation	-0.436447521761591
APIP	ENSG00000149089	RNAseq	-0.43644577157727
FOXRED2	ENSG00000100350	RNAseq	0.436423511839746
ADCK3	cg24986815	Methylation	0.436350256668022
AP001468.1	ENSG00000235878	RNAseq	-0.436342701727253
CD5	cg26241240	Methylation	0.436314285151796
TMEM63B	cg02631680	Methylation	-0.436288065340054
TXNIP	cg04280493	Methylation	-0.436234846659556
IFI6	ENSG00000126709	RNAseq	-0.436234811554127
CCDC69	cg25447549	Methylation	-0.43623177251222
MIR885.5p	hsa.miR.885.5p.002296	miRNA	-0.436216817348242
KCNIP2	cg02593253	Methylation	-0.436202667922511
CD22	cg15001615	Methylation	-0.436200831418907
HUWE1	ENSG00000086758	RNAseq	-0.436149368964109
LOC145837	cg02711212	Methylation	0.436087357184841
COLQ	cg15135222	Methylation	-0.436086968195516
TSPAN12	ENSG00000106025	RNAseq	-0.436054805566638
NQO2	cg13286323	Methylation	-0.436024287529063
KLC3	cg17786468	Methylation	0.436006471178323
MSANTD4	ENSG00000170903	RNAseq	-0.435993937172864
USP2	cg25422351	Methylation	0.435977166968656
MYL4	cg23956680	Methylation	-0.435955857807853
ASPH	ENSG00000198363	RNAseq	-0.435850792479741
THY1	cg13248115	Methylation	0.435833360751736
VAV1	cg27388680	Methylation	0.435827092685091
GTF2IRD1	cg18475729	Methylation	0.435784493786298
CSF3	cg21432842	Methylation	-0.435739869014533
APC	cg08512345	Methylation	0.435722451903707
POLI	ENSG00000101751	RNAseq	0.435669414821536
NASP	cg24352281	Methylation	-0.435607520983137
DBNDD2	cg24159670	Methylation	0.435607191340617
ANXA2	cg16472060	Methylation	0.435595413763163
SYT7	cg14572111	Methylation	-0.435554941086501
FANCA	cg07696178	Methylation	0.435541077210907
CD48	cg25902146	Methylation	-0.435512621655648
AC010336.1	ENSG00000214248	RNAseq	-0.435503374780338
MYO1C	cg12604982	Methylation	-0.435456967611676
PDE9A	cg16117422	Methylation	0.435423700676275
TES	ENSG00000135269	RNAseq	-0.435422634368255
UST	ENSG00000111962	RNAseq	0.43541474108392
UMODL1	ENSG00000177398	RNAseq	-0.435390002671127
LRRC8E	ENSG00000171017	RNAseq	-0.435312381291644
DDIT4	cg25914663	Methylation	-0.435310606259308
DRAM1	ENSG00000136048	RNAseq	-0.435243904348648
DPYSL2	cg04493788	Methylation	-0.435193189800685
C1QTNF7	cg04067612	Methylation	0.435160441877172
SELL	cg08264335	Methylation	0.435156489402026
COMTD1	cg02749825	Methylation	-0.435149752498073
DDX31	cg20603424	Methylation	-0.435111425466357
KHDRBS2	cg18134312	Methylation	0.435097202274839
LRSAM1	ENSG00000148356	RNAseq	-0.435093859977349
PPP2R2B	cg17623299	Methylation	-0.435090545218869
PLP1	ENSG00000123560	RNAseq	-0.435079918846788
RNF182	cg21730448	Methylation	0.435075523547525
EXOC7	ENSG00000182473	RNAseq	-0.435073539007378
TBC1D7	ENSG00000145979	RNAseq	-0.435011134726339
RABGGTB	ENSG00000137955	RNAseq	-0.435002793677036
MMGT1	ENSG00000169446	RNAseq	-0.434995515934303
TCERG1	ENSG00000113649	RNAseq	-0.434967042947308
CD96	cg07872987	Methylation	-0.434947457633794
ASCC1	ENSG00000138303	RNAseq	-0.434941783509053
TMC3	cg21070609	Methylation	0.434929481587088
ANKRD44	cg14631016	Methylation	0.434927565235502
RAD21-AS1	cg19343153	Methylation	-0.434881064036144
MYOM3	ENSG00000142661	RNAseq	-0.434863902210187
CLIP4	ENSG00000115295	RNAseq	-0.434817754705124
SOCS1	cg03195600	Methylation	-0.434817425193898
CD68	cg18900669	Methylation	-0.434816227474156
LYPD6B	cg00108722	Methylation	-0.434794029734954
ELAVL4	cg16754374	Methylation	0.434741239967772
ZNF770	ENSG00000198146	RNAseq	-0.434626666700291
VCP	cg10833629	Methylation	0.434600108658274
CCDC28B	ENSG00000160050	RNAseq	0.434585834541375
ID3	ENSG00000117318	RNAseq	-0.434514735962205
ACTL7A	ENSG00000187003	RNAseq	0.434408427747719
PLEK2	ENSG00000100558	RNAseq	-0.434392550222995
PIGS	ENSG00000087111	RNAseq	-0.434380877479779
ZCCHC14	ENSG00000140948	RNAseq	-0.434361430784097
HDX	ENSG00000165259	RNAseq	-0.434360485622703
ALG10B	ENSG00000175548	RNAseq	0.434337965965796
GPR160	cg06572115	Methylation	0.434301916366721
MED7	ENSG00000155868	RNAseq	-0.434299073761127
APC2	ENSG00000115266	RNAseq	0.434283949992128
HSPE1	ENSG00000115541	RNAseq	-0.434275444726277
CD53	cg01760768	Methylation	0.434206298407387
MCF2L2	cg21857959	Methylation	-0.434131690718103
CD300A	cg24320673	Methylation	-0.4341298542145
RYR3	ENSG00000198838	RNAseq	0.434118310457828
MCF2L2	cg07070178	Methylation	-0.434050605091628
SFRP4	cg21122375	Methylation	-0.434005211513438
PIP4K2A	cg26368842	Methylation	0.433983163219612
TMEM233	ENSG00000224982	RNAseq	0.433968738667226
HP	ENSG00000257017	RNAseq	-0.433967062192447
EOMES	cg13830203	Methylation	-0.433959538467309
SPTBN1	cg15543284	Methylation	-0.43395343009663
DPYSL2	cg10443954	Methylation	-0.433940854039348
ZNF683	cg04876693	Methylation	-0.43393450612472
NDUFAF3	ENSG00000178057	RNAseq	-0.433920229445373
NMT1	cg04403861	Methylation	0.433909982543429
GLIS2	cg22616007	Methylation	0.433843269553847
MAPK8	ENSG00000107643	RNAseq	-0.433831762338894
DNAJC5B	cg19961947	Methylation	0.43382442542992
GPR19	cg19360852	Methylation	-0.433762593417874
ALDOA	cg08683263	Methylation	-0.43375664474316
UBE2A	ENSG00000077721	RNAseq	-0.433735308618636
SERPINA1	cg25408857	Methylation	-0.433722469806546
METTL5	ENSG00000138382	RNAseq	-0.433690673371804
SIX1	ENSG00000126778	RNAseq	0.433690341378621
UBE2L3	cg19956605	Methylation	-0.433670608541755
TNFAIP2	ENSG00000185215	RNAseq	0.433655464923182
DLEC1	cg13670716	Methylation	0.433627280760528
TCF7	cg01116966	Methylation	-0.43361136133856
CLU	cg20504077	Methylation	-0.433580180701299
SLC4A1	cg12075359	Methylation	0.433518128568118
PAFAH1B2	ENSG00000168092	RNAseq	-0.433510407464931
UAP1	cg27409012	Methylation	-0.433506121697305
SMPD3	cg04337959	Methylation	-0.43347250569657
LLPH	ENSG00000139233	RNAseq	-0.433454761087859
UBE2K	ENSG00000078140	RNAseq	-0.433389781242021
JAKMIP1	cg23562439	Methylation	0.433382546693421
FAM86A	ENSG00000118894	RNAseq	-0.433381322047544
LINC00561	ENSG00000261206	RNAseq	-0.433356298899638
ALDOA	cg12486191	Methylation	0.433307250045695
JRKL	ENSG00000183340	RNAseq	0.433295263915925
MYL3	cg05725703	Methylation	0.43328265686701
TLCD1	cg15340231	Methylation	-0.433279433274298
LCK	cg18118503	Methylation	0.433277027584227
ARSK	ENSG00000164291	RNAseq	-0.433260341389111
PRODH	ENSG00000100033	RNAseq	0.433236333103009
CRYBG3	ENSG00000233280	RNAseq	-0.433226386466032
DCC	cg14222939	Methylation	-0.433204935106399
BTBD3	ENSG00000132640	RNAseq	-0.43318711501011
TCIRG1	cg01845451	Methylation	0.433172945738722
TRPC4	cg21081971	Methylation	0.433121763181783
PVALB	cg21385983	Methylation	0.433118329718525
EHD1	ENSG00000110047	RNAseq	-0.433103019275078
MILR1	ENSG00000271605	RNAseq	0.433074899536912
OMG	ENSG00000126861	RNAseq	0.433054105986244
ZNF548	ENSG00000188785	RNAseq	-0.433016915072084
TPO	ENSG00000115705	RNAseq	-0.433010818781093
AC007919.2	ENSG00000269496	RNAseq	0.433005099367964
XPOT	ENSG00000184575	RNAseq	-0.432978399745278
ACR	cg10954062	Methylation	0.432973166085899
C5	cg00606968	Methylation	0.432940947424862
C9orf139	cg16016064	Methylation	0.432928051975649
UBE2QL1	cg07895206	Methylation	0.432927453115779
MRPL52	ENSG00000172590	RNAseq	-0.432877692798747
CAMTA1	ENSG00000171735	RNAseq	-0.432819329082667
DENND1C	cg24007193	Methylation	0.43279821915571
MFN2	ENSG00000116688	RNAseq	-0.432796834241489
PPP1R27	ENSG00000182676	RNAseq	-0.432794683999318
AGAP3	cg24784898	Methylation	0.432636327370699
SBK3	cg17174800	Methylation	0.432629180976243
SNRPB2	ENSG00000125870	RNAseq	-0.43259641276789
PTK2B	cg03994248	Methylation	-0.43257469497861
GSTP1	cg05244766	Methylation	0.432570931872832
PPP3CB	ENSG00000107758	RNAseq	-0.432493272030769
EFS	cg21013866	Methylation	0.432464654207802
SYNCRIP	ENSG00000135316	RNAseq	-0.432444501702838
CROCC	ENSG00000058453	RNAseq	0.432421603981373
GSN	cg14493637	Methylation	0.432369315716407
TRIM4	cg10675666	Methylation	0.432337775763224
GPR4	cg19639788	Methylation	-0.432251789736398
AHNAK	ENSG00000124942	RNAseq	0.432245047832972
TEF	ENSG00000167074	RNAseq	0.432216882023431
RIC8A	ENSG00000177963	RNAseq	-0.43220676998321
TMEM114	cg16907824	Methylation	-0.432166951254734
UBR4	ENSG00000127481	RNAseq	-0.432152966670856
WDR17	ENSG00000150627	RNAseq	0.432137866530892
FDPS	ENSG00000160752	RNAseq	-0.432106960940002
GK5	cg21246431	Methylation	-0.432080795281355
CUTA	ENSG00000112514	RNAseq	-0.432068374726092
NPC1L1	cg23118549	Methylation	-0.431987133597598
AKT2	cg11794814	Methylation	0.4319691176269
EPB41	cg12731400	Methylation	-0.431917146840724
CGNL1	cg18207384	Methylation	-0.431843487076643
ACOT8	ENSG00000101473	RNAseq	-0.431826035344668
WDR62	cg26262375	Methylation	-0.431806078296728
COL4A3	cg23045258	Methylation	-0.431775815911269
P2RY2	cg24235904	Methylation	0.431775286648792
RAB8B	cg12255738	Methylation	-0.431737568727535
CDC25C	cg07848042	Methylation	-0.431723755026521
RAB3B	cg01879039	Methylation	0.431706297991702
PLEKHA6	ENSG00000143850	RNAseq	0.431675304544664
GFI1	cg04838747	Methylation	-0.431641032516399
TNNI2	cg24365121	Methylation	0.431608364440868
AC138655.1	ENSG00000269563	RNAseq	-0.431575827494639
ADAMDEC1	cg15810470	Methylation	-0.431568131308155
AC022498.1	ENSG00000213132	RNAseq	-0.431512454423171
TRMU	cg25915499	Methylation	-0.431511598936373
CRY1	cg03459784	Methylation	0.43150739666669
SLC13A3	ENSG00000158296	RNAseq	-0.431494756276068
TMEM189	cg09220050	Methylation	-0.431486167353869
USP6	ENSG00000129204	RNAseq	-0.431440905705644
KCNN2	cg14959824	Methylation	-0.431434625481009
LAX1	cg25625457	Methylation	0.431429624731499
DES	cg04239664	Methylation	0.431419923201596
GNB3	ENSG00000111664	RNAseq	-0.431418765299989
PPP3CA	cg06295535	Methylation	0.431414653234734
CILP	cg13662559	Methylation	0.431377643694733
SH3D21	ENSG00000214193	RNAseq	0.43135881725188
COL22A1	cg19304107	Methylation	0.431347580929231
KCNN2	cg11128704	Methylation	-0.431336891550132
RPL3	cg15010396	Methylation	-0.431298324974467
PRL	cg27541541	Methylation	0.431274639796995
PPM1A	ENSG00000100614	RNAseq	-0.431254307217432
MCM3AP	ENSG00000160294	RNAseq	-0.431164918578594
IRF4	cg16046028	Methylation	-0.43116334195964
MAPKAPK5	ENSG00000089022	RNAseq	-0.431101025668359
CNTD1	ENSG00000176563	RNAseq	-0.431096937845329
G6PC2	ENSG00000152254	RNAseq	-0.431093771554659
FAM222A	cg26856031	Methylation	-0.431092955962853
GPER1	ENSG00000164850	RNAseq	-0.431079216069192
MAP3K7CL	cg19924764	Methylation	-0.431036064275148
AKT1	cg05616442	Methylation	0.430978244085054
TARS	ENSG00000113407	RNAseq	-0.430975579122339
SLC10A6	ENSG00000145283	RNAseq	0.430962700111651
TNFRSF9	cg23959705	Methylation	-0.430923398771498
PSKH1	ENSG00000159792	RNAseq	-0.430884111128434
MAFF	cg06033368	Methylation	-0.430846225696178
PIM1	cg01629126	Methylation	-0.43080873706828
PCBP1	ENSG00000169564	RNAseq	-0.430800913296726
MMP1	cg14543953	Methylation	-0.430781189514234
ATF3	cg24365042	Methylation	0.430776747700602
FRRS1	cg07254166	Methylation	0.430771557581724
SGK1	ENSG00000118515	RNAseq	-0.430766580309088
OSBPL3	cg06779123	Methylation	0.430710553722909
SLCO3A1	ENSG00000176463	RNAseq	-0.430710343206145
DGCR6	ENSG00000183628	RNAseq	-0.430681397638453
TNFRSF1A	cg18372367	Methylation	-0.430679942272116
FER1L5	cg10888115	Methylation	0.430661207669574
INO80D	cg00738085	Methylation	-0.430640816760572
TMOD1	cg17729572	Methylation	-0.430596141814227
GTF3A	cg01674679	Methylation	-0.430584923172652
CEP164	cg20688757	Methylation	-0.430535337575369
SMIM14	ENSG00000163683	RNAseq	0.430528445709173
PRAM1	cg14191279	Methylation	-0.430525835665422
SPIB	cg17774764	Methylation	0.430523629595308
ZNF846	ENSG00000196605	RNAseq	0.430516631191748
GPR132	cg04527220	Methylation	0.430515804492999
GLTPD1	cg17970390	Methylation	0.430467576311423
TGM6	ENSG00000166948	RNAseq	0.43045793666918
SLC1A4	ENSG00000115902	RNAseq	-0.430442649870327
POLR2C	ENSG00000102978	RNAseq	-0.430436364547057
IGF1	cg20874044	Methylation	0.430432642818973
CDHR3	ENSG00000128536	RNAseq	0.430432086505054
DEF6	cg07294541	Methylation	-0.430339071233787
HAUS5	cg25315287	Methylation	-0.430317871594369
DNAH8	cg22995488	Methylation	-0.430308968544293
PPAN	ENSG00000130810	RNAseq	-0.430291802111843
PIK3R5	cg15221994	Methylation	0.430243083707941
NETO1	ENSG00000166342	RNAseq	0.430236768902982
TNNC2	cg27390775	Methylation	-0.430226006490223
VPS25	ENSG00000131475	RNAseq	-0.430136015885075
CD48	cg08992717	Methylation	-0.430131346706682
MOG	cg06061002	Methylation	-0.430120926544934
TMED10	ENSG00000170348	RNAseq	-0.430119948141377
TECR	ENSG00000099797	RNAseq	-0.430116498302289
RICTOR	ENSG00000164327	RNAseq	-0.430011987081147
ZNF831	cg19787906	Methylation	0.429988967502862
EXOC3L4	cg20190542	Methylation	0.429906444612698
KLHDC8B	cg07084973	Methylation	0.429898739282363
RP11-536G4.1	ENSG00000258292	RNAseq	-0.42987812859872
HLA-DQA2	cg20399769	Methylation	0.429871151804325
AIF1	cg14694191	Methylation	-0.429860103109304
ETV5	ENSG00000244405	RNAseq	0.42979216498324
SOX10	cg25625951	Methylation	-0.429752308332602
RAB1A	cg09470732	Methylation	-0.429733025044769
ATP8A2	cg05868813	Methylation	0.429708022375582
GDPGP1	ENSG00000183208	RNAseq	0.429659275291243
SLC16A9	cg06578117	Methylation	-0.429642916596244
ACADVL	cg17355042	Methylation	0.429577351151823
ZNF442	ENSG00000198342	RNAseq	0.429566365926211
PDE4D	cg17287998	Methylation	0.429550642001596
NCAPG	ENSG00000109805	RNAseq	0.429547840762889
IMPDH2	ENSG00000178035	RNAseq	-0.429499733234629
FAM134A	ENSG00000144567	RNAseq	-0.429493353395219
IRS1	cg22553273	Methylation	0.429481333952575
GPR64	ENSG00000173698	RNAseq	0.429468494463862
OSBPL8	cg19588213	Methylation	-0.429453876497101
GPBAR1	ENSG00000179921	RNAseq	0.429390471390786
MIF	cg07059151	Methylation	-0.429358258537766
KCNN2	cg25243496	Methylation	0.429345991621826
LPAR2	cg10521852	Methylation	0.429340641806982
RNF6	cg01600817	Methylation	0.429340322415051
WDR5	ENSG00000196363	RNAseq	-0.429328611764243
EIF6	ENSG00000242372	RNAseq	-0.429267058128459
FAM222A	cg06635848	Methylation	-0.429247229917762
PPP2R2B	cg25363885	Methylation	-0.429211458021494
ARAP2	cg03777536	Methylation	-0.429205549270771
SCN9A	cg14794191	Methylation	-0.429199161432151
HAUS8	ENSG00000131351	RNAseq	-0.429162074326619
CTBP1	ENSG00000159692	RNAseq	-0.42914298206646
BAG1	cg27514014	Methylation	-0.429097794418059
APBB3	cg24802351	Methylation	0.429086964765809
ACSS2	ENSG00000131069	RNAseq	-0.42908223181786
FCRLA	cg20130097	Methylation	-0.429024973057798
FAM154A	ENSG00000155875	RNAseq	-0.428912788008949
SLC36A2	cg12060968	Methylation	-0.428900130736779
PIGQ	ENSG00000007541	RNAseq	-0.428857968648097
C8orf76	ENSG00000189376	RNAseq	-0.428846248646811
PPARG	cg25929976	Methylation	0.428761145072227
DDX46	ENSG00000145833	RNAseq	-0.428754591620627
ACTN4	ENSG00000130402	RNAseq	-0.42874301339355
TJP2	cg06137585	Methylation	0.428731641242603
KRTCAP3	cg21248554	Methylation	0.428718107009529
KCNN3	cg06950309	Methylation	0.428716270505925
PLCE1	ENSG00000138193	RNAseq	0.428711703735679
TMPRSS3	cg19408180	Methylation	0.428661774257703
GNAO1	cg01364969	Methylation	0.428647800860723
CNNM1	ENSG00000119946	RNAseq	0.42862314211306
DNAJB6	ENSG00000105993	RNAseq	-0.428622009106082
COQ3	ENSG00000132423	RNAseq	-0.428600813861822
UCMA	cg22738655	Methylation	0.428590749477054
PAQR5	cg20082641	Methylation	-0.428587605732324
SPA17	ENSG00000064199	RNAseq	-0.428582761279196
MPP2	cg16423567	Methylation	0.428550705713708
HSPA8	cg19699369	Methylation	-0.428532790092171
PLAC8	cg27284088	Methylation	-0.428513107564425
ZNF784	ENSG00000179922	RNAseq	-0.4284867565106
CDC25C	cg27303461	Methylation	-0.428384073224313
APC	cg11479000	Methylation	0.428377635211113
KATNAL1	ENSG00000102781	RNAseq	-0.428358214561014
CAMLG	ENSG00000164615	RNAseq	-0.428297984151181
PARVG	cg12605333	Methylation	-0.428278474267136
APBB1IP	cg26241806	Methylation	-0.42827567958774
RCOR1	ENSG00000089902	RNAseq	-0.42825481390451
FAF1	ENSG00000185104	RNAseq	-0.428228396643547
CORO7	cg20259701	Methylation	0.428181568489488
MROH6	ENSG00000204839	RNAseq	-0.428139315182162
KCNJ5	cg04658744	Methylation	-0.428118858149633
TTR	cg18038361	Methylation	0.428068463821933
OLFML2B	cg21205071	Methylation	-0.42805094744031
BRI3	ENSG00000164713	RNAseq	-0.428040687590697
SYP	ENSG00000102003	RNAseq	0.42803785091982
SLC25A32	ENSG00000164933	RNAseq	-0.428021618959573
MRPL43	ENSG00000055950	RNAseq	-0.428001770570299
NCAPG2	ENSG00000146918	RNAseq	-0.427991373794965
CR2	cg05508558	Methylation	-0.427950698297977
AGAP3	cg10813610	Methylation	-0.427949500578235
WTAP	ENSG00000146457	RNAseq	-0.427883696283152
KLHL32	ENSG00000186231	RNAseq	-0.427872945072295
CACNG4	ENSG00000075461	RNAseq	0.427857939448471
TSPAN5	cg04964397	Methylation	-0.427812281819892
OR1L8	ENSG00000171496	RNAseq	0.427776230245959
PLAU	cg09030265	Methylation	0.427755060489668
REEP4	cg08265500	Methylation	-0.427737584032036
ZNF501	cg06186861	Methylation	0.427702640288997
PTGDS	cg02646429	Methylation	0.42765117826412
PRDM1	cg01761420	Methylation	-0.427649352011105
CDKN2A	cg00407600	Methylation	-0.427614857682561
TEP1	ENSG00000129566	RNAseq	0.427595279097076
RABAC1	ENSG00000105404	RNAseq	-0.427593460848087
SLC12A3	cg17759354	Methylation	0.427524738983447
DDX10	ENSG00000178105	RNAseq	-0.427521888501526
ZSCAN22	ENSG00000182318	RNAseq	-0.427475977286812
FMNL1	cg11645810	Methylation	-0.427469454505986
DSCC1	ENSG00000136982	RNAseq	0.42744466762894
PLN	ENSG00000198523	RNAseq	-0.427413100425075
MTDH	ENSG00000147649	RNAseq	-0.427411399134566
RPL36A	ENSG00000241343	RNAseq	-0.427401498568964
ZNF846	cg23244192	Methylation	-0.42739272059457
GPATCH2L	ENSG00000089916	RNAseq	-0.427380303324703
ZFHX3	cg03901393	Methylation	-0.427375193962358
SHBG	cg00103671	Methylation	0.427354383312265
TRERF1	cg17612461	Methylation	0.427353744528403
SVIL	cg07337112	Methylation	0.427338852879621
CCNO	cg12310673	Methylation	-0.427323372621558
RUFY4	cg11417360	Methylation	0.427319449819815
FUNDC1	ENSG00000069509	RNAseq	-0.427308305655514
MAPK11	ENSG00000185386	RNAseq	-0.427247933471472
HOPX	cg25456368	Methylation	0.427180833721773
FASTKD5	ENSG00000215251	RNAseq	-0.427114074989046
C21orf96	cg05644223	Methylation	-0.427112853415057
C1orf56	ENSG00000143443	RNAseq	-0.427109703617598
ERAP2	cg11769360	Methylation	0.427081542755233
EFHC1	cg07654982	Methylation	-0.427043585290027
EGR3	cg11205534	Methylation	0.427031997081941
SENP3	ENSG00000161956	RNAseq	-0.427029459415247
NAA60	ENSG00000262621	RNAseq	-0.427024048366266
PKM	cg22129757	Methylation	-0.426973319065214
TRAT1	cg01159196	Methylation	-0.426966252518741
URM1	ENSG00000167118	RNAseq	-0.42690592682105
PDE4DIP	cg24808412	Methylation	-0.426873988174682
YWHAZ	cg09393372	Methylation	0.42686311859844
PRC1	ENSG00000198901	RNAseq	-0.426850469476256
ADIPOQ	cg16126291	Methylation	-0.426833944411336
CD4	cg06624527	Methylation	-0.426817735270839
KIAA0513	cg26702246	Methylation	0.426734882738155
CYCS	cg03244087	Methylation	-0.426715489928937
GPR160	cg12350863	Methylation	0.42669923061386
MSI2	cg18704904	Methylation	0.426678909302252
CCDC23	ENSG00000177868	RNAseq	-0.426661649858768
GGACT	cg05981278	Methylation	0.426660344646265
NR4A3	cg01917626	Methylation	-0.426656921433596
CTNNBL1	ENSG00000132792	RNAseq	-0.426636650339897
PVR	cg04566018	Methylation	0.426621977690557
KRT86	cg18102767	Methylation	0.426603612654526
NPM1	ENSG00000181163	RNAseq	-0.426530272425001
MYB	cg04875382	Methylation	-0.426523176062501
FKBP5	cg20813374	Methylation	-0.426506447910117
SLC25A11	cg24205792	Methylation	-0.426497984023946
ANXA2	cg09533293	Methylation	-0.42649139656537
ELF2	ENSG00000109381	RNAseq	-0.426465836046965
CDCA7	cg12470499	Methylation	-0.426453987785455
TRANK1	cg01349853	Methylation	-0.426410111318938
KCNA4	cg03553947	Methylation	-0.426403843252292
FAM211A	ENSG00000181350	RNAseq	-0.426393247651905
PTPRF	ENSG00000142949	RNAseq	-0.426378243214775
TMEM132C	ENSG00000181234	RNAseq	-0.426374793375687
NLK	ENSG00000087095	RNAseq	-0.426365459906921
TCOF1	cg16812373	Methylation	0.426358279727549
WNT3	cg03186851	Methylation	-0.426315132143465
FUS	ENSG00000089280	RNAseq	0.426292893954201
SDPR	ENSG00000168497	RNAseq	0.426253717014419
UGP2	cg09142575	Methylation	0.426198463990089
ARHGEF16	cg10020040	Methylation	-0.426197196672954
NFAM1	cg03017264	Methylation	0.42615394873971
SLC31A2	cg05706061	Methylation	0.426127439209439
GRAMD1C	cg22423544	Methylation	0.426126840349569
FAM221B	ENSG00000204930	RNAseq	0.426101640546123
LINC00619	ENSG00000204187	RNAseq	0.426100222804032
GMIP	cg09005924	Methylation	-0.4260975064665
POLR2K	ENSG00000147669	RNAseq	-0.426075933342901
SPEF2	cg07109898	Methylation	0.426067912538305
ATP2A3	cg08498987	Methylation	0.426054258533256
UQCRQ	ENSG00000164405	RNAseq	-0.426048287372126
YWHAZ	cg19315487	Methylation	-0.42595661470095
PLEKHF2	ENSG00000175895	RNAseq	-0.425947367764281
FRRS1L	ENSG00000260230	RNAseq	-0.425946493489992
HPDL	ENSG00000186603	RNAseq	-0.425918705745008
MIR1305	hsa.miR.1305.002867	miRNA	0.425881055425285
CSF1R	cg12828354	Methylation	-0.425862992941184
C9orf139	cg13561157	Methylation	-0.425842951097516
N4BP2L1	cg19907326	Methylation	-0.425753760900792
GLIS1	cg12651459	Methylation	0.425749798175058
RASGRP2	cg22749107	Methylation	0.425714904606599
RSG1	ENSG00000132881	RNAseq	0.425710154696725
TMCO1	ENSG00000143183	RNAseq	-0.425707084108889
CENPV	cg08214689	Methylation	-0.425661057392828
PTPRN	ENSG00000054356	RNAseq	-0.42564940563482
LILRB2	cg19279346	Methylation	-0.425611112479622
MT1G	cg01507019	Methylation	0.425585351254599
WDR65	cg16725097	Methylation	-0.425485830994699
TSPO	ENSG00000100300	RNAseq	-0.425477858841807
PRSS16	cg07019072	Methylation	0.4254331210755
PACRG	ENSG00000112530	RNAseq	-0.425397023913584
ALDOC	cg02344926	Methylation	-0.425391849919011
RB1	ENSG00000139687	RNAseq	-0.425382066734524
PTPN6	cg23193870	Methylation	-0.425320984834326
PGAM1	cg05835744	Methylation	-0.425308408777044
OR52H1	ENSG00000181616	RNAseq	-0.425260967930917
TSPAN5	cg18054327	Methylation	0.425258693157198
PRKCQ	cg24895834	Methylation	-0.425243133051152
ADORA3	cg08527307	Methylation	0.425198807170141
TMEM79	cg14500718	Methylation	-0.425192389658119
IL2RB	cg23733146	Methylation	-0.42517610066964
CD300LF	cg12760525	Methylation	-0.425168195719348
KIAA1033	ENSG00000136051	RNAseq	0.425144286570132
WIPF1	cg03712145	Methylation	0.425122153106708
PACS1	ENSG00000175115	RNAseq	-0.425110710898304
KIAA1598	cg11693581	Methylation	0.425108499101659
SIVA1	ENSG00000184990	RNAseq	-0.425021842098233
LARS2	ENSG00000011376	RNAseq	-0.425019999033514
FAM102B	ENSG00000162636	RNAseq	0.425007805264837
NACC2	cg00648203	Methylation	-0.42499560430465
RNH1	ENSG00000023191	RNAseq	-0.424982948706869
GZMB	cg03114427	Methylation	0.424933592095461
GATA4	cg25713705	Methylation	0.424927363952807
AC079210.1	ENSG00000269657	RNAseq	-0.424880516840793
LYPD6B	cg18781121	Methylation	-0.424826286657244
C4BPA	cg01181898	Methylation	-0.424814269535841
RAB11FIP4	cg03529340	Methylation	-0.424799337963068
MGST1	cg02241020	Methylation	0.424745709792067
SMPDL3B	cg21676740	Methylation	0.424745230704171
FIBIN	cg00748092	Methylation	-0.424744602170898
NR5A2	ENSG00000116833	RNAseq	-0.424744555374265
PLCD1	ENSG00000187091	RNAseq	0.424734133783202
ANKRD45	cg10566662	Methylation	0.424710975919574
WNT10A	cg00518417	Methylation	-0.424661041256957
MOG	cg23105820	Methylation	0.424551240030097
PSME1	cg12170917	Methylation	-0.424525978394148
PBX1	ENSG00000185630	RNAseq	-0.424504484380187
RASGRF1	cg08201736	Methylation	0.424493150622652
TONSL	cg08098326	Methylation	0.42444827605635
HDDC2	ENSG00000111906	RNAseq	-0.424388867512665
CALCR	cg06934092	Methylation	0.424379966107114
HNRNPU	ENSG00000153187	RNAseq	-0.424371287510736
MCM2	ENSG00000073111	RNAseq	0.424352855676858
EPB41L4A	ENSG00000129595	RNAseq	-0.424338112345807
SV2C	cg08933693	Methylation	0.424332935645279
LINGO3	cg11891591	Methylation	0.424292053478114
P2RY2	cg04510495	Methylation	0.424209969751855
RAB7L1	ENSG00000117280	RNAseq	-0.424192533862094
SAMD15	ENSG00000100583	RNAseq	-0.424192226684641
UXT	ENSG00000126756	RNAseq	-0.424120299902557
SNRPE	ENSG00000182004	RNAseq	-0.424097521512962
CD160	cg07894685	Methylation	0.4240404125605
LIX1L	ENSG00000152022	RNAseq	-0.423996885453534
ZNF180	ENSG00000167384	RNAseq	0.423993552572926
RAB11FIP2	ENSG00000107560	RNAseq	-0.423974626902706
TNFAIP3	cg04318202	Methylation	-0.423872143187459
ACP5	cg27542552	Methylation	-0.423802395974533
HSPBP1	ENSG00000133265	RNAseq	-0.423786090833636
H3F3B	ENSG00000132475	RNAseq	-0.423771015509401
MED9	ENSG00000141026	RNAseq	-0.423733941553721
HSPB7	cg15939373	Methylation	0.423723935080899
MRPL53	ENSG00000204822	RNAseq	0.423716714800621
GGACT	cg14732467	Methylation	0.423690159384199
VDR	cg25911279	Methylation	-0.423652042223028
TXLNA	ENSG00000084652	RNAseq	-0.423646868560298
SDCBP	cg20052227	Methylation	-0.423646373016254
PARP11	cg16920581	Methylation	0.423632069976754
CCDC9	ENSG00000105321	RNAseq	-0.423594861054593
GSS	cg08743392	Methylation	0.423587355106418
ALOX15B	cg13852234	Methylation	-0.423571116292519
SBNO1	ENSG00000139697	RNAseq	-0.423522083627254
HIST1H2BF	ENSG00000197846	RNAseq	-0.423461876846456
CGNL1	cg26222731	Methylation	-0.423431222626753
DDX5	ENSG00000108654	RNAseq	-0.423401528291448
NR4A3	cg13412395	Methylation	-0.423395730198424
ERP27	cg14306260	Methylation	0.423359908127575
AC011755.1	ENSG00000269686	RNAseq	-0.423272561019236
CAPN3	ENSG00000092529	RNAseq	0.423249946846189
LIG1	cg00808370	Methylation	0.423190550556178
PCYOX1	ENSG00000116005	RNAseq	-0.423170105524125
PDPR	ENSG00000090857	RNAseq	-0.423122800196355
EXOSC5	ENSG00000077348	RNAseq	-0.423117956244211
MRPL55	ENSG00000162910	RNAseq	-0.423106378017134
CES3	cg01695791	Methylation	0.423098166440144
CELF2	cg02721558	Methylation	0.423098166440144
FAM19A2	cg23745161	Methylation	-0.423065598713774
SLC30A5	ENSG00000145740	RNAseq	-0.422977009051329
KIF23	ENSG00000137807	RNAseq	-0.422976985422294
SOCS3	cg05761277	Methylation	-0.422961596716252
IQCC	cg01935086	Methylation	-0.422884303868957
HNRNPA1	cg06399839	Methylation	-0.422871128951804
CTAGE9	ENSG00000236761	RNAseq	-0.422841614681637
ERI3	ENSG00000117419	RNAseq	-0.422829682019038
FAM65B	cg22129220	Methylation	-0.422813199240324
TMF1	cg19821425	Methylation	-0.422806931173679
CASP3	ENSG00000164305	RNAseq	-0.422795797983063
ALKBH6	ENSG00000239382	RNAseq	0.42279229969921
PCGF2	ENSG00000056661	RNAseq	-0.422791710160034
NPL	cg02814691	Methylation	0.422775261197933
MSH5	cg02737149	Methylation	-0.422726723875014
SUSD2	ENSG00000099994	RNAseq	0.422679352912626
PITPNM2	cg08233112	Methylation	0.422613209716956
XPNPEP2	ENSG00000122121	RNAseq	0.422609741775957
PXDC1	ENSG00000168994	RNAseq	-0.422601094735897
EIF3G	cg23713377	Methylation	-0.42256794616133
PYGL	ENSG00000100504	RNAseq	-0.422523237066065
IRGQ	ENSG00000167378	RNAseq	-0.422510973596978
F2R	cg01005365	Methylation	-0.422434001170279
C7orf63	cg21647932	Methylation	-0.422423780628488
LRRC25	cg08379517	Methylation	0.422423730453908
FOXK1	ENSG00000164916	RNAseq	-0.422342427691392
LRP8	ENSG00000157193	RNAseq	-0.422278085829494
COL5A1	cg13754661	Methylation	0.422268186583525
FKBP5	cg00130530	Methylation	-0.42224364357942
ADIPOR1	cg04566392	Methylation	-0.422228911626604
EDF1	ENSG00000107223	RNAseq	-0.422204859450494
POC1A	ENSG00000164087	RNAseq	-0.422200771627464
TTR	cg04008843	Methylation	-0.422192740490422
GPR55	cg07624753	Methylation	0.422182230230102
DLD	cg08399831	Methylation	-0.422172059862891
RPL27A	cg26801109	Methylation	-0.42214726706425
SCN9A	cg18745035	Methylation	0.422135399388223
ZNF138	ENSG00000197008	RNAseq	0.422103844139814
IGLL1	cg02415431	Methylation	-0.422080234682737
LSMEM1	ENSG00000181016	RNAseq	-0.42207534871048
CCDC171	cg12486263	Methylation	-0.422069814520989
CSF1R	cg20371659	Methylation	-0.422026377218377
PYCARD	cg09115984	Methylation	-0.422025898130481
ACTN3	cg15281505	Methylation	-0.422012323973414
MB21D2	ENSG00000180611	RNAseq	-0.421984447813411
AEBP1	ENSG00000106624	RNAseq	0.421969725738004
GPR89C	ENSG00000196644	RNAseq	-0.42196490660159
DEFA1	ENSG00000206047	RNAseq	-0.42196490660159
DEFA1B	ENSG00000240247	RNAseq	-0.42196490660159
RP11-139J15.7	ENSG00000271786	RNAseq	-0.42196490660159
INA	ENSG00000148798	RNAseq	-0.42196490660159
OR4C5	ENSG00000176540	RNAseq	-0.42196490660159
EEF1G	ENSG00000254772	RNAseq	-0.42196490660159
NANOS2	ENSG00000188425	RNAseq	-0.42196490660159
KRTAP10-4	ENSG00000215454	RNAseq	-0.42196490660159
AC012668.3	ENSG00000227981	RNAseq	-0.42196490660159
LINC01016	ENSG00000249346	RNAseq	-0.42196490660159
OSTM1-AS1	ENSG00000225174	RNAseq	-0.42196490660159
STAM2	ENSG00000115145	RNAseq	-0.42189855627173
FANCA	cg10130512	Methylation	0.421869186213759
ANKS1A	ENSG00000064999	RNAseq	-0.421847777475837
MBTD1	ENSG00000011258	RNAseq	0.421820248463542
IFIT2	cg04789589	Methylation	-0.421806396025921
BCL2L14	cg03963837	Methylation	-0.421802323778801
MICALL2	cg06567355	Methylation	-0.421767749602273
GGT6	ENSG00000167741	RNAseq	-0.421689581087515
FAM89A	cg06770908	Methylation	0.421670644204669
TRERF1	cg05564632	Methylation	-0.42164566203666
NLRP7	cg14876043	Methylation	0.421641499690968
LINGO3	cg01799734	Methylation	0.42161243502525
RPS24	ENSG00000138326	RNAseq	-0.42155076050777
GPRC5A	cg07786090	Methylation	0.421533505294308
CCR8	cg06598794	Methylation	-0.421519382451952
MSH2	cg17129141	Methylation	-0.421504929967075
UHRF1BP1L	ENSG00000111647	RNAseq	-0.421483323242307
RNF123	ENSG00000164068	RNAseq	-0.421482283564774
VIM	cg05151811	Methylation	-0.421423724568626
RASGRP1	cg10709080	Methylation	0.421382432910959
CWC15	ENSG00000150316	RNAseq	-0.421366808471461
ARID1A	ENSG00000117713	RNAseq	-0.421345376936852
TRMT112	ENSG00000173113	RNAseq	-0.421331246774011
UBAC2-AS1	ENSG00000228889	RNAseq	0.421291383405524
ZFHX3	cg06381966	Methylation	0.421285617231884
TMEM258	ENSG00000134825	RNAseq	-0.421276049348601
NEK2	ENSG00000117650	RNAseq	-0.421232524666407
ATP10D	cg19675103	Methylation	0.421228605772205
IL12RB2	cg18871693	Methylation	0.421222697021482
DLL1	ENSG00000198719	RNAseq	-0.421195946920459
LINC00052	ENSG00000259527	RNAseq	0.421183398716258
MVB12A	cg27344330	Methylation	0.421181016374491
TBXAS1	cg13823415	Methylation	-0.421161623565273
GATA4	cg22024215	Methylation	0.421138816715611
PHB2	cg03774484	Methylation	-0.421105809825336
RP11-268J15.5	ENSG00000116883	RNAseq	0.421027210795899
CCZ1	ENSG00000122674	RNAseq	-0.420995927140452
PCDHGC3	ENSG00000240184	RNAseq	-0.420941840279679
SDC1	cg07694848	Methylation	-0.420920762125329
MUSK	cg03689799	Methylation	-0.420913695578857
MTFR2	cg19519484	Methylation	-0.420906349564444
ANGPTL1	cg05630800	Methylation	0.420874799360672
RCAN3	ENSG00000117602	RNAseq	0.420850890937846
LINC00346	ENSG00000255874	RNAseq	-0.420843590752772
IDO1	ENSG00000131203	RNAseq	0.420812611901389
PRPF31	ENSG00000105618	RNAseq	-0.420773530664441
C12orf49	ENSG00000111412	RNAseq	-0.420771474938409
ACOXL	cg16246747	Methylation	-0.420770368449833
ARHGAP33	cg06845980	Methylation	0.42076760344384
GGACT	cg27540900	Methylation	0.420708196544679
TEX41	ENSG00000226674	RNAseq	0.420700799308478
MCOLN3	cg17754945	Methylation	-0.42068964213928
DEGS2	cg20036732	Methylation	0.420676217427591
MGC4771	ENSG00000269363	RNAseq	0.420619609944732
GPRC5A	cg03353445	Methylation	0.420615493036715
MCTP2	cg12299554	Methylation	-0.420603206697961
RIPK2	cg08120796	Methylation	-0.420590111628792
KREMEN2	ENSG00000131650	RNAseq	0.420561151712513
HELLS	cg21347377	Methylation	0.420542032892592
RBM3	ENSG00000102317	RNAseq	-0.420415976109088
SLC41A2	ENSG00000136052	RNAseq	0.420415077019069
ITGB5	ENSG00000082781	RNAseq	-0.420409501753539
SHCBP1	cg26807731	Methylation	-0.420404385220932
HNRNPA1	cg20927027	Methylation	-0.420350926996486
MYO19	cg06236312	Methylation	-0.420349928896701
ATPAF1	cg07374403	Methylation	-0.420327811005482
DDIT4	cg13467950	Methylation	-0.420322181722698
GALNT3	cg24217704	Methylation	0.420313268422034
SUCO	ENSG00000094975	RNAseq	-0.420264254076315
TMEM120B	ENSG00000188735	RNAseq	-0.420244003993448
SCARA3	ENSG00000168077	RNAseq	0.420240647483804
INA	cg06184240	Methylation	-0.420239778604508
KRBA1	cg03788131	Methylation	0.420212819659743
PIK3R5	cg03445375	Methylation	0.420192378576161
OR10A2	cg06461981	Methylation	-0.420174942042521
CTB-178M22.2	cg21740631	Methylation	0.42016004014315
TOMM7	ENSG00000196683	RNAseq	-0.420129544948633
C20orf103	cg13219108	Methylation	0.42009715985674
RP11-595B24.2	ENSG00000263588	RNAseq	-0.420025624453362
DPYD	cg06347996	Methylation	-0.419985343007498
C15orf61	ENSG00000189227	RNAseq	-0.419946916138276
BRCA1	ENSG00000012048	RNAseq	0.419941881967158
JCHAIN	cg25623640	Methylation	0.419880013267671
ZNF362	ENSG00000160094	RNAseq	-0.419860693790108
ALDOC	cg27183188	Methylation	0.419844960003247
DLEC1	cg12177220	Methylation	-0.419825407498064
ZNF350	ENSG00000256683	RNAseq	0.419773217916397
TNC	cg11970741	Methylation	-0.419714738193983
RYR3	cg21413325	Methylation	0.41971141425211
MYL3	cg14529469	Methylation	0.419701473178258
PDE4DIP	cg00147850	Methylation	0.419641187951288
PRMT5	ENSG00000100462	RNAseq	-0.419559659886116
PTGFR	cg00701741	Methylation	0.419546009155858
PSMB7	ENSG00000136930	RNAseq	-0.41953922077097
ZNF487	ENSG00000243660	RNAseq	0.419526294502212
ADAMDEC1	cg01603881	Methylation	-0.419487610607071
TOMM70A	ENSG00000154174	RNAseq	-0.419430503581624
ANGPTL1	cg07044282	Methylation	0.419375413940728
TCEANC2	ENSG00000116205	RNAseq	0.419354464160782
LINC00382	ENSG00000229175	RNAseq	0.419344445450005
NXPH3	ENSG00000182575	RNAseq	-0.41930649840673
MICALL2	cg16964249	Methylation	-0.41929980815166
THUMPD2	ENSG00000138050	RNAseq	-0.419295652679734
TNFRSF19	cg07720188	Methylation	0.419222584901759
TMPRSS3	cg18500968	Methylation	0.419172320596622
SULT2B1	cg08151612	Methylation	0.419139582923698
SIGLECP3	cg22658316	Methylation	-0.419125380233358
PILRA	cg08183547	Methylation	0.419125170362813
TGFB3	ENSG00000119699	RNAseq	-0.419116591853639
CEACAM21	cg06710577	Methylation	0.419112674153513
GNG5	ENSG00000174021	RNAseq	-0.419013545632657
LINGO3	cg23000808	Methylation	-0.419007764154778
RAD54L2	ENSG00000164080	RNAseq	-0.418965200627354
BMP6	cg18514169	Methylation	-0.41893242758306
CDH26	ENSG00000124215	RNAseq	-0.418918911348082
MFAP4	cg21748026	Methylation	0.418905189170356
C5orf46	cg07933872	Methylation	0.418877761388284
ARHGAP30	cg15313204	Methylation	-0.418869187980728
ADCYAP1R1	ENSG00000078549	RNAseq	-0.418804995771069
USO1	ENSG00000138768	RNAseq	-0.41880178222233
NCK2	cg12952519	Methylation	0.418786894383923
ZNF714	ENSG00000160352	RNAseq	0.418771630387166
CCL23	cg24325790	Methylation	0.418748287884267
ADGRG1	cg20236625	Methylation	-0.418732608006247
LIF	cg01067390	Methylation	0.418686924709529
RPL4	ENSG00000174444	RNAseq	-0.418673972772825
TRIM24	ENSG00000122779	RNAseq	-0.418660858658483
CCDC122	ENSG00000151773	RNAseq	0.418627020693883
FAM214A	ENSG00000047346	RNAseq	0.418544649878395
AC074389.6	ENSG00000205971	RNAseq	-0.418543398726242
ZNF865	ENSG00000261221	RNAseq	-0.418527449127719
GRAP2	cg18545596	Methylation	-0.418454257938405
WWC1	cg06886468	Methylation	0.418453688751937
UCK2	ENSG00000143179	RNAseq	-0.418449756861131
VPS33A	ENSG00000139719	RNAseq	0.418443186802748
CDH4	cg02735906	Methylation	-0.418427229396247
TRERF1	cg07191600	Methylation	-0.418350854800753
GIT2	ENSG00000139436	RNAseq	-0.41833784975208
HEMGN	ENSG00000136929	RNAseq	-0.418326271525004
C18orf54	cg19695633	Methylation	0.418312317898491
ABCC9	ENSG00000069431	RNAseq	-0.418235654176353
FOSL1	cg03423524	Methylation	-0.418233318570156
TGFB2	ENSG00000092969	RNAseq	-0.418228849014316
BCL10	ENSG00000142867	RNAseq	-0.418227289498016
IQGAP2	cg02294176	Methylation	-0.418210122731169
MIR33b	hsa.miR.33b.002085	miRNA	-0.418193688086821
ZBTB25	ENSG00000089775	RNAseq	0.418155432416342
TACC3	cg03532367	Methylation	-0.418147681608664
SCN9A	cg22872396	Methylation	-0.418127240525082
UBA7	cg13597564	Methylation	0.418119325324202
CENPA	cg27025088	Methylation	-0.418055337416622
AC010642.1	ENSG00000267216	RNAseq	0.417996125463382
LRRC8E	cg17731776	Methylation	0.417990570452029
VIPAS39	ENSG00000151445	RNAseq	0.417984783526654
RAB1A	cg11050609	Methylation	-0.417962713756641
ATRN	ENSG00000088812	RNAseq	-0.417931808417214
PACS2	ENSG00000179364	RNAseq	-0.417891426396655
PARP11	cg02537587	Methylation	-0.417888694676638
CTSK	cg20817941	Methylation	0.417820214780848
RAB3B	cg06552712	Methylation	0.417795222362249
OXER1	cg10082875	Methylation	-0.417754350445674
KBTBD2	ENSG00000170852	RNAseq	-0.417751731542621
PITPNM1	cg08962271	Methylation	-0.417742732564185
REXO4	ENSG00000148300	RNAseq	-0.417717115006565
INTS5	ENSG00000185085	RNAseq	-0.417661279597214
SOCS1	cg05766667	Methylation	-0.417648951108453
KRT16	ENSG00000186832	RNAseq	0.417647266392853
LDLRAD2	cg21876283	Methylation	-0.41762906896075
DDC	cg19715936	Methylation	-0.417616971991365
NEK4	ENSG00000114904	RNAseq	-0.417613619833921
SNX10	cg15740665	Methylation	-0.417611502404547
RSRC1	ENSG00000174891	RNAseq	-0.417565274828617
MGMT	ENSG00000170430	RNAseq	-0.417503343128275
TNFRSF1B	ENSG00000028137	RNAseq	0.417500293796085
CCL2	cg11640275	Methylation	-0.417448692367734
RER1	ENSG00000157916	RNAseq	-0.417445593767101
ZNF443	ENSG00000180855	RNAseq	0.417443678628583
LRRC56	ENSG00000161328	RNAseq	-0.417380448518019
BATF	cg14266927	Methylation	-0.417379623862662
ALKBH1	ENSG00000100601	RNAseq	-0.417374328597993
RANBP1	ENSG00000099901	RNAseq	-0.417347698675717
RENBP	ENSG00000102032	RNAseq	0.417341270391543
CCDC69	cg18223117	Methylation	-0.417319817723587
KIR3DL2	cg12304663	Methylation	-0.417317142816166
BCAS1	cg16507806	Methylation	0.417301402512976
MIDN	cg01528063	Methylation	-0.417297659908376
RGS12	ENSG00000159788	RNAseq	-0.417282269878216
HLX	ENSG00000136630	RNAseq	-0.41723595696991
ATP11B	ENSG00000058063	RNAseq	-0.417222961000742
CCR3	cg20417849	Methylation	0.417218001295002
NF1	cg10024000	Methylation	-0.417179844209839
TMEM63B	cg18978028	Methylation	-0.417177009606452
TAB3	ENSG00000157625	RNAseq	-0.417118426150565
MYRIP	cg07776191	Methylation	0.417070601918858
TGM2	cg05365327	Methylation	0.417006124672794
KLHDC7B	cg07833467	Methylation	0.416986442145048
RPL27A	cg06475181	Methylation	-0.416960701421202
PSMA2	ENSG00000256646	RNAseq	-0.416948415244818
HSDL2	cg24992936	Methylation	-0.41691930024215
BMPR1B	cg23210521	Methylation	0.416914379340622
ALAD	ENSG00000148218	RNAseq	-0.416859900880269
OR52N2	ENSG00000180988	RNAseq	-0.416857419831609
ESPNL	cg15871206	Methylation	-0.416853066340465
HGFAC	cg17322505	Methylation	-0.416834821076408
LRRC25	cg02883958	Methylation	-0.416833902824606
DPYSL2	cg07587451	Methylation	-0.416811026377551
IER3	cg23338650	Methylation	-0.416810587213645
DNASE1	cg03321152	Methylation	0.416800635889205
PDE9A	cg11364253	Methylation	-0.416790146130063
MAML3	cg02346313	Methylation	0.416781671993304
RTN4RL2	cg10122553	Methylation	0.416769375403961
KRT6B	cg13221107	Methylation	0.416728772704737
ATP10D	ENSG00000145246	RNAseq	0.416671907092305
SPOCK2	cg08641278	Methylation	-0.416632685908095
FOSB	cg05355078	Methylation	0.416576223133707
HMOX2	cg05973832	Methylation	-0.416568448205978
TIMP3	ENSG00000100234	RNAseq	-0.416562387702469
TLR2	cg15852258	Methylation	0.416532905603069
RHOH	cg21441590	Methylation	-0.41652513067534
PGAM1	cg05336550	Methylation	-0.416484687672081
CHPF2	ENSG00000033100	RNAseq	-0.416484624548777
RNF126	cg24715445	Methylation	0.41647297969202
RAB37	cg09852601	Methylation	-0.41645350703482
AKAP2	ENSG00000241978	RNAseq	-0.416397882361842
HGS	ENSG00000185359	RNAseq	-0.416393889054953
MRPL54	ENSG00000183617	RNAseq	-0.416376309053024
TNFRSF10B	cg13462030	Methylation	-0.416372900496241
RHEB	cg18935479	Methylation	0.416367660202782
RAP1GAP2	cg05890550	Methylation	-0.416365514557837
LYG1	ENSG00000144214	RNAseq	-0.416307241384157
PHOX2A	ENSG00000165462	RNAseq	-0.416283659607376
LINC00996	cg04482957	Methylation	0.41624154031404
FNDC5	cg00668227	Methylation	0.41623746806692
UCN	ENSG00000163794	RNAseq	-0.416234156779365
JPH1	cg00751253	Methylation	-0.416234124702234
RNF220	ENSG00000187147	RNAseq	-0.416222176858696
INO80D	cg04955564	Methylation	-0.416191845195372
CCDC60	ENSG00000183273	RNAseq	-0.416191010161729
NTM	ENSG00000182667	RNAseq	0.416153864132249
WNT1	cg09158990	Methylation	0.416151352017532
CCND1	cg11802013	Methylation	0.416069707455178
BCL2L14	cg27366072	Methylation	0.415976804327257
AARD	ENSG00000205002	RNAseq	0.415965682498702
ZNF331	cg16969623	Methylation	0.415959876554915
PPP1R42	cg13622642	Methylation	0.415933007708722
SOCS1	cg05730996	Methylation	-0.415843668066622
BHLHE22	cg06294712	Methylation	-0.415809732673956
PDE9A	cg13062436	Methylation	0.415790918223432
ELOVL1	ENSG00000066322	RNAseq	-0.415751557371584
RIPK2	cg15054260	Methylation	0.415734864939546
UBE2L6	cg15736296	Methylation	0.415719973290765
OGG1	cg05439191	Methylation	-0.415691437887523
SHC1	ENSG00000160691	RNAseq	-0.415672589137115
IRF5	cg09908474	Methylation	-0.415637859891102
NBAS	ENSG00000151779	RNAseq	-0.415632821471462
RGS9	cg17482927	Methylation	-0.415607677353626
PIK3R3	ENSG00000117461	RNAseq	-0.415571338722781
DBNDD2	cg07277624	Methylation	-0.415569869333797
TPM1	cg25624328	Methylation	-0.415561405447626
FUT4	cg12631737	Methylation	-0.415531222910149
INPP5D	cg04975586	Methylation	0.415510731651987
PCBP3	cg06597541	Methylation	0.415503625181523
UBE2L6	cg26718377	Methylation	0.415445416002104
HLA-F	cg14402472	Methylation	-0.415339907143498
CCDC69	cg12953256	Methylation	-0.415325973670509
PON3	ENSG00000105852	RNAseq	-0.415277771593802
ZBTB16	ENSG00000109906	RNAseq	0.415254306775501
LGI3	cg07772400	Methylation	-0.415251315806645
DPEP2	cg10512278	Methylation	0.415190700937154
ZNF215	cg08639616	Methylation	-0.415175100907117
PRDX2	cg18074016	Methylation	-0.415147553353071
PRLHR	cg24611996	Methylation	0.415139797848156
LDLR	cg18596381	Methylation	-0.415118967775249
DEAF1	ENSG00000177030	RNAseq	-0.415106791897626
SYT17	ENSG00000103528	RNAseq	0.415104262404202
H3F3A	ENSG00000163041	RNAseq	-0.415094008589772
NPHP3	ENSG00000113971	RNAseq	0.415065794335466
MAFF	cg26163817	Methylation	-0.415047863146616
MAT2B	ENSG00000038274	RNAseq	-0.415045947132887
LDB2	ENSG00000169744	RNAseq	-0.415043182535809
GORAB	ENSG00000120370	RNAseq	-0.41501858471053
TGFBR3	cg19846193	Methylation	-0.41498043152519
CCND1	cg07781399	Methylation	-0.414977317453863
KLHDC10	ENSG00000128607	RNAseq	-0.414973122447478
GPR55	cg19815829	Methylation	-0.41491232119591
RAB31	ENSG00000168461	RNAseq	0.414899445930121
UBXN2B	ENSG00000215114	RNAseq	-0.414885695018533
GFRA3	ENSG00000146013	RNAseq	-0.414869698161939
CGRRF1	ENSG00000100532	RNAseq	-0.414861427999741
BABAM1	ENSG00000105393	RNAseq	-0.414789241298274
SVIL	cg13101887	Methylation	-0.414774064413791
AGAP4	ENSG00000188234	RNAseq	0.41475748268874
ZNF226	cg24873892	Methylation	0.414700434323114
MTPAP	ENSG00000107951	RNAseq	-0.414700112578819
C20orf24	ENSG00000101084	RNAseq	-0.414663393058662
IQGAP1	ENSG00000140575	RNAseq	0.414577476701251
HCN1	cg14979674	Methylation	-0.414548014774646
MGAM	cg18971054	Methylation	-0.414547096522845
WIPF1	cg09464488	Methylation	-0.414535997653244
CACNG4	cg20536841	Methylation	0.414514268751349
CYSLTR2	ENSG00000152207	RNAseq	-0.414513963042269
NNMT	ENSG00000166741	RNAseq	0.414473319915632
LINC00667	ENSG00000263753	RNAseq	-0.414469989408413
KLF2	ENSG00000127528	RNAseq	0.414447564267645
AFMID	ENSG00000183077	RNAseq	0.414435182653383
DARS	ENSG00000115866	RNAseq	-0.414421927951527
PEX3	ENSG00000034693	RNAseq	-0.414419635935147
CCDC34	ENSG00000109881	RNAseq	-0.414402882949438
FAM117A	ENSG00000121104	RNAseq	0.414367131033015
UGP2	cg00677236	Methylation	0.414361319940405
TMC3	cg15642384	Methylation	-0.414325518370734
IGFN1	cg25473089	Methylation	0.414270253316087
DHX9	ENSG00000135829	RNAseq	-0.414258533175538
PIK3CD	cg12628261	Methylation	0.414248095500876
SNPH	ENSG00000101298	RNAseq	-0.41423525857621
NTN1	cg00864474	Methylation	0.414228253277164
TBC1D20	ENSG00000125875	RNAseq	-0.414209928250851
TIGD5	ENSG00000179886	RNAseq	-0.414151068325039
NFIX	cg07788061	Methylation	-0.414138873711072
JAKMIP1	cg26135441	Methylation	0.414112912866092
C17orf70	ENSG00000185504	RNAseq	-0.414075313639309
HAUS5	ENSG00000249115	RNAseq	0.414053006643716
MICALL2	cg08310360	Methylation	-0.414048924958513
DHRS4	ENSG00000157326	RNAseq	-0.414032568715265
SOCS3	cg26998429	Methylation	-0.414028284254974
BHLHE40	cg10268491	Methylation	-0.414023373604035
EBAG9	ENSG00000147654	RNAseq	-0.414016524600602
PFN2	ENSG00000070087	RNAseq	-0.413982097096825
CES4A	ENSG00000172824	RNAseq	0.413933680017722
UGT8	cg22609233	Methylation	0.413924910790724
DHRS9	cg11128374	Methylation	0.413896285288911
MSX1	cg11078084	Methylation	0.413891733953895
TOMM34	ENSG00000025772	RNAseq	-0.413877704020857
ENTPD6	cg01217180	Methylation	0.41379755325825
KIAA0513	cg09496750	Methylation	0.413778828906297
FAM126A	ENSG00000122591	RNAseq	-0.413677140773048
ANG	ENSG00000214274	RNAseq	0.413670121763003
SUN1	ENSG00000164828	RNAseq	-0.41366263254565
IL26	cg25697314	Methylation	-0.413659546270668
MRPS10	ENSG00000048544	RNAseq	-0.413648596898949
BCL2L15	cg18941151	Methylation	0.413605319239796
CACNA1B	cg02849279	Methylation	0.413579688037336
PRKCQ	cg25741578	Methylation	-0.413578500568184
PSMD4	ENSG00000159352	RNAseq	-0.413574567132763
AL355490.1	ENSG00000224474	RNAseq	-0.413540895758102
CCND1	cg06741896	Methylation	0.413529064416277
GPT	cg20545776	Methylation	0.41347848071921
SLFN13	cg16563370	Methylation	0.413385697363263
CACTIN	ENSG00000105298	RNAseq	-0.413363536222516
PLVAP	cg23881613	Methylation	0.413343218236443
TMEM109	ENSG00000110108	RNAseq	-0.413319042749893
TTYH1	ENSG00000167614	RNAseq	-0.413227527497918
C11orf52	cg10055139	Methylation	-0.413205810108732
MAP3K7CL	cg11133633	Methylation	-0.413193832911321
PIN4	ENSG00000102309	RNAseq	-0.413193478058699
REEP4	cg18917667	Methylation	-0.41319235572364
OLFML1	cg20698277	Methylation	0.413186596418293
PDZRN4	cg03842440	Methylation	0.41310207732856
SMPDL3B	cg03833272	Methylation	0.4130662655083
TM9SF2	ENSG00000125304	RNAseq	-0.412901683107334
MAK	ENSG00000111837	RNAseq	0.412900902162489
SLC16A6	cg21264151	Methylation	-0.412857832599939
TMEM108	cg26615440	Methylation	-0.41281798845655
COCH	ENSG00000100473	RNAseq	-0.41274922857448
NREP	ENSG00000134986	RNAseq	0.41274608472615
GRXCR2	cg09944592	Methylation	-0.412736343894196
MIR517b	hsa.miR.517b.001152	miRNA	-0.412708525003497
AC087430.1	ENSG00000235158	RNAseq	0.412700149882401
ADARB1	ENSG00000197381	RNAseq	-0.412680255421752
C2orf43	cg01816515	Methylation	-0.412659011122909
M6PR	ENSG00000003056	RNAseq	-0.412658422193551
PITPNM1	cg17473896	Methylation	-0.412617769639823
PSMC6	ENSG00000100519	RNAseq	-0.41259615968672
LPAR1	ENSG00000198121	RNAseq	0.412546750188154
NDUFV1	cg26754560	Methylation	0.412525215577235
UBE2Z	ENSG00000159202	RNAseq	-0.412494058627132
RRAD	cg21391551	Methylation	0.412472156592703
TNNT2	cg10921536	Methylation	-0.412426174405232
GSS	cg10453959	Methylation	0.412412550073585
UBL3	ENSG00000122042	RNAseq	-0.412397604906874
GLP2R	ENSG00000065325	RNAseq	-0.412387538938028
AC007383.3	ENSG00000227946	RNAseq	0.41231376790453
SSH1	ENSG00000084112	RNAseq	-0.412311524332914
TEPP	ENSG00000159648	RNAseq	0.412299543225551
BRIP1	cg08945025	Methylation	-0.412258693261429
CDO1	ENSG00000129596	RNAseq	0.412234846928131
C17orf51	ENSG00000212719	RNAseq	-0.412206422385901
NEU1	ENSG00000204386	RNAseq	-0.412131920039018
GTPBP3	ENSG00000130299	RNAseq	-0.412112024391674
TRAPPC12	ENSG00000171853	RNAseq	-0.412099311970925
SLC5A7	ENSG00000115665	RNAseq	0.41209619175163
CDIPT	ENSG00000103502	RNAseq	-0.412094893341408
TIMELESS	ENSG00000111602	RNAseq	-0.412090191163472
GTF2IRD1	cg05527149	Methylation	-0.412084624659049
SMU1	ENSG00000122692	RNAseq	-0.412057890272832
RBM17	ENSG00000134453	RNAseq	-0.412051557691492
KCNK15	cg07046101	Methylation	-0.41204913223072
CLCN6	cg01134491	Methylation	-0.412015276686037
SERPINA3	cg08057786	Methylation	0.412011553504251
SMAP1	ENSG00000112305	RNAseq	-0.412001724056993
PYCR1	cg26968809	Methylation	-0.411996672106058
PAX7	ENSG00000009709	RNAseq	-0.41195016550295
UGT2B7	ENSG00000171234	RNAseq	-0.41195016550295
AC010368.2	ENSG00000269027	RNAseq	-0.41195016550295
TRPC7	ENSG00000069018	RNAseq	-0.41195016550295
AL033381.1	ENSG00000176515	RNAseq	-0.41195016550295
SLC35D3	ENSG00000182747	RNAseq	-0.41195016550295
AC104057.1	ENSG00000269558	RNAseq	-0.41195016550295
C7orf66	ENSG00000205174	RNAseq	-0.41195016550295
VCX3A	ENSG00000169059	RNAseq	-0.41195016550295
CXorf22	ENSG00000165164	RNAseq	-0.41195016550295
MTRNR2L7	ENSG00000256892	RNAseq	-0.41195016550295
UTF1	ENSG00000171794	RNAseq	-0.41195016550295
RP11-125O5.2	ENSG00000257062	RNAseq	-0.41195016550295
SLITRK1	ENSG00000178235	RNAseq	-0.41195016550295
OR6J1	ENSG00000255804	RNAseq	-0.41195016550295
ACSM2A	ENSG00000183747	RNAseq	-0.41195016550295
FBXO47	ENSG00000204952	RNAseq	-0.41195016550295
OR4D2	ENSG00000255713	RNAseq	-0.41195016550295
POTEC	ENSG00000183206	RNAseq	-0.41195016550295
LIM2	ENSG00000105370	RNAseq	-0.41195016550295
AC011306.1	ENSG00000229805	RNAseq	-0.41195016550295
LINC00698	ENSG00000244342	RNAseq	-0.41195016550295
AC073316.2	ENSG00000231892	RNAseq	-0.41195016550295
AC002386.1	ENSG00000230941	RNAseq	-0.41195016550295
LINC01072	ENSG00000236076	RNAseq	-0.41195016550295
LINC00273	ENSG00000256642	RNAseq	-0.41195016550295
LINC00668	ENSG00000265933	RNAseq	-0.41195016550295
AC092192.1	ENSG00000267290	RNAseq	-0.41195016550295
GRIN2A	ENSG00000183454	RNAseq	-0.411923937274266
FAM32A	ENSG00000105058	RNAseq	-0.411911768321318
MOG	cg11358777	Methylation	0.411870701662693
CKB	cg16947881	Methylation	0.41180598487268
C11orf52	cg19053142	Methylation	-0.411795055949633
KIAA1958	cg23303764	Methylation	0.41176961411654
WBSCR27	cg25542733	Methylation	-0.411768067331466
SGSM3	ENSG00000100359	RNAseq	-0.411763118063076
BIN2	cg06129369	Methylation	0.411755800415526
GCN1L1	ENSG00000089154	RNAseq	-0.41174657773868
DQX1	cg06721411	Methylation	-0.411683388545767
MT-ND4	11914	Mitochondrie	0.411677000812218
ANK2	cg02735486	Methylation	0.411658226180614
TIAL1	cg17199013	Methylation	-0.411655920839703
CCL3L3	ENSG00000256515	RNAseq	0.411641238314623
NEK9	ENSG00000119638	RNAseq	-0.411617397805154
C1R	cg24599182	Methylation	-0.411552797169991
HIST1H2AI	cg04285443	Methylation	-0.411486203952384
MX1	cg02017634	Methylation	0.411480963658925
JAKMIP1	cg13054321	Methylation	0.411469425625419
MGAM	cg02954123	Methylation	0.411461680371093
CCAR1	ENSG00000060339	RNAseq	-0.411449229964125
RPL22L1	ENSG00000163584	RNAseq	-0.411447788592999
USP14	ENSG00000101557	RNAseq	-0.411407430201475
IL10RA	cg11564392	Methylation	-0.411372939588863
HEMK1	cg25967505	Methylation	-0.411345791274731
BLK	cg10147394	Methylation	0.411327615608068
OASL	cg11301598	Methylation	-0.411315009877383
FAM46C	cg14545899	Methylation	-0.411285026959863
PIWIL4	cg23608779	Methylation	0.41127120300826
GSN	cg14417974	Methylation	0.411202693439067
FAM120A	ENSG00000048828	RNAseq	-0.411197462597796
HAVCR2	cg07318309	Methylation	0.411164965267221
LEP	cg05136031	Methylation	-0.411159186539061
SLC18B1	cg27039201	Methylation	-0.411138705531487
TRAF1	cg04267093	Methylation	-0.411109521093795
MAEA	ENSG00000090316	RNAseq	-0.411100748958154
MAML3	cg21917214	Methylation	0.411094339726485
NAAA	cg10682057	Methylation	-0.411041091372584
MATR3	cg05868158	Methylation	0.411031379592092
PIK3C2G	cg05168215	Methylation	0.411001476522555
NDEL1	cg05334253	Methylation	-0.410947549460801
CSPG5	ENSG00000114646	RNAseq	0.41091606323507
ZW10	ENSG00000086827	RNAseq	-0.410910015388843
ART4	cg20967028	Methylation	0.410909371874461
ZNF91	ENSG00000167232	RNAseq	-0.410898791597289
MPP2	cg13262893	Methylation	-0.410894011388372
OSBPL6	cg06376016	Methylation	-0.410856842152405
ZNF502	ENSG00000196653	RNAseq	0.410824666128269
GADD45B	cg19257531	Methylation	-0.410813404849793
JAKMIP1	cg08073882	Methylation	-0.410797555025219
TBC1D22A	ENSG00000054611	RNAseq	0.410755858378785
SH3TC2	cg13806103	Methylation	-0.410735153826705
BANK1	cg01597029	Methylation	0.410734225324315
IGDCC3	ENSG00000174498	RNAseq	-0.410731687062828
CORO2A	cg09550624	Methylation	0.410730113153204
SLC25A13	ENSG00000004864	RNAseq	-0.410718242141999
SGTB	ENSG00000197860	RNAseq	0.410699006920936
GDPD3	cg02335376	Methylation	0.410686596002609
UGT3A2	cg01906445	Methylation	0.410677094092662
CATSPER2	cg06496630	Methylation	0.410673221465499
ARHGEF10L	ENSG00000074964	RNAseq	-0.410626750519059
MIAT	cg18940588	Methylation	-0.410601727847542
BOC	cg16341592	Methylation	0.410572972323166
EMX1	ENSG00000135638	RNAseq	0.410527554644063
HMHA1	cg13347784	Methylation	0.410522787866012
KIAA1324	cg08877177	Methylation	0.410511050212549
LST1	cg23509869	Methylation	-0.410498204937916
ZNF594	cg08007395	Methylation	0.410493403808363
GATA4	cg24387126	Methylation	-0.410486746752392
MIR491.3p	hsa.miR.491.3p.002360	miRNA	-0.410484943490138
MIR208B	cg25428233	Methylation	0.410483782126442
CEPT1	ENSG00000134255	RNAseq	0.41047585431581
GPX8	cg15964632	Methylation	-0.410444587017504
VAC14	cg06982530	Methylation	0.410439586267994
MASTL	ENSG00000120539	RNAseq	-0.410425950980901
KCNJ5	cg09012406	Methylation	0.410415631873171
TRANK1	cg11870261	Methylation	-0.410411450104666
MAP4K1	cg20035222	Methylation	-0.410402267586651
APOL2	ENSG00000128335	RNAseq	-0.410346770085118
CRY2	ENSG00000121671	RNAseq	-0.41034093371351
C1orf35	cg13368134	Methylation	0.410334506322705
ZNF219	cg07039469	Methylation	-0.410267124875859
RTN4RL2	cg01932827	Methylation	-0.410194423287571
RAB30	cg20435623	Methylation	-0.410128548701808
TBX21	cg06927323	Methylation	-0.41012830915786
CDH4	cg23527226	Methylation	-0.410120364283577
GALNT4	ENSG00000257594	RNAseq	0.410112817824372
RHOV	cg07369031	Methylation	0.410079392017841
ST14	cg26918099	Methylation	0.410005492709813
FLT3LG	cg06717845	Methylation	0.409968123853889
IER3	cg26376168	Methylation	-0.409960828014057
KIF21B	cg25433136	Methylation	-0.40994925005656
ZBTB21	ENSG00000173276	RNAseq	-0.409944840202316
RRM2	cg26095266	Methylation	-0.409877227176126
NACC2	cg26611911	Methylation	-0.409871757589308
RNF175	ENSG00000145428	RNAseq	-0.40983777704541
MTMR4	ENSG00000108389	RNAseq	0.409776340368104
PMFBP1	ENSG00000118557	RNAseq	0.409762541011752
PGBD4	ENSG00000182405	RNAseq	0.409737068912183
ZNF304	ENSG00000131845	RNAseq	-0.409727027759067
C10orf11	ENSG00000148655	RNAseq	-0.409703800417809
HELB	cg00137652	Methylation	-0.409695932331308
GABRR3	cg09875840	Methylation	0.409677157804775
SLCO5A1	cg15409376	Methylation	-0.409653533052472
PDCD6IP	ENSG00000170248	RNAseq	-0.409640687265724
MYRIP	cg04808896	Methylation	0.409623659656337
SGMS2	cg27130049	Methylation	0.409620745204967
PITPNM2	cg10843537	Methylation	0.409589045555818
LYVE1	ENSG00000133800	RNAseq	-0.409527716850105
PTPRH	cg23912234	Methylation	-0.409504896032596
PTGR1	ENSG00000106853	RNAseq	-0.409504394992708
KLHDC9	ENSG00000162755	RNAseq	0.409498699208614
C4orf29	ENSG00000164074	RNAseq	0.409493264530599
TMEM38A	cg02817839	Methylation	-0.40948289791335
RAD17	ENSG00000152942	RNAseq	-0.409469022327537
SMPDL3B	cg22339091	Methylation	0.40943334198947
PRAM1	cg04030580	Methylation	-0.409369154461933
PNOC	cg13077562	Methylation	-0.409323241871856
PABPC5	ENSG00000174740	RNAseq	0.409300451606221
C1orf127	cg25135436	Methylation	-0.409272418630841
PDE9A	cg05050725	Methylation	0.409240030023249
SH3D19	ENSG00000109686	RNAseq	-0.40913887745261
ZFP64	ENSG00000020256	RNAseq	0.40913651336243
EDEM1	cg20571333	Methylation	-0.409087650398774
FAM120AOS	ENSG00000188938	RNAseq	-0.409061586879615
SPCS3	ENSG00000129128	RNAseq	-0.409001072921363
ABCG1	cg02473680	Methylation	-0.408994986814801
ZNF226	cg19599862	Methylation	-0.408982889845415
SLC16A6	cg24867453	Methylation	-0.408971950671779
GPI	cg01263541	Methylation	0.408933254073552
LRP1	ENSG00000123384	RNAseq	0.408927443662075
ZNF318	ENSG00000171467	RNAseq	-0.408907383798182
TTC22	cg22167738	Methylation	0.408874126642331
ODF3B	ENSG00000177989	RNAseq	0.408834487038974
FUT4	cg05229803	Methylation	0.408798510602673
NME5	ENSG00000112981	RNAseq	0.408784062678604
XIRP1	cg21173585	Methylation	0.40878066457853
WIPF1	cg01356950	Methylation	0.408768328065197
EHD4	cg08949621	Methylation	-0.408750572139625
C10orf105	cg20390554	Methylation	-0.408742627265342
SOD2	cg06346099	Methylation	-0.4087021044141
DCAF7	ENSG00000136485	RNAseq	-0.408692761274638
PCDH9	ENSG00000184226	RNAseq	-0.40867733151488
ROGDI	ENSG00000067836	RNAseq	-0.408659869658126
WBSCR27	cg22888238	Methylation	-0.408658547339514
GLT8D2	cg20474755	Methylation	0.408642447720403
NIPSNAP3B	cg17868994	Methylation	-0.408624891414788
TMOD1	cg16079347	Methylation	-0.408607724098498
CCDC67	ENSG00000165325	RNAseq	0.408604529271812
BMPR1B	cg25288803	Methylation	0.408527865865167
CA12	cg27304042	Methylation	-0.408507115640242
GNMT	cg11336178	Methylation	-0.408495338062788
TMEM108	cg26143045	Methylation	0.408453247925294
FBXO34	ENSG00000178974	RNAseq	-0.40844947673182
PTH1R	cg25824816	Methylation	-0.408438126983153
AP000304.1	ENSG00000268265	RNAseq	-0.408376037691505
ZFP36L2	cg06169590	Methylation	-0.408352569869644
FAM19A2	cg15566373	Methylation	-0.408348657318489
RP11-187E13.2	ENSG00000258386	RNAseq	0.408343522952857
NOSIP	ENSG00000142546	RNAseq	-0.408326747524808
GATSL1	ENSG00000183086	RNAseq	0.408307843110233
GRAP2	cg14934932	Methylation	-0.408250963311604
RAB3IP	cg18387099	Methylation	-0.408238666722261
NKPD1	ENSG00000179846	RNAseq	0.408238562780052
ROPN1L	ENSG00000145491	RNAseq	0.408212334551368
KCNH4	ENSG00000089558	RNAseq	0.408150757286548
KIAA1211L	ENSG00000196872	RNAseq	-0.408147899360026
MIB1	ENSG00000101752	RNAseq	-0.40808024943325
ZNF575	cg13396213	Methylation	-0.408076495469311
HNRNPA1	cg15249411	Methylation	0.408075327422972
ZBTB20-AS2	ENSG00000241295	RNAseq	0.408006525657823
PPARG	cg27051533	Methylation	0.407908684682988
CORO7	cg23719156	Methylation	-0.407907417365853
FUT11	ENSG00000196968	RNAseq	-0.407867753522842
PABPC3	ENSG00000151846	RNAseq	0.407865129513279
TIGD1	ENSG00000221944	RNAseq	0.407806009668084
KLC3	cg13668450	Methylation	-0.407800620688934
EGFL8	ENSG00000241404	RNAseq	-0.407784981013762
TMEM132E	cg18338311	Methylation	0.407726990598257
ZFP36L2	cg04879876	Methylation	-0.407694702339826
ALOX5AP	cg24380653	Methylation	0.407631572258879
WNT10A	cg16887890	Methylation	-0.407616930404635
FREM1	cg05344632	Methylation	0.407593364999137
GC	cg02087383	Methylation	0.407577874490485
PACSIN2	ENSG00000100266	RNAseq	-0.407551620665581
FAM92A1	ENSG00000188343	RNAseq	-0.407544201148638
AP2M1	ENSG00000161203	RNAseq	-0.40750923017706
GABRB3	cg01775260	Methylation	0.407506171001982
ZNF615	cg11180789	Methylation	0.407504853510266
MAP6D1	ENSG00000180834	RNAseq	-0.407499471385667
RUVBL1	ENSG00000175792	RNAseq	-0.407453323880604
INO80E	ENSG00000169592	RNAseq	0.407439145272999
ANK1	cg20326260	Methylation	-0.40743862985917
FGD1	ENSG00000102302	RNAseq	-0.407424283796773
PARP11	cg06677166	Methylation	-0.407393356052955
C19orf26	cg00514413	Methylation	0.407381967464825
WNT2	ENSG00000105989	RNAseq	0.407367123974776
WSCD1	cg03747884	Methylation	-0.407362295187668
PTK2	cg19367933	Methylation	0.407360448433476
C5orf20	cg26611500	Methylation	-0.407357823700634
IL10	cg02544380	Methylation	-0.407357065144798
C10orf76	ENSG00000120029	RNAseq	-0.407276247893436
NLRP3	cg21806273	Methylation	0.407271417932718
PDE9A	cg23997156	Methylation	0.407238400791854
AC006041.1	ENSG00000229379	RNAseq	-0.407232817727382
CABP1	ENSG00000157782	RNAseq	-0.407200776756125
ARHGDIB	cg09227882	Methylation	-0.407194255107986
U2AF2	ENSG00000063244	RNAseq	-0.407169373768809
NCSTN	ENSG00000162736	RNAseq	-0.407159449574172
CDH4	cg15534366	Methylation	0.407152644058388
DEF6	cg14960043	Methylation	-0.407145787382461
ALKBH7	ENSG00000125652	RNAseq	-0.407145130379053
MANSC4	ENSG00000205693	RNAseq	0.407143451530883
WLS	ENSG00000116729	RNAseq	-0.407116350214605
THRAP3	ENSG00000054118	RNAseq	-0.407083009646431
BOC	cg22413784	Methylation	0.40707874475036
IDH2	cg05450629	Methylation	0.407076269462895
MRPS6	cg15996980	Methylation	-0.407067376663408
CYBA	cg09025501	Methylation	-0.407054481214195
MYH6	cg01593969	Methylation	-0.407041106677085
SEL1L3	cg24634058	Methylation	0.407040777034565
EOMES	cg01176458	Methylation	-0.406992519179586
HGFAC	cg02115806	Methylation	0.406952864405566
ZNF224	ENSG00000267680	RNAseq	0.406946290864093
TMEM189	cg23322432	Methylation	-0.40692277196666
GFI1	cg07983115	Methylation	-0.406919617971342
NUCKS1	ENSG00000069275	RNAseq	-0.406865055428973
IL18RAP	cg12640402	Methylation	-0.406862606511664
PPME1	ENSG00000214517	RNAseq	-0.406859289944469
EGR3	cg19738653	Methylation	-0.406809627375114
AL590822.1	ENSG00000203301	RNAseq	0.406803902300086
ADAP1	ENSG00000105963	RNAseq	0.406799649073813
ATG4A	ENSG00000101844	RNAseq	-0.406772689531743
RAB3IP	ENSG00000127328	RNAseq	-0.406767254853728
EEF1A1	ENSG00000156508	RNAseq	0.406764961650653
TMEM248	ENSG00000106609	RNAseq	-0.406760969530458
DCAF5	cg20066347	Methylation	0.406721824267499
GATA4	cg24646414	Methylation	0.406716554300638
FBXO46	ENSG00000177051	RNAseq	-0.406690909442127
CLEC17A	cg17701035	Methylation	0.406635468674163
CXCL3	ENSG00000163734	RNAseq	0.406624652441712
FGG	cg01593385	Methylation	-0.406607572054783
HNRNPA1	cg12263485	Methylation	-0.406607452282809
GSN	cg14485923	Methylation	0.406591312739706
CCZ1B	ENSG00000146574	RNAseq	-0.40656489579927
UXS1	ENSG00000115652	RNAseq	-0.406507288212306
LPHN3	ENSG00000150471	RNAseq	0.406503908073627
TTYH2	ENSG00000141540	RNAseq	-0.406487487081101
FAM19A2	cg15319470	Methylation	-0.406454663167831
GPRASP2	ENSG00000158301	RNAseq	-0.406446207157218
ASPHD2	cg19692701	Methylation	0.406422993192085
HIST1H3J	cg12629515	Methylation	-0.406366271450935
AKT1S1	cg02319988	Methylation	-0.406357927336738
ANKRD32	ENSG00000133302	RNAseq	0.40633779595863
TMCC2	cg08353146	Methylation	-0.406323792324116
FAM46C	cg13482356	Methylation	-0.406320798024763
SNX22	cg26676701	Methylation	0.406272719288563
TMSB4Y	ENSG00000154620	RNAseq	0.406262183047109
VDR	cg02714932	Methylation	0.406225129890848
MAFB	cg20518154	Methylation	-0.406213522259948
KRT85	cg07925835	Methylation	0.406150472026984
RYR1	cg11543740	Methylation	0.406139492929356
MEF2C	cg24876729	Methylation	0.406122046145127
SRA1	ENSG00000213523	RNAseq	-0.406115164378966
MSX1	cg11932640	Methylation	0.406098171598287
RTN4RL1	cg07974531	Methylation	-0.406038695101733
GTF2IRD1	cg04881475	Methylation	-0.406026837676295
SLC25A11	cg15254632	Methylation	-0.406005598112886
GPM6B	ENSG00000046653	RNAseq	-0.405954321538741
GPSM3	cg10819756	Methylation	-0.405940162691028
AC093157.1	ENSG00000269175	RNAseq	-0.405939789682308
TLR5	cg23291900	Methylation	0.405937118217095
STAT1	cg22833204	Methylation	-0.40593205812078
DNAH17	cg02303456	Methylation	-0.405882153131565
ALG10	ENSG00000139133	RNAseq	0.405837002194015
PTGDR	cg08504659	Methylation	-0.405816078925846
MPP2	cg17736989	Methylation	0.405793711240089
UBE3B	ENSG00000151148	RNAseq	-0.405788374826988
SORCS1	cg12679398	Methylation	-0.405745692929058
IDH3G	ENSG00000067829	RNAseq	-0.405655768683408
ZFHX4	cg16482314	Methylation	0.405633576110698
COQ5	cg19835839	Methylation	-0.405626879130737
HNRNPA1L2	ENSG00000139675	RNAseq	0.405599908458327
GMDS	cg09462640	Methylation	0.405577283282865
NDC80	cg26393983	Methylation	-0.405562801124586
GRAMD4	cg03258508	Methylation	-0.405532219347195
CA12	cg11178920	Methylation	-0.405459477834917
DUSP13	cg20714339	Methylation	0.405443777455719
CISH	cg08996521	Methylation	-0.405420551943329
C11orf68	ENSG00000175573	RNAseq	-0.405413760108472
MTFR2	cg13575443	Methylation	0.405398423801521
KBTBD10	cg23273841	Methylation	0.405387165235954
PLA2G2D	cg07142319	Methylation	0.405280009243113
RHOA	ENSG00000067560	RNAseq	-0.405237203960071
PTGR2	ENSG00000140043	RNAseq	-0.405197861617046
FAM111A	cg27109163	Methylation	-0.405174021296611
C6orf192	cg01487981	Methylation	-0.405169310265629
MARVELD1	cg08090112	Methylation	0.405164668832041
P4HB	ENSG00000185624	RNAseq	-0.40515691249965
CARD6	ENSG00000132357	RNAseq	-0.405136260723191
UEVLD	ENSG00000151116	RNAseq	-0.405121728866758
TOR2A	ENSG00000160404	RNAseq	0.405106865017143
SNHG5	cg13913907	Methylation	-0.40509129878649
GMPR2	cg14094181	Methylation	-0.405071696106726
NBN	ENSG00000104320	RNAseq	0.405069814690498
LRRC4C	cg22692362	Methylation	0.405009963365477
SRPR	ENSG00000182934	RNAseq	-0.404996235062669
LSAMP	cg17300391	Methylation	0.404994353084851
C10orf105	cg19407453	Methylation	-0.404933878488512
E2F2	cg21211748	Methylation	-0.404923138934833
ZBTB47	ENSG00000114853	RNAseq	-0.404907271746458
BORA	ENSG00000136122	RNAseq	0.404901150639737
NPFFR2	cg16304438	Methylation	-0.404900062867821
MIR302b	hsa.miR.302b.000531	miRNA	-0.404848682574385
LPIN2	ENSG00000101577	RNAseq	0.404828562244677
NCR1	cg18832619	Methylation	-0.40480396582059
NGFRAP1	ENSG00000166681	RNAseq	-0.404774807377087
ELAVL3	cg25332298	Methylation	-0.404759051330297
UCP3	ENSG00000175564	RNAseq	-0.404756234955695
DTX3	ENSG00000178498	RNAseq	-0.404748579148404
TFF1	cg01886855	Methylation	-0.404714376383952
DKFZp779M0652	cg15855184	Methylation	0.404713767273493
FAM73B	ENSG00000148343	RNAseq	-0.404707724547148
NPC1L1	cg17754680	Methylation	-0.404697967623499
DCC	cg02835371	Methylation	-0.404697448611611
SRM	ENSG00000116649	RNAseq	-0.404695484707095
USP39	ENSG00000168883	RNAseq	-0.404598794696488
SNORA40	ENSG00000264043	RNAseq	-0.404570770661156
PPP1R32	ENSG00000162148	RNAseq	0.404561601408939
NR2F2	ENSG00000185551	RNAseq	-0.404537690012365
CD86	cg09838701	Methylation	0.404535426804037
HAND1	ENSG00000113196	RNAseq	0.404511460596987
SLC44A1	ENSG00000070214	RNAseq	0.40441779510284
MIR22	hsa.miR.22.002301	miRNA	-0.404409164791188
C5orf60	ENSG00000204661	RNAseq	-0.404398491368063
PPPDE2	cg16678024	Methylation	0.40438878598373
THOC7	ENSG00000163634	RNAseq	-0.404378099510987
USP2	cg04125136	Methylation	0.404346227008928
NOA1	ENSG00000084092	RNAseq	-0.4043294945863
TSR1	ENSG00000167721	RNAseq	-0.404303644422174
PILRA	cg03121834	Methylation	-0.404292140251209
RNF187	ENSG00000168159	RNAseq	-0.404227133607329
GNG10	ENSG00000242616	RNAseq	-0.404164705697255
PLB1	cg26011900	Methylation	-0.404140948095885
TRAF2	ENSG00000127191	RNAseq	-0.404125599644577
ARV1	ENSG00000173409	RNAseq	-0.40407864875233
APC	cg01528425	Methylation	-0.404042575381146
RNF6	cg17850880	Methylation	-0.404035548758665
GCNT1	cg06162198	Methylation	0.404019489063545
CACNA1I	cg22807707	Methylation	0.404007392094159
KIAA1462	ENSG00000165757	RNAseq	0.403954618761706
ZNF804A	cg00554682	Methylation	0.403927623959399
H2AFZ	cg21295549	Methylation	0.403902192376896
GPC4	ENSG00000076716	RNAseq	-0.403860718163906
DGKB	ENSG00000136267	RNAseq	-0.403852282598465
PIKFYVE	ENSG00000115020	RNAseq	-0.403830331225089
RLN2	cg15494627	Methylation	0.403830089648479
PFKL	cg20845748	Methylation	-0.403804428772616
JAKMIP1	cg08749419	Methylation	0.403767768297948
SALL1	cg01500945	Methylation	0.403693150358075
P2RY2	cg26046204	Methylation	0.403679815744957
LRRC28	ENSG00000168904	RNAseq	-0.40366840144926
IL18	cg04100971	Methylation	0.403631986803294
ZNF331	cg07952047	Methylation	0.403621886033477
LTK	cg21867850	Methylation	0.40361410085516
SORCS2	ENSG00000184985	RNAseq	-0.403610061362215
SPNS2	ENSG00000183018	RNAseq	-0.403571782325758
RPH3A	cg05585303	Methylation	-0.403567679503784
PPP2R2B	cg14693112	Methylation	-0.40351721557869
TJP2	cg15253435	Methylation	-0.403514101507363
WDR54	cg24938641	Methylation	-0.403489109088765
KRT86	cg15861089	Methylation	0.403475364985144
SLC9A9	cg27402999	Methylation	0.403469935322318
B4GALT6	cg05911204	Methylation	0.403340541666283
RPP25L	ENSG00000164967	RNAseq	-0.403328828589428
KIF26B	cg12054521	Methylation	-0.403312126035015
IL15	cg26867774	Methylation	-0.403252359819932
ZFAND1	ENSG00000104231	RNAseq	-0.403204256317698
GPD2	ENSG00000115159	RNAseq	-0.403165953652205
DIP2B	ENSG00000066084	RNAseq	-0.403161109700061
KIAA1919	ENSG00000173214	RNAseq	0.403146978350526
CD9	ENSG00000010278	RNAseq	-0.403136582761887
MME	ENSG00000196549	RNAseq	0.403132517381197
CD247	cg00583147	Methylation	0.403129942611799
NFIX	cg06623219	Methylation	-0.403124323579604
NPBWR1	ENSG00000183729	RNAseq	0.403069853180775
DLX3	ENSG00000064195	RNAseq	0.403069853180775
CENPV	cg18185665	Methylation	-0.403066034552202
CD86	cg26993178	Methylation	-0.403021279757875
TNFRSF19	cg11968286	Methylation	-0.403018405230496
CCDC180	cg19118791	Methylation	0.4029934424853
COL18A1	cg06552850	Methylation	-0.402973011652307
MX2	ENSG00000183486	RNAseq	0.402970563976334
ZNF615	cg03203785	Methylation	-0.402928616173902
CLTC	ENSG00000141367	RNAseq	-0.402918534028289
GID8	ENSG00000101193	RNAseq	-0.402894267009497
CDKN1B	ENSG00000111276	RNAseq	0.402886302838058
ERO1LB	ENSG00000086619	RNAseq	-0.402845496681567
EVA1A	cg22510460	Methylation	-0.402820462081277
LINC00444	ENSG00000234689	RNAseq	-0.402806036193367
PNOC	cg16854275	Methylation	-0.402767083704813
NANP	cg01411731	Methylation	-0.402740893566474
B3GAT1	cg05822345	Methylation	0.402722917519768
PAQR9	ENSG00000188582	RNAseq	-0.402690868277507
FOXC1	ENSG00000054598	RNAseq	-0.40264616214357
MMP2	cg06244627	Methylation	0.402597715882827
TSKU	ENSG00000182704	RNAseq	0.402593113773637
FREM2	ENSG00000150893	RNAseq	0.40259093990243
ARHGEF16	cg25472764	Methylation	0.402564139806084
SMURF1	ENSG00000198742	RNAseq	-0.402546943826234
LINC00853	cg09894210	Methylation	-0.402520313514147
TFF3	cg21970261	Methylation	0.402491597913762
CASC3	ENSG00000108349	RNAseq	-0.402479341157528
UBE2L3	cg26979056	Methylation	-0.40247222506654
C9orf93	cg14513680	Methylation	-0.40242609289451
TMEM150A	ENSG00000168890	RNAseq	-0.402385203082684
SEC61B	ENSG00000106803	RNAseq	-0.402381753243596
CPM	cg27554293	Methylation	-0.402347262973547
LEPR	cg02282352	Methylation	0.402335255563551
NXPE3	ENSG00000144815	RNAseq	-0.402331257996121
TNR	cg21724547	Methylation	-0.402294523380946
FGD3	cg14263098	Methylation	-0.402278933062315
AURKA	cg21668338	Methylation	-0.402241284738452
KCNIP4	cg11612852	Methylation	0.40223388854946
YOD1	cg00997931	Methylation	0.402201430344475
ITPRIPL1	ENSG00000198885	RNAseq	0.402200966311262
ANXA3	ENSG00000138772	RNAseq	-0.402193264432596
DHX29	ENSG00000067248	RNAseq	-0.402140099104183
ZNF219	cg23576507	Methylation	-0.402134587871512
CACNG1	ENSG00000108878	RNAseq	0.402114247753362
SDHB	cg16696648	Methylation	-0.402106720925535
RAB37	cg23838375	Methylation	-0.4021064214956
STK10	cg16097330	Methylation	-0.402092567870594
MAPK15	ENSG00000181085	RNAseq	-0.402068644902796
EIF3A	ENSG00000107581	RNAseq	-0.402067817886576
AP001432.14	ENSG00000242553	RNAseq	-0.402053664094701
BRAF	ENSG00000157764	RNAseq	-0.402052742562342
WDR5B	cg03816991	Methylation	-0.402028929028348
NONO	ENSG00000147140	RNAseq	-0.402001821992239
MOG	cg02475474	Methylation	0.402001331299721
NEU3	ENSG00000162139	RNAseq	-0.401998159491838
CCDC152	cg25687585	Methylation	-0.401994674243751
HIAT1	ENSG00000156875	RNAseq	-0.40195997497152
MIR571	hsa.miR.571.001613	miRNA	-0.401944399525634
GLIS2	cg01934797	Methylation	0.401881998489512
ACTR3C	ENSG00000106526	RNAseq	0.401861558854674
PLCD3	ENSG00000161714	RNAseq	-0.401856881492468
RBM19	ENSG00000122965	RNAseq	-0.401839348748609
GET4	ENSG00000239857	RNAseq	-0.40181869697215
AQP10	ENSG00000143595	RNAseq	0.401798894654251
UQCRC1	cg21999710	Methylation	-0.401794175959084
SESN1	ENSG00000080546	RNAseq	0.401766003037739
KCNIP4	cg03271761	Methylation	-0.401739779520841
MT-COX3	9950	Mitochondrie	0.401702513781743
CTSD	cg12007048	Methylation	0.401688167511404
TRERF1	cg19839588	Methylation	-0.401685742398519
DST	ENSG00000151914	RNAseq	-0.401657948648064
DLD	ENSG00000091140	RNAseq	-0.401629522919139
TNK1	ENSG00000174292	RNAseq	-0.401619126143805
SYT17	cg01516580	Methylation	0.401581929770365
MED11	ENSG00000161920	RNAseq	-0.401550720087914
GABRD	ENSG00000187730	RNAseq	0.401548615917117
SHTN1	cg06814248	Methylation	0.401548393617613
ISCU	ENSG00000136003	RNAseq	-0.401544883716306
RPL32	ENSG00000144713	RNAseq	-0.401527091053064
RAD23B	ENSG00000119318	RNAseq	-0.401487890484247
NCOA4	ENSG00000138293	RNAseq	-0.401434843301008
MTHFD1	cg26748435	Methylation	-0.40143130680151
P4HB	cg27570951	Methylation	0.401423112132689
NPHP3	cg05093860	Methylation	-0.401404897081217
FAM104B	ENSG00000182518	RNAseq	-0.401360789905788
HTRA1	ENSG00000166033	RNAseq	0.401333544441911
C1orf162	cg03845435	Methylation	0.401326296453614
SH3BP5	cg05260576	Methylation	0.401325418125804
KRTCAP3	cg17158414	Methylation	0.401323621546192
IL15RA	cg03691156	Methylation	-0.401320338067493
PPARG	cg00057836	Methylation	0.401295475132275
FSCN1	ENSG00000075618	RNAseq	0.401252449594305
LPAR2	cg15160859	Methylation	0.401214229809834
LRRC4C	cg26192662	Methylation	-0.401210487205234
DLGAP2	cg18803856	Methylation	0.401187999747503
SCYL2	ENSG00000136021	RNAseq	-0.401118403266294
HK3	cg17809377	Methylation	-0.401039153396264
GSR	ENSG00000104687	RNAseq	-0.401019066803784
MIR493	hsa.miR.493.002364	miRNA	0.401012121299219
PHF7	ENSG00000010318	RNAseq	-0.401006803334697
ALDH4A1	cg02853781	Methylation	-0.401005876749456
CYSTM1	ENSG00000120306	RNAseq	-0.400972588492233
URGCP	ENSG00000106608	RNAseq	-0.400950566231753
WSCD2	ENSG00000075035	RNAseq	-0.400938775343363
PRRT4	ENSG00000224940	RNAseq	-0.400919305018646
FANCG	ENSG00000221829	RNAseq	0.400908221814607
ZNF623	ENSG00000183309	RNAseq	0.40089664358753
GPR55	cg26072390	Methylation	-0.400885126637553
RPH3A	cg23199238	Methylation	0.400819661003111
OOEP	ENSG00000203907	RNAseq	-0.400805767506191
GINS3	ENSG00000181938	RNAseq	-0.40077668016429
FOSB	cg22369048	Methylation	-0.400759146482781
MPP2	cg06642183	Methylation	-0.400749305218908
AKR1B1	cg10795359	Methylation	-0.40074411510003
C19orf26	cg03309347	Methylation	-0.400730381246998
C10orf67	ENSG00000179133	RNAseq	-0.400682234911994
CYHR1	ENSG00000187954	RNAseq	-0.400590601514845
THY1	cg02632800	Methylation	-0.400574198592753
HK3	cg09869729	Methylation	-0.40057310068299
SERPINA3	cg24192186	Methylation	-0.400543217575449
SH3BP5	cg26775087	Methylation	0.400533246289013
KRT2	cg20210559	Methylation	-0.400515011275545
DLK2	ENSG00000171462	RNAseq	0.400506244673735
TPRG1L	ENSG00000158109	RNAseq	-0.40049986602102
POLR2F	ENSG00000100142	RNAseq	-0.400498779085417
ARHGDIA	ENSG00000141522	RNAseq	-0.40047141666306
PRR12	ENSG00000126464	RNAseq	0.400432616601141
C2orf89	cg27134732	Methylation	-0.400403303947688
UGT8	cg05068452	Methylation	0.400390438171877
TMEM110-MUSTN1	ENSG00000248592	RNAseq	-0.400387628105481
PCED1B	cg03210018	Methylation	0.400346881097291
SLC11A2	ENSG00000110911	RNAseq	-0.400338456083958
GFI1	cg05796321	Methylation	-0.400332378977016
SLC39A10	ENSG00000196950	RNAseq	-0.400319789146426
IRS1	cg12599910	Methylation	0.400317536963633
RNF213	cg25288128	Methylation	0.400270666197763
LTK	cg08180028	Methylation	0.400252261237741
ARAP2	cg10381566	Methylation	0.400250903822034
CCR2	cg20771918	Methylation	-0.400217557577832
CTPS1	ENSG00000171793	RNAseq	-0.400122037753765
NUPL1	ENSG00000139496	RNAseq	-0.40010934896205
ANK1	cg13558115	Methylation	0.400084101386085
AQP9	cg27417578	Methylation	-0.400064708576867
CD33	cg01425709	Methylation	0.400063939770442
PLEKHN1	cg02056921	Methylation	-0.400063271313178
AMIGO2	cg21905768	Methylation	-0.400047201906651
PCDHB13	ENSG00000187372	RNAseq	-0.400036642421816
SLC25A53	ENSG00000176274	RNAseq	0.400028134782575
TESPA1	cg02544979	Methylation	-0.400010312138624
HNRNPUL1	ENSG00000105323	RNAseq	-0.399973552898766
SLC6A18	cg23337501	Methylation	0.399948958675293
PLXDC2	cg02937925	Methylation	0.399946882627741
PELI1	ENSG00000197329	RNAseq	-0.399908856601346
PDCD11	ENSG00000148843	RNAseq	-0.399856636434327
HADH	cg27527503	Methylation	0.399848629684976
TMBIM6	ENSG00000139644	RNAseq	-0.399835299415857
STARD10	cg26962595	Methylation	-0.399801270119803
SERPINA1	cg01431455	Methylation	-0.399769151268745
ANPEP	cg12382398	Methylation	0.399747741758781
ADAMTSL5	ENSG00000185761	RNAseq	-0.39972521174249
COL20A1	ENSG00000101203	RNAseq	0.399724785233168
OCIAD2	cg13841742	Methylation	-0.399721801414978
FAM151B	ENSG00000152380	RNAseq	-0.399716445370561
UBE4B	ENSG00000130939	RNAseq	-0.399688563109437
NHS	ENSG00000188158	RNAseq	0.399679842808883
TRERF1	cg26488978	Methylation	-0.399660777594167
UGP2	cg06546722	Methylation	0.399651604787559
C11orf1	ENSG00000137720	RNAseq	-0.399617061649981
COPS7A	ENSG00000111652	RNAseq	-0.399604821809928
NLRP2	cg18059223	Methylation	-0.399568613060086
ESRRA	cg22207900	Methylation	-0.399543401059535
CTLA4	cg22572158	Methylation	0.39952121303174
RP11-17M16.1	ENSG00000220032	RNAseq	-0.399490055587661
TRIM10	cg19495308	Methylation	-0.399478724193514
HSDL2	cg11203771	Methylation	0.399471707282439
PBX4	cg08614301	Methylation	-0.399443291651171
VPS26A	ENSG00000122958	RNAseq	-0.399435897839784
STAC	ENSG00000144681	RNAseq	0.399433817298022
MAMDC2	cg22801893	Methylation	0.399432501922912
KLHDC7B	cg16443812	Methylation	-0.399419956078215
TRANK1	cg00313872	Methylation	0.399407269960366
LINC00115	ENSG00000225880	RNAseq	0.399392655519313
DCAF5	ENSG00000139990	RNAseq	-0.399356598798827
MMP16	ENSG00000156103	RNAseq	0.399346389869077
CA13	cg25803316	Methylation	-0.399334339078719
ACADL	ENSG00000115361	RNAseq	0.399324603898945
IL15RA	cg24348573	Methylation	0.39932354935046
LRPPRC	ENSG00000138095	RNAseq	-0.399322525730573
NFE2L3	ENSG00000050344	RNAseq	0.399243934373966
RWDD3	ENSG00000122481	RNAseq	0.399225220178365
ATP6V1E2	ENSG00000250565	RNAseq	-0.399204167895008
GPR45	cg03722643	Methylation	-0.399186979626567
MROH1	ENSG00000179832	RNAseq	-0.399151640550536
TNFRSF1B	cg17244098	Methylation	0.399145009261047
PALM2	ENSG00000243444	RNAseq	-0.399127704338233
HAUS1	ENSG00000152240	RNAseq	-0.399125223289573
GCET2	cg22256853	Methylation	-0.399115994769909
GPR18	cg07841849	Methylation	-0.399102500460825
CREM	cg22257602	Methylation	0.399065760138175
GPM6A	cg06610036	Methylation	0.398984434967751
ITGAL	cg26898455	Methylation	0.398980282872649
ZNF385B	cg03899772	Methylation	0.398970261950814
S100A10	ENSG00000197747	RNAseq	-0.398948738028277
HOXA3	ENSG00000105997	RNAseq	0.39894677563169
LY75	cg10699296	Methylation	-0.39894280449534
KLHDC4	ENSG00000104731	RNAseq	0.398907031595072
FAM19A2	cg18823249	Methylation	-0.398904776893559
HIST1H1D	cg25267285	Methylation	0.398866020409344
TTC39B	cg05742680	Methylation	0.398862507098103
PMP22	ENSG00000109099	RNAseq	-0.398855403340619
NACA	ENSG00000196531	RNAseq	-0.398849141646383
LGALS2	ENSG00000100079	RNAseq	0.39884261884607
AS3MT	ENSG00000214435	RNAseq	0.39883949981347
PPAPDC2	ENSG00000205808	RNAseq	0.398821730779262
UGT1A8	ENSG00000241635	RNAseq	-0.398817691400998
GSTA3	ENSG00000174156	RNAseq	-0.398817691400998
RP11-944C7.1	ENSG00000258792	RNAseq	-0.398817691400998
CKLF-CMTM1	ENSG00000254788	RNAseq	-0.398817691400998
CST5	ENSG00000170367	RNAseq	-0.398817691400998
BHLHE23	ENSG00000125533	RNAseq	-0.398817691400998
CEACAM6	ENSG00000086548	RNAseq	-0.398817691400998
CRX	ENSG00000105392	RNAseq	-0.398817691400998
ABI2	ENSG00000138443	RNAseq	-0.3987928100273
ATF3	cg08326478	Methylation	0.398769803590139
PCDHA12	ENSG00000251664	RNAseq	-0.398752168087358
INMT-FAM188B	ENSG00000254959	RNAseq	0.398703396572732
PLEK	cg12425838	Methylation	0.398657217934471
SVIL	cg01294757	Methylation	0.39863446125939
PRED58	ENSG00000267857	RNAseq	-0.398600516941689
PPARGC1A	cg10619248	Methylation	0.398598769211104
MIR330	hsa.miR.330.000544	miRNA	-0.398597009757646
STK38	ENSG00000112079	RNAseq	-0.398593522747374
DLEC1	cg01702246	Methylation	0.398545191214683
LINC00847	ENSG00000245060	RNAseq	0.398526698650122
C5orf39	cg26542283	Methylation	-0.398501285074764
PIK3CD	cg05605414	Methylation	-0.398497731839532
UCP2	cg22984786	Methylation	-0.398491703316835
TRIM7	ENSG00000146054	RNAseq	0.398466491869324
KNTC1	cg07424335	Methylation	-0.398457169064298
FAM84A	ENSG00000162981	RNAseq	-0.398447235392616
ZBTB2	ENSG00000181472	RNAseq	-0.398445108779479
GNG3	ENSG00000162188	RNAseq	-0.398438185472268
SMIM6	ENSG00000259120	RNAseq	0.398429961381446
PTGES3	ENSG00000110958	RNAseq	-0.39832268674992
NUAK1	ENSG00000074590	RNAseq	-0.398312880700457
SLC10A2	cg18312429	Methylation	-0.398288190770819
SPHK1	cg07775675	Methylation	-0.39827874874686
RAB37	cg17102112	Methylation	0.398275344957004
GNPDA1	cg07296147	Methylation	-0.398227206873999
LINGO3	cg21516724	Methylation	0.398219291673119
NSUN2	ENSG00000037474	RNAseq	-0.3982091728665
TFCP2L1	cg13869233	Methylation	0.398161322037647
RP11-664D7.4	ENSG00000248801	RNAseq	0.39812798231606
RSL1D1	ENSG00000171490	RNAseq	-0.398124533663666
ADAM33	ENSG00000149451	RNAseq	0.398108748281692
TIAL1	cg26164773	Methylation	-0.398083420619075
MLF1IP	cg03354744	Methylation	-0.398082682025235
LIPM	cg05212323	Methylation	0.398069776325433
PTPRS	ENSG00000105426	RNAseq	-0.398055631398043
B4GALT6	cg02930996	Methylation	0.39804813752211
ZHX2	ENSG00000178764	RNAseq	-0.398038122283219
TLR5	cg21695171	Methylation	-0.398016228541597
SNX19	ENSG00000120451	RNAseq	-0.397949891467088
SVIL	cg22550296	Methylation	0.397942538564932
CSNK1E	cg16653173	Methylation	-0.397928375798584
APBA2	cg00198311	Methylation	0.397905848416862
ABCF3	ENSG00000161204	RNAseq	-0.397852894279028
LRRC17	cg02288827	Methylation	-0.397849046827729
POU2F2	cg23181035	Methylation	-0.39784659150226
NEIL3	cg05367790	Methylation	0.397844844558047
TRAF5	cg11824945	Methylation	0.397828475721584
MOV10L1	ENSG00000073146	RNAseq	0.397825294379628
LPAR2	cg19306047	Methylation	0.3978196125955
KCNA6	ENSG00000151079	RNAseq	0.397796183408693
CCL24	cg22681777	Methylation	-0.397787144679108
LEP	cg15792829	Methylation	0.397742359672196
CDC25C	cg24098762	Methylation	-0.397741291975018
FAM176A	cg23151051	Methylation	0.397736810237396
MCM7	ENSG00000166508	RNAseq	-0.397732976927163
MRRF	ENSG00000148187	RNAseq	-0.397729125394483
CDK11B	ENSG00000248333	RNAseq	-0.397726289910301
TMEM186	ENSG00000184857	RNAseq	-0.397711639908694
PKLR	cg23993235	Methylation	-0.397695818548846
STAT4	cg21100532	Methylation	-0.39767831187863
APBB1IP	cg16348715	Methylation	-0.397645833711649
TOR1AIP1	ENSG00000143337	RNAseq	-0.397638224497414
GRM1	cg25238876	Methylation	-0.397591297539436
TMEM114	cg03850113	Methylation	-0.397591117881475
VPS18	ENSG00000104142	RNAseq	-0.397551789487932
AKNA	cg14260530	Methylation	0.397541541995598
SPTY2D1	ENSG00000179119	RNAseq	-0.397535650857129
PLEKHA5	ENSG00000052126	RNAseq	-0.397446734798988
FAM124A	ENSG00000150510	RNAseq	-0.397444868105235
KRT2	cg14105081	Methylation	0.397371425868365
SNAPC5	ENSG00000174446	RNAseq	-0.397319846881842
FOXI3	cg19544662	Methylation	0.397271775585902
CDH8	cg08623357	Methylation	0.397265986607153
NUP37	ENSG00000075188	RNAseq	0.397238774476576
NANP	cg05005113	Methylation	-0.397231821921128
MYCL	cg15449899	Methylation	-0.397218327612044
KXD1	ENSG00000105700	RNAseq	-0.397213657999225
SMPD3	cg05687869	Methylation	0.397157273578649
DOK3	cg08394278	Methylation	-0.397152852266195
MIR15b	hsa.miR.15b.002173	miRNA	-0.397121485771198
C4orf32	ENSG00000174749	RNAseq	-0.397110091939477
PYCR1	cg26366360	Methylation	-0.397099653547693
FANCF	ENSG00000183161	RNAseq	0.3970755923619
MYC	ENSG00000136997	RNAseq	-0.397062904756881
NHLRC3	cg12963096	Methylation	-0.397003536538466
LPCAT3	cg07380405	Methylation	-0.396962494675336
GRIN2B	ENSG00000273079	RNAseq	0.396923752183953
LARGE	cg25540319	Methylation	0.396916931150593
ATP10B	cg01559502	Methylation	0.396899284746407
C1QTNF7	cg24829483	Methylation	0.396830695329231
LOC388780	cg16069600	Methylation	0.396828539433697
RPL23	ENSG00000125691	RNAseq	-0.396800716986183
STAG3	cg14652799	Methylation	0.396785860686921
MIR28	hsa.miR.28.000411	miRNA	-0.396771365122063
NF1	cg13891949	Methylation	0.396761467128193
LAMA4	ENSG00000112769	RNAseq	0.396717659741989
EFS	cg09616633	Methylation	0.396714875830262
ZFP36	ENSG00000128016	RNAseq	-0.39671442375091
ZNF248	cg04093209	Methylation	-0.396705783410818
RASL10B	cg01897092	Methylation	0.396634628607606
GPBP1L1	ENSG00000159592	RNAseq	-0.396609676239419
ZSCAN1	ENSG00000152467	RNAseq	-0.396589780592075
MED22	ENSG00000148297	RNAseq	-0.39658420413985
RAVER1	ENSG00000161847	RNAseq	-0.396578556800521
NAGS	ENSG00000161653	RNAseq	-0.396555282201193
BLK	cg19882315	Methylation	-0.396515665363908
TUBB2A	cg14462067	Methylation	-0.396485083586517
RNF40	ENSG00000103549	RNAseq	-0.39645875759383
SLC25A33	ENSG00000171612	RNAseq	-0.39645646557745
CTSK	cg09653944	Methylation	0.396429219672
MB21D1	ENSG00000164430	RNAseq	0.396414782773279
HMGXB3	ENSG00000113716	RNAseq	-0.396392832586598
CARS2	ENSG00000134905	RNAseq	-0.396378442504374
C19orf35	cg01559356	Methylation	-0.396374414282436
ABCC3	cg18891141	Methylation	-0.396362437085025
TGFB1	cg00389176	Methylation	0.396341426814974
ZNF57	ENSG00000171970	RNAseq	0.396285768242997
IQCG	ENSG00000114473	RNAseq	0.396269842273508
CXCR6	cg07983767	Methylation	0.396260900124378
CAPRIN2	ENSG00000110888	RNAseq	-0.396195908210156
VPS26B	ENSG00000151502	RNAseq	-0.396170861433215
KIAA1586	ENSG00000168116	RNAseq	-0.396158905141581
SPEF1	ENSG00000101222	RNAseq	0.396126744838455
S100A4	ENSG00000196154	RNAseq	-0.396125848121825
CILP	cg23323879	Methylation	-0.396114109858695
LINS	ENSG00000140471	RNAseq	0.396112992740172
EFCAB6	cg03884260	Methylation	-0.396091393107604
MRPL22	ENSG00000082515	RNAseq	-0.396085253439953
ATP10D	cg26228943	Methylation	-0.396052347444043
DGKG	ENSG00000058866	RNAseq	-0.396040807225399
MOGS	ENSG00000115275	RNAseq	-0.396019210287546
GUCY2D	cg01544751	Methylation	-0.396007932003642
MCCC2	cg18359921	Methylation	-0.395982799851074
IL13RA2	ENSG00000123496	RNAseq	-0.395979773428381
SLA2	cg15214229	Methylation	0.395952048127129
GTF2I	ENSG00000077809	RNAseq	-0.395847474462255
DEPTOR	ENSG00000155792	RNAseq	0.395836958355052
MUC16	cg12583591	Methylation	-0.395833264541393
INTS12	ENSG00000138785	RNAseq	-0.39583244639609
CRABP2	cg17165580	Methylation	0.39582776474199
TGDS	ENSG00000088451	RNAseq	0.395779398026157
PEF1	ENSG00000162517	RNAseq	-0.395771318082933
RPS16	cg14195823	Methylation	-0.395726907028379
HELLS	cg11265800	Methylation	0.395693939522913
ERC1	ENSG00000082805	RNAseq	-0.395671060088063
ASCL2	cg19459876	Methylation	0.395632775968132
CYTH4	cg15348974	Methylation	-0.395608971557868
MIR337.3p	hsa.miR.337.3p.002157	miRNA	-0.395608114822885
OMA1	ENSG00000162600	RNAseq	0.395602841877756
AQP4	ENSG00000171885	RNAseq	-0.395589185482307
TOMM20	ENSG00000173726	RNAseq	-0.395565461931318
ANXA2	cg13313836	Methylation	0.395560753087698
MIF	cg19307651	Methylation	0.395559515443966
ABCG2	ENSG00000118777	RNAseq	0.39555166138827
TUBE1	ENSG00000074935	RNAseq	0.39552491332082
KLHDC8B	cg04005725	Methylation	-0.395441690034022
ABLIM2	cg22915534	Methylation	-0.395440113036363
SLC12A8	ENSG00000221955	RNAseq	-0.395348287472009
CCNG2	cg09322023	Methylation	-0.395327746962648
GRIK3	cg04857246	Methylation	0.395314861224842
RGN	ENSG00000130988	RNAseq	-0.395255189074699
FGF1	ENSG00000113578	RNAseq	0.39523611925688
TSC22D2	ENSG00000196428	RNAseq	-0.395200842294544
PTGER2	cg05614059	Methylation	0.395198163398063
GRAMD4	cg22829799	Methylation	0.395188342096186
ERCC2	cg14580081	Methylation	-0.395168929324973
INPP5D	cg10058851	Methylation	0.395166264128958
CAMTA1	cg19820248	Methylation	-0.395132558568833
GFI1B	cg11022038	Methylation	-0.395130941647183
TARP	cg13922442	Methylation	-0.395124633656546
JAKMIP2	cg02667022	Methylation	-0.395106049038563
MRPL21	ENSG00000197345	RNAseq	-0.39508858074997
ZFP36L2	cg04279588	Methylation	0.395036471233009
DHRS9	ENSG00000073737	RNAseq	0.395027049556526
MCCD1	ENSG00000204511	RNAseq	-0.395025680259199
ITPR2	ENSG00000123104	RNAseq	0.395015943910146
NFAM1	cg22472304	Methylation	-0.394969728570025
PGPEP1L	ENSG00000183571	RNAseq	-0.394966324123655
HSP90AA1	cg16328540	Methylation	-0.394937809338924
PAH	cg16741984	Methylation	-0.394937370175019
SERPINA1	cg02181506	Methylation	-0.394937170555062
EML4	cg05505747	Methylation	0.39491626009499
JAKMIP1	cg20112376	Methylation	0.394860446355053
KIAA1958	cg10298490	Methylation	-0.394849956595911
DNAJC5B	cg21649629	Methylation	0.394738558409396
PDE9A	cg03100325	Methylation	-0.394692057210037
MFN1	ENSG00000171109	RNAseq	-0.394677199253228
WIPF1	cg09527561	Methylation	-0.394666625627534
POU2AF1	cg24049888	Methylation	0.394657632478886
SLC22A31	cg03280573	Methylation	0.394618187575411
TTK	ENSG00000112742	RNAseq	0.394599931122573
LEPR	cg14199090	Methylation	0.394572394757308
SLC8A3	cg18379780	Methylation	0.394559179916164
SYK	cg17428373	Methylation	-0.394557293777163
SALL1	cg07498275	Methylation	0.394481407980973
RNF182	cg02761568	Methylation	0.394466596180174
RPA3-AS1	ENSG00000219545	RNAseq	-0.394421698499393
NDUFV2	cg21428148	Methylation	-0.394403965688301
TRPM4	ENSG00000130529	RNAseq	-0.394293959936992
PDE4D	cg23094665	Methylation	-0.394283754550282
CNR2	cg18221239	Methylation	-0.394241514967411
MSX1	cg03335246	Methylation	0.394231962882885
F13A1	cg19521311	Methylation	-0.39421033433015
DPEP2	cg10922280	Methylation	-0.394198756372652
FAM217A	ENSG00000145975	RNAseq	-0.394164921777675
BCS1L	ENSG00000074582	RNAseq	-0.394146491130492
C14orf144	ENSG00000228032	RNAseq	-0.394146396614353
ALDOA	cg01165575	Methylation	-0.394142343772845
RASSF6	cg03996822	Methylation	-0.39412575535443
HOGA1	cg00634576	Methylation	0.394118818291338
KLHL40	cg22545174	Methylation	-0.39410058327787
HEY1	ENSG00000164683	RNAseq	-0.394090443059827
PSMA5	ENSG00000143106	RNAseq	-0.394067286605674
TREX1	ENSG00000213689	RNAseq	-0.394065490799025
ALK	ENSG00000171094	RNAseq	0.394048902029866
ZFY	ENSG00000067646	RNAseq	-0.394013672325599
SCRT2	ENSG00000215397	RNAseq	0.393965633311053
MRPS22	ENSG00000175110	RNAseq	-0.393942383527456
NFATC4	ENSG00000100968	RNAseq	-0.393936925220405
ASF1B	ENSG00000105011	RNAseq	0.393897392658406
PHB2	ENSG00000215021	RNAseq	-0.393892620780061
GPANK1	ENSG00000204438	RNAseq	-0.393889076424834
ATP6V0A1	ENSG00000033627	RNAseq	-0.393877710859071
JPH1	cg19380664	Methylation	0.39384026860354
ADAM17	ENSG00000151694	RNAseq	-0.393809517464493
MIR26b	hsa.miR.26b.002444	miRNA	-0.393806940205749
SLC24A1	cg13688620	Methylation	0.39379311836973
PSORS1C1	ENSG00000204540	RNAseq	0.393775986677346
SYNE1	ENSG00000131018	RNAseq	-0.393760581733318
BIN2	cg07195105	Methylation	-0.393723521141363
ELAVL4	cg09656981	Methylation	0.393717542254064
ADD3	ENSG00000148700	RNAseq	0.393683266344593
MFSD4	cg26533350	Methylation	0.393659253226662
INPP5D	cg05242270	Methylation	0.393624798822109
LPCAT3	cg09208576	Methylation	-0.393612971609256
DHRS7C	cg15986811	Methylation	0.393580243647738
CREBBP	ENSG00000005339	RNAseq	-0.393545368483902
SYT3	cg16024916	Methylation	0.393488977403463
NFATC2	cg08792791	Methylation	-0.393483378333264
ANXA2	cg22293140	Methylation	-0.393477549430524
MLPH	ENSG00000115648	RNAseq	-0.393467109120478
STARD4	ENSG00000164211	RNAseq	-0.393463919200774
CACNG4	cg02674179	Methylation	0.393459912737745
MYOT	cg13660086	Methylation	-0.393444652061634
DDC	cg12715421	Methylation	0.393442386105533
PCDH18	ENSG00000189184	RNAseq	-0.393438612504449
SCIMP	cg10520397	Methylation	-0.393428922009034
RPS17L	ENSG00000182774	RNAseq	-0.393419543873325
VCL	cg26607775	Methylation	0.393407692157031
CNIH2	cg20382233	Methylation	-0.393381871585203
SORCS1	cg13563903	Methylation	0.393378667415304
PTK2B	cg25031453	Methylation	0.393306444914913
BEND6	cg05871997	Methylation	-0.393287511231596
PIK3C2G	cg20429242	Methylation	0.393282011432194
PRKAG1	ENSG00000181929	RNAseq	-0.393254329661652
GHSR	ENSG00000121853	RNAseq	-0.393217870060878
EFCAB6	cg00080148	Methylation	-0.393211815343956
PSG11	ENSG00000243130	RNAseq	-0.39321052143104
HPS1	ENSG00000107521	RNAseq	-0.393151945053646
ATF7IP	ENSG00000171681	RNAseq	0.393107332249154
MIR874	cg19032799	Methylation	0.393093969432835
PFKL	cg25526717	Methylation	-0.393090725878127
PNOC	cg27336360	Methylation	0.393090136729663
SSTR2	cg04621154	Methylation	0.393084667142845
GLIS1	cg19403720	Methylation	-0.39301441116862
IGSF21	cg07091548	Methylation	0.392981703169098
EREG	cg10607692	Methylation	-0.392972890217594
FAM171A1	ENSG00000148468	RNAseq	-0.392953484789939
OSBPL6	cg23986918	Methylation	-0.392925201009901
PAQR5	cg13117105	Methylation	0.392915030103508
WDFY3	ENSG00000163625	RNAseq	-0.392880565588391
ARHGAP21	cg00838337	Methylation	-0.392864336885055
PTPRC	cg13673094	Methylation	-0.392848087820567
MYRIP	cg24849439	Methylation	0.392843446386979
SLC4A8	cg06840298	Methylation	0.392812585141649
FANCA	cg08838364	Methylation	0.392789748618585
FAM69A	ENSG00000154511	RNAseq	0.392785646568703
STK4-AS1	ENSG00000227477	RNAseq	0.392760410759483
MIF	cg12738349	Methylation	-0.392759556369701
CENPN	cg09604725	Methylation	-0.392700249280519
PAPSS2	ENSG00000198682	RNAseq	-0.392671495888037
GFAP	cg20161083	Methylation	0.392658398686973
EXOC3L1	ENSG00000179044	RNAseq	0.392609137678372
LILRA5	ENSG00000187116	RNAseq	-0.392580405958689
ARHGEF26	ENSG00000114790	RNAseq	-0.392576908861531
IL5	ENSG00000113525	RNAseq	0.39257629331993
FCRL3	cg04429688	Methylation	-0.392565944973546
MYOM1	ENSG00000101605	RNAseq	-0.392538653454109
CTD-3193O13.9	ENSG00000183248	RNAseq	0.392533572024921
TNFSF13	cg04742185	Methylation	-0.3925203517754
NDUFA4L2	ENSG00000185633	RNAseq	-0.392518994097113
UVSSA	ENSG00000163945	RNAseq	0.392450256048039
STT3A	ENSG00000134910	RNAseq	-0.392448626831329
ERAP2	cg06451302	Methylation	0.392425362349338
TADA1	ENSG00000152382	RNAseq	-0.392424572473852
TGFB1	cg04547554	Methylation	-0.392316320217496
MIR19A	cg07235355	Methylation	-0.39228571847811
LRRC4C	cg22033064	Methylation	-0.392253200387138
ZNF248	cg25005433	Methylation	-0.392241143341744
FAM159A	cg18146843	Methylation	-0.392224854353264
ACADM	cg20003976	Methylation	0.392215561774682
SPATA6L	cg09519758	Methylation	-0.392184451273996
SLC2A3	ENSG00000059804	RNAseq	-0.392184170673286
SLC7A4	ENSG00000099960	RNAseq	-0.392160470751331
ZNF575	cg15427393	Methylation	-0.392149817211482
TRIM58	ENSG00000162722	RNAseq	-0.392108864939218
CPSF7	ENSG00000149532	RNAseq	-0.392093387921391
APBA2	cg10723259	Methylation	0.392044966559552
BLVRA	ENSG00000106605	RNAseq	-0.392029754930539
COL1A2	cg26942275	Methylation	0.392020093912927
CATSPER1	cg14894216	Methylation	-0.392016810434228
DSG1	ENSG00000134760	RNAseq	-0.392015152187002
LTBP1	ENSG00000049323	RNAseq	-0.391991286861803
OSBPL6	cg03115493	Methylation	-0.391978423516524
PFAS	ENSG00000178921	RNAseq	-0.391973163392073
PRSS27	ENSG00000172382	RNAseq	-0.391963759036203
AIG1	cg21196439	Methylation	-0.391948939648897
C16orf89	cg27487931	Methylation	-0.391890191495594
CENPN	cg06231882	Methylation	-0.391863761813306
IRS1	cg19382545	Methylation	-0.39185994907213
NFIX	cg08052226	Methylation	0.391817799048648
FAM129C	cg10749626	Methylation	0.391815124141227
BCL3	cg13642545	Methylation	-0.391765468946549
BCAS1	cg13661182	Methylation	0.391751325603015
NRG2	ENSG00000158458	RNAseq	0.391742566454275
MT1G	cg05958050	Methylation	0.391731563227286
NBR1	ENSG00000188554	RNAseq	-0.391694647958293
MUC12	cg06722630	Methylation	-0.39168514187591
MATR3	cg01077278	Methylation	-0.391655917514226
PPP1CC	cg24630164	Methylation	-0.391632082891378
GDPD2	ENSG00000130055	RNAseq	0.391621963860399
KRT1	cg24636258	Methylation	0.391588395794228
TNFRSF18	cg15706223	Methylation	-0.391562814766348
XIRP1	cg14769021	Methylation	-0.391550019127114
AL354808.2	ENSG00000269591	RNAseq	0.391541530625769
C10orf113	ENSG00000204683	RNAseq	-0.391528441327157
RTEL1	cg14304809	Methylation	0.391526194215672
KIAA0753	ENSG00000198920	RNAseq	0.391472817392425
STAB1	cg21445366	Methylation	-0.3914432024882
STK10	cg22050555	Methylation	-0.391423659694423
SGPP1	ENSG00000126821	RNAseq	-0.391390235102318
C12orf35	cg22727109	Methylation	-0.391342713801918
FER1L5	cg24614955	Methylation	0.391339749175967
RP11-625H11.1	ENSG00000259458	RNAseq	0.391307555922682
AADACL2	ENSG00000197953	RNAseq	0.391302215760806
CEP164	cg12191285	Methylation	0.391273555198274
ZNF611	ENSG00000213020	RNAseq	0.391265165434161
TM7SF3	ENSG00000064115	RNAseq	0.391264740111534
MEG3	cg09280976	Methylation	-0.391210705124448
FSIP2	ENSG00000188738	RNAseq	0.391190072361407
C1S	cg24535475	Methylation	0.391160969542606
HDAC10	cg21178434	Methylation	-0.391148942709797
GPR19	cg14978440	Methylation	0.391125636810243
DDX23	ENSG00000174243	RNAseq	-0.391102268054598
ACADM	cg09654086	Methylation	-0.391060131790991
BMP7	cg04043642	Methylation	-0.391044581396352
RABIF	ENSG00000183155	RNAseq	-0.391021362239271
RTEL1	cg05358404	Methylation	0.390994207030648
SPINT1	ENSG00000166145	RNAseq	0.390981569757889
MB	cg00992188	Methylation	0.390933083399859
CASP10	cg16745604	Methylation	0.390916914183353
FCHO1	cg15300074	Methylation	-0.390890574599637
MRPL45	ENSG00000174100	RNAseq	-0.390861488189475
SDHB	cg08281113	Methylation	-0.390850690532257
GPR160	cg21919556	Methylation	0.390838383692326
PTK2B	cg20546928	Methylation	-0.390829770360778
RBM18	ENSG00000119446	RNAseq	-0.390823091007843
UGP2	cg10238396	Methylation	0.390760691605117
SSTR1	cg23365861	Methylation	0.390745001476508
FGR	cg24809029	Methylation	0.390682320810055
CGNL1	cg24384437	Methylation	0.390682161114089
MAP3K7CL	cg05628659	Methylation	0.39067198049629
SMAP2	cg10994596	Methylation	-0.390653006888982
FUCA2	ENSG00000001036	RNAseq	-0.39063897356829
VASH2	ENSG00000143494	RNAseq	-0.390632995422473
CD7	cg09944616	Methylation	0.390623193378834
ZBTB4	ENSG00000174282	RNAseq	-0.390608492113333
CAMSAP3	ENSG00000076826	RNAseq	-0.390599772999474
TRMU	cg19443189	Methylation	-0.390577450735311
GBA3	cg20317116	Methylation	0.390562069748044
RTF1	ENSG00000137815	RNAseq	-0.390537652266852
TLR5	cg03702975	Methylation	0.390528333975335
PDE9A	cg17809849	Methylation	0.390506814943986
PFKL	cg00684142	Methylation	0.390498949917686
SLC22A5	ENSG00000197375	RNAseq	-0.390476476695625
DAPK1	cg22571217	Methylation	0.39046237954159
TFF1	cg06099014	Methylation	0.390462219845625
SLCO5A1	cg22062659	Methylation	-0.390452368870345
CDK5RAP1	ENSG00000101391	RNAseq	-0.390435456691125
FN1	ENSG00000115414	RNAseq	0.39037874582079
ZNF804A	cg15577595	Methylation	-0.390320360192875
CCDC69	cg24434708	Methylation	0.390292023870408
BRD4	ENSG00000141867	RNAseq	-0.390269131914814
NDC1	ENSG00000058804	RNAseq	-0.390227284894095
PVR	cg22580353	Methylation	0.390222556125422
PNOC	cg22560812	Methylation	0.390211377407838
GPRC5A	cg06776256	Methylation	-0.390174976978296
SLC18A1	cg06686789	Methylation	0.390163867858106
KCNJ15	cg19788186	Methylation	-0.390149046345901
VAV3	cg25848557	Methylation	0.390081544587898
RNF141	ENSG00000110315	RNAseq	-0.390056588746337
ACLY	ENSG00000131473	RNAseq	-0.390052973504005
POLE4	ENSG00000115350	RNAseq	-0.390052619068482
CYP3A4	ENSG00000160868	RNAseq	0.390051294655835
KCNA4	cg11735997	Methylation	-0.389956652631482
SNAPC2	ENSG00000104976	RNAseq	-0.3899480133312
MN1	cg25803927	Methylation	-0.389942140260618
LIG1	cg03273025	Methylation	-0.389941581324739
KYNU	cg13760583	Methylation	-0.389930881695052
RMDN2	ENSG00000115841	RNAseq	0.389928848997241
CHST6	ENSG00000183196	RNAseq	-0.389911364698147
CCDC74B	ENSG00000152076	RNAseq	-0.38987937098496
AP2S1	ENSG00000042753	RNAseq	-0.389863043321878
ATXN7	ENSG00000163635	RNAseq	-0.389816021542526
CCDC85C	cg08261716	Methylation	-0.389815221892049
ALDH4A1	cg05480095	Methylation	-0.389802685758758
CERS3	cg23835532	Methylation	0.389785428343897
CHAC2	cg04995707	Methylation	-0.389744875819252
MIR204	hsa.miR.204.000508	miRNA	0.389734415448991
KCNA4	cg02608452	Methylation	-0.38972720945307
KCNJ15	cg06264615	Methylation	0.389638268511702
STARD5	cg05150327	Methylation	0.389602776083373
MYPN	cg11556920	Methylation	0.389587604966652
BCL11B	cg11877726	Methylation	0.389551194286521
COMT	ENSG00000093010	RNAseq	-0.38952436836537
NEDD8	ENSG00000129559	RNAseq	-0.389508536912021
RRAD	cg26709950	Methylation	0.389444597229559
BMPR1B	cg15061001	Methylation	0.389381078159287
SALL2	ENSG00000165821	RNAseq	-0.389380396656028
TBC1D3	ENSG00000197681	RNAseq	0.389354285385823
LGI3	cg13958676	Methylation	-0.389323677710284
TBXAS1	cg25287523	Methylation	-0.389309045567447
DNAJB8	ENSG00000179407	RNAseq	0.389258965859238
FAM160B2	ENSG00000158863	RNAseq	-0.38925388680344
TRIM66	cg16609557	Methylation	0.389242222517298
FFAR3	ENSG00000185897	RNAseq	0.389237746985942
B3GAT1	cg22766133	Methylation	-0.38922995614054
C18orf8	ENSG00000141452	RNAseq	-0.389172555665485
MATR3	cg17668981	Methylation	0.389165768073822
KLHL14	cg27014538	Methylation	-0.389155597706611
ARHGAP42	ENSG00000165895	RNAseq	-0.389143208404201
HMMR	ENSG00000072571	RNAseq	-0.389138742516615
COX7A2	cg01896513	Methylation	0.389089473326311
STAT4	cg09304371	Methylation	0.389058851624929
CAMTA1	cg16416718	Methylation	-0.3889886156127
SENP5	ENSG00000119231	RNAseq	-0.388986973225772
HLA-DMA	cg09713850	Methylation	-0.388972905522095
MAP10	ENSG00000212916	RNAseq	0.388960294858731
GSTP1	cg25135322	Methylation	0.38892322982624
C20orf85	cg07655948	Methylation	-0.38889357655124
CDC42BPB	ENSG00000198752	RNAseq	-0.388850409218855
MFSD4	cg15364537	Methylation	0.388838990204447
CDC25C	cg07093156	Methylation	-0.388827522307516
FOSB	cg25224222	Methylation	-0.38881496621223
DUSP15	ENSG00000149599	RNAseq	0.388801744034886
NACC2	cg01166384	Methylation	0.388728081356417
KCNJ11	cg08260025	Methylation	0.388718060434583
GJA1	ENSG00000152661	RNAseq	0.388713654992964
CDCA7	cg10840343	Methylation	0.388705963465197
CEP41	ENSG00000106477	RNAseq	0.388693286764923
TACC3	cg18605949	Methylation	-0.388686011720101
HIST1H3H	cg01330280	Methylation	-0.388663075387058
NRN1	ENSG00000124785	RNAseq	0.388656614502836
ITGB2-AS1	cg14575169	Methylation	-0.38863724456464
RRAD	cg05420738	Methylation	0.388633661116824
DERL3	cg18024487	Methylation	-0.388611812982137
PSMB2	ENSG00000126067	RNAseq	-0.388530814707988
RAB44	cg22259123	Methylation	0.388490134367844
IDO2	cg11363097	Methylation	0.388482029797595
CCR3	cg16427315	Methylation	0.388449451820636
IL17RE	ENSG00000163701	RNAseq	0.388435683026986
TRAF7	ENSG00000131653	RNAseq	-0.388424873930237
RAB37	cg17068985	Methylation	-0.388400734839756
RAB3B	cg02626152	Methylation	-0.388258086418586
ARRDC5	cg22898924	Methylation	0.388256419322356
VPS28	ENSG00000160948	RNAseq	-0.388236964030591
AIMP1	ENSG00000164022	RNAseq	-0.388230383344385
TBC1D19	ENSG00000109680	RNAseq	0.388212152357303
UNC13D	ENSG00000092929	RNAseq	0.388207001227706
MS4A14	cg00318606	Methylation	0.388182799482267
GDI2	ENSG00000057608	RNAseq	-0.388182617250435
HES6	cg03200764	Methylation	0.388149183481532
PDE4A	cg09152746	Methylation	-0.388135479841085
BCAS4	cg14823109	Methylation	-0.388128752648539
PLEKHA2	ENSG00000169499	RNAseq	0.388124630412218
C21orf91	ENSG00000154642	RNAseq	0.3880926839571
HDAC2	ENSG00000196591	RNAseq	-0.38808050437633
NUBP2	ENSG00000095906	RNAseq	-0.388059179172378
NDUFS3	cg05201673	Methylation	-0.38805818699379
SAMD3	cg11974120	Methylation	0.38804490201607
PPP1R3C	ENSG00000119938	RNAseq	-0.388014851102999
RELT	ENSG00000054967	RNAseq	-0.387975343356729
ZNF554	ENSG00000172006	RNAseq	-0.387937111578341
TSHB	ENSG00000134200	RNAseq	0.387918963292881
HLA-DMB	cg25247351	Methylation	-0.387891164975888
PABPC1L	cg17255214	Methylation	-0.387833255226403
TPK1	ENSG00000196511	RNAseq	0.387793445859757
SLC8A3	cg22823236	Methylation	0.387782521544777
TUBA1C	cg03762864	Methylation	0.387776293402123
GLT8D2	cg21988041	Methylation	-0.387720589722753
PPP3R2	ENSG00000188386	RNAseq	0.3877172658514
MCOLN2	cg25375340	Methylation	-0.387706915755709
GADD45B	cg08682582	Methylation	-0.387632816827723
ST6GALNAC4	cg20936291	Methylation	-0.38758933960112
TIMP2	cg06508934	Methylation	-0.387560993567246
TGFBR3	cg02471451	Methylation	0.3875552342619
NQO2	cg16294007	Methylation	0.387543776076376
HNRNPR	ENSG00000125944	RNAseq	-0.387533811211518
PLXNC1	cg25580096	Methylation	-0.387523225471409
HSD3B2	ENSG00000203859	RNAseq	-0.387492637618291
CCDC88C	cg00867694	Methylation	-0.387426449716325
KIAA1217	cg17098934	Methylation	0.387421808282737
ANPEP	cg13042288	Methylation	0.387421648586771
SLC25A45	cg14643497	Methylation	-0.387403553307273
SLC6A9	cg07975032	Methylation	0.38735174167788
STK11IP	ENSG00000144589	RNAseq	-0.387345440545692
UBE2E1	ENSG00000170142	RNAseq	-0.387328085019594
HELLS	cg12849335	Methylation	-0.38731306558083
DCAF8	ENSG00000132716	RNAseq	-0.387308945501366
RD3	ENSG00000198570	RNAseq	0.38730867258077
CDYL2	cg06584112	Methylation	-0.387272143489674
CDCA2	cg24971181	Methylation	-0.387237249921216
FOCAD	ENSG00000188352	RNAseq	-0.387220596540061
MYO1C	cg12741184	Methylation	0.387218595166656
GSG2	cg23861097	Methylation	-0.38719544950225
APC	cg16970232	Methylation	0.38718609703768
RTN4RL1	cg15524101	Methylation	-0.38717680499828
ADAMTSL3	ENSG00000156218	RNAseq	-0.387167691131031
WDR62	cg03249985	Methylation	-0.387131990317965
EPB41L4A-AS1	ENSG00000224032	RNAseq	-0.387129884675271
SKIL	ENSG00000136603	RNAseq	-0.387029744825575
COQ5	cg19972591	Methylation	-0.387010621384196
UBQLNL	ENSG00000175518	RNAseq	-0.386992659055378
NLRP7	cg13650654	Methylation	0.386974380111438
CSF1R	cg07260017	Methylation	-0.386973671730182
DGKA	cg22915723	Methylation	0.386933497944273
FPGT	ENSG00000254685	RNAseq	0.386925456893569
WDR43	ENSG00000163811	RNAseq	-0.3869229061445
RNF121	ENSG00000137522	RNAseq	-0.386843796135821
HPRT1	ENSG00000165704	RNAseq	-0.386821785689859
CREM	cg07870757	Methylation	-0.386790161103843
NPIPA2	ENSG00000254852	RNAseq	-0.386742699310215
CEP128	cg24460956	Methylation	-0.386667734184303
DIP2A	cg26629188	Methylation	-0.386597707503438
CKS2	ENSG00000123975	RNAseq	-0.386575252154749
ESR1	cg14112054	Methylation	0.386572026126397
HS3ST1	ENSG00000002587	RNAseq	-0.386535732593962
AMOTL1	ENSG00000166025	RNAseq	-0.386529400012622
DTD2	ENSG00000129480	RNAseq	-0.386513048720506
FAM98B	ENSG00000171262	RNAseq	-0.386509055413616
TRIM4	cg25591451	Methylation	-0.386501889924146
NAGPA	ENSG00000103174	RNAseq	0.386500276040474
SEC24A	ENSG00000113615	RNAseq	-0.38646976032866
PYCR1	cg22752506	Methylation	-0.386466996355688
INO80D	cg04867229	Methylation	-0.386441604697175
ZNF658	ENSG00000196409	RNAseq	0.38643789538847
ATF1	ENSG00000123268	RNAseq	-0.386398979554766
MINOS1-NBL1	ENSG00000270136	RNAseq	-0.386323555675524
SULT6B1	ENSG00000138068	RNAseq	-0.386323555675524
POTEJ	ENSG00000222038	RNAseq	-0.386323555675524
GABRG1	ENSG00000163285	RNAseq	-0.386323555675524
AL035588.1	ENSG00000268275	RNAseq	-0.386323555675524
VCX2	ENSG00000177504	RNAseq	-0.386323555675524
FAM27D1	ENSG00000231997	RNAseq	-0.386323555675524
VAX1	ENSG00000148704	RNAseq	-0.386323555675524
WIF1	ENSG00000156076	RNAseq	-0.386323555675524
OR4N4	ENSG00000183706	RNAseq	-0.386323555675524
CCDC155	ENSG00000161609	RNAseq	-0.386323555675524
GAB4	ENSG00000215568	RNAseq	-0.386323555675524
PIWIL3	ENSG00000184571	RNAseq	-0.386323555675524
KRTAP12-3	ENSG00000205439	RNAseq	-0.386323555675524
SNORA40	ENSG00000212266	RNAseq	-0.386323555675524
SNORA40	ENSG00000212587	RNAseq	-0.386323555675524
LINC00621	ENSG00000262619	RNAseq	-0.386323555675524
PSME1	cg04200643	Methylation	-0.386315764276373
FOLH1	cg14775560	Methylation	0.386281339545222
C9orf93	cg14080542	Methylation	-0.38627811595251
P2RY12	cg14368276	Methylation	-0.386275720513027
CNP	ENSG00000173786	RNAseq	-0.386237794093535
ZNF423	ENSG00000102935	RNAseq	0.386222256816426
MIR422a	hsa.miR.422a.002297	miRNA	-0.386211482731508
C11orf35	cg06937829	Methylation	-0.386210824065053
ANKRD44	cg10189885	Methylation	0.386197059999437
TNR	cg21640060	Methylation	-0.386145907655083
ZNF575	cg00280915	Methylation	-0.386130876272332
LY9	cg20255094	Methylation	0.386107909726705
CERCAM	cg06619282	Methylation	-0.386085163302212
AL592183.1	ENSG00000220023	RNAseq	0.386026844698215
GPR126	cg04461802	Methylation	0.386017761354188
FAM218A	ENSG00000250486	RNAseq	-0.385990421727688
IL23A	cg00294382	Methylation	-0.385986770625477
SPINK14	ENSG00000196800	RNAseq	0.38595671372278
EFCAB6	cg17225267	Methylation	-0.385955809570168
SRP54	ENSG00000100883	RNAseq	-0.385944605029114
LILRB4	cg25975071	Methylation	0.385941586378651
GNB2	cg11223864	Methylation	-0.385915845654806
ZSWIM8	ENSG00000214655	RNAseq	-0.385899910709694
MTHFD1	ENSG00000100714	RNAseq	-0.38589750054814
SERPINC1	cg14047008	Methylation	0.385887888610257
CREM	cg19123462	Methylation	0.38585654827703
RAB3IP	cg07257037	Methylation	-0.385852685900456
TMEM79	cg00249974	Methylation	0.385831356238475
C1QTNF1	cg04554033	Methylation	0.385812472190556
USP46-AS1	ENSG00000248866	RNAseq	0.38577042241202
ZC3H14	ENSG00000100722	RNAseq	-0.385729403594215
SCARNA5	cg20604850	Methylation	0.385598998608694
RSPH1	ENSG00000160188	RNAseq	0.385576900616597
JMJD7	ENSG00000243789	RNAseq	0.385528224804806
PARP11	cg14360872	Methylation	-0.385496543935428
WWC1	cg22308813	Methylation	0.38547778937089
ISLR2	cg19470379	Methylation	-0.385453426024747
ERG	ENSG00000157554	RNAseq	-0.385444567393613
APC	cg11057897	Methylation	0.385441777930673
SOCS1	cg26301908	Methylation	-0.385407812864605
GOT1	cg20539690	Methylation	-0.385393001063806
AKT2	cg16473043	Methylation	-0.385383718735812
EVA1A	cg25333422	Methylation	-0.38532908275362
SKIDA1	ENSG00000180592	RNAseq	0.38528777574617
RHOH	cg19346031	Methylation	0.38525740893852
ATF3	cg03253433	Methylation	0.385255452662943
L1CAM	ENSG00000198910	RNAseq	-0.38523806144354
ZFPL1	ENSG00000162300	RNAseq	-0.385211277932537
FOXI3	cg13535212	Methylation	0.385194728272067
ZDHHC12	ENSG00000160446	RNAseq	-0.385180158493639
RBP5	cg00294025	Methylation	0.385168538133727
AMD1	cg04128563	Methylation	-0.385100258397075
CLDN14	cg16865442	Methylation	0.385098311832905
DAPP1	cg08103568	Methylation	0.38507399812216
NOD2	cg16771652	Methylation	-0.385071473199297
RASSF4	cg13603099	Methylation	0.385061142596938
MEGF6	cg22783358	Methylation	0.385024412524877
STARD10	cg16633730	Methylation	-0.385018314404786
ZNF501	cg02933119	Methylation	0.384937617767635
GFAP	cg07918341	Methylation	0.384918294555812
WNT1	cg22153114	Methylation	-0.384912416017673
FAM49A	cg17981790	Methylation	-0.384897723988848
ZBTB8A	ENSG00000160062	RNAseq	0.384890760702616
APLF	ENSG00000169621	RNAseq	-0.384831216721489
DVL3	ENSG00000161202	RNAseq	-0.384803866113649
MAGED1	ENSG00000179222	RNAseq	-0.384770986311655
B3GAT1	cg02808528	Methylation	0.384767182248471
TMA7	ENSG00000232112	RNAseq	-0.384738449130667
GCNT6	ENSG00000205318	RNAseq	-0.384734644856056
ZC3H15	ENSG00000065548	RNAseq	-0.384715729813658
EID1	ENSG00000255302	RNAseq	-0.384673977309078
DYNC1H1	ENSG00000197102	RNAseq	-0.38463299274813
RBP1	ENSG00000114115	RNAseq	-0.384605299519286
GPNMB	ENSG00000136235	RNAseq	-0.38455453253791
DMXL2	cg13501507	Methylation	0.384549716267471
RAB3B	cg05929645	Methylation	0.384497615458731
ADGRG1	cg02508770	Methylation	0.384488432940716
ANO9	cg04021962	Methylation	-0.384485768283883
ZNF331	cg05338009	Methylation	-0.384481935580711
DMC1	cg10404749	Methylation	-0.384467363323861
TPGS1	ENSG00000141933	RNAseq	0.384459672590809
PPM1J	cg10751131	Methylation	-0.384439735921832
PDE1B	ENSG00000123360	RNAseq	-0.384431023572748
WDR5B	cg02317785	Methylation	-0.384424245413179
FAM159A	cg17526999	Methylation	-0.384372344224397
FAHD2A	ENSG00000115042	RNAseq	-0.384339839127261
CREM	cg06336792	Methylation	-0.384279361248493
HIGD1C	cg19008266	Methylation	0.384248210284634
TCAP	cg08312355	Methylation	0.384228847148819
PLA2G4A	ENSG00000116711	RNAseq	0.384166672558666
AIM1L	cg16990563	Methylation	0.384166645570262
KIF11	cg07673866	Methylation	-0.384165957151002
FAM65B	cg05491854	Methylation	0.384111191146248
CTTN	ENSG00000085733	RNAseq	-0.384084917284779
CCDC71L	ENSG00000253276	RNAseq	-0.384049154740533
C1orf54	ENSG00000118292	RNAseq	0.384039501093102
GGACT	cg11429485	Methylation	0.384007388768682
AMD1	cg24590902	Methylation	0.383974052235887
TTLL5	ENSG00000119685	RNAseq	-0.383950834326522
TIFAB	cg06324419	Methylation	-0.383945417022667
CCND1	cg03364015	Methylation	-0.383922979739516
ZNF846	cg01457413	Methylation	-0.383913497791565
SH3TC1	cg10049789	Methylation	0.383899154828074
PLB1	cg11063495	Methylation	-0.383888265829019
MIR1201	hsa.miR.1201.002781	miRNA	-0.383872874005506
APBB2	ENSG00000163697	RNAseq	-0.383871334438768
TMEM198	cg20919680	Methylation	-0.383868483491294
MAP1B	ENSG00000131711	RNAseq	-0.38385838572767
PFDN6	ENSG00000204220	RNAseq	-0.383851864114051
C1QB	cg09083337	Methylation	-0.383808158340332
FKBP1A	ENSG00000088832	RNAseq	-0.383735136681891
RAB8B	cg09108131	Methylation	-0.383698846451957
SCARB2	ENSG00000138760	RNAseq	-0.383664403166067
WNT10B	cg01923477	Methylation	-0.383634688597823
GRIK2	cg17881572	Methylation	0.383634458765282
SLC25A23	ENSG00000125648	RNAseq	-0.383627305581352
GPM6A	cg17148351	Methylation	0.383495124035396
FBXL13	ENSG00000161040	RNAseq	0.383483746193425
CACNA1S	ENSG00000081248	RNAseq	-0.383460579111449
EIF5A2	ENSG00000163577	RNAseq	-0.383453514030029
INPP5K	ENSG00000132376	RNAseq	-0.383356115148376
TIMP2	cg06641285	Methylation	0.383284125740998
VANGL2	cg24044763	Methylation	-0.383277308989062
TCP11L2	cg25575349	Methylation	0.383267716980544
SLCO5A1	cg06190032	Methylation	-0.383259882166829
ISLR2	cg24028202	Methylation	0.383239969806541
CTCF	ENSG00000102974	RNAseq	-0.383239494046873
IKBKB	cg04223844	Methylation	-0.383208260445986
WDHD1	ENSG00000198554	RNAseq	0.383179309708415
GADD45B	cg22246692	Methylation	-0.383158016102845
SAMD5	ENSG00000203727	RNAseq	0.383143582607721
MNS1	cg07581460	Methylation	0.383139041956354
CYP3A43	ENSG00000021461	RNAseq	-0.383112310766792
DAZAP2	ENSG00000183283	RNAseq	-0.383106923346846
FGR	cg01891738	Methylation	0.38309057423083
HSPA8	cg20651310	Methylation	-0.383078886751947
PTK2B	cg15681255	Methylation	0.38299188212416
SGMS2	cg05573761	Methylation	0.382960821258873
SLFN13	cg04354393	Methylation	0.382911435281546
ASCL2	cg24057514	Methylation	0.382910836421676
BDH2	ENSG00000164039	RNAseq	0.382906914194661
RPL27A	cg17308151	Methylation	-0.382892601408208
UNC13C	ENSG00000137766	RNAseq	0.382868824190483
HIATL2	ENSG00000196312	RNAseq	0.38286768999681
NCF4	cg25863223	Methylation	0.382863326871944
AXL	ENSG00000167601	RNAseq	-0.382824473678764
C1QA	cg10916651	Methylation	-0.382810577567935
FMOD	cg06285941	Methylation	-0.382767419733263
GLB1L	cg04552737	Methylation	0.382718722175197
MAP3K7CL	cg15251010	Methylation	0.382715368559921
C18orf54	cg03418842	Methylation	0.382701155618993
ARMC1	ENSG00000104442	RNAseq	-0.382700385802248
ZNF831	cg09652526	Methylation	-0.382655892063367
NR4A2	cg25247969	Methylation	0.38263963274829
CRISP3	ENSG00000096006	RNAseq	-0.382622705350178
TYROBP	cg21095286	Methylation	0.382603421688116
TAF1B	ENSG00000115750	RNAseq	-0.382534852598605
CARD11	cg11555074	Methylation	0.382531318959699
SLC16A6	cg24028094	Methylation	-0.382518094407148
AGAP3	cg18449052	Methylation	-0.382503202758367
AC068039.1	ENSG00000268821	RNAseq	-0.382499279086638
TNC	cg09201327	Methylation	0.382479417770916
EFCAB14	ENSG00000159658	RNAseq	-0.382473700656412
NEDD4	ENSG00000069869	RNAseq	-0.382451075855543
GPC6	cg23246978	Methylation	-0.3824220772079
APOBEC3G	cg26082280	Methylation	0.38238084543622
NUTM2A	ENSG00000184923	RNAseq	-0.382305863621871
COX5B	cg27351477	Methylation	-0.382236690153967
THBS1	cg14182667	Methylation	0.382224822477941
BRIX1	ENSG00000113460	RNAseq	-0.382222653975646
PGR	ENSG00000082175	RNAseq	-0.382159895259084
DCLRE1C	ENSG00000152457	RNAseq	0.38214511411109
GLB1L3	cg25999867	Methylation	-0.382134524660048
ATRAID	ENSG00000138085	RNAseq	-0.382130063602585
RP11-683L23.1	ENSG00000173213	RNAseq	-0.382115791665536
PPP2R2B	cg08774231	Methylation	-0.382092684317091
NIPSNAP1	ENSG00000184117	RNAseq	0.382072762006379
SEL1L3	cg08018825	Methylation	-0.382068929542225
SNX10	cg10036686	Methylation	0.382023765257395
PDZRN4	cg02192815	Methylation	0.382017417342767
FCAR	cg22820233	Methylation	0.382015301371224
RAB30	cg26177155	Methylation	0.381997575119055
C16orf89	cg27063540	Methylation	0.381994900211633
GSTM3	cg04545003	Methylation	-0.38197969942151
C1R	cg11662322	Methylation	-0.381954746926903
KAL1	ENSG00000011201	RNAseq	0.381936280701084
DGKE	ENSG00000153933	RNAseq	0.381894599083608
ANXA7	ENSG00000138279	RNAseq	-0.381885999301617
KCNJ10	cg01314629	Methylation	-0.381804592795355
AGAP3	cg03155284	Methylation	0.381778033090504
ELAVL4	cg13909533	Methylation	-0.381758600357295
ZC3H12A	ENSG00000163874	RNAseq	-0.38173961743072
GIPC2	ENSG00000137960	RNAseq	-0.381719284646232
OR56B1	ENSG00000181023	RNAseq	0.381708827611616
DOCK5	ENSG00000147459	RNAseq	-0.38165652592967
GPM6A	cg07425855	Methylation	0.381653829553348
RIBC1	ENSG00000158423	RNAseq	0.381645360024008
FZD8	ENSG00000177283	RNAseq	-0.381639713871374
YPEL1	cg02774935	Methylation	0.381624844735612
IRS1	cg10517319	Methylation	0.381619055756863
LSM4	ENSG00000130520	RNAseq	-0.381592349471016
C16orf89	cg00550619	Methylation	0.381569909323485
USP5	ENSG00000111667	RNAseq	-0.381505607284081
AC007204.1	ENSG00000268461	RNAseq	-0.381502842687004
HLCS	ENSG00000159267	RNAseq	-0.381492729460088
CTSC	cg16588061	Methylation	-0.381487755999831
FRZB	cg26461375	Methylation	0.381457802755714
HOXA5	ENSG00000106004	RNAseq	0.381453114196466
SLC13A1	ENSG00000081800	RNAseq	0.381453114196466
LDB3	cg12008118	Methylation	0.381409614498129
DECR1	cg23409075	Methylation	-0.381321073335856
CYP39A1	ENSG00000146233	RNAseq	-0.381290346776596
SPNS3	cg20551922	Methylation	0.381275948975017
GFI1B	cg12146158	Methylation	-0.381206271898668
NTHL1	cg03735351	Methylation	0.381175819604658
C22orf15	ENSG00000169314	RNAseq	-0.381169815069825
OXSM	ENSG00000151093	RNAseq	-0.381162088375429
CAPN2	cg20686176	Methylation	0.381142363299889
TNFAIP3	cg06779945	Methylation	-0.381126044638007
PPP1CC	cg03310453	Methylation	-0.381123549388546
CPNE7	cg11203985	Methylation	0.38107952293747
FAM78B	cg13602641	Methylation	-0.381063204275588
DMC1	cg12286158	Methylation	-0.381046176693268
CIZ1	ENSG00000148337	RNAseq	-0.381022606182708
RPL18	cg23047792	Methylation	-0.381017311647507
RAD1	cg09691810	Methylation	-0.380971319209447
TMEM185A	ENSG00000155984	RNAseq	-0.380932154237301
ENDOG	cg16621771	Methylation	0.380928530402104
AKT1S1	cg21871394	Methylation	-0.380854920812604
CCDC88C	cg02152208	Methylation	-0.380844021562959
ALB	ENSG00000163631	RNAseq	-0.380800008859901
LYAR	ENSG00000145220	RNAseq	-0.380792034060639
CENPN	cg05473287	Methylation	-0.380784275309872
MARVELD2	cg02505827	Methylation	0.380743881942011
SPICE1	cg21061339	Methylation	-0.380714707754907
FIGF	ENSG00000165197	RNAseq	-0.38067713787868
MLC1	cg11422921	Methylation	-0.380656438689501
DPCD	ENSG00000166171	RNAseq	-0.380631734688215
ZSWIM2	cg14762973	Methylation	-0.380627054631852
C5orf56	cg19734164	Methylation	-0.380462767407358
PIP4K2A	cg16913135	Methylation	0.380443613602907
GATA4	cg17189313	Methylation	-0.380437595330799
PMEL	ENSG00000185664	RNAseq	0.380425062148203
LRRC3DN	ENSG00000269430	RNAseq	0.380404268597535
NOS1	ENSG00000089250	RNAseq	-0.380401351598426
RAB3B	cg04080270	Methylation	-0.380387830075554
FAM103A1	ENSG00000169612	RNAseq	-0.380372819538844
TESC	cg03298726	Methylation	-0.380364973590494
TRPT1	ENSG00000149743	RNAseq	-0.380360390666513
CEP164	cg22010254	Methylation	-0.38033820455428
PIM3	cg21315798	Methylation	-0.380325628496998
LSP1	cg09956037	Methylation	0.380285514597076
KIAA0513	cg27260684	Methylation	0.380246748401455
GTF2IRD1	cg07377876	Methylation	0.380235210367948
FBXO41	cg13406797	Methylation	0.380212932780763
PHF2	ENSG00000197724	RNAseq	-0.380185488550551
HDAC10	ENSG00000100429	RNAseq	0.380149547601849
ETFA	cg00136739	Methylation	-0.380106845024282
CGGBP1	ENSG00000163320	RNAseq	-0.380014083531748
TGFBR2	ENSG00000163513	RNAseq	-0.380004395627459
PHKA1	ENSG00000067177	RNAseq	-0.379989981916201
KRT9	cg02784874	Methylation	-0.379910838188645
SLC17A5	ENSG00000119899	RNAseq	-0.379906311503796
AC084018.1	ENSG00000212694	RNAseq	0.379893219831794
LRRC53	ENSG00000162621	RNAseq	0.379883106604878
BAAT	ENSG00000136881	RNAseq	0.379835659502899
ZNF546	cg03035619	Methylation	-0.379693152625692
SPC24	cg11835512	Methylation	-0.379680356986458
ZBTB17	ENSG00000116809	RNAseq	-0.379659199057332
RPL5	ENSG00000122406	RNAseq	-0.379640898369841
MIR412	hsa.miR.412.001023	miRNA	0.379538701310754
MGAM	ENSG00000257335	RNAseq	-0.379456060244725
TMOD1	cg08576886	Methylation	-0.379438397636751
MRPS11	ENSG00000181991	RNAseq	-0.379435715645719
RTN4RL1	cg12794620	Methylation	-0.379416080125575
PTN	cg06105889	Methylation	-0.379355575316651
CYP2D6	ENSG00000100197	RNAseq	0.379350744449703
PCBP2	ENSG00000197111	RNAseq	-0.379314545955007
RNF139	ENSG00000170881	RNAseq	-0.379313140027433
EEF2K	ENSG00000103319	RNAseq	-0.379293397968816
LPXN	cg24899209	Methylation	-0.379255785300219
MYOG	cg02379339	Methylation	0.379237549747569
MTHFD1	cg05143420	Methylation	-0.379213685451318
VCAN	ENSG00000038427	RNAseq	-0.379206643967364
CASP9	ENSG00000132906	RNAseq	-0.379194794006386
MATK	cg13387994	Methylation	-0.379189232006603
GNG12	ENSG00000172380	RNAseq	-0.379173161624981
ZNF530	ENSG00000183647	RNAseq	-0.37913430367717
BCL11B	cg05011838	Methylation	-0.379050456212596
ESPNL	cg09095748	Methylation	-0.379046763243394
RGS18	cg01008102	Methylation	0.37897061794126
XCR1	cg15888522	Methylation	0.378920393560114
HSPA8	cg27420264	Methylation	-0.378889402831403
NFIL3	cg04521449	Methylation	0.378877914433295
CDYL2	cg24796146	Methylation	0.378857353577739
KIAA0040	ENSG00000235750	RNAseq	-0.37883371872484
GPKOW	ENSG00000068394	RNAseq	-0.378752812909513
PITPNM2	cg23321273	Methylation	-0.378738689763977
INPP5D	cg12315466	Methylation	0.378721013147206
GPD1	cg13246642	Methylation	0.378720414287335
GLIS1	cg02641636	Methylation	-0.378703856081505
XPO6	ENSG00000169180	RNAseq	0.378620654530901
FAM117B	cg22722128	Methylation	-0.378593605979333
HBB	ENSG00000244734	RNAseq	0.378584880172137
MLX	ENSG00000108788	RNAseq	-0.378578088011313
TREH	ENSG00000118094	RNAseq	0.378556667104526
BOD1L2	cg19537908	Methylation	0.378493526244372
DENND4B	ENSG00000198837	RNAseq	-0.378491133163064
CCND1	cg14513281	Methylation	-0.378465709472975
TTC14	cg14930059	Methylation	-0.37846499084113
ACOXL	cg04829197	Methylation	-0.378444130555638
CEP78	ENSG00000148019	RNAseq	0.37841725579891
DNAJC6	ENSG00000116675	RNAseq	-0.378397585814092
GRAMD3	ENSG00000155324	RNAseq	-0.378374216698625
MYO5A	cg03050265	Methylation	0.378366647799793
SYNRG	ENSG00000006114	RNAseq	0.378351756114305
PVALB	cg19136704	Methylation	0.378318978554096
ATP2A3	cg26468119	Methylation	-0.378313678913832
NUSAP1	ENSG00000137804	RNAseq	0.378257145458765
DNASE1L3	cg22910601	Methylation	-0.378244231130842
IER3	cg13337949	Methylation	0.378240567835043
CCDC88C	cg01254759	Methylation	0.378240567835043
MUSK	cg19488155	Methylation	0.378222482266951
WIPF1	cg21620778	Methylation	-0.378221713999708
ATOH8	ENSG00000168874	RNAseq	0.378218677390029
PPM1J	cg21582570	Methylation	-0.378217162664692
SERPINA6	cg13251292	Methylation	0.378205035482722
GMIP	cg09437885	Methylation	-0.378186041913418
FAM117B	cg04047127	Methylation	-0.378121225313427
TCP11L2	cg17817935	Methylation	0.378116204601921
PLCH1	ENSG00000114805	RNAseq	-0.378087738280101
NEDD9	ENSG00000111859	RNAseq	0.378078793503715
STAB1	cg13267324	Methylation	-0.378038243297361
GLIS1	cg10962490	Methylation	0.37802186421031
NAA30	ENSG00000139977	RNAseq	-0.378017619119183
ZFP36L2	cg00097536	Methylation	-0.378009697643531
ARRDC3	cg19431963	Methylation	-0.377991352569496
PDE4A	cg01737070	Methylation	0.377963136019003
NDUFA11	ENSG00000174886	RNAseq	-0.377947240038882
ANKRD20A3	ENSG00000132498	RNAseq	-0.377943719312689
LSR	ENSG00000105699	RNAseq	0.377919675583034
ADAMTSL4-AS1	ENSG00000203804	RNAseq	0.377919392034616
FANK1	cg19255278	Methylation	-0.37791711390754
APOBEC2	cg09841052	Methylation	-0.37787824790194
XRCC3	cg10637349	Methylation	0.377872748102538
NEXN	cg23206325	Methylation	0.377810546523981
MBOAT4	cg00940560	Methylation	0.377803440053517
F2R	cg25585647	Methylation	-0.377776880887848
CYP7B1	ENSG00000172817	RNAseq	0.377761219275328
SALL1	cg05151154	Methylation	0.377761120622664
C22orf29	ENSG00000215012	RNAseq	0.377747467177045
FAM107A	ENSG00000168309	RNAseq	-0.377618654680254
SPOCK2	cg06970090	Methylation	-0.377607124076537
AKR1B1	cg08167706	Methylation	0.377604418956531
NTM	cg26808144	Methylation	0.377577989274243
BAG3	cg02591524	Methylation	0.377565852380866
TTC7A	ENSG00000068724	RNAseq	0.377518643603556
AURKB	ENSG00000178999	RNAseq	-0.377505896925949
PDXK	cg00784703	Methylation	-0.377484178145109
COG1	ENSG00000166685	RNAseq	-0.37747771930189
MT1F	cg00793056	Methylation	-0.377475674334947
KBTBD3	ENSG00000182359	RNAseq	0.37746590359777
CEP164	cg04590493	Methylation	0.377418333232749
PIM3	cg03362871	Methylation	0.377357409221916
SLC25A2	ENSG00000120329	RNAseq	0.377354280037138
NNT	ENSG00000112992	RNAseq	-0.377276943392768
CAPN10	ENSG00000142330	RNAseq	-0.377216240402238
ZNF726	ENSG00000213967	RNAseq	0.377209103247018
DHRS4L2	ENSG00000187630	RNAseq	-0.377172443986143
GLT25D2	cg15359501	Methylation	-0.377147039999974
ADAMTS9-AS1	cg09080160	Methylation	0.377113074394723
SLC1A2	cg07606806	Methylation	0.377036500179273
CCDC69	cg18901976	Methylation	-0.377020640643292
MIRLET7F	hsa.let.7f.000382	miRNA	-0.377016556095898
WDR54	cg10491648	Methylation	-0.376971793639849
ATG16L1	cg16419638	Methylation	0.376956532424556
ANKRD24	cg05075545	Methylation	0.376929943046303
TGM1	cg14587868	Methylation	0.376902914504144
RNF14	ENSG00000013561	RNAseq	-0.376902222343596
P2RX3	ENSG00000109991	RNAseq	0.376900224503456
AC013449.1	ENSG00000268412	RNAseq	-0.376879503026587
RGP1	ENSG00000107185	RNAseq	-0.376867334073639
UNKL	ENSG00000059145	RNAseq	0.376861189337883
VWC2	ENSG00000188730	RNAseq	-0.376851467176737
JAKMIP1	cg00459601	Methylation	0.376845663500518
POLG2	ENSG00000256525	RNAseq	0.376841955303515
LDLR	cg12876142	Methylation	0.376841830797346
KCNN3	cg17733702	Methylation	0.376801906805975
STYK1	cg04122601	Methylation	-0.376726061472958
OXNAD1	ENSG00000154814	RNAseq	0.376669510607178
AVIL	ENSG00000135407	RNAseq	0.376605948503431
GLDC	cg14538238	Methylation	0.376591347675482
FOXJ3	ENSG00000198815	RNAseq	-0.376493262822925
AIM1	cg23413349	Methylation	-0.376480289382076
BAIAP2L1	ENSG00000006453	RNAseq	-0.376480160523101
EEA1	ENSG00000102189	RNAseq	-0.37644712713238
ALDH7A1	ENSG00000164904	RNAseq	0.376427407516103
C3orf22	ENSG00000180697	RNAseq	-0.376414377290078
PCCA	ENSG00000175198	RNAseq	-0.376407075918309
PDE4D	cg14499189	Methylation	0.376401788564451
EQTN	ENSG00000120160	RNAseq	-0.376381131238044
C12orf34	cg07775420	Methylation	-0.376364230339159
CPNE1	ENSG00000214078	RNAseq	-0.376335668974992
RHBDD3	ENSG00000100263	RNAseq	-0.376284925622651
NDUFS1	cg10456774	Methylation	-0.376260986897473
SETD7	ENSG00000145391	RNAseq	-0.37624918670744
SPIN4	ENSG00000186767	RNAseq	0.376240360076229
SNX10	cg23936512	Methylation	0.376234826432536
OXCT2	ENSG00000198754	RNAseq	-0.376201231581211
JAKMIP2	cg23941434	Methylation	0.376190231334174
SSTR2	cg03693811	Methylation	0.376189153386407
SIRT1	ENSG00000096717	RNAseq	-0.37617696456242
GPR19	cg21121336	Methylation	-0.376131593241438
PEBP1	cg05928127	Methylation	0.37612431682442
EIF4EBP2	cg20621021	Methylation	0.376118767389619
EHD4	cg11362250	Methylation	-0.376045077952136
LAMP5	cg18945420	Methylation	0.375963542911167
KCNJ5	cg23383483	Methylation	0.375924018159709
GP6	ENSG00000088053	RNAseq	0.375923872783445
INO80D	cg16428240	Methylation	-0.375893187126964
PTH1R	ENSG00000160801	RNAseq	-0.375891620337569
RRAGD	ENSG00000025039	RNAseq	-0.375890013563199
PRKAB1	ENSG00000111725	RNAseq	0.375887484069775
ABCG1	cg18543312	Methylation	-0.375860409530048
SPC24	cg05249949	Methylation	-0.375800842934922
CEP76	ENSG00000101624	RNAseq	-0.375762369516938
EPS8	ENSG00000151491	RNAseq	-0.375746313587758
KCNK15	cg04966972	Methylation	-0.375700753488554
IFT57	ENSG00000114446	RNAseq	-0.3756745403944
PFKL	cg16369235	Methylation	-0.375672447378672
C1orf35	cg01054023	Methylation	-0.375666478741962
FAM49A	cg15529621	Methylation	-0.375588686844774
PTPN23	ENSG00000076201	RNAseq	-0.375544261710753
LYRM2	ENSG00000083099	RNAseq	-0.375428018673808
CD79A	cg11624309	Methylation	-0.375351638146007
RGS10	cg16992860	Methylation	-0.375344511713547
PKD1L1	ENSG00000158683	RNAseq	-0.375300563659826
KCTD11	ENSG00000213859	RNAseq	-0.375264742042993
IL18	cg05887493	Methylation	-0.375257457450362
TDRKH	ENSG00000182134	RNAseq	0.375253280774395
SPAG16	ENSG00000144451	RNAseq	-0.375250682767257
GPR161	ENSG00000143147	RNAseq	-0.375243015145448
HNRNPA1	cg09653879	Methylation	0.375239042239751
AURKA	cg03139435	Methylation	-0.375223901335614
BCAS1	cg23678565	Methylation	0.375207701906524
IRX6	ENSG00000159387	RNAseq	-0.375172269815106
CNOT7	ENSG00000198791	RNAseq	-0.375137806867777
YWHAZ	cg10131910	Methylation	-0.375122893637444
MAP2K1	cg07017800	Methylation	-0.375114828991187
TCAP	cg10986043	Methylation	0.375114080146758
COL5A2	cg02420724	Methylation	0.37508880826022
GLB1L3	cg23170850	Methylation	-0.375073447774131
ALDOA	cg05164906	Methylation	-0.375062368866525
UBP1	ENSG00000153560	RNAseq	-0.3750166608061
RBMS1	ENSG00000153250	RNAseq	-0.375012171289479
STAT2	ENSG00000170581	RNAseq	0.375006073811792
ASB6	ENSG00000148331	RNAseq	-0.374999919634909
CES3	cg12510140	Methylation	-0.374981662517968
PI4K2B	ENSG00000038210	RNAseq	0.374956689128955
CBLN3	cg04842215	Methylation	-0.374956570289391
JAKMIP3	ENSG00000188385	RNAseq	-0.374950499508519
TAS2R30	ENSG00000256188	RNAseq	0.374906548317003
ZFHX3	cg23274883	Methylation	0.374885914536071
PARP15	cg18016254	Methylation	-0.374826278343551
FAM46C	cg23098693	Methylation	0.374820798506144
PFKFB4	cg10107836	Methylation	-0.374818113887315
MIB2	cg25880288	Methylation	-0.374805418058059
DEFB132	ENSG00000186458	RNAseq	0.374796058950043
CLEC9A	cg11059944	Methylation	0.37478750189734
LTBP2	cg25143863	Methylation	0.374710608289959
BACH2	cg16571137	Methylation	0.374664775547865
LMBRD2	ENSG00000164187	RNAseq	-0.374623757214611
DLGAP2	cg20009866	Methylation	0.37460001883386
ACR	cg13801850	Methylation	0.374551790652284
C9orf57	ENSG00000204669	RNAseq	0.37450154665967
COQ5	cg19141861	Methylation	-0.374493611685449
RP11-295D22.1	ENSG00000260970	RNAseq	-0.374472106068942
TMEM9B	ENSG00000175348	RNAseq	-0.374449552155177
SNX17	ENSG00000115234	RNAseq	-0.374438517395902
GPR4	cg27160284	Methylation	0.37443844644078
PRDM12	ENSG00000130711	RNAseq	0.374418561489276
GRPEL2	ENSG00000164284	RNAseq	-0.37440581481167
C1QTNF1	cg01643091	Methylation	-0.374392124899383
LAIR1	cg23672828	Methylation	0.374372731550983
SPHK1	cg05447483	Methylation	-0.374367511758702
MYPN	cg13609017	Methylation	0.374363069945071
CCNB1	cg17160384	Methylation	-0.374363020309673
RAB3B	cg12666469	Methylation	0.374333126951543
SIRPD	cg01247127	Methylation	0.374321429222071
TTC39B	cg09851541	Methylation	-0.374289220811623
CTTN	cg13414679	Methylation	0.374258389239695
HSPA5	cg06782794	Methylation	0.374249246645671
AC004017.1	ENSG00000268948	RNAseq	-0.374208772290054
P4HB	cg11656992	Methylation	-0.374180607593097
TRAF1	cg11227555	Methylation	-0.374169169369569
NDEL1	ENSG00000166579	RNAseq	-0.374125858006764
STYK1	cg05457011	Methylation	0.374071025948189
KIAA0513	cg21184340	Methylation	-0.374036981034139
SMPD3	cg16812566	Methylation	0.374031900436645
MYOG	cg17424007	Methylation	0.374009862393408
NFIL3	cg15417498	Methylation	0.373934445973708
FAM90A1	ENSG00000171847	RNAseq	0.373872919816515
FAM125A	cg02217814	Methylation	-0.373851873448145
APOC3	cg20957428	Methylation	0.373851404071655
SULT2B1	cg18596640	Methylation	0.373840904061925
DMC1	cg24653655	Methylation	-0.37379845514769
DRD4	cg06825142	Methylation	0.373794352687986
PAH	cg21556351	Methylation	-0.373756215564819
KCNQ5	cg00751586	Methylation	-0.373677106175917
CAMTA1	cg18864752	Methylation	-0.373671257311181
ZFP1	ENSG00000184517	RNAseq	-0.373641734526235
SLCO5A1	cg08419026	Methylation	-0.37363498636502
ALDOA	cg23720399	Methylation	0.373617449482219
XRCC3	ENSG00000126215	RNAseq	0.373596649141046
CACNG4	cg16116425	Methylation	0.373571337272185
LMO3	cg03829142	Methylation	-0.373561266714953
ATF3	cg15831613	Methylation	-0.37355725435382
SLC22A1	ENSG00000175003	RNAseq	0.373551706716761
KCNK5	ENSG00000164626	RNAseq	0.373547689780837
NCOA7	ENSG00000111912	RNAseq	0.37353450477939
PTN	cg01751605	Methylation	0.37348909384996
MTSS1	ENSG00000170873	RNAseq	0.373476282837519
FER1L6	cg14642399	Methylation	0.373476158476756
SPG20	ENSG00000133104	RNAseq	-0.37347336583841
GSDMB	cg13212159	Methylation	0.373422660328318
DEDD2	ENSG00000160570	RNAseq	-0.373360808930901
CBX6	ENSG00000183741	RNAseq	-0.37335310586554
WBSCR27	cg01410951	Methylation	-0.373330945208731
ZNF248	cg01616363	Methylation	0.37330596250154
ZNF76	ENSG00000065029	RNAseq	-0.373289626463415
CPM	cg13222851	Methylation	-0.373276089644587
ESYT2	ENSG00000117868	RNAseq	-0.373255494322574
EVA1A	cg08627552	Methylation	-0.373254171373324
TMEM55A	ENSG00000155099	RNAseq	-0.373253816661099
GLIS1	cg24741609	Methylation	-0.373244609577391
AGBL2	cg22271305	Methylation	-0.373243491705632
PRDX3	cg20238089	Methylation	-0.373235766413302
IER3IP1	ENSG00000134049	RNAseq	-0.373224303996571
RNPEPL1	ENSG00000142327	RNAseq	-0.373159253263629
NCKAP5L	ENSG00000167566	RNAseq	-0.373146883463885
FARSA	cg18603801	Methylation	-0.373143741613191
GLIS2	cg07302934	Methylation	0.37308849652054
NCK2	cg03958024	Methylation	0.373087937584661
BOC	cg20722587	Methylation	0.373072566847983
MIR24.1	hsa.miR.24.1.002440	miRNA	-0.37305614705095
ZNF219	cg23374312	Methylation	0.373054481279891
KM-PA-2	ENSG00000204775	RNAseq	-0.372974344251408
TUBD1	ENSG00000108423	RNAseq	-0.372966688444117
AKT2	cg08862209	Methylation	0.372934669381786
EFHD2	ENSG00000142634	RNAseq	0.372892267612161
PRPF4B	ENSG00000112739	RNAseq	-0.372884872910948
GPX1	cg08539067	Methylation	-0.372875951441067
ZNF814	ENSG00000204514	RNAseq	-0.372838997139786
HIST2H2AB	ENSG00000184270	RNAseq	-0.372800540885567
RAD51C	ENSG00000108384	RNAseq	-0.372793487618665
SNX30	ENSG00000148158	RNAseq	0.372781022116086
RALB	cg17169613	Methylation	-0.372665212652613
COPS8	ENSG00000198612	RNAseq	-0.372651973328947
AC017002.1	ENSG00000240350	RNAseq	-0.372633377278519
MYCBPAP	cg06086634	Methylation	-0.372630798172051
MIR518f	hsa.miR.518f.002388	miRNA	-0.372588570313266
COQ5	cg05859323	Methylation	0.372541018826864
ATP7B	ENSG00000123191	RNAseq	0.372534429508389
PPP1CB	ENSG00000213639	RNAseq	-0.372516401741493
RNMT	ENSG00000101654	RNAseq	-0.372494344037461
JAKMIP2	cg02365303	Methylation	-0.372477609817159
CHST15	cg11345432	Methylation	0.372457697456872
PKM	cg18321729	Methylation	-0.372423412998873
MRPL44	ENSG00000135900	RNAseq	-0.372405569753528
MRPS17	ENSG00000239789	RNAseq	-0.372370858701333
C10ORF68	ENSG00000150076	RNAseq	0.372358771263313
AL160175.1	ENSG00000268457	RNAseq	0.37231817658144
FAM220A	ENSG00000178397	RNAseq	-0.372314468009663
MRPL9	ENSG00000143436	RNAseq	-0.372294536918767
RFC3	ENSG00000133119	RNAseq	-0.372252961631948
LRFN1	cg00471142	Methylation	0.372220189632203
TRIM4	ENSG00000146833	RNAseq	0.372209010440432
FAM160A1	cg10097882	Methylation	0.372167410115611
PSG5	ENSG00000204941	RNAseq	-0.372166290332118
SIGLEC1	cg25879745	Methylation	-0.372143086693459
SEMA4D	cg02030115	Methylation	0.372137307426117
CRYBG3	ENSG00000080200	RNAseq	-0.372097612542325
MICALL2	cg20276772	Methylation	-0.372056990606066
PDE4D	cg11116194	Methylation	-0.372041699717371
RPS10	ENSG00000124614	RNAseq	-0.37203069511563
ADGRG1	cg11053512	Methylation	-0.372011357483929
LTF	cg15261665	Methylation	-0.372001835611987
TGIF2	ENSG00000118707	RNAseq	-0.371991671764575
ESR1	cg25155098	Methylation	-0.371984029511835
ETNPPL	cg27408738	Methylation	0.371959326272583
C9orf3	cg19696822	Methylation	-0.371958657815318
NCOA6	ENSG00000198646	RNAseq	-0.3719245653056
ERCC2	cg07950158	Methylation	-0.371879648236394
EIF2B2	ENSG00000119718	RNAseq	-0.37183904001396
ATP8B2	cg05089232	Methylation	0.371803942098165
WDR52	ENSG00000206530	RNAseq	0.371790729265513
CCNB1	cg23935746	Methylation	-0.371781195673673
NIPSNAP3B	cg01308664	Methylation	0.371756951560321
AGA	ENSG00000038002	RNAseq	-0.37175658649685
CPNE7	cg01719998	Methylation	-0.371755544509216
TTC23L	ENSG00000205838	RNAseq	-0.37173717524472
B3GAT1	cg25369862	Methylation	0.371672512318571
MED10	ENSG00000133398	RNAseq	-0.371635889386835
CNGA3	ENSG00000144191	RNAseq	0.371591867308214
MYH9	ENSG00000100345	RNAseq	-0.371544764013935
GCNT3	cg19285777	Methylation	-0.371524264827202
TCF24	cg20192259	Methylation	-0.371503903591603
PSMD8	ENSG00000099341	RNAseq	-0.371498699210494
IL6R	ENSG00000160712	RNAseq	-0.371488656870683
TMEM132E	cg27026360	Methylation	-0.371488333234968
MIR24	hsa.miR.24.000402	miRNA	-0.371472338701387
SYT7	cg16965393	Methylation	-0.371443298972701
ZNF705A	ENSG00000196946	RNAseq	0.371384782446787
CAMK2D	ENSG00000145349	RNAseq	-0.371287325679242
WISP1	ENSG00000104415	RNAseq	-0.371264535475129
RHOBTB1	cg23818734	Methylation	-0.371263800707495
CIRBP	cg17957172	Methylation	-0.371262243671832
ATF3	cg26705080	Methylation	0.371227798978685
LCN15	cg16536450	Methylation	0.371194502369881
GOPC	ENSG00000047932	RNAseq	-0.371162812480098
TNIP3	cg03723741	Methylation	0.371117808382457
CYCS	cg02470124	Methylation	-0.371104643715893
GFI1B	cg21356628	Methylation	-0.371088115183465
CLUL1	ENSG00000079101	RNAseq	-0.371064279404773
TCTN3	ENSG00000119977	RNAseq	0.371042303215667
ZMYND15	cg18056600	Methylation	-0.371042082821414
NELL2	cg17035174	Methylation	0.371030734157276
PLAC8	cg23704733	Methylation	-0.371009864160378
TLR5	cg16409474	Methylation	-0.370940436339383
SPRY3	ENSG00000168939	RNAseq	-0.370936410882681
ING1	ENSG00000153487	RNAseq	-0.37093026733362
EFS	cg02213260	Methylation	0.370880859493668
CLDN14	cg17052406	Methylation	0.370844568585511
NDUFV1	cg06312776	Methylation	-0.370831104489012
CCDC152	cg16510128	Methylation	0.370825125601713
GSS	ENSG00000100983	RNAseq	-0.370775012760137
CYCS	cg14984920	Methylation	0.370739209172282
FMOD	cg16520053	Methylation	0.370705553247556
DHRS7C	cg07928065	Methylation	0.370663792752581
UNC13C	cg14159007	Methylation	0.370662475260866
GFRA2	cg03330485	Methylation	0.370619517046151
F2R	cg19388166	Methylation	-0.370445798048287
ACP5	cg00487737	Methylation	-0.370423420651123
BACH1	ENSG00000156273	RNAseq	-0.370423270947356
HM13	ENSG00000101294	RNAseq	-0.370396475621836
VEZT	ENSG00000028203	RNAseq	-0.370387685620872
ZMYND12	ENSG00000066185	RNAseq	0.370386833788922
FIGNL1	ENSG00000132436	RNAseq	0.37036344104442
VCAM1	cg15539805	Methylation	0.370324478749916
PARP10	cg00373245	Methylation	0.370255250548878
DPEP1	cg00522719	Methylation	-0.370236935687427
CSF1R	cg01875467	Methylation	-0.370210046879239
FKBP5	cg11905112	Methylation	0.370155480494441
AKT1S1	cg09842540	Methylation	-0.370099217879192
NDUFV2	cg14213543	Methylation	-0.370097720729516
FANCA	cg27121462	Methylation	-0.370077259683938
GLUD1	cg07334717	Methylation	-0.370067737811996
SPCS2	ENSG00000118363	RNAseq	-0.370056359294202
ANKRD61	ENSG00000157999	RNAseq	0.370004232456627
ZNF382	ENSG00000161298	RNAseq	-0.369969120897535
UQCRC2	cg02471512	Methylation	-0.369940280469542
CA8	ENSG00000178538	RNAseq	-0.369894335002234
C9orf139	cg03185624	Methylation	-0.369810248029646
FAM159A	cg05651283	Methylation	-0.369788569302331
BOC	cg06570207	Methylation	-0.369751959002244
ALDH4A1	cg09170051	Methylation	-0.369734272674066
SCGB1C1	ENSG00000188076	RNAseq	0.369733301943035
ZNF708	ENSG00000182141	RNAseq	0.369730371942713
MIR30A	cg01434892	Methylation	-0.369720179505112
CMTM8	ENSG00000170293	RNAseq	-0.369686564898796
CPXM2	cg08627010	Methylation	0.369678668265493
SLC8A3	cg09679802	Methylation	0.369665134032418
H1FNT	cg27229492	Methylation	0.369619820302211
LPL	cg16125291	Methylation	0.369525479910601
TUBA1C	cg02269388	Methylation	-0.369511955928115
SPATA18	cg03103192	Methylation	-0.369506406493314
MIR181c	hsa.miR.181c.002333	miRNA	0.369504090523601
PDCD2	ENSG00000071994	RNAseq	-0.369422640394036
MIR30b	hsa.miR.30b.000602	miRNA	-0.369411818140586
PDE7A	ENSG00000205268	RNAseq	0.36939172061524
GPI	cg21552029	Methylation	-0.369360085064938
NECAP2	ENSG00000157191	RNAseq	0.369336806738248
NF1	ENSG00000196712	RNAseq	-0.369308984736407
USP2	cg02618319	Methylation	0.36929751391987
PRKACB	cg16528638	Methylation	-0.369259217100738
GPR45	cg09833737	Methylation	-0.369251332112442
ARRDC3	cg10955034	Methylation	0.369234593709469
PLA2G7	cg26301577	Methylation	-0.369233625822269
IRAK4	ENSG00000198001	RNAseq	0.369187329463786
FAM71F1	cg10157098	Methylation	0.369157380710156
NUP93	ENSG00000102900	RNAseq	-0.369101663584631
DNAJC1	ENSG00000136770	RNAseq	-0.369085761244177
PC	ENSG00000173599	RNAseq	-0.369066101887181
FNIP1	ENSG00000217128	RNAseq	-0.369050542167732
UTP20	ENSG00000120800	RNAseq	-0.369042520110401
CRY1	cg26212496	Methylation	0.36903840721587
RASGRP2	cg11334214	Methylation	-0.368987574263447
NTRK1	ENSG00000198400	RNAseq	0.368981662344449
RUVBL2	ENSG00000183207	RNAseq	-0.368915962999743
HIST1H2BJ	ENSG00000124635	RNAseq	-0.368880058681288
HDGFRP3	ENSG00000166503	RNAseq	-0.368866058478139
GRAP2	cg18217280	Methylation	0.368858030622854
PRMT6	ENSG00000198890	RNAseq	0.368823962165859
PPFIBP2	ENSG00000166387	RNAseq	0.368814983132616
COPS2	ENSG00000166200	RNAseq	-0.368806666899043
ARHGAP15	cg00506704	Methylation	-0.368792605451585
JADE2	ENSG00000043143	RNAseq	-0.368788673389005
CCL14	cg09256683	Methylation	-0.368783762287496
C4orf11	cg25808878	Methylation	0.368764289091114
THAP3	ENSG00000041988	RNAseq	-0.368698587693638
KIAA0513	cg07929310	Methylation	-0.368645745049325
POU2AF1	cg07534554	Methylation	-0.368595959832085
CEP164	cg12558392	Methylation	0.368590539880666
LINC00940	ENSG00000235049	RNAseq	0.368589940204702
RPL35	ENSG00000136942	RNAseq	-0.368584920221491
CILP	cg08080395	Methylation	-0.368540445522083
WIPF1	cg20455157	Methylation	0.368506739422777
PITPNA	cg20426671	Methylation	0.368499712800296
LAP3	cg17521327	Methylation	-0.368472694508726
CELF1	ENSG00000149187	RNAseq	-0.368455752102483
C20orf85	cg25906442	Methylation	-0.368433828503126
SRSF3	ENSG00000112081	RNAseq	-0.368388905562891
SBK3	cg13908702	Methylation	0.368379142346354
NFIL3	cg19131465	Methylation	-0.368369550877018
NPPA	cg02847674	Methylation	0.368359100502686
BNIP2	ENSG00000140299	RNAseq	-0.368329738459626
GRINA	ENSG00000178719	RNAseq	-0.368207080139719
ZFP36L2	cg11462315	Methylation	-0.368199334939806
KLF5	cg16504781	Methylation	0.368194374114287
MIR23b	hsa.miR.23b.000400	miRNA	-0.368157358113388
PLA2G5	ENSG00000127472	RNAseq	-0.368117998678334
BCL3	cg12833720	Methylation	-0.368070939383556
C5	cg01843018	Methylation	-0.368025366147405
MNS1	cg26068737	Methylation	0.368020345435899
TBRG1	ENSG00000154144	RNAseq	-0.368000326084779
INPP5E	ENSG00000148384	RNAseq	-0.367952276442412
S100A16	cg23505766	Methylation	0.367951396702801
MYCL1	cg00040446	Methylation	-0.36791721205478
DENND2D	cg21327712	Methylation	0.367897579162432
IL12A	cg25777557	Methylation	-0.367884574191834
ACPL2	ENSG00000155893	RNAseq	-0.367873733530569
GPSM2	cg01969748	Methylation	-0.367814008537085
MSX1	cg01959412	Methylation	-0.367810395415866
GZMB	cg07754131	Methylation	0.367804995426442
ORAI2	ENSG00000160991	RNAseq	0.367784426406658
FAM83G	cg18456614	Methylation	-0.367781230940169
STK4	cg02344078	Methylation	-0.367779434360558
OR5C1	ENSG00000148215	RNAseq	0.367752763499959
RAB42	ENSG00000188060	RNAseq	-0.367750307267029
LGI3	cg22505891	Methylation	-0.367688886748127
IGJ	cg03968222	Methylation	0.367664103660893
SEL1L	ENSG00000071537	RNAseq	-0.367583545353574
MYO1C	cg20703671	Methylation	0.367582938186435
RTEL1	cg24549085	Methylation	-0.367559592902071
LAMTOR2	ENSG00000116586	RNAseq	-0.367530746275201
ZC3HAV1	cg05163801	Methylation	-0.367502242088466
ADIPOR1	cg00165011	Methylation	-0.367477189783881
IL2RB	cg24509815	Methylation	-0.367456688814311
MSH5	cg01787953	Methylation	-0.367412932119768
LPPR4	cg25902816	Methylation	0.367369344832598
DHTKD1	ENSG00000181192	RNAseq	0.367345257164932
KCNN2	cg23037611	Methylation	0.367321036803038
STIM2	cg12029721	Methylation	-0.36730891016025
C12orf35	cg18676313	Methylation	-0.367307113580639
CALM3	ENSG00000160014	RNAseq	-0.367305845121497
GLIS1	cg00340953	Methylation	0.367288299130114
SH2D3A	cg15055101	Methylation	0.367284666046899
AZI1	ENSG00000141577	RNAseq	-0.367260382858445
HMBOX1	ENSG00000147421	RNAseq	-0.36724696156665
FUBP3	ENSG00000107164	RNAseq	-0.367235052533085
CIT	ENSG00000122966	RNAseq	0.367233161023602
ZNF674-AS1	ENSG00000230844	RNAseq	-0.367217484345674
MT1F	cg00005010	Methylation	-0.367210437635533
AC000003.2	ENSG00000264194	RNAseq	-0.36720676857837
C10orf57	cg11824509	Methylation	0.367173637426895
NANP	cg02651400	Methylation	-0.367123403334343
TAGAP	cg12934646	Methylation	0.367043684834981
UMOD	cg07817806	Methylation	-0.367006945051513
NFIX	cg05429921	Methylation	-0.366980136091307
GOLGA8M	ENSG00000188626	RNAseq	0.366935198894141
PPARG	cg04908300	Methylation	0.366925469896531
GLIS1	cg13376819	Methylation	0.366907384328439
CALHM2	ENSG00000138172	RNAseq	-0.366851541482949
MUC16	cg23912465	Methylation	0.366844464118038
NXT2	ENSG00000101888	RNAseq	0.366770740811584
PREX2	ENSG00000046889	RNAseq	0.366723766290301
TCAIM	ENSG00000179152	RNAseq	-0.366629074119834
GPR55	cg17129317	Methylation	-0.36661501122822
HOPX	cg21899596	Methylation	-0.366611637650949
YJEFN3	ENSG00000250067	RNAseq	0.366596453050528
ZNF417	ENSG00000173480	RNAseq	0.366589553372352
MTMR9	ENSG00000104643	RNAseq	-0.366575329880067
KIAA1257	ENSG00000114656	RNAseq	0.366546123206297
RAB38	cg04421271	Methylation	0.366542279427348
LRRC16A	ENSG00000079691	RNAseq	0.366469565133383
MVB12A	cg12146736	Methylation	-0.366453658417092
EIF3G	cg26826183	Methylation	0.366426699472328
TJP2	cg14282632	Methylation	-0.366410859898342
SNORA76	cg12977686	Methylation	-0.36640541027352
GRAMD4	cg02122610	Methylation	-0.366342929227024
ZDHHC18	ENSG00000204160	RNAseq	-0.366308215455603
RP11-474G23.1	ENSG00000273398	RNAseq	-0.366273031822711
ARL14EPL	ENSG00000268223	RNAseq	-0.366273031822711
AC005008.2	ENSG00000237896	RNAseq	-0.366273031822711
LRRC26	ENSG00000184709	RNAseq	-0.366273031822711
AC022400.2	ENSG00000267964	RNAseq	-0.366273031822711
FAM24A	ENSG00000203795	RNAseq	-0.366273031822711
HNRNPUL2-BSCL2	ENSG00000234857	RNAseq	-0.366273031822711
LHX5	ENSG00000089116	RNAseq	-0.366273031822711
PIWIL1	ENSG00000125207	RNAseq	-0.366273031822711
NOXO1	ENSG00000196408	RNAseq	-0.366273031822711
C19orf45	ENSG00000198723	RNAseq	-0.366273031822711
FAM138A	ENSG00000237613	RNAseq	-0.366273031822711
TERT	ENSG00000164362	RNAseq	-0.366272960935606
EIF2S3L	ENSG00000180574	RNAseq	-0.366248516699054
FAM19A2	cg22163130	Methylation	-0.366220881585402
CD200R1	cg26754426	Methylation	-0.366211858763352
KIF26B	cg16660237	Methylation	-0.366165407199391
GYLTL1B	cg23385550	Methylation	-0.366112128632906
CNOT6L	cg06375876	Methylation	0.36610215734647
KCNE1L	ENSG00000176076	RNAseq	0.366100148802534
TMEM255A	ENSG00000125355	RNAseq	0.366019384761416
ZBTB32	cg12497692	Methylation	0.365984820735829
PIM3	cg01052971	Methylation	0.365982864460252
EIF2AK1	ENSG00000086232	RNAseq	-0.365982394694053
GPR123	ENSG00000197177	RNAseq	0.365916551201748
ALOX5	cg12765247	Methylation	0.365881577294143
NR4A3	cg13639936	Methylation	-0.365880649330935
SUV39H1	ENSG00000101945	RNAseq	0.365870616357999
TCP11L2	cg01869261	Methylation	0.365867284505232
CLDN14	cg23933759	Methylation	-0.365860188285357
GPR55	cg26559162	Methylation	-0.365844478194752
GMNN	ENSG00000112312	RNAseq	-0.365831157056494
MIR221	hsa.miR.221.000524	miRNA	-0.36583096627067
HIF1A	cg25579356	Methylation	-0.365816231970857
GATA4	cg12827351	Methylation	-0.365813137861526
NFE2L2	cg14705308	Methylation	-0.36579812644077
HMOX1	cg10357721	Methylation	-0.365752333622667
ZNF219	cg16022304	Methylation	0.365725474487881
DMRTA1	ENSG00000176399	RNAseq	0.365709655372599
PARP14	ENSG00000173193	RNAseq	0.365600961812288
ERBB4	ENSG00000178568	RNAseq	-0.365515815771901
YPEL1	cg17089214	Methylation	0.365501620668262
UBA7	cg16600370	Methylation	-0.365486619498095
RASGRP3	cg06904086	Methylation	0.365464251812338
CYP11B1	cg17015994	Methylation	-0.365460708827695
RGS10	cg20345915	Methylation	0.365425126300794
PDPK1	ENSG00000140992	RNAseq	-0.365400269791483
C2orf42	ENSG00000115998	RNAseq	0.365354463720731
RQCD1	ENSG00000144580	RNAseq	-0.365311554580138
C1orf220	cg00498603	Methylation	-0.365299495750537
COMMD10	ENSG00000145781	RNAseq	-0.365291056392405
IRS1	cg03311605	Methylation	0.365262196492007
JMJD7-PLA2G4B	ENSG00000168970	RNAseq	0.365185563379621
TMEM114	cg10411607	Methylation	0.365171169791681
MIR149	hsa.miR.149.002255	miRNA	-0.365149322186419
RGCC	ENSG00000102760	RNAseq	0.36511477079121
OLFML1	cg21520953	Methylation	-0.365071170443884
MREG	cg27305304	Methylation	-0.365030647592642
THUMPD3	ENSG00000134077	RNAseq	-0.365014939305663
LPL	ENSG00000175445	RNAseq	-0.364988344826939
FAM161A	ENSG00000170264	RNAseq	0.364987457551437
NANP	cg20318748	Methylation	-0.364976949824248
ANKRD10	ENSG00000088448	RNAseq	-0.364959529218939
CDC20B	cg14753740	Methylation	-0.364914768207687
THBS3	cg24237600	Methylation	-0.364904108501991
VIP	ENSG00000146469	RNAseq	-0.364870152394618
ZBED6CL	ENSG00000188707	RNAseq	0.364868036409304
CASP12	ENSG00000204403	RNAseq	0.364834341405608
MYO1F	cg11667738	Methylation	-0.364804438257532
SHBG	cg14735861	Methylation	0.364797960320341
METTL18	ENSG00000171806	RNAseq	0.36471095058562
CPA4	ENSG00000128510	RNAseq	-0.364708423465586
CYP4F22	cg22068747	Methylation	0.364701384185214
ZNF90	ENSG00000213988	RNAseq	-0.364651855556154
CTR9	ENSG00000198730	RNAseq	-0.364642155837348
P2RY2	cg26571618	Methylation	-0.364632545512683
STAG3	cg21123656	Methylation	-0.364583518851278
KLHDC8A	cg13459217	Methylation	-0.364564754575334
PPIL3	ENSG00000240344	RNAseq	0.364561331536948
C10orf129	ENSG00000173124	RNAseq	-0.364558698086257
TRPS1	ENSG00000104447	RNAseq	0.3645294323399
REL	ENSG00000162924	RNAseq	0.364520925887354
PHF19	ENSG00000119403	RNAseq	0.364493752497277
PTPN6	cg22335340	Methylation	-0.364482790621048
FLT1	ENSG00000102755	RNAseq	-0.364466509406789
FAM176A	cg23857238	Methylation	0.364454853538495
AC027307.3	ENSG00000268798	RNAseq	-0.364376600929184
DNAJA3	ENSG00000103423	RNAseq	-0.364348895885822
LTBP2	cg26126052	Methylation	-0.364287302797299
DNAJC11	ENSG00000007923	RNAseq	-0.364216679621318
GAL3ST2	cg13345353	Methylation	0.364179338074041
LGMN	ENSG00000100600	RNAseq	-0.364135478443055
SEL1L3	cg10487253	Methylation	-0.364125191430335
FBP1	cg27409673	Methylation	-0.364124353026516
SH2D6	cg03289591	Methylation	0.364121328514579
ATP5G1	cg03715152	Methylation	0.364098971079411
GMPS	ENSG00000163655	RNAseq	-0.364083293719588
TCIRG1	cg13461482	Methylation	-0.364052609614022
RPL3	ENSG00000100316	RNAseq	0.36404522615775
DNAH1	cg06518016	Methylation	0.364003353120076
TESPA1	cg06581766	Methylation	0.363991735238587
APBA2	cg10656128	Methylation	0.363976723817832
PDE4DIP	cg07552868	Methylation	0.363958438629784
STAG3	cg20531781	Methylation	-0.363948407996543
VWDE	cg26280682	Methylation	0.363948258011984
GABPB1	ENSG00000104064	RNAseq	-0.363886003093106
HBCBP	ENSG00000268162	RNAseq	0.363864511299215
ATXN2	ENSG00000204842	RNAseq	-0.363825524578407
MIR367	hsa.miR.367.000555	miRNA	-0.363823155942199
TNFRSF10B	cg04338042	Methylation	-0.363822447803766
TP53INP1	cg08185170	Methylation	0.363793911861342
CD8A	cg18830527	Methylation	-0.36376944870522
DOK4	ENSG00000125170	RNAseq	-0.363764691628185
DYNC1LI2	ENSG00000135720	RNAseq	-0.363740601827156
GFI1	cg16372625	Methylation	-0.363730462927646
MIR378	hsa.miR.378.002243	miRNA	-0.36372567463908
MDP1	ENSG00000213920	RNAseq	0.363676896762504
FAM111A	cg15474378	Methylation	0.363625512465738
CECR5	ENSG00000069998	RNAseq	-0.363592258746366
ATF3	cg15990170	Methylation	0.363588063761831
RAB3B	cg01417615	Methylation	-0.363514434210336
ARID1B	ENSG00000049618	RNAseq	-0.363511766439149
CPXM2	cg03630088	Methylation	0.363511729090329
APOL1	ENSG00000100342	RNAseq	0.363509839486113
IRS1	cg14632054	Methylation	0.363383293610087
ME3	ENSG00000151376	RNAseq	-0.363372343319015
PYCR1	cg16097030	Methylation	0.363336223224261
KLF5	cg09667226	Methylation	0.363294502653278
ZBED1	ENSG00000214717	RNAseq	-0.363294143028178
PQLC2	ENSG00000040487	RNAseq	-0.363241981933746
ATF6	ENSG00000118217	RNAseq	-0.363206762857302
XIAP	ENSG00000101966	RNAseq	-0.363192620879944
CCDC64	cg09898138	Methylation	-0.363173483324024
MT-ND2	4977	Mitochondrie	0.363172605607742
MT-COX1	6473	Mitochondrie	0.363172605607742
MT-CYTB	15535	Mitochondrie	0.363172605607742
TMX3	ENSG00000166479	RNAseq	-0.363162151239505
CYP4F22	cg09372051	Methylation	-0.363139228539427
SLC4A1	cg02892423	Methylation	0.363136004407533
TGFBI	ENSG00000120708	RNAseq	0.363131585896231
ELP3	ENSG00000134014	RNAseq	-0.363124569259575
FAM49A	cg15824654	Methylation	-0.363093196177376
SLC39A5	ENSG00000139540	RNAseq	0.363056351049268
MEF2C	cg26851891	Methylation	-0.363028159995432
MRPS6	cg10599571	Methylation	0.363009365506903
HOPX	cg21364106	Methylation	-0.362983405201105
GINS2	cg08830355	Methylation	-0.362937133295105
ABCB10	ENSG00000135776	RNAseq	-0.362909190606916
LRRC8E	cg21215336	Methylation	0.362903367309812
IRF4	cg05766140	Methylation	-0.362900083831113
UGGT1	ENSG00000136731	RNAseq	-0.362885526128513
FKBP4	cg02238069	Methylation	-0.362882477350918
KCNJ11	cg14724364	Methylation	0.362849709465409
GMDS	cg00667636	Methylation	-0.362829438328381
FUT4	cg24256772	Methylation	0.362726504028037
STK16	ENSG00000115661	RNAseq	-0.362670100217784
TRIM73	ENSG00000178809	RNAseq	-0.362660932152262
LSM5	ENSG00000106355	RNAseq	-0.362657884006766
RARS	ENSG00000113643	RNAseq	-0.362657009732477
BSG	cg25660646	Methylation	-0.362578416232634
C17orf72	ENSG00000224383	RNAseq	-0.362556373673049
UBR5	ENSG00000104517	RNAseq	-0.362520587499769
PUM2	ENSG00000055917	RNAseq	-0.36249942769906
HES6	cg11815105	Methylation	-0.362468006434496
ADH5	ENSG00000197894	RNAseq	0.362405276623005
MESDC1	ENSG00000140406	RNAseq	-0.362396594139392
C10orf12	ENSG00000155640	RNAseq	-0.362393994945559
ZGLP1	cg13507706	Methylation	0.362385233749794
GINS1	ENSG00000101003	RNAseq	0.362367375651105
R3HDM4	ENSG00000198858	RNAseq	-0.362345177359558
CORO2A	cg13471365	Methylation	0.362311853453654
SREBF2	ENSG00000198911	RNAseq	-0.362285762151427
ISLR2	cg17785214	Methylation	0.362250410430933
SOCS1	cg05902273	Methylation	0.362227454135895
OR5F1	cg19203401	Methylation	0.362164334305536
NUP205	ENSG00000155561	RNAseq	-0.362140656248412
DDAH1	ENSG00000153904	RNAseq	-0.362140124595128
PTGS1	ENSG00000095303	RNAseq	0.362115112075044
RASGRF1	cg11942622	Methylation	0.362114030076408
VTA1	ENSG00000009844	RNAseq	-0.36209836027603
DDOST	ENSG00000244038	RNAseq	-0.362005781717487
IL26	cg26871735	Methylation	-0.362002412847123
C10orf105	cg10750182	Methylation	0.361971780895152
BEND5	ENSG00000162373	RNAseq	0.36197069141404
COL18A1	cg07279557	Methylation	-0.361935540161576
HSDL2	cg13986501	Methylation	-0.361913502118339
SLC12A6	ENSG00000140199	RNAseq	-0.361852984563628
C2	cg18338105	Methylation	-0.361850701679912
UBE2QL1	cg12035880	Methylation	0.361820109651932
DLGAP2	cg25955692	Methylation	-0.36176187079911
RNASE7	ENSG00000165799	RNAseq	-0.361736776970235
GATA4	cg10263789	Methylation	-0.361736159748667
EPB41	cg04844693	Methylation	-0.361727396432561
UGT8	cg15061981	Methylation	-0.361712604593758
SPNS3	cg27505106	Methylation	-0.361702703443898
B3GAT1	cg01047028	Methylation	0.361662050570093
MUC12	ENSG00000205277	RNAseq	0.361598203308661
GAL3ST2	cg15346191	Methylation	-0.361581314548133
FLT3LG	cg16891376	Methylation	0.361560723479992
PISD	ENSG00000241878	RNAseq	-0.361555447756794
INPP5F	ENSG00000198825	RNAseq	-0.361547957352747
ANKZF1	ENSG00000163516	RNAseq	0.361496409426526
CEBPE	ENSG00000092067	RNAseq	0.36141049425581
FAM114A1	ENSG00000197712	RNAseq	-0.361404777216072
DDX60	cg05883128	Methylation	-0.361390577679356
C1orf186	cg24056232	Methylation	0.361371603532866
BOC	cg15111495	Methylation	-0.361369098571999
TRAF3	cg04585191	Methylation	0.361296666201062
MPP2	cg01919814	Methylation	0.361281495084341
ST7L	ENSG00000007341	RNAseq	-0.361276518814905
OSBPL8	cg16267579	Methylation	-0.361212057551939
QDPR	ENSG00000151552	RNAseq	-0.361196912596494
FAM83E	ENSG00000105523	RNAseq	-0.361187484611589
LOC113230	cg22924585	Methylation	-0.361077373967048
GSTM3	cg04903060	Methylation	-0.361060146764771
AC012360.1	ENSG00000268556	RNAseq	0.361055349862012
MISP	ENSG00000099812	RNAseq	0.361055349862012
HSPA8	cg13146426	Methylation	-0.361033757006475
LSP1	cg22136363	Methylation	-0.360979999352093
FAM83H	ENSG00000180921	RNAseq	0.3608931601668
CST3	cg16320910	Methylation	-0.360837330968928
ALDOA	cg25242477	Methylation	0.360832390105404
ARID4A	ENSG00000032219	RNAseq	-0.360795408036319
HECTD3	ENSG00000126107	RNAseq	-0.360788732833974
CREM	cg14726958	Methylation	-0.360779301447469
RAB11A	ENSG00000103769	RNAseq	-0.360775287913144
NPL	cg13725767	Methylation	-0.360760058083628
NUP153	ENSG00000124789	RNAseq	-0.360755474967422
HADH	cg01150799	Methylation	-0.360755187356681
DMXL1	ENSG00000172869	RNAseq	-0.360746011538965
GINS2	ENSG00000131153	RNAseq	0.360720479180114
ZFP36L2	cg01094950	Methylation	-0.360714644543443
MIR376a	hsa.miR.376a.000565	miRNA	-0.360708648246074
LINC00368	ENSG00000225870	RNAseq	0.360699213048749
RRP36	ENSG00000124541	RNAseq	-0.360651778947982
C1GALT1	ENSG00000106392	RNAseq	-0.360624936364392
ISLR2	cg25632900	Methylation	-0.360600661548078
HMGCS1	ENSG00000112972	RNAseq	-0.3605894809976
PDE4D	cg08761605	Methylation	0.36052018449288
DTNB	ENSG00000138101	RNAseq	0.360516655125496
CDK11A	ENSG00000008128	RNAseq	0.360469491571935
ARRDC1	ENSG00000197070	RNAseq	-0.360445473844705
RCN3	ENSG00000142552	RNAseq	0.36039931333843
METTL21A	cg23358869	Methylation	-0.360391739301231
JAKMIP1	cg05268909	Methylation	0.360390311748949
RAC2	cg10603757	Methylation	0.360386319349812
OSBPL8	cg17841529	Methylation	-0.360379981685773
GEMIN5	ENSG00000082516	RNAseq	-0.360319826451889
AOAH-IT1	cg21592454	Methylation	0.360295372497468
COX5B	cg00605057	Methylation	-0.360293825712393
CLCA4	ENSG00000016602	RNAseq	-0.360277258745606
ALDH4A1	cg03963900	Methylation	-0.360276658396103
TNP1	ENSG00000118245	RNAseq	0.360271243969542
JAZF1	ENSG00000153814	RNAseq	-0.360171861435657
LINC00211	ENSG00000237803	RNAseq	-0.360148433247603
HSP90AB1	ENSG00000096384	RNAseq	-0.360143282118005
CTTN	cg03375366	Methylation	-0.360043162932568
SIGLEC8	cg02427831	Methylation	-0.359998348252254
TSTA3	ENSG00000104522	RNAseq	-0.359975350567325
TRIM31	ENSG00000204616	RNAseq	-0.359974429034966
SEC24B	ENSG00000138802	RNAseq	-0.359970565687768
GLIS1	cg20148127	Methylation	0.359951467235795
ANK1	ENSG00000029534	RNAseq	0.359900882477299
NTN1	cg23588550	Methylation	0.359890942464876
N4BP2L1	cg23217547	Methylation	0.359845668658661
PGBD2	cg24517252	Methylation	-0.359824319573866
EXD2	ENSG00000081177	RNAseq	-0.359792225547236
AC069547.1	ENSG00000269165	RNAseq	0.3597902985942
PTBP2	ENSG00000117569	RNAseq	-0.359786755425668
ZNF561	ENSG00000171469	RNAseq	0.359752303106161
SRRM2	ENSG00000167978	RNAseq	-0.359725024572122
C17orf103	ENSG00000154035	RNAseq	-0.359721373886237
MIR181c	hsa.miR.181c.000482	miRNA	0.359720360866324
VMA21	ENSG00000160131	RNAseq	-0.359687241745396
PCID2	cg06669498	Methylation	-0.359680952520851
PPP2R2B	cg25149751	Methylation	-0.359575153943717
KDF1	cg26087830	Methylation	0.359552746333969
IWS1	ENSG00000163166	RNAseq	-0.359548173060785
GPR65	cg05459390	Methylation	0.359545520091531
IRF8	cg07660635	Methylation	-0.359492451395591
SMPD3	cg05676789	Methylation	-0.359483927623433
BHLHE22	cg23939037	Methylation	-0.359457717523098
ATRX	ENSG00000085224	RNAseq	-0.35940535917415
FBXO41	cg02757152	Methylation	-0.359365672760991
ADGRG1	cg27440659	Methylation	0.359360272771567
TBCA	ENSG00000171530	RNAseq	-0.359355702757413
MSI2	cg04298761	Methylation	0.359293160542072
CKM	cg13529407	Methylation	0.359289527458857
TNFRSF17	cg18676586	Methylation	-0.359283429338766
IMMT	cg23811061	Methylation	0.35927882782917
SLC29A1	ENSG00000112759	RNAseq	-0.359235064719985
CCDC85C	cg22176254	Methylation	0.359222015989448
GRXCR2	cg04276894	Methylation	-0.359220109888451
MRPL19	ENSG00000115364	RNAseq	-0.359216527742145
DNAH12	cg17256835	Methylation	0.359205926620925
FGD2	cg08507806	Methylation	0.35920313194153
MIR99a	hsa.miR.99a.000435	miRNA	-0.359187845662528
ZZEF1	ENSG00000074755	RNAseq	-0.35918768850511
KEL	cg09054518	Methylation	0.359180814430353
COL5A2	cg16772598	Methylation	-0.359129502390034
AKR1B1	cg03201395	Methylation	0.359110029193651
SCPEP1	cg16925697	Methylation	-0.359072950056256
B3GAT1	cg00871862	Methylation	0.359016846597791
MCOLN3	cg21147310	Methylation	-0.358977691412844
MEF2C	cg05654946	Methylation	-0.358965594443459
CHST15	cg04899244	Methylation	0.358934922567497
CCND1	cg12263469	Methylation	0.358915759051638
ARL6IP5	ENSG00000144746	RNAseq	-0.358914950370351
HIST1H1D	cg10638657	Methylation	-0.358893970802938
MOB3A	ENSG00000172081	RNAseq	0.358834976715206
KIAA0513	cg03617683	Methylation	0.35882089964814
MANF	ENSG00000145050	RNAseq	-0.358817374270937
ZNF45	cg06127662	Methylation	0.358817346412908
PWP1	ENSG00000136045	RNAseq	-0.358814775077104
TNFAIP3	cg22466620	Methylation	-0.358808653233378
BICD1	ENSG00000151746	RNAseq	0.358782425741699
ZFR	ENSG00000056097	RNAseq	-0.358781564468622
APPL1	ENSG00000157500	RNAseq	-0.358768308580071
PSMB7	cg03745763	Methylation	-0.358757231132491
KCNB2	ENSG00000182674	RNAseq	-0.358748684666628
SMURF2	ENSG00000108854	RNAseq	-0.358710074823683
FAM92B	cg15613514	Methylation	0.358685677089365
TLE1	cg20373761	Methylation	0.358679848186625
KIAA0020	ENSG00000080608	RNAseq	-0.358673520706769
COL4A3	cg08280392	Methylation	-0.358583661580004
SLX4	ENSG00000188827	RNAseq	0.358554027490837
MORC2	ENSG00000133422	RNAseq	-0.35854751887843
PPIH	cg23215333	Methylation	-0.358537289864026
EGR3	cg13259811	Methylation	-0.358512816457316
MST4	ENSG00000134602	RNAseq	-0.358498547703703
RHOH	cg19376617	Methylation	0.358497714937989
MYRIP	cg06679261	Methylation	0.358465695896909
NDEL1	cg06310294	Methylation	0.358457032390781
ANKRD28	ENSG00000206560	RNAseq	-0.358383722408849
RASSF10	cg20918243	Methylation	0.358322328843894
NELL2	cg21984251	Methylation	-0.35828325350693
SERP1	ENSG00000120742	RNAseq	0.358280403267271
KRT25	cg18901980	Methylation	0.35827505883811
RAB37	cg05100739	Methylation	-0.358264668888947
MYEF2	ENSG00000104177	RNAseq	-0.358261926548713
TPCN1	ENSG00000186815	RNAseq	0.358202521968405
GSTM3	cg02880629	Methylation	0.358200999834116
MSH3	ENSG00000113318	RNAseq	0.35818905341854
SKIV2L	ENSG00000204351	RNAseq	-0.358152134238282
DNM3	ENSG00000197959	RNAseq	0.358117315668735
COPA	ENSG00000122218	RNAseq	-0.358079026004455
NT5DC2	cg21787542	Methylation	-0.3580580622336
APOBEC3H	cg08999478	Methylation	0.3580511650945
TUBA1C	cg27632435	Methylation	-0.358027620190179
SIRPD	cg17423978	Methylation	0.357994153634821
SRP72	ENSG00000174780	RNAseq	-0.357974101275203
PPP2R2B	cg16617774	Methylation	0.357950876028175
NFATC2	cg11086066	Methylation	-0.357922460396907
ABCB9	ENSG00000150967	RNAseq	-0.357912795744284
BCAR1	cg24852546	Methylation	0.357863602183037
IQCC	cg23885562	Methylation	0.357804275131859
MAP3K1	ENSG00000095015	RNAseq	0.357793692407426
SCYL3	ENSG00000000457	RNAseq	0.357785516761368
PRPF40A	ENSG00000196504	RNAseq	-0.357738909676821
HDAC10	cg04321608	Methylation	-0.357731643680148
BMPR1B	cg18836661	Methylation	-0.357729387974635
HMHA1	cg18644543	Methylation	-0.357673594196694
CREM	cg13180232	Methylation	0.357672925200247
ATAD5	ENSG00000176208	RNAseq	0.357664630619074
NRM	ENSG00000137404	RNAseq	-0.357637151238238
MEI1	cg12472085	Methylation	0.357625535422489
TGFBR2	cg12541591	Methylation	-0.357617101748903
ZNF215	cg13008717	Methylation	0.357614995488767
SPIRE2	ENSG00000204991	RNAseq	0.357613686419937
NUAK2	cg08712572	Methylation	0.35759439470922
PSPH	ENSG00000146733	RNAseq	-0.357574983247547
PDE4DIP	cg01261932	Methylation	0.35753327107843
WDR6	ENSG00000178252	RNAseq	-0.357504332433345
DEPDC1B	cg04663440	Methylation	-0.357503957157357
SLC4A8	cg05807813	Methylation	-0.357480322154465
SPEF2	cg16336751	Methylation	0.357477776730424
ZNF219	cg16101572	Methylation	-0.357473954277841
MMP25	cg10620273	Methylation	-0.357464771759826
DBNDD2	cg21553695	Methylation	-0.357450938096815
MED1	ENSG00000125686	RNAseq	-0.357434626780537
RBMX2	ENSG00000134597	RNAseq	-0.357430999723688
IDH2	cg22833190	Methylation	-0.357427562599867
ITGA10	ENSG00000143127	RNAseq	-0.35741556996393
SERPINA3	cg23615850	Methylation	-0.357399675691895
PLEKHN1	ENSG00000187583	RNAseq	-0.357394870929402
PIK3R1	cg26804336	Methylation	0.357392738628803
FAM46C	cg26055420	Methylation	-0.357388157620384
CRYAB	cg15545878	Methylation	0.357386231018209
BAG3	cg04991322	Methylation	-0.357375202285184
ULK2	ENSG00000083290	RNAseq	-0.357370355805745
DDX31	cg27137360	Methylation	-0.357340987424579
PPP1R42	cg11767491	Methylation	0.357340078884184
JAKMIP1	cg10748160	Methylation	0.357328660622652
IFNG	cg09711238	Methylation	-0.357309227889443
ISLR	cg20536146	Methylation	-0.35725894362231
MIR1292	hsa.miR.1292.002824	miRNA	0.357222116990345
MIR1278	hsa.miR.1278.002851	miRNA	0.357221826975312
MIR554	hsa.miR.554.001522	miRNA	0.357221826975312
MIR653	hsa.miR.653.002292	miRNA	0.357221826975312
MIR146a	hsa.miR.146a.002163	miRNA	0.357221826975312
MIR891a	hsa.miR.891a.002191	miRNA	0.357221826975312
MIR508	hsa.miR.508.001052	miRNA	0.357221826975312
MIR1288	hsa.miR.1288.002832	miRNA	0.357221826975312
MIR556.3p	hsa.miR.556.3p.002345	miRNA	0.357221808849372
ZDHHC2	ENSG00000104219	RNAseq	-0.357221043934526
ATF3	cg13230348	Methylation	-0.357175901720258
PCBP3	cg14098615	Methylation	0.357122333435244
SNORD15A	cg19279432	Methylation	-0.357118830374593
TMEM63C	cg21888154	Methylation	-0.357118251476718
BCAS1	cg03568039	Methylation	0.357106443686679
CHRDL2	cg13055878	Methylation	-0.356978597354901
NTM	cg25881591	Methylation	-0.356938573553551
TMEM41B	ENSG00000166471	RNAseq	-0.356934837249903
GM2A	ENSG00000196743	RNAseq	-0.356933112330359
VDR	cg23654431	Methylation	-0.356851718910322
YWHAZ	cg18977656	Methylation	-0.356796903270169
SLC16A3	ENSG00000141526	RNAseq	0.356793097297659
PPP4C	ENSG00000149923	RNAseq	-0.356769812070509
HCAR2	ENSG00000182782	RNAseq	-0.356761506464759
RP11-195F19.5	ENSG00000187186	RNAseq	-0.356687299480812
PLCL1	ENSG00000115896	RNAseq	-0.356589451647497
C1orf86	ENSG00000162585	RNAseq	-0.356562656321977
C17orf62	ENSG00000178927	RNAseq	0.356553451626208
AC087239.1	ENSG00000268076	RNAseq	-0.356549447691496
C18orf25	ENSG00000152242	RNAseq	-0.356543457731161
MIA3	ENSG00000154305	RNAseq	-0.356543422287609
POLR2J2	ENSG00000228049	RNAseq	0.356539226947228
NLRC3	cg07762961	Methylation	0.356483389877337
RAB3B	cg03000358	Methylation	-0.356456371585767
INPP4A	ENSG00000040933	RNAseq	0.356442111613994
STAP1	cg04398282	Methylation	0.35644154953438
IDH3A	cg13613343	Methylation	0.356441070446483
LAP3	cg27347728	Methylation	0.356440671206569
MRPS6	cg05667934	Methylation	-0.356414211850879
LILRB1	cg24427029	Methylation	-0.356402713741364
ITIH2	ENSG00000151655	RNAseq	0.356397121931639
NUP210	cg03931678	Methylation	-0.356365564467393
ALCAM	cg16338347	Methylation	-0.356344185170014
OR51B6	ENSG00000176239	RNAseq	0.356291074823231
FDFT1	ENSG00000079459	RNAseq	-0.356241478665775
EOMES	cg02839268	Methylation	-0.356193651760548
URI1	ENSG00000105176	RNAseq	-0.356185808659668
GPRC5A	cg05819930	Methylation	-0.356169198315833
PRAF2	ENSG00000243279	RNAseq	-0.356084251067882
NUAK2	cg00997411	Methylation	-0.356083002418462
LILRB1	cg08386867	Methylation	-0.356067990997706
SNX22	cg01556457	Methylation	-0.356046811320284
MAN2B1	ENSG00000104774	RNAseq	0.356043962376767
FRMPD4	ENSG00000169933	RNAseq	0.356039520118215
EPHA6	cg00801069	Methylation	-0.355987723813054
SUPT4H1	ENSG00000213246	RNAseq	-0.355976597185104
TNFRSF19	cg00504595	Methylation	0.355962541485906
POLDIP3	ENSG00000100227	RNAseq	-0.355945016980027
HABP2	cg14211948	Methylation	0.355941142226531
WDR65	cg01412936	Methylation	0.355933317124222
KLKB1	ENSG00000164344	RNAseq	0.355919390105037
AKAP10	cg19766975	Methylation	-0.355866175221324
MT1HL1	cg04740959	Methylation	-0.35584028451292
IL15RA	cg10686550	Methylation	0.355829993834553
C2orf72	ENSG00000204128	RNAseq	-0.355803242770926
MNS1	cg16738145	Methylation	0.355799451981154
PTGER3	cg00781169	Methylation	0.35578887212344
METTL2A	ENSG00000087995	RNAseq	-0.355763002524576
C1QB	cg14041976	Methylation	-0.355747381384999
SIGLEC10	cg17215680	Methylation	-0.35573215038229
ZNF230	ENSG00000159882	RNAseq	0.355715140727792
NDUFA10	cg08016528	Methylation	-0.355715022989992
ROBO1	ENSG00000169855	RNAseq	0.355603895231717
TM9SF4	ENSG00000101337	RNAseq	-0.355583634521028
CDKN2A	cg26269171	Methylation	-0.355575608412123
SCGB1D1	cg01772980	Methylation	0.355567413743303
YWHAZ	cg00428944	Methylation	-0.355517239536738
FAM24B	cg24248680	Methylation	0.355495071470938
RHEBL1	cg09007977	Methylation	0.355462453569988
EPB41	cg08497835	Methylation	0.355421930718746
EVC2	ENSG00000173040	RNAseq	0.355421715373021
SHTN1	cg10115173	Methylation	0.355284312720489
WISP3	ENSG00000112761	RNAseq	0.355262030355504
N4BP2	ENSG00000078177	RNAseq	0.355250782934915
CEP170	ENSG00000143702	RNAseq	-0.355146012981084
PIK3R5	cg17307510	Methylation	0.355145856318413
SPATA18	cg24176585	Methylation	-0.355138300972637
RGPD5	ENSG00000015568	RNAseq	-0.35512175777681
STARD10	cg10933774	Methylation	0.355086329647278
COQ6	ENSG00000119723	RNAseq	-0.355077347005809
GPR126	cg10363975	Methylation	0.355061856240567
EIF4EBP1	cg09188300	Methylation	-0.355041724837509
NDUFV2	cg19302970	Methylation	-0.355004415867573
CD14	ENSG00000170458	RNAseq	-0.354950860782256
MYL12B	ENSG00000118680	RNAseq	-0.354912652632903
IQCC	cg16512755	Methylation	0.354896491068307
MAPRE2	ENSG00000166974	RNAseq	-0.354872365128484
ACIN1	ENSG00000100813	RNAseq	-0.354847979964518
GPSM3	cg20808711	Methylation	-0.354844380548161
CCNDBP1	ENSG00000166946	RNAseq	-0.354775202537179
UBAC2	ENSG00000134882	RNAseq	-0.354666993372083
KCNA4	cg14161359	Methylation	-0.35466430338508
CORO2A	cg23075568	Methylation	-0.354569743411517
AKT2	cg25811527	Methylation	-0.354547445862336
NEK3	ENSG00000136098	RNAseq	0.354539312695575
NUFIP2	ENSG00000108256	RNAseq	-0.354517988678317
NAV1	cg14920846	Methylation	0.35446950398059
GTF2H4	ENSG00000213780	RNAseq	-0.354458266292733
APOC3	cg24729228	Methylation	-0.354448893489636
OGFOD3	ENSG00000181396	RNAseq	-0.354441017097293
PCDHAC2	ENSG00000243232	RNAseq	0.35441700881119
ZMIZ1	ENSG00000108175	RNAseq	-0.354409330561559
OSBPL8	cg23262918	Methylation	-0.354389526514466
SLC2A14	ENSG00000173262	RNAseq	-0.354380727614872
PKNOX2	ENSG00000165495	RNAseq	-0.354355149184647
AKAP1	ENSG00000121057	RNAseq	-0.354288763411235
IL18	cg11304234	Methylation	-0.354270652830158
RASSF10	cg22740547	Methylation	0.35422904178056
DDX52	ENSG00000141141	RNAseq	-0.354225851105947
C11orf30	ENSG00000158636	RNAseq	-0.354215029007985
MIF	cg20377673	Methylation	-0.354213321978549
TSGA10	ENSG00000135951	RNAseq	0.354154442975934
MIR378	hsa.miR.378.000567	miRNA	-0.354110769983151
ACTC1	cg16043370	Methylation	0.354084237463856
GALC	ENSG00000054983	RNAseq	-0.354073124839192
KLC2	cg18485444	Methylation	-0.354058017652114
MAPKBP1	ENSG00000137802	RNAseq	-0.354055261288845
BCL11B	cg08118967	Methylation	-0.354037257176601
C2orf73	ENSG00000177994	RNAseq	-0.35403633443193
WDR61	ENSG00000140395	RNAseq	-0.353969074384229
MMP11	ENSG00000099953	RNAseq	-0.35392442732288
SYT3	cg13838534	Methylation	0.353914121336623
TIPRL	ENSG00000143155	RNAseq	-0.353894843771247
LSP1	cg22316418	Methylation	-0.353889358750566
WDR24	ENSG00000127580	RNAseq	-0.35383486146628
RHOD	cg14283328	Methylation	0.35381271439854
MYBL2	cg15099490	Methylation	0.353716297959378
GDF3	ENSG00000184344	RNAseq	-0.353703625806722
STYK1	cg15258033	Methylation	-0.353692852865036
MYL3	cg10556764	Methylation	0.353678130623627
C6orf47	ENSG00000204439	RNAseq	-0.353677031327998
XIRP1	cg14694744	Methylation	0.353671463317068
LRFN1	cg26768966	Methylation	0.353664636314543
ABCC5	cg15988394	Methylation	-0.353664207401227
MREG	cg14056881	Methylation	-0.35365775967662
ZNF284	ENSG00000186026	RNAseq	-0.35365541076111
CASP10	cg24401737	Methylation	0.35364563249465
CNPPD1	ENSG00000115649	RNAseq	-0.353602859787603
HTRA2	ENSG00000115317	RNAseq	-0.353586709342283
AKT1S1	cg08711674	Methylation	0.353575965129707
SFXN1	ENSG00000164466	RNAseq	-0.35356593942065
PSMD5	ENSG00000095261	RNAseq	-0.353541814176068
BCL11B	cg00527781	Methylation	-0.353472192964726
CNPY3	ENSG00000137161	RNAseq	0.353441838542921
GPR45	cg06061408	Methylation	0.353433196936563
KCNQ4	ENSG00000117013	RNAseq	-0.353358547381769
PLCG1	cg22851319	Methylation	0.353295339394358
NFE2L2	cg06141123	Methylation	-0.35326021653254
VWDE	cg02362853	Methylation	-0.353232649016498
MIDN	cg03861496	Methylation	-0.353230513082959
ADORA2B	ENSG00000170425	RNAseq	-0.353204084380953
SOD2	cg10002977	Methylation	0.353089531218838
OR1L6	ENSG00000171459	RNAseq	0.35308872624612
PIM1	cg19799178	Methylation	-0.353086607056061
TRIM47	cg04225089	Methylation	0.353077434249453
KLHDC8A	cg12132731	Methylation	0.353058310657586
GGACT	cg12661545	Methylation	0.353024455112903
ELF3	cg18966401	Methylation	0.352959059615037
CLHC1	ENSG00000162994	RNAseq	0.352953520908707
CRP	ENSG00000132693	RNAseq	-0.352950674796702
PIK3CD	cg20065465	Methylation	-0.352945196278624
RGS5	ENSG00000143248	RNAseq	-0.352935894835403
TXNDC5	cg01211522	Methylation	-0.352925912990791
SLC39A14	cg21648691	Methylation	0.352886158406792
MSH5	cg18025240	Methylation	-0.35288016009668
KLHL2	ENSG00000109466	RNAseq	-0.352857919020397
JPH1	cg03060802	Methylation	0.352844557607783
GADD45B	cg25295063	Methylation	-0.35283402792465
TSPAN15	ENSG00000099282	RNAseq	-0.352826173412076
RPS6KA3	ENSG00000177189	RNAseq	-0.352825547242653
UCN2	ENSG00000145040	RNAseq	-0.352810802724906
DLGAP2	cg10636144	Methylation	0.352777605074254
PPARG	ENSG00000132170	RNAseq	-0.352755144533316
TNPO3	ENSG00000064419	RNAseq	-0.352744121588559
KLF5	cg12848131	Methylation	-0.352743939438121
NEK5	cg05546034	Methylation	-0.352716391884074
PUS1	ENSG00000177192	RNAseq	-0.352682898759262
KLHDC8B	cg00958812	Methylation	0.35262553459112
LINC00924	ENSG00000259134	RNAseq	0.352588783126759
ZNF385B	cg22363400	Methylation	0.352566886247795
SERPINA6	cg06058015	Methylation	0.352539698009672
ZSCAN29	ENSG00000140265	RNAseq	-0.352492484181921
EPHA7	ENSG00000135333	RNAseq	-0.352481378535542
KIF7	ENSG00000166813	RNAseq	-0.35245528026655
FOXD2	ENSG00000186564	RNAseq	0.352430941173959
CDK8	ENSG00000132964	RNAseq	-0.352416091512251
BACH2	cg01316186	Methylation	-0.352405942927171
CORO7	cg06576010	Methylation	-0.352361647258744
PDE4DIP	cg07114770	Methylation	-0.352331804075194
S100A16	cg09207613	Methylation	0.352289254811799
CLU	cg12729838	Methylation	-0.352280541670273
TCF7	cg14641600	Methylation	0.352258154022521
TBXAS1	cg14116596	Methylation	-0.352229558733292
HDHD2	ENSG00000167220	RNAseq	-0.352172925114607
SLFN13	cg01565438	Methylation	0.352149960005904
SLC2A8	ENSG00000136856	RNAseq	-0.352113557164546
SLC22A3	ENSG00000146477	RNAseq	-0.35207192280514
APBA2	cg07369378	Methylation	0.352005594853105
TP53BP2	ENSG00000143514	RNAseq	-0.351999582514946
CHEK2	cg23369563	Methylation	-0.35199252999652
MIR487b	hsa.miR.487b.001285	miRNA	-0.351973214179089
SART1	ENSG00000175467	RNAseq	-0.351911895166617
MMAA	ENSG00000151611	RNAseq	0.35189919337369
ZFHX3	cg10483525	Methylation	0.351894925549024
PTGER2	cg00717218	Methylation	-0.351887829329148
CASP10	cg14420164	Methylation	-0.351884455751878
LOC282997	cg10800082	Methylation	-0.351870282734941
PITX1	cg06933574	Methylation	-0.351833333080927
HLF	ENSG00000108924	RNAseq	0.351817625945387
ATL1	cg27225533	Methylation	-0.351791093498056
VPS13A	ENSG00000197969	RNAseq	-0.351786448620597
GK5	cg00622689	Methylation	0.351769843684057
BRCA2	cg05153735	Methylation	-0.351752766466339
AMPD1	cg23523368	Methylation	-0.351745260755961
PYCR1	cg13973054	Methylation	-0.351713441334838
TNR	cg24051202	Methylation	-0.351663656117598
TBX21	cg11090676	Methylation	-0.351662757827792
GNG11	ENSG00000127920	RNAseq	-0.351629339167878
KRBOX4	ENSG00000147121	RNAseq	0.351622875440151
ATP6V0E2	ENSG00000171130	RNAseq	-0.351621683360586
C2orf47	ENSG00000162972	RNAseq	-0.351621317110546
BCL11B	cg14453281	Methylation	0.351609788402649
PITPNB	ENSG00000180957	RNAseq	-0.35158596807441
ATXN7L2	cg13443371	Methylation	-0.351552487763625
EFR3A	ENSG00000132294	RNAseq	-0.351546424884588
PRMT10	ENSG00000164169	RNAseq	-0.351526564680797
DENND2D	cg07019187	Methylation	-0.351524101805759
CPT2	ENSG00000157184	RNAseq	0.351504493975552
TMED9	ENSG00000184840	RNAseq	-0.351429981000846
SNX10	cg03731158	Methylation	-0.351418263304634
SLC25A10	ENSG00000183048	RNAseq	-0.351353954581216
FAM19A2	cg23767318	Methylation	-0.351315439064857
C8G	cg26212043	Methylation	-0.351280006522515
MRPS28	ENSG00000147586	RNAseq	-0.351274880016089
MAPK8IP3	ENSG00000138834	RNAseq	-0.35126184860337
MAP3K4	ENSG00000085511	RNAseq	-0.351222730736175
CSTB	cg14756197	Methylation	-0.35120183534741
BACH2	cg11559054	Methylation	0.35119613592805
CORO2A	cg02755194	Methylation	-0.351185606244917
MOG	cg12790373	Methylation	0.351182202455062
RASGRF1	cg09275910	Methylation	-0.35117097410208
SLCO2B1	cg18589858	Methylation	-0.351163109075779
DFFA	ENSG00000160049	RNAseq	-0.351020312609131
SLCO5A1	cg21748523	Methylation	0.351010888608087
OR52N5	ENSG00000181009	RNAseq	0.351004078275494
PNOC	cg09465008	Methylation	0.350978031163189
OSBPL3	cg06180291	Methylation	-0.350961433033367
NEIL1	cg27209457	Methylation	-0.350957101280303
TXNDC5	cg07904285	Methylation	-0.350916318923117
ADCK3	cg04499592	Methylation	0.350905848586789
FER1L6	cg08509780	Methylation	-0.350878291321336
AMIGO2	cg08741156	Methylation	-0.350762312126402
CDKN2A	cg05303981	Methylation	-0.350730333009314
TRIB1	cg02700454	Methylation	-0.350689890006054
NAMPT	cg21710157	Methylation	-0.350684620039193
ALDOA	cg15035546	Methylation	-0.350678012618621
LY86	cg26179289	Methylation	0.350669618329845
C12orf34	cg22156267	Methylation	0.350663589807148
ATP5G1	cg26023938	Methylation	-0.35061814659356
LPCAT3	cg14366810	Methylation	0.35060805553515
RP11-585F1.10	ENSG00000250210	RNAseq	0.350565381614464
MTHFSD	ENSG00000103248	RNAseq	0.350538775321223
PPARG	cg15938746	Methylation	0.350506409053118
NEDD1	ENSG00000139350	RNAseq	-0.350408261533923
CEP164	cg16945809	Methylation	-0.350360037989344
PLAU	cg23318713	Methylation	0.350354697885907
ANKRD6	ENSG00000135299	RNAseq	-0.350348574591891
IFI27	cg08036899	Methylation	0.350312418379045
MIR518a.3p	hsa.miR.518a.3p.002397	miRNA	-0.350302256311974
SLC24A1	cg09064157	Methylation	0.35028782520036
C20orf85	cg18562935	Methylation	-0.350257692837463
MYO19	cg14637631	Methylation	-0.350227410490008
RHOV	cg26491425	Methylation	-0.350202917121302
GMEB1	ENSG00000162419	RNAseq	-0.350196179131624
AKT2	cg06315841	Methylation	0.350159549416084
F2RL1	ENSG00000164251	RNAseq	-0.350147656908559
C1orf116	ENSG00000182795	RNAseq	0.350132781244426
MIR1260	hsa.miR.1260.002896	miRNA	-0.350119220573986
NXNL1	ENSG00000171773	RNAseq	0.350104190112258
ZNF24	ENSG00000172466	RNAseq	-0.350103281581111
CACNB3	ENSG00000167535	RNAseq	-0.350101568476084
TAF3	ENSG00000165632	RNAseq	-0.350074725892494
SLC7A7	cg05969295	Methylation	-0.350003616556376
FAM43A	cg09652652	Methylation	-0.349982576612923
LMO1	cg07283152	Methylation	0.34996495988214
SLFN13	cg10785284	Methylation	-0.349897997637203
C8orf58	ENSG00000241852	RNAseq	-0.349815964331849
COLEC11	cg07921235	Methylation	0.349805184068671
TESPA1	cg22181644	Methylation	-0.349801661046024
INTS10	ENSG00000104613	RNAseq	-0.349764405777806
PTPN18	cg13537328	Methylation	-0.349751556436853
SERPINA1	cg10832639	Methylation	0.34965870294433
SLC6A9	cg22250362	Methylation	-0.349607550599976
TFB2M	ENSG00000162851	RNAseq	-0.349535983897909
GOLGB1	ENSG00000173230	RNAseq	-0.349468995584109
BEND6	cg22880620	Methylation	-0.349455520040834
S100A16	cg07280521	Methylation	-0.349444221551276
DRD1	cg14325092	Methylation	-0.349387749065481
ENO1	cg10313368	Methylation	0.349385862387298
FAM46C	cg15576859	Methylation	-0.349383177768469
PCNT	cg15467615	Methylation	-0.349315147287172
TTC9B	cg03334540	Methylation	0.349279145558362
FAM71F1	cg10960700	Methylation	0.349278147458578
PLK3	ENSG00000173846	RNAseq	-0.349262714109866
TMEM38A	cg16709190	Methylation	0.349259542878599
ARFGAP2	ENSG00000149182	RNAseq	-0.349183864020571
PYCR2	ENSG00000143811	RNAseq	-0.349182162730062
FAM43A	cg00065726	Methylation	0.349181212007528
RNF212	cg05924254	Methylation	0.349179096035985
MTURN	cg27564249	Methylation	-0.349176491265139
KIAA0907	ENSG00000132680	RNAseq	-0.349176420874593
FAM122A	ENSG00000187866	RNAseq	-0.349151763976727
LIG1	cg03344030	Methylation	-0.349099797277715
CARD11	cg14168009	Methylation	0.349053934323036
NRG4	ENSG00000169752	RNAseq	0.349052839835632
KIAA0513	cg03356407	Methylation	0.349044711881029
NPR2	ENSG00000159899	RNAseq	-0.349043318521282
NEIL1	cg21793673	Methylation	0.34903133734392
FAM111A	cg02737625	Methylation	0.348989856316885
ACAT1	cg04873221	Methylation	-0.348963496771173
BRSK1	ENSG00000160469	RNAseq	-0.348942576131198
BRIP1	cg05986149	Methylation	-0.348918203002962
PLCG1	cg01147995	Methylation	-0.348916306613372
LINC01001	ENSG00000230724	RNAseq	0.348858042072327
C15orf53	cg17427349	Methylation	0.348856510185705
TAS2R38	ENSG00000257138	RNAseq	0.348842541425465
HSFX1	ENSG00000171116	RNAseq	0.348842541425465
TCEAL8	ENSG00000180964	RNAseq	-0.348809083898812
MMP17	ENSG00000198598	RNAseq	0.348804498679356
MGME1	ENSG00000125871	RNAseq	-0.348782548492675
MIR145	hsa.miR.145.002278	miRNA	-0.348767714266218
FAM43A	cg06483076	Methylation	0.348766641281128
PTGDR	cg24470403	Methylation	0.348761131770318
USH1C	ENSG00000006611	RNAseq	0.348737392220381
LHX2	ENSG00000106689	RNAseq	0.348678744955883
LINC00462	ENSG00000233610	RNAseq	0.348678744955883
MYO1C	cg08051602	Methylation	-0.348657100099393
DPCR1	ENSG00000168631	RNAseq	0.348648452533205
CAPZB	ENSG00000077549	RNAseq	-0.348642959969297
WDFY2	cg17303445	Methylation	-0.348586674178614
CDH4	cg26233719	Methylation	-0.348576992610707
MAP1S	ENSG00000130479	RNAseq	-0.348550180563958
PYGM	cg25123866	Methylation	-0.348546370909325
KLRC1	cg12680737	Methylation	-0.348523294842312
MEF2C	cg20797683	Methylation	0.348520789342263
NTAN1	ENSG00000157045	RNAseq	-0.348505864309096
CTD-3203P2.2	ENSG00000245888	RNAseq	-0.348476174426807
MRPS18C	ENSG00000163319	RNAseq	-0.348469203861526
UTP6	ENSG00000108651	RNAseq	-0.348455309989034
FAM181A	ENSG00000140067	RNAseq	-0.348451671117667
MLLT3	cg09730361	Methylation	-0.348387912587572
TRIM34	cg02507975	Methylation	0.34837690327736
TMEM184C	ENSG00000164168	RNAseq	-0.348298129649211
UQCRC2	cg02836479	Methylation	0.348281964025879
PPP1CC	cg15830613	Methylation	-0.348275366855896
ZNF287	cg22051124	Methylation	-0.34823939533967
ABCB7	ENSG00000131269	RNAseq	-0.348201947662853
SEMA4D	cg02778694	Methylation	0.348196965848249
HEATR1	ENSG00000119285	RNAseq	-0.348181307700911
TMC4	ENSG00000167608	RNAseq	0.348179936030195
COTL1	cg07126095	Methylation	0.348171693961711
GPR150	cg03326914	Methylation	-0.3481536585682
CDC42	cg08608952	Methylation	0.348106498083802
NSG1	cg19675256	Methylation	0.348102785152604
HLA-DMA	cg14475758	Methylation	-0.34809906251
RAB37	cg08080145	Methylation	0.348079349769669
HNRNPL	ENSG00000104824	RNAseq	-0.348064036800949
MT1F	cg08693344	Methylation	-0.348042590024205
SCN9A	ENSG00000169432	RNAseq	0.348017131980077
ALDH4A1	cg21471199	Methylation	-0.348015721178012
NOTO	ENSG00000214513	RNAseq	-0.347976703888143
POLR2J2	ENSG00000267645	RNAseq	-0.347976703888143
HS3ST6	ENSG00000162040	RNAseq	-0.347976703888143
PRSS22	ENSG00000005001	RNAseq	-0.347976703888143
TP53TG3B	ENSG00000261509	RNAseq	-0.347976703888143
FFAR1	ENSG00000126266	RNAseq	-0.347976703888143
DAZ2	ENSG00000205944	RNAseq	-0.347976703888143
CASC20	ENSG00000229876	RNAseq	-0.347976703888143
GAPDH	cg09925823	Methylation	-0.347928407408883
FAM160A1	cg05166989	Methylation	0.347918855324356
ATP8B2	cg18813777	Methylation	-0.347861434913357
METTL21B	ENSG00000123427	RNAseq	0.347766853242943
ZNF385B	cg25498815	Methylation	-0.3477575926118
GCNT2	ENSG00000111846	RNAseq	0.347706788236354
APBA2	cg20840847	Methylation	-0.347700561190126
CLDN15	ENSG00000106404	RNAseq	0.347696675009438
ASB12	ENSG00000198881	RNAseq	0.347683962588689
C2orf89	cg03479657	Methylation	-0.347650276922994
PEBP1	cg02661886	Methylation	-0.347649218937223
REXO1	ENSG00000079313	RNAseq	-0.347622043889559
PTK2	cg03277652	Methylation	0.347615792305856
LDLRAD2	cg15987572	Methylation	-0.347613666622907
KLC2	cg03128921	Methylation	-0.347592127629562
CDC25C	cg20919615	Methylation	-0.347581188455926
CEACAM4	cg05891548	Methylation	-0.347575219819216
DNAJB5	cg23965848	Methylation	-0.347561346232214
DUSP13	cg21370267	Methylation	0.347559220010083
AKT1	cg05726935	Methylation	-0.347557353833077
DRD4	cg00556112	Methylation	0.34755622571073
DPP10	cg21527417	Methylation	0.347550636351938
TRAT1	cg16374414	Methylation	0.34749625987569
NACC2	cg17353478	Methylation	0.347482605870641
ING3	ENSG00000071243	RNAseq	-0.34745938161365
FZD2	ENSG00000180340	RNAseq	-0.347439037014644
C5orf39	cg26942801	Methylation	-0.34743444782564
LRRC38	cg10003761	Methylation	0.347425155247058
SYS1	ENSG00000204070	RNAseq	-0.347415797858868
CGNL1	cg23411518	Methylation	0.347368942267207
TPM1	ENSG00000140416	RNAseq	-0.34735329906169
SLCO2A1	ENSG00000174640	RNAseq	-0.347286877844726
PDE4DIP	cg11984353	Methylation	-0.347235925778546
RPP40	ENSG00000124787	RNAseq	-0.347225572313807
GAS7	ENSG00000007237	RNAseq	0.3472230546349
LMOD1	ENSG00000163431	RNAseq	-0.347198186262415
SIAH2	ENSG00000181788	RNAseq	-0.347196047834761
SYNRG	cg21012979	Methylation	-0.347156177605782
ABCB11	cg13931502	Methylation	-0.347151666194757
SNORA76	cg12274314	Methylation	-0.347150688056968
C7orf73	ENSG00000243317	RNAseq	-0.347124085609125
SLC5A2	cg13473336	Methylation	-0.347117730802091
RHOV	cg05924647	Methylation	0.347039090250497
FOXD1	cg05622764	Methylation	-0.346984464518894
KRT9	cg19846389	Methylation	-0.346956138447016
ZNF687	ENSG00000143373	RNAseq	-0.346871101347501
LYPD6B	cg12885432	Methylation	0.346832643291115
DYM	ENSG00000141627	RNAseq	-0.346794815008487
PIH1D2	ENSG00000150773	RNAseq	-0.34679241666145
IP6K3	ENSG00000161896	RNAseq	0.346785303135265
ZNF525	ENSG00000203326	RNAseq	0.346774575553443
LY75	cg02280532	Methylation	-0.346705276047234
ICT1	ENSG00000167862	RNAseq	-0.346700806893336
CDKN2C	ENSG00000123080	RNAseq	-0.346698408546298
CBFB	ENSG00000067955	RNAseq	-0.346691319835843
FZD6	cg21196927	Methylation	0.346664403591476
LONP2	ENSG00000102910	RNAseq	-0.346624095231694
AC109135.1	ENSG00000234295	RNAseq	0.346610306503164
FAM160A1	cg09735140	Methylation	0.346606833195919
CHIC1	ENSG00000204116	RNAseq	-0.346547229981326
GUCY1B3	ENSG00000061918	RNAseq	-0.34640034008618
GPR108	ENSG00000125734	RNAseq	-0.346293784953523
CNNM2	ENSG00000148842	RNAseq	0.346290511145501
SARS2	ENSG00000104835	RNAseq	-0.346257927893138
ATXN7L3B	ENSG00000253719	RNAseq	-0.346232999261371
TJAP1	ENSG00000137221	RNAseq	-0.346201560830503
BCL11B	cg01513714	Methylation	-0.346193530325835
MIR370	hsa.miR.370.002275	miRNA	0.346173649898121
GPX1	cg07274523	Methylation	-0.346165583531875
SNTB1	ENSG00000172164	RNAseq	0.346154360646694
TNR	cg04277631	Methylation	-0.346142267920914
SPAG5	ENSG00000076382	RNAseq	0.346127470805035
SLC25A45	cg10775424	Methylation	0.346126866971652
RTFDC1	ENSG00000022277	RNAseq	-0.346125392636663
DLGAP2	cg07012128	Methylation	-0.346116057820579
LINC00942	ENSG00000249628	RNAseq	0.346107055318924
MYL7	cg01769514	Methylation	-0.346079307786522
OR2A42	ENSG00000212807	RNAseq	-0.34606818674329
ST14	cg00496004	Methylation	-0.346067490285076
SMCR2	ENSG00000223979	RNAseq	0.346056205635927
GGN	cg23607898	Methylation	0.34604298666578
C5orf46	cg13371853	Methylation	0.346033564603817
ATG16L1	cg12948796	Methylation	-0.345995247822689
ACSS1	ENSG00000154930	RNAseq	-0.345918886686589
AFG3L2	ENSG00000141385	RNAseq	-0.345899664466739
AF131215.5	ENSG00000215346	RNAseq	0.345880405616641
CERKL	cg01494441	Methylation	0.345876783089701
UAP1	cg15103675	Methylation	0.345869397151298
LMCD1	cg08804258	Methylation	0.345853507402732
MX1	cg21135483	Methylation	0.34584703971613
ECSCR	ENSG00000249751	RNAseq	-0.345837815468018
TMX1	ENSG00000139921	RNAseq	-0.345833526798193
NOC4L	ENSG00000184967	RNAseq	-0.345833361394949
WDR65	cg01728866	Methylation	-0.345825151657451
CPTP	cg19834486	Methylation	-0.34577897956143
AOAH	cg05142634	Methylation	-0.345765585062325
WHSC1	ENSG00000109685	RNAseq	-0.345752951789354
MYO19	cg16544272	Methylation	-0.345737558420383
CDH1	cg15653892	Methylation	0.345714052900872
DCP2	ENSG00000172795	RNAseq	0.34570068317757
DDX49	ENSG00000105671	RNAseq	-0.345697577146182
PLEKHH2	cg09067818	Methylation	-0.345690767502495
RAB3B	cg07808546	Methylation	-0.345665815007888
KCNJ15	cg04617491	Methylation	-0.345662281734652
FLT3	cg21032100	Methylation	0.345639594656964
C15orf62	ENSG00000188277	RNAseq	0.345625542846746
SNORD15A	cg09200665	Methylation	0.345594760014654
CCNG2	cg04078939	Methylation	-0.345561174226504
LOC157381	cg01209566	Methylation	0.34553990445051
RAB3GAP2	ENSG00000118873	RNAseq	-0.345523442973853
GPR4	cg21502927	Methylation	0.345492075508847
FER	ENSG00000151422	RNAseq	-0.345481347848268
RARRES3	cg04458563	Methylation	-0.345474279659284
GRAP2	cg21012238	Methylation	0.345396218005564
CAMK2B	ENSG00000058404	RNAseq	-0.345368944529485
ETFA	cg09514589	Methylation	-0.345313565632018
FHDC1	ENSG00000137460	RNAseq	0.345304471521202
GPM6A	cg13261528	Methylation	-0.345289471503226
BHLHE40	cg12591404	Methylation	-0.345269030419644
MORC3	ENSG00000159256	RNAseq	-0.345239599192715
C19orf73	ENSG00000221916	RNAseq	0.34523211941649
SMPD3	cg07735969	Methylation	-0.345220043682231
RAB1A	cg12009138	Methylation	0.345214204528902
PIK3CD	cg04162034	Methylation	0.345201508699646
ZFHX3	cg10415570	Methylation	0.345196478276733
MEG3	cg10065153	Methylation	0.345157791929094
PKNOX1	ENSG00000160199	RNAseq	-0.345140085512443
NICN1	ENSG00000145029	RNAseq	0.345121062952694
C11orf74	ENSG00000166352	RNAseq	-0.345102361758305
DPT	cg14023874	Methylation	0.345083413533169
DYNC2LI1	ENSG00000138036	RNAseq	0.345055326977741
MIR496	mmu.miR.496.001953	miRNA	0.345045165151078
DLGAP2	cg18629407	Methylation	0.34496028794378
A2LD1	cg02923162	Methylation	0.344934017957458
SLC36A2	cg22505977	Methylation	-0.344876397926502
TNFRSF18	cg14886269	Methylation	-0.344867175484495
FAIM3	cg22945467	Methylation	-0.34485641596882
OLFML1	cg24266651	Methylation	0.344854050202741
DMKN	ENSG00000161249	RNAseq	-0.344810176927865
SLC7A7	cg15070897	Methylation	-0.34480677048555
ELP6	ENSG00000163832	RNAseq	-0.344765730713311
CCDC64	cg24691407	Methylation	0.344761626162716
ALYREF	ENSG00000183684	RNAseq	-0.344757803172119
ATP5G1	cg23708347	Methylation	-0.344750617391686
MECR	ENSG00000116353	RNAseq	-0.344733819701746
GLIS1	cg17904129	Methylation	0.344706570978615
IGF1	cg21750689	Methylation	0.344703456907288
MIR630	hsa.miR.630.001563	miRNA	0.344628087281095
R3HDM2	ENSG00000179912	RNAseq	-0.344610216220445
MIR550	hsa.miR.550.001544	miRNA	-0.344595920513763
WNT3	cg11142826	Methylation	-0.34458435392962
IKBKB	cg14198877	Methylation	0.344554500495481
MIR518a.5p	hsa.miR.518a.5p.002396	miRNA	-0.344549590612169
MT-TRNW	5563	Mitochondrie	-0.344544327508405
E2F2	cg24254937	Methylation	0.344523918718091
TTYH1	cg21883754	Methylation	0.344503477634509
RFNG	ENSG00000169733	RNAseq	-0.344494953788445
DOCK9	cg07657974	Methylation	0.344410175266674
SLC5A10	cg09632029	Methylation	0.344407300739295
AKT2	cg15701203	Methylation	0.344401751304494
CD84	cg07842459	Methylation	-0.34438100107957
SYT17	cg02423452	Methylation	-0.344372776737348
KIAA0513	cg14110304	Methylation	0.344356038334374
COL1A2	cg06299997	Methylation	-0.344350379378188
TBX21	cg06959103	Methylation	-0.344344211121521
MCOLN3	cg21649051	Methylation	-0.344318420223095
SDHAF1	ENSG00000205138	RNAseq	-0.344291862233908
SCN4A	ENSG00000007314	RNAseq	0.344285256731972
LEPR	cg02096219	Methylation	0.344265291101987
DPEP2	cg03743641	Methylation	-0.3442513079936
IDUA	ENSG00000127415	RNAseq	0.344238518501038
DGKA	cg10782923	Methylation	0.344200734007939
GSPT2	ENSG00000189369	RNAseq	-0.344191958674561
SLC39A11	ENSG00000133195	RNAseq	0.344185353172625
CAPN2	cg24150051	Methylation	-0.344169443849293
ANXA1	ENSG00000135046	RNAseq	0.344156431233969
PROK1	cg08019307	Methylation	0.344137534329598
VWDE	cg10578991	Methylation	0.344128990595445
RMND5B	ENSG00000145916	RNAseq	-0.344119842860198
AKT1S1	cg01027422	Methylation	0.344108988675768
NCR1	cg17804112	Methylation	0.344066309928992
FREM1	cg21243750	Methylation	-0.344062367704435
CHST15	cg09993446	Methylation	-0.344054003628243
PGAM2	cg23616741	Methylation	0.344028781377103
C19orf33	ENSG00000167644	RNAseq	-0.344002394742475
TNNC2	cg00479207	Methylation	0.343998159675721
TP53I13	ENSG00000167543	RNAseq	-0.343980041675507
RASSF6	cg23746628	Methylation	0.343936037945147
AC022182.1	ENSG00000254777	RNAseq	0.343902986206165
JPH1	cg07216337	Methylation	-0.343893489220934
PPP2R2B	cg03851984	Methylation	-0.343854723025312
TRAP1	ENSG00000126602	RNAseq	-0.343843914805734
ZNF226	cg19836894	Methylation	-0.343769086063821
BMF	cg26662201	Methylation	0.343731427489369
MTHFD2P1	cg21254120	Methylation	-0.343686323629708
ZNF493	ENSG00000196268	RNAseq	0.343667310212569
LRRC8E	cg19435526	Methylation	-0.343667060303871
C4orf50	cg16253663	Methylation	0.343628623211587
PTK2B	cg02968292	Methylation	-0.343581563076349
CCND1	cg19137748	Methylation	0.343567818972729
PPP1R7	ENSG00000115685	RNAseq	-0.34355862965347
SPATA1	cg11341527	Methylation	-0.3435521790187
SOAT2	cg01799722	Methylation	-0.343524491730684
AKAP10	cg12065943	Methylation	-0.34349351071338
DGKA	cg25716657	Methylation	-0.343430830046927
CEP85L	cg04447764	Methylation	0.343422894884051
CDC25C	cg21489753	Methylation	-0.343399649409666
CHM	ENSG00000188419	RNAseq	-0.343272328452708
NLRC4	cg10862235	Methylation	-0.343269577045778
HMHA1	cg18567992	Methylation	-0.343267421150244
ZC3HAV1L	ENSG00000146858	RNAseq	0.343242649198241
MZT1	ENSG00000204899	RNAseq	0.343218122260066
PEX2	ENSG00000164751	RNAseq	-0.343154691302706
KLRF1	cg21375452	Methylation	-0.343140003731782
GPR114	cg05686118	Methylation	0.343125101832412
SNX10	cg15584158	Methylation	0.343120670269369
ATAT1	ENSG00000137343	RNAseq	-0.343107445047523
PQLC3	cg27328757	Methylation	-0.342998592954345
EPX	cg25173129	Methylation	-0.342998453220375
NDP	ENSG00000124479	RNAseq	0.342933959486958
UMOD	cg14674359	Methylation	-0.342898224040037
FUT4	cg07235053	Methylation	0.34288459970839
SLC8A3	cg24801282	Methylation	0.34281936390649
KIF15	ENSG00000163808	RNAseq	-0.342725127263646
CRLF3	ENSG00000176390	RNAseq	0.342711657527087
RAB27B	cg06958567	Methylation	-0.342699562258973
SDCBP	cg11377286	Methylation	0.342649207855265
RALB	cg27457925	Methylation	-0.342595680033424
S100Z	cg23745288	Methylation	-0.342573482294222
STARD5	cg04863182	Methylation	-0.3425657170779
POU5F1B	ENSG00000212993	RNAseq	-0.342558176317912
RNF113B	ENSG00000139797	RNAseq	0.342557076381096
EFCAB11	ENSG00000140025	RNAseq	0.342556603800399
LRRC17	cg17083583	Methylation	-0.342552242730812
LSM7	ENSG00000130332	RNAseq	-0.342551548373636
MYOM2	ENSG00000036448	RNAseq	-0.342532054419885
FAM105A	cg21969101	Methylation	0.342473861685162
NAA25	ENSG00000111300	RNAseq	-0.342291073707965
PLA2G7	cg04851935	Methylation	0.342281947058639
PARP9	ENSG00000138496	RNAseq	0.342231893603488
RNU6ATAC35P	ENSG00000221571	RNAseq	0.342214833440326
MMP9	cg05694926	Methylation	0.34219551161732
TMCC2	cg07693851	Methylation	0.342169081935032
RTTN	ENSG00000176225	RNAseq	0.342155382788643
UQCC1	ENSG00000101019	RNAseq	-0.342136610707149
SNX10	cg06280210	Methylation	-0.342076827841562
JSRP1	cg17464989	Methylation	0.342062325182105
COPB1	ENSG00000129083	RNAseq	-0.342038609285108
MST1	ENSG00000173531	RNAseq	0.342038466324204
HSP90AA1	cg23047611	Methylation	-0.341991490310006
DDC	cg01220564	Methylation	-0.341969711772713
IL15	cg12718193	Methylation	-0.34195130681269
ALDH1A1	ENSG00000165092	RNAseq	0.341942674216921
BACH2	cg12751033	Methylation	0.341939958148552
TM2D1	ENSG00000162604	RNAseq	-0.341895594551677
NACC2	cg01072106	Methylation	-0.341885671770876
PVALB	cg14613079	Methylation	0.341865220436705
THY1	cg13524082	Methylation	-0.341864232587509
CD6	cg06779241	Methylation	-0.341846845689267
KCNJ11	cg15432903	Methylation	0.341824418117523
GALNT3	cg13169065	Methylation	-0.341811013907011
USP51	ENSG00000247746	RNAseq	0.341800002104495
ISLR2	cg11271212	Methylation	-0.341788476813882
OSBPL3	cg10312918	Methylation	-0.34174388171552
CXCL16	cg22305258	Methylation	-0.341684634512325
ZNF331	cg03490784	Methylation	-0.341656148744482
TLR6	cg13006591	Methylation	-0.341611194330198
PDE4A	cg17937182	Methylation	-0.34160021523257
TMEM175	ENSG00000127419	RNAseq	0.341546415302483
MRAP2	ENSG00000135324	RNAseq	0.341512389492298
RASGRP3	cg19756789	Methylation	-0.341501303543948
LRRC10	ENSG00000198812	RNAseq	-0.341489009749009
GMDS	cg23782535	Methylation	-0.34146367518208
HOPX	cg14714548	Methylation	-0.341457387153439
PTK2B	cg21186296	Methylation	-0.341454332968099
TMEM81	ENSG00000174529	RNAseq	-0.341438679904778
ADAM11	cg04929503	Methylation	-0.341434610516362
SERPINC1	cg12933556	Methylation	-0.3414237911147
sept-15	ENSG00000183291	RNAseq	-0.341410147845196
LAMP5	cg10506656	Methylation	0.341399067913453
KRT86	cg07115879	Methylation	0.341392161062945
SRRM3	cg13367272	Methylation	-0.341387799636479
ARSJ	ENSG00000180801	RNAseq	-0.341377457075481
PDE4A	cg09700868	Methylation	-0.341326496347728
SHBG	cg24928161	Methylation	0.341308799768962
DOCK8	cg05117593	Methylation	-0.341216904991414
FIG4	ENSG00000112367	RNAseq	0.34120927623324
UGGT2	ENSG00000102595	RNAseq	-0.341180154634482
AMD1	cg05654340	Methylation	-0.341151210063612
GPR21	ENSG00000188394	RNAseq	-0.341147924630946
ARNTL2	ENSG00000029153	RNAseq	-0.341064277847576
TRIP13	cg10600960	Methylation	-0.341001614867944
GPX2	ENSG00000176153	RNAseq	0.340997134758354
GSTA1	ENSG00000243955	RNAseq	0.34099151104806
RFX6	ENSG00000185002	RNAseq	0.34099151104806
FKSG63	ENSG00000269866	RNAseq	0.34099151104806
SCP2D1	ENSG00000132631	RNAseq	-0.340989113887718
GRAMD4	cg21942351	Methylation	-0.340956041631793
THY1	cg15449664	Methylation	0.340950921110309
SFI1	cg10259721	Methylation	-0.340907753564229
PIK3CG	cg01791607	Methylation	0.340875305070651
TBCCD1	ENSG00000113838	RNAseq	-0.340859154196041
TTC18	cg04733302	Methylation	-0.340858507320873
SOCS1	cg11973052	Methylation	-0.340796285780321
HLA-DQA2	cg20821042	Methylation	-0.340747458738873
AP1S3	cg01869219	Methylation	-0.340743326605766
CPNE7	cg26916410	Methylation	-0.340736499603242
MIR190	hsa.miR.190.000489	miRNA	-0.340706963922682
TMEM63B	cg04074908	Methylation	0.340633445530924
DDRGK1	ENSG00000198171	RNAseq	-0.340616200459711
RASSF5	ENSG00000136653	RNAseq	0.340599221811477
KDM4A	ENSG00000066135	RNAseq	0.340488496154169
KCTD7	ENSG00000243335	RNAseq	0.34047403518484
HSBP1L1	cg10266195	Methylation	0.34045809936082
CCDC85C	cg26143820	Methylation	-0.340455135274052
C1R	ENSG00000159403	RNAseq	0.340432778889992
LMO3	cg22702331	Methylation	-0.34040660766254
P4HA1	ENSG00000122884	RNAseq	-0.340398848782642
SRPX2	ENSG00000102359	RNAseq	-0.340395930596838
PAWR	ENSG00000177425	RNAseq	-0.340376802893126
MIR30e.3p	hsa.miR.30e.3p.000422	miRNA	-0.340354124382608
GBA3	cg11575789	Methylation	-0.340348438407112
ARHGAP21	cg05183229	Methylation	-0.340320052449247
SPINK9	ENSG00000204909	RNAseq	0.340311940005768
BCL11B	cg23324086	Methylation	0.340300559290869
NR4A1	cg12541478	Methylation	0.340289779813199
GFM1	ENSG00000168827	RNAseq	-0.340260028202897
KCNG1	cg02305261	Methylation	0.340214363393498
AGBL2	cg24423282	Methylation	0.340212167573973
APLNR	ENSG00000134817	RNAseq	0.340198567896556
CD200R1	cg04070847	Methylation	-0.340179460113633
LINC00882	ENSG00000242759	RNAseq	-0.340170545047919
TIAL1	cg03491717	Methylation	0.340123097149223
SLC16A9	cg15633128	Methylation	-0.34008170622076
ACAT1	cg08152564	Methylation	0.340072313832199
NAT9	ENSG00000109065	RNAseq	-0.340068373101226
ALOX5	cg14514237	Methylation	0.340047121793643
PIGU	ENSG00000101464	RNAseq	-0.340014451643698
NDUFAF7	ENSG00000003509	RNAseq	-0.339989794745832
DPYSL2	cg10075360	Methylation	0.339975178761192
TWISTNB	ENSG00000105849	RNAseq	-0.339947652362177
CBR1	ENSG00000159228	RNAseq	-0.339942371272888
OXCT1-AS1	cg20776772	Methylation	0.339926391643736
TRMT5	cg14928991	Methylation	-0.339920672801563
KRT6A	cg03462053	Methylation	-0.339888034938617
IKBKE	cg18763656	Methylation	-0.339884621437355
GPR160	cg07445585	Methylation	0.3398659467208
RP11-770J1.5	ENSG00000254873	RNAseq	-0.339851045053192
FAM176A	cg03455713	Methylation	-0.339839607137084
ZFAND6	ENSG00000086666	RNAseq	-0.33983040509125
ARL6IP1	ENSG00000170540	RNAseq	0.339804719143673
EIF1AY	ENSG00000198692	RNAseq	-0.339799179321695
ACSS3	ENSG00000111058	RNAseq	-0.339788475368908
DFNB31	ENSG00000095397	RNAseq	0.33977362333381
COX18	ENSG00000163626	RNAseq	-0.339669432291333
NF1	cg12708852	Methylation	-0.339666456786506
EPHB2	ENSG00000133216	RNAseq	0.339652359126959
RING1	ENSG00000204227	RNAseq	-0.339638726360545
COL4A3	cg18469473	Methylation	-0.339628928234617
LEP	cg08349670	Methylation	-0.339537602104355
CD36	ENSG00000135218	RNAseq	-0.339514992919552
FOXI3	cg13491584	Methylation	0.339463233419837
MEF2C	cg14152931	Methylation	0.339434128830127
DCPS	ENSG00000110063	RNAseq	0.33942178700489
PYCR1	cg08228715	Methylation	-0.339373075335914
CAPN2	cg09575442	Methylation	0.339338031782896
HSP90AA1	cg13416283	Methylation	-0.339231165508584
FENDRR	ENSG00000268388	RNAseq	-0.339229932243119
ZNF7	ENSG00000147789	RNAseq	0.339172642461429
C4orf46	cg19856002	Methylation	-0.33916131848568
GRAMD4	cg25390635	Methylation	0.339119966942026
PLA2G3	ENSG00000100078	RNAseq	-0.339091796905384
CD300LF	cg17056607	Methylation	-0.339083366892527
LINC01150	ENSG00000229671	RNAseq	0.339034176317207
SIGLEC1	cg14199187	Methylation	0.339022632251062
PGAM2	cg09644332	Methylation	0.339003029571299
TAOK1	ENSG00000160551	RNAseq	-0.338993559192994
UTY	ENSG00000183878	RNAseq	-0.338970449996911
EPS15L1	ENSG00000127527	RNAseq	-0.338955551890438
MIR128a	hsa.miR.128a.002216	miRNA	-0.338950886643248
C10orf90	ENSG00000154493	RNAseq	-0.338906297167293
IKZF3	cg21121086	Methylation	0.338856947686871
MIR576.3p	hsa.miR.576.3p.002351	miRNA	-0.338832306746445
PITPNM2	cg06415153	Methylation	-0.338828851447535
PTCH1	ENSG00000185920	RNAseq	0.338806392421251
CD86	cg23587353	Methylation	0.338792350668832
CENPV	cg23401912	Methylation	-0.338763615645634
MELK	cg15729705	Methylation	-0.338720757240897
CHDH	cg00912852	Methylation	0.338718730828743
SLC27A2	cg03543731	Methylation	-0.338701154561133
CLEC4A	cg12401842	Methylation	-0.338679296175857
NDUFAF6	ENSG00000156170	RNAseq	-0.338671554520573
TRAF1	cg16689534	Methylation	-0.338655022389103
UCP2	cg05205664	Methylation	0.338615088147143
ALDH4A1	cg05196406	Methylation	-0.33860964877291
TSC2	ENSG00000103197	RNAseq	-0.338586797172565
TUBA3C	cg22274414	Methylation	-0.33857994532333
ZNF302	ENSG00000089335	RNAseq	-0.338552346039754
USHBP1	ENSG00000130307	RNAseq	-0.338544784748602
BRCA2	cg15865175	Methylation	0.338535160316418
RBL2	ENSG00000103479	RNAseq	0.338525159648464
KIF20B	cg00071751	Methylation	0.338522264867205
TLR5	cg07015886	Methylation	0.33850873063413
KCNIP4	cg14011933	Methylation	0.338505377018855
ATPAF1	cg04935181	Methylation	-0.338498340684967
C6orf201	ENSG00000185689	RNAseq	0.338479224804715
PABPC1L	cg09328228	Methylation	-0.338460512703142
ACSL6	ENSG00000164398	RNAseq	-0.338430113042473
PTN	cg11935354	Methylation	-0.338394997433302
SRRM3	cg23221651	Methylation	-0.338357688463365
MICAL1	cg02325866	Methylation	0.338347038469076
TLR2	cg09623286	Methylation	0.338314181024177
HLA-DOA	cg16914277	Methylation	0.338311027028859
CREM	cg16715662	Methylation	-0.338289238780159
SLC27A2	cg02726943	Methylation	-0.338287841440461
CA14	cg05037389	Methylation	-0.338266142751151
RANBP3L	ENSG00000164188	RNAseq	-0.338265536814742
PCBP1-AS1	cg14526651	Methylation	-0.338246080945486
ESR1	cg18434595	Methylation	0.338215169525576
CYB5D1	ENSG00000182224	RNAseq	0.338199551548227
C19orf38	cg22627406	Methylation	-0.338156251964901
FGR	cg06827976	Methylation	-0.338140481988309
NAPRT1	ENSG00000147813	RNAseq	-0.338055935461103
PPARG	cg24271538	Methylation	0.338023175051071
AKAP10	cg26942963	Methylation	-0.33801416247961
E2F8	cg00411300	Methylation	-0.338002983762026
LRRC70	ENSG00000186105	RNAseq	0.3379955857194
MRPS26	ENSG00000125901	RNAseq	-0.337988876260198
GPR180	ENSG00000152749	RNAseq	-0.33798652517123
IKZF3	cg12940406	Methylation	-0.337940143399608
PDE4D	cg00266433	Methylation	0.33790436125275
ZNF287	cg14097019	Methylation	-0.337902075873835
GOLGA8N	ENSG00000232653	RNAseq	0.337864822640539
PIK3CG	cg13214190	Methylation	-0.337829194627586
CDKN2B-AS1	cg09776804	Methylation	-0.337821629031222
HABP2	cg08165016	Methylation	0.337812336452639
PLCH2	cg04847649	Methylation	-0.337810170845698
ZNF841	ENSG00000197608	RNAseq	0.337788831664461
MIB2	cg15652741	Methylation	-0.337787234512655
GSG2	cg13554100	Methylation	-0.337784599529225
UBA52	ENSG00000221983	RNAseq	-0.337779310350111
SFMBT2	cg26076412	Methylation	-0.337754097599817
MEF2C	cg23620775	Methylation	0.337751492289789
PCSK7	ENSG00000160613	RNAseq	-0.337739459982836
NCAPH2	ENSG00000025770	RNAseq	-0.337738597523064
MUC19	cg00318864	Methylation	0.33772386488776
PRRT3	ENSG00000163704	RNAseq	0.337689826008438
MIR29c	rno.miR.29c.001818	miRNA	-0.337673950450957
AXDND1	ENSG00000162779	RNAseq	0.337671915200022
APPBP2	ENSG00000062725	RNAseq	-0.337647755698583
TJP2	cg13909342	Methylation	-0.337608754309229
OSBPL6	cg10985371	Methylation	0.337601777322146
FANK1	cg16889427	Methylation	0.337562252570689
PAPOLB	ENSG00000218823	RNAseq	0.337527872603575
RAPGEF1	ENSG00000107263	RNAseq	-0.337521694797657
FAM222A	cg14569891	Methylation	-0.337487145831512
ZMYND15	cg19478743	Methylation	-0.33744384826287
LEF1	cg12271317	Methylation	0.337437450173662
SLC35G6	ENSG00000259224	RNAseq	-0.33738586329082
BOC	cg00373971	Methylation	-0.337375897629556
FUCA1	ENSG00000179163	RNAseq	0.337368754682894
IDH3A	cg21733597	Methylation	-0.337366575377571
LTC4S	cg11394785	Methylation	-0.337343958436459
TMEM55B	ENSG00000165782	RNAseq	-0.337340519172942
TNFAIP3	cg20324953	Methylation	-0.337329406141604
LUZPP1	ENSG00000268324	RNAseq	-0.33732791308285
CBX5	ENSG00000094916	RNAseq	-0.337253729727938
RHBDD2	ENSG00000005486	RNAseq	-0.337240970049119
HSD17B13	ENSG00000170509	RNAseq	0.337174571274495
SLC35B3	ENSG00000124786	RNAseq	0.337169372886827
TPPP	ENSG00000171368	RNAseq	-0.337123474673326
C6orf204	cg01067444	Methylation	-0.337121741500486
CLEC4A	cg01007201	Methylation	0.337107797776908
PIF1	cg11013726	Methylation	0.337104124769702
BMP4	cg16389901	Methylation	-0.336980430533027
LRRD1	ENSG00000240720	RNAseq	-0.336951230823785
MED13	ENSG00000108510	RNAseq	-0.336915078400464
ZNF248	cg15143799	Methylation	0.336862704393879
ABCB11	cg08997639	Methylation	-0.336856885741728
BTBD2	ENSG00000133243	RNAseq	-0.336841438513354
DDX56	ENSG00000136271	RNAseq	-0.336828796979709
GLIS2	cg23379881	Methylation	0.336825535157912
IVD	ENSG00000128928	RNAseq	-0.336813071857016
PLSCR4	ENSG00000114698	RNAseq	0.33681087317008
PDCD1LG2	cg14440664	Methylation	0.336796710036142
MYO19	cg25826596	Methylation	-0.336788795374444
NFIX	cg18299835	Methylation	-0.336723160332629
MSLN	cg03561787	Methylation	-0.336674732531096
APOBEC3C	ENSG00000244509	RNAseq	0.336668531864142
KCNJ15	cg16083291	Methylation	0.336658812569946
SLC15A4	ENSG00000139370	RNAseq	-0.336653776718573
SIRT7	ENSG00000187531	RNAseq	0.336628315246827
CCDC43	ENSG00000180329	RNAseq	-0.336479477143
ENO1	cg26145502	Methylation	-0.336460919595306
PTPRH	cg13812733	Methylation	0.336459152689097
PARP8	cg06795635	Methylation	-0.336398478472802
ACTA1	cg12918963	Methylation	0.336392200155567
LOC113230	cg16696856	Methylation	-0.336371390044656
IMMT	cg21037570	Methylation	-0.336351687554914
PYROXD1	ENSG00000121350	RNAseq	-0.336347686201123
CHST15	cg05214567	Methylation	0.336340338890776
DBNDD1	ENSG00000003249	RNAseq	-0.336301692284787
PDCD2L	ENSG00000126249	RNAseq	-0.336276834540125
ZNF774	cg22089800	Methylation	-0.336260960284523
SOCS1	cg04609482	Methylation	0.336257935772585
CORO2A	cg12800915	Methylation	-0.336256149443563
FBLIM1	cg17332369	Methylation	-0.336256109519571
MINK1	ENSG00000141503	RNAseq	-0.336243801149404
P2RY2	cg00334798	Methylation	-0.336226326222008
ZNF124	ENSG00000196418	RNAseq	-0.336208759290721
RTEL1	cg04871384	Methylation	0.336141517413747
AGPAT1	ENSG00000204310	RNAseq	-0.336089692584111
KIAA0141	ENSG00000081791	RNAseq	0.336074923250635
SPHK1	cg14457599	Methylation	-0.336066011434656
MIR29b	hsa.miR.29b.000413	miRNA	-0.336048416188456
TM4SF1	cg23246821	Methylation	-0.336009838378797
RSL24D1	ENSG00000137876	RNAseq	-0.335985264064591
PRDM1	cg22186515	Methylation	0.335982300536157
LILRB4	cg04680738	Methylation	-0.335978537969562
TFCP2L1	cg16629158	Methylation	-0.335923442861469
RPH3A	cg06110923	Methylation	0.335923372724893
IRF6	ENSG00000117595	RNAseq	0.335903234683413
C16orf71	ENSG00000166246	RNAseq	0.335899312263628
HOXA2	ENSG00000105996	RNAseq	-0.335887652521624
RAB6C	ENSG00000222014	RNAseq	-0.335873179737779
TPD52	cg16496585	Methylation	0.335869595108516
NT5C1B	ENSG00000185013	RNAseq	0.335856496452479
SULT2B1	cg15149098	Methylation	-0.335781193680213
B3GNT1	ENSG00000174684	RNAseq	-0.335766577347052
IL15	cg11612052	Methylation	0.335751140626117
HGFAC	cg27636612	Methylation	0.335729302202837
RLTPR	cg04529388	Methylation	0.335725988511553
TSPAN31	ENSG00000135452	RNAseq	-0.33569945907356
SSTR2	cg07351337	Methylation	-0.335643954959874
EPX	cg07115820	Methylation	-0.335610059491199
ZC3H12D	cg13266763	Methylation	0.335598311587147
THBS1	cg17985510	Methylation	-0.335575525238663
CDH16	cg03023237	Methylation	0.335557748811914
ZFP41	ENSG00000181638	RNAseq	0.335547712225057
CPM	cg08748969	Methylation	0.335529163234092
TDRD3	ENSG00000083544	RNAseq	-0.335514065666125
SHISA5	ENSG00000164054	RNAseq	-0.33548054788019
TBC1D15	ENSG00000121749	RNAseq	-0.335476790863649
SVIL	cg04496895	Methylation	-0.335456831212316
MYBPC1	ENSG00000196091	RNAseq	0.335456409634395
ERBB2IP	ENSG00000112851	RNAseq	-0.335450208199442
STPG1	ENSG00000001460	RNAseq	0.335443838987855
TMEM33	ENSG00000109133	RNAseq	-0.335436668762473
UAP1L1	ENSG00000197355	RNAseq	-0.335436467915677
RAB40C	ENSG00000197562	RNAseq	-0.3354280087212
RPSA	ENSG00000168028	RNAseq	-0.335414280251952
BSG	cg27641720	Methylation	-0.335379298821073
TTLL13	ENSG00000213471	RNAseq	-0.335311387619697
LDLR	cg22971501	Methylation	0.335301716255249
LHFPL4	ENSG00000156959	RNAseq	-0.335248392612786
TTC39B	cg02639095	Methylation	-0.335234873782287
GPD1	cg23251170	Methylation	-0.335217606656019
SCARNA2	cg13820942	Methylation	0.335203064072571
PDE4A	cg13607324	Methylation	-0.335178361372501
CHMP2A	ENSG00000130724	RNAseq	-0.335138919294325
NT5C	ENSG00000125458	RNAseq	-0.335130235624018
SLC20A2	cg04675844	Methylation	0.335115470835502
PAQR5	cg10975855	Methylation	0.335045524002619
MLLT3	cg08287909	Methylation	-0.335034635003564
DISP1	ENSG00000154309	RNAseq	0.335034347813901
ZNF783	ENSG00000204946	RNAseq	0.335033686200925
GABBR2	cg02058918	Methylation	0.335028915622209
ALDOA	cg22266511	Methylation	0.335007316742877
MAML3	cg02953590	Methylation	-0.334992854546594
GABARAPL3	ENSG00000238244	RNAseq	-0.334962457662064
PPT1	ENSG00000131238	RNAseq	0.334948054578628
PCNXL3	ENSG00000197136	RNAseq	-0.334893673541615
JSRP1	cg14197801	Methylation	0.334893453519486
FLJ23867	cg23673397	Methylation	0.334888183552625
WNT6	ENSG00000115596	RNAseq	-0.334848861077021
RSPRY1	ENSG00000159579	RNAseq	-0.334839917487331
GFI1	cg00791905	Methylation	-0.33480076026211
KANK3	ENSG00000186994	RNAseq	-0.334789812118931
SLC38A4	ENSG00000139209	RNAseq	0.334784872463952
DPP6	ENSG00000130226	RNAseq	0.334745411975752
PXN	ENSG00000089159	RNAseq	-0.334738324451992
ADAM21	ENSG00000139985	RNAseq	0.334728162780312
GIGYF2	ENSG00000204120	RNAseq	-0.33470433408536
CD59	cg02981489	Methylation	-0.334695021570963
RNF133	ENSG00000188050	RNAseq	-0.334667401903889
RBM4	ENSG00000173933	RNAseq	-0.334664259242254
STAT4	cg23791611	Methylation	-0.334654618491695
SMG7	ENSG00000116698	RNAseq	-0.334638763513651
LZIC	ENSG00000162441	RNAseq	-0.334609936091133
MAML3	cg20908224	Methylation	0.334593823964243
CRIP3	cg12297077	Methylation	0.334553500732958
DNAL4	ENSG00000100246	RNAseq	0.334550945018935
DGKD	cg09758296	Methylation	-0.334549498622414
SCPEP1	cg11041857	Methylation	-0.33452841875497
LEF1	cg20895840	Methylation	0.334523837207369
MXRA8	cg15472728	Methylation	-0.334511930146534
SLFN14	cg05299278	Methylation	-0.334498196293502
RP5-1052I5.2	ENSG00000267561	RNAseq	-0.334478889463854
ZNF385B	cg01452873	Methylation	0.334465188864045
AMPD1	cg17818266	Methylation	-0.334437312206661
AGAP8	ENSG00000174194	RNAseq	-0.334409490988499
LMBR1	ENSG00000105983	RNAseq	-0.334381785945137
DUS3L	ENSG00000141994	RNAseq	-0.334352025175743
IL23A	cg24773560	Methylation	-0.334311252203906
F13A1	cg14047667	Methylation	-0.334295781657249
RDH11	ENSG00000072042	RNAseq	-0.334288025934851
CA13	cg06906980	Methylation	-0.334274841523775
CHST15	cg17606491	Methylation	-0.334265898549708
GOLGA7	ENSG00000147533	RNAseq	-0.334236821816331
TGFBR3	cg09838042	Methylation	-0.334189643726188
FOSB	cg02881684	Methylation	0.334159131546192
CCDC12	ENSG00000160799	RNAseq	-0.334151166564999
ADPRHL2	ENSG00000116863	RNAseq	-0.334137260877989
AGXT2L1	cg24727182	Methylation	0.334119566870743
ZFYVE20	ENSG00000131381	RNAseq	-0.334079003492566
STYK1	cg21701856	Methylation	-0.334078974422107
BSG	cg10641392	Methylation	-0.334036135979365
LINC00954	cg16986146	Methylation	-0.334029149280875
ZBED5	ENSG00000236287	RNAseq	-0.334016327477626
MUC6	cg06938699	Methylation	-0.334002080814726
BCAR1	cg24155383	Methylation	0.333973445062324
ISG20L2	ENSG00000143319	RNAseq	-0.333955104648329
RRP8	ENSG00000132275	RNAseq	-0.333953285212646
ALDOA	cg21472485	Methylation	0.333842813762556
MET	cg15788149	Methylation	-0.333832184269445
NBEA	ENSG00000172915	RNAseq	-0.333701376072107
MACC1	cg15749858	Methylation	-0.333696382812795
EIF4E3	ENSG00000163412	RNAseq	-0.333694854458489
COPZ1	ENSG00000111481	RNAseq	-0.333600704569128
RASGRP3	cg04198797	Methylation	0.333572368645007
MIR1285	hsa.miR.1285.002822	miRNA	0.333546775986332
B3GAT1	cg19376983	Methylation	0.333540389527918
ETFA	cg16052930	Methylation	-0.333508640243371
ZSCAN18	ENSG00000121413	RNAseq	0.333485984418235
TRIM4	cg09654046	Methylation	-0.333477100290188
ZBED8	cg02381741	Methylation	-0.333471890209314
RPA4	ENSG00000204086	RNAseq	0.333457109737648
AMH	ENSG00000104899	RNAseq	-0.333445095560122
TAS2R3	ENSG00000127362	RNAseq	0.333433527960868
MIPEP	ENSG00000027001	RNAseq	-0.333423947573931
CILP	cg20225681	Methylation	0.333420417933847
MT-ND2	4820	Mitochondrie	0.333401601349134
MT-ND4	11177	Mitochondrie	0.333401601349134
MT-RNR1	827	Mitochondrie	0.33340119922099
RSAD2	ENSG00000134321	RNAseq	-0.333396277974121
DHX16	ENSG00000204560	RNAseq	-0.3333494806706
ZMYM1	ENSG00000197056	RNAseq	0.333335892788867
SMARCA5	ENSG00000153147	RNAseq	-0.333317971352628
CD300LG	ENSG00000161649	RNAseq	0.333314201334874
BACH2	cg12960486	Methylation	0.333285474843012
FAM83F	cg19609502	Methylation	0.333265073683421
BUD31	ENSG00000106245	RNAseq	-0.333245501102742
PPP1R37	ENSG00000104866	RNAseq	-0.3331929265002
NARS2	ENSG00000137513	RNAseq	-0.333078372939246
GOLM1	cg13737695	Methylation	-0.333049534304596
ZNF16	cg19416904	Methylation	-0.333045901221381
MOSPD2	ENSG00000130150	RNAseq	0.333014679689113
C5orf39	cg17269733	Methylation	-0.332994359348521
GAS2L3	ENSG00000139354	RNAseq	-0.332981387565704
CENPM	cg11749619	Methylation	0.332962809144748
POLR3GL	ENSG00000121851	RNAseq	-0.332944549900372
CENPN	cg03701210	Methylation	-0.332916487603351
CEP97	ENSG00000182504	RNAseq	0.332896061934165
KANSL2	ENSG00000139620	RNAseq	-0.332872930295741
RAB1A	cg23528918	Methylation	-0.332857899146013
CARD11	cg18321354	Methylation	0.332856331859761
PDZRN4	cg05557780	Methylation	0.332846909797797
LAMP1	ENSG00000185896	RNAseq	-0.332809001941954
E2F2	cg04400909	Methylation	0.332772132161959
CTSK	cg10376398	Methylation	0.332754805149703
MPP2	cg08983310	Methylation	0.332753607429962
NACC2	cg26248766	Methylation	0.332730052275053
FAM129C	cg04331601	Methylation	0.332690846915526
PFDN5	ENSG00000123349	RNAseq	-0.332655590433189
CLDN14	cg16957637	Methylation	-0.33263378582045
MX1	cg07495530	Methylation	0.332585527426289
PPYR1	cg25761626	Methylation	0.332573111064972
MAP2K1	cg24449302	Methylation	0.332522527367905
CREM	cg06782748	Methylation	-0.332497625047878
MAPK1	ENSG00000100030	RNAseq	-0.332494192310644
USP10	ENSG00000103194	RNAseq	-0.332464774162256
USP45	ENSG00000123552	RNAseq	-0.332419394600826
PVRIG	ENSG00000213413	RNAseq	-0.332376011692841
TAS2R46	ENSG00000226761	RNAseq	0.332321970903444
CCDC59	ENSG00000133773	RNAseq	-0.332315993944321
SLC24A1	cg08177925	Methylation	0.332311169757585
C19orf35	cg01129847	Methylation	-0.332308385328777
OSBPL6	cg15501346	Methylation	-0.332305989889295
PPARGC1A	cg20723350	Methylation	0.332287854146624
KCNN3	cg27499827	Methylation	-0.332267443275626
NF1	cg02726883	Methylation	-0.332266525023825
TRIP13	cg16417200	Methylation	0.332266335115275
GGN	ENSG00000179168	RNAseq	0.33223572492624
AC013468.1	ENSG00000231145	RNAseq	0.33221530944013
ZNF846	cg00865537	Methylation	0.332210241907398
MICALL2	ENSG00000164877	RNAseq	-0.332210112239158
FAM167A	ENSG00000154319	RNAseq	0.3321805747589
F11	ENSG00000088926	RNAseq	-0.332105660090602
ADARB2	ENSG00000185736	RNAseq	-0.332095216057198
FBRS	ENSG00000156860	RNAseq	-0.332076927184224
MYH11	cg19787883	Methylation	0.332074141020813
TCIRG1	cg26002713	Methylation	-0.332073811917475
FAM111A	cg26278703	Methylation	-0.332031512448617
MBOAT4	cg10471143	Methylation	-0.331951744313857
IRF5	cg06630958	Methylation	-0.331928648284849
SUFU	ENSG00000107882	RNAseq	0.331885306339411
ATP2A3	cg10629034	Methylation	0.331869011553147
GUF1	ENSG00000151806	RNAseq	-0.331852014216002
IL20RB	ENSG00000174564	RNAseq	0.331849059399951
LINC01058	cg10201771	Methylation	0.331819665499812
GTF3C5	ENSG00000148308	RNAseq	-0.331782107716398
GAPDH	cg00241355	Methylation	-0.331746694694174
EGR3	cg25811575	Methylation	-0.331726712736492
RNU48	RNU48.001006	miRNA	0.33171045517233
GRAP2	cg13095301	Methylation	0.331699055121879
NUDT19	ENSG00000213965	RNAseq	-0.331693664238954
RBM12B-AS1	ENSG00000212998	RNAseq	-0.331676367785443
ZNF461	ENSG00000197808	RNAseq	-0.331674784640108
TNFRSF19	cg06378494	Methylation	-0.331673014968098
HIF1AN	ENSG00000166135	RNAseq	-0.331670401454144
G3BP1	ENSG00000145907	RNAseq	-0.331618169472607
HELLS	cg00387771	Methylation	0.33161437633618
FUT4	cg03341697	Methylation	-0.331598337142237
LSM14A	ENSG00000257103	RNAseq	-0.331544281480631
CCDC180	cg06809438	Methylation	-0.331513897900487
KCNIP4	cg04974130	Methylation	0.331500433264806
TERF2	ENSG00000132604	RNAseq	-0.331491187039322
TIMP2	cg05306745	Methylation	0.331476438945992
ZNF644	ENSG00000122482	RNAseq	-0.33136841057424
GCNT3	cg11020468	Methylation	-0.331362346429241
CNIH2	cg09700630	Methylation	-0.331354960490838
KANSL3	ENSG00000114982	RNAseq	-0.331333628634941
TTC18	cg05444548	Methylation	0.331325925498522
RPL41	ENSG00000229117	RNAseq	-0.331289702259154
RNF114	ENSG00000124226	RNAseq	-0.331287575646018
PRKACB	ENSG00000142875	RNAseq	0.331276905950088
APBB3	cg20021244	Methylation	-0.331257206597965
MMP1	cg15552858	Methylation	-0.331255889106249
CA13	cg10267817	Methylation	0.331206792308269
OR2A7	ENSG00000243896	RNAseq	-0.331203054588358
KIF3C	ENSG00000084731	RNAseq	0.331159942227579
GNPDA2	ENSG00000163281	RNAseq	-0.331112354538086
C12orf10	ENSG00000139637	RNAseq	-0.331069125218827
MGEA5	ENSG00000198408	RNAseq	0.331039008827216
MINOS1	ENSG00000173436	RNAseq	-0.331032677432571
RTKN2	cg20392934	Methylation	0.33103156591014
SDHAF2	ENSG00000167985	RNAseq	-0.331015487309717
NAPSA	ENSG00000131400	RNAseq	0.331010701243465
HEPN1	cg20325560	Methylation	-0.331002152179089
TRAF3	cg09991769	Methylation	0.330999307325112
PPFIA4	ENSG00000143847	RNAseq	-0.330949160608893
FRAT1	cg09159058	Methylation	0.330946727428476
TNFRSF13B	cg13195185	Methylation	-0.330945839389259
MDC1	ENSG00000137337	RNAseq	-0.330914461371215
CATSPERB	ENSG00000133962	RNAseq	0.330877244454631
RP1	ENSG00000104237	RNAseq	-0.330826951240647
SEMA6B	cg05317605	Methylation	-0.33082345239371
TMEM132E	cg04790084	Methylation	0.330822204499389
C19orf52	ENSG00000142444	RNAseq	-0.330810659021118
FAM83G	cg00207636	Methylation	-0.330776521741853
SPSB3	ENSG00000162032	RNAseq	0.330701727983764
CABLES2	cg10822866	Methylation	0.330624620666092
DIRC3	ENSG00000231672	RNAseq	0.330623185071922
DPYSL2	cg14967899	Methylation	-0.330617384712247
CENPE	cg17905454	Methylation	-0.330615468360661
TMEM179B	ENSG00000185475	RNAseq	-0.330576353511543
FOXD3	cg11248715	Methylation	-0.33056143123834
SLC25A34	cg19916794	Methylation	0.330551959001796
MIP	ENSG00000135517	RNAseq	-0.330519974634391
MTMR6	ENSG00000139505	RNAseq	-0.330501922051765
RNF182	cg04603184	Methylation	-0.330493141251099
ZFC3H1	ENSG00000133858	RNAseq	-0.330479994307424
DLEU1	cg22301261	Methylation	-0.330397144013847
TDRD6	ENSG00000180113	RNAseq	-0.330381981070866
SHANK3	ENSG00000251322	RNAseq	-0.330306190941583
RAB30	cg08895260	Methylation	-0.330258028865913
APBB1IP	cg05913121	Methylation	0.33025308800239
TNFRSF18	cg04343794	Methylation	-0.330117596226264
FURIN	cg12297162	Methylation	-0.33010729583649
ZSCAN12	ENSG00000158691	RNAseq	-0.330082199505721
ZNF667-AS1	ENSG00000166770	RNAseq	-0.330065493778082
KCNJ10	cg16097078	Methylation	0.330049116330473
PKMYT1	ENSG00000127564	RNAseq	0.33004451000844
TOB2	ENSG00000183864	RNAseq	-0.330036560024908
NAV1	ENSG00000134369	RNAseq	0.330035767265545
CRISPLD2	ENSG00000103196	RNAseq	-0.330035177726369
ATG7	ENSG00000197548	RNAseq	0.32999403839
XRCC3	cg12892033	Methylation	-0.329986725382549
FRG1	ENSG00000109536	RNAseq	-0.329940732474072
RTN4RL1	cg04584833	Methylation	-0.329888033275879
LINGO3	cg11762213	Methylation	0.329879439367145
ANGPT1	cg02536838	Methylation	0.329784500115664
GHDC	ENSG00000167925	RNAseq	0.329758220622194
LEMD3	ENSG00000174106	RNAseq	-0.329730540394562
CTNND1	ENSG00000198561	RNAseq	-0.329722778256614
SMIM22	ENSG00000267795	RNAseq	-0.329700779625168
AKT2	cg22169301	Methylation	0.329676505719004
NFE2L2	cg15956152	Methylation	-0.329660686107014
BRK1	ENSG00000254999	RNAseq	-0.329614852639936
TCIRG1	cg06279471	Methylation	0.329577613992377
SRPX	ENSG00000101955	RNAseq	-0.329560269569432
KY	cg00310463	Methylation	-0.329547142275554
TMEM171	cg14617041	Methylation	-0.329538738275371
ZSWIM2	cg24617723	Methylation	0.329504353468211
ZNF683	cg10705251	Methylation	0.32949093900711
RAB17	ENSG00000124839	RNAseq	-0.329428384111415
LILRB1	cg24154699	Methylation	-0.32939169821515
SF1	ENSG00000168066	RNAseq	-0.329377404468726
APOBEC2	cg22375610	Methylation	0.329356794396102
MIR1271	hsa.miR.1271.002779	miRNA	-0.3292978812623
PTN	cg23787144	Methylation	0.329236942574005
UNC13C	cg22845496	Methylation	0.329229037623714
MIR193b	hsa.miR.193b.002366	miRNA	-0.329215516992799
MDGA1	ENSG00000112139	RNAseq	0.329198401528523
DNASE1	ENSG00000213918	RNAseq	0.329182522817104
SPTBN1	cg09465516	Methylation	0.329181967237887
GPR55	cg16382047	Methylation	0.329175978639181
TWSG1	ENSG00000128791	RNAseq	-0.329149963193775
HADH	cg00612467	Methylation	-0.329139797791592
DBNDD2	cg11257363	Methylation	0.329112699112858
SOX15	ENSG00000129194	RNAseq	-0.329100507623833
KRT15	cg08328750	Methylation	-0.328975929769008
VAV2	cg13134662	Methylation	-0.328944729169751
KCNAB2	ENSG00000069424	RNAseq	0.328929408595788
ISM1	ENSG00000101230	RNAseq	0.328821612938801
RAB27B	cg22105582	Methylation	-0.328792199560717
SLC25A45	cg22368545	Methylation	0.328755179770127
NEIL1	ENSG00000140398	RNAseq	0.328742644704332
CCDC57	ENSG00000176155	RNAseq	0.3287208587342
MS4A6A	cg06881914	Methylation	-0.328556408467678
ANO1	ENSG00000131620	RNAseq	0.328552667264136
ALDOA	cg00583733	Methylation	-0.328546886595736
TRAPPC3L	ENSG00000173626	RNAseq	-0.328545544296824
HOPX	cg02305203	Methylation	0.328527293627379
MAPK8IP2	ENSG00000008735	RNAseq	-0.32851817005995
PVRL1	cg23009046	Methylation	0.328494036942567
CCL14	cg18695509	Methylation	0.328464293568995
HLA-DPB2	cg24310786	Methylation	-0.328461149824266
RALB	cg08777402	Methylation	0.328423451325822
MIRLET7F2	hsa.let.7f.2.002418	miRNA	-0.32840224233524
TNC	cg09409181	Methylation	0.328392590080492
PITPNM2	cg13734792	Methylation	-0.328370642135827
KIRREL	ENSG00000183853	RNAseq	-0.328344283992487
CDCA8	ENSG00000134690	RNAseq	-0.328325156288776
SLC44A2	ENSG00000129353	RNAseq	-0.32828535317957
CLU	cg00928580	Methylation	-0.328249233278066
SLC4A8	cg00277891	Methylation	-0.328224320707451
STYK1	cg21448788	Methylation	0.328207742000443
KIAA1143	ENSG00000163807	RNAseq	-0.328160674577183
SEMA4A	cg07841280	Methylation	0.328133962464388
MSH2	cg06210789	Methylation	-0.328116266424804
KIAA1328	ENSG00000150477	RNAseq	0.328104991569864
ZNF441	cg15573359	Methylation	-0.328078278747014
GLDC	cg17009433	Methylation	0.328067808410686
TJP2	cg04003500	Methylation	-0.328042327192784
GPR150	cg06974515	Methylation	-0.328019450745728
MIS18BP1	cg09906988	Methylation	0.327989277919658
TFPI2	cg19103770	Methylation	0.327966720864533
MYRIP	cg08270258	Methylation	0.327964764588956
SLC7A7	cg18543242	Methylation	0.327957737966475
CUL2	ENSG00000108094	RNAseq	-0.32789107910406
HESX1	cg16771104	Methylation	-0.327853346979628
CCDC173	ENSG00000154479	RNAseq	0.327844552347745
ZC3HAV1	cg03124769	Methylation	-0.327800846930974
APBB1IP	cg18014277	Methylation	0.327794408917775
PYROXD2	ENSG00000119943	RNAseq	0.327789543954613
DGKA	cg06739462	Methylation	0.327742507728992
RPS6KB1	ENSG00000108443	RNAseq	-0.327690574928838
EP300	ENSG00000100393	RNAseq	-0.327654280731308
TGFBR2	cg06784602	Methylation	0.32764696961764
CBWD5	ENSG00000147996	RNAseq	-0.327617005928832
DPEP1	cg10311173	Methylation	0.327614990500552
CACNA2D4	cg17737835	Methylation	-0.327583021634052
ACOT13	ENSG00000112304	RNAseq	-0.327581704150766
SUGP2	ENSG00000064607	RNAseq	-0.327547572009924
CEP63	ENSG00000182923	RNAseq	-0.327518047530879
PROM1	ENSG00000007062	RNAseq	0.327438700045157
B3GAT1	cg20118431	Methylation	0.327402075854568
NELFE	ENSG00000204356	RNAseq	-0.327389978161991
CD47	ENSG00000196776	RNAseq	0.32737509068334
CEP290	ENSG00000198707	RNAseq	0.327361574875406
C1QL1	ENSG00000131094	RNAseq	-0.327337793438524
CENPN	cg06002197	Methylation	-0.327329284706891
LARGE	cg06506077	Methylation	0.327280547224834
PLA2G4F	cg16920001	Methylation	0.327227967328197
PKIA	ENSG00000171033	RNAseq	-0.327196456366568
ZSWIM5	cg06408034	Methylation	-0.327178471829486
TLR2	cg24295442	Methylation	0.32716808134114
OXGR1	cg00158308	Methylation	0.327164049018012
CABLES2	cg15674680	Methylation	-0.327158869149722
CEP164	cg26615590	Methylation	0.327151233416782
IER3	cg09016822	Methylation	-0.327135493652774
PNMA1	ENSG00000176903	RNAseq	-0.327083226031565
PER3	ENSG00000049246	RNAseq	0.327056098712862
C1QTNF2	cg21466718	Methylation	0.327053299865948
FAM19A2	cg11885965	Methylation	0.327023277024436
AC069547.2	ENSG00000269700	RNAseq	0.327009927578765
SLC12A9	ENSG00000146828	RNAseq	0.327005721610562
HES6	cg08121041	Methylation	0.326983632501005
MSLN	cg26771097	Methylation	-0.326939945943037
EIF4EBP1	cg21815479	Methylation	-0.32693216076472
D2HGDH	ENSG00000180902	RNAseq	0.326860544820442
MATR3	ENSG00000015479	RNAseq	-0.326792175394798
C20orf103	cg09160017	Methylation	0.326783014444363
MIRLET7B	hsa.let.7b.002619	miRNA	0.326776284400686
PLEKHO1	cg07759237	Methylation	0.32677011899515
B3GAT2	ENSG00000112309	RNAseq	-0.326693961311443
BLK	cg08361089	Methylation	-0.326634707067007
MAPK13	cg24155668	Methylation	-0.326617180434795
EMX1	cg21351994	Methylation	0.326603635951132
MAP2K1	cg05866062	Methylation	-0.326581688006466
ZNF267	ENSG00000185947	RNAseq	0.326525248815917
BMPR1B	cg26665429	Methylation	0.326523029412553
CEP164	cg14727452	Methylation	-0.326508487368287
AC017002.2	ENSG00000224959	RNAseq	-0.326477436650593
ASRGL1	cg17786382	Methylation	0.326455917183058
AIM1	cg19343088	Methylation	-0.326350128856512
PDXK	cg07978287	Methylation	-0.326327092713491
YOD1	cg05552307	Methylation	0.326296660381477
SPRED1	ENSG00000166068	RNAseq	-0.326271923119983
ERVH48-1	ENSG00000233056	RNAseq	0.326245339269082
KIAA0513	cg21648720	Methylation	0.326233979715024
DLD	cg03456512	Methylation	0.326196131771204
FAXC	ENSG00000146267	RNAseq	0.326193119102063
PIM3	cg23962478	Methylation	-0.326176160064111
IL16	cg06304817	Methylation	-0.326161607769257
SLC25A28	ENSG00000155287	RNAseq	-0.326149394759767
ATG2A	ENSG00000110046	RNAseq	-0.326144515364071
FRZB	cg03576419	Methylation	0.326144310430404
AVP	cg24025566	Methylation	-0.326104256955652
GFAP	cg21292007	Methylation	-0.326081140964648
RPS25	ENSG00000118181	RNAseq	-0.326048132530916
BHLHE40	cg08587820	Methylation	0.326026454807876
EML1	ENSG00000066629	RNAseq	-0.326017686519512
HYAL1	ENSG00000114378	RNAseq	-0.326006639945719
CLDN14	cg12470092	Methylation	-0.325950250158937
CTTNBP2	ENSG00000077063	RNAseq	0.32593485375115
GRTP1	ENSG00000139835	RNAseq	0.325861887291532
C12orf34	cg11190248	Methylation	-0.325807521889784
PCGF1	ENSG00000115289	RNAseq	-0.325765163024068
DGKD	cg20954746	Methylation	0.325746148464457
KRBA1	cg23778596	Methylation	0.325745589528578
FLT3	cg14091954	Methylation	-0.325743783237559
MX1	cg17644772	Methylation	-0.325730927712338
ADGRG1	cg18096123	Methylation	0.325725148444996
USP3	ENSG00000140455	RNAseq	0.325718128243503
ASGR2	cg25065530	Methylation	-0.325707212861463
BCL9	ENSG00000116128	RNAseq	-0.325697442210187
NFIL3	cg08094602	Methylation	0.325692410772071
MIR1256	hsa.miR.1256.002850	miRNA	-0.325679907468101
SLC18A1	cg17233076	Methylation	-0.325674055986629
MRGPRF	cg21447477	Methylation	-0.32566285730705
DOCK10	cg00516289	Methylation	-0.325640140555959
ACP5	cg08710786	Methylation	0.325628292841929
NPHP3	cg10414269	Methylation	-0.325555341998286
GK5	cg13349776	Methylation	-0.325553006444791
KCNJ4	ENSG00000168135	RNAseq	-0.325540450902642
SLC25A15	ENSG00000102743	RNAseq	0.32552144015741
KIF18B	ENSG00000186185	RNAseq	-0.325493145574872
DHX8	ENSG00000067596	RNAseq	-0.325489412187365
SEMA4A	cg02774334	Methylation	0.325480094985958
SHISA6	ENSG00000188803	RNAseq	0.325479238701168
AMZ1	ENSG00000174945	RNAseq	-0.325477786702219
KLC3	cg18304472	Methylation	0.325474825019097
BACH2	cg22324719	Methylation	0.325452228039981
OR2A1	ENSG00000221970	RNAseq	0.32544256643908
UTP23	ENSG00000147679	RNAseq	-0.325435171737867
CLEC2B	ENSG00000110852	RNAseq	0.325428814340797
HNMT	cg18395598	Methylation	-0.32542516982442
TJP2	cg13708301	Methylation	0.325414260324187
RPS20	ENSG00000008988	RNAseq	-0.325407832944545
RAB27B	cg14135988	Methylation	-0.325368278136716
DECR2	ENSG00000242612	RNAseq	-0.325353060841762
NCL	ENSG00000115053	RNAseq	-0.325304881239703
NPAP1	ENSG00000185823	RNAseq	0.325283590292608
MAFB	cg05573182	Methylation	-0.325277630714307
SF3A3	ENSG00000183431	RNAseq	-0.325267960872749
IL16	cg26385554	Methylation	0.325250332415616
NTM	cg27481629	Methylation	0.325197552899023
IL18BP	ENSG00000137496	RNAseq	-0.325121685332509
MSTN	cg18862260	Methylation	-0.325115579233331
CLCN6	cg27012203	Methylation	-0.325099669522769
MIR129.3p	mmu.miR.129.3p.001184	miRNA	0.325098003653976
NPL	cg23991812	Methylation	0.32505917634493
CASKIN1	cg10155995	Methylation	-0.324972391838277
ENTPD6	cg11999199	Methylation	0.324934134403955
HLA-B	cg06646969	Methylation	-0.324909132273949
MPO	cg02138358	Methylation	-0.324905678848696
ZNF281	ENSG00000162702	RNAseq	-0.324865546594732
C2orf89	cg19401472	Methylation	0.32472585094097
SENP6	ENSG00000112701	RNAseq	-0.324725379160001
CENPE	cg00260715	Methylation	-0.324631440951966
KDM5B	ENSG00000117139	RNAseq	-0.324599271001005
MEX3A	ENSG00000254726	RNAseq	-0.324562905916371
RALB	cg10984017	Methylation	-0.32455965761548
ZNF433	ENSG00000197647	RNAseq	0.324544332308284
SEC24C	ENSG00000176986	RNAseq	-0.324528466598077
MYO5A	cg10112112	Methylation	0.324477084550735
CDKN2A	cg10458809	Methylation	0.324332280234031
KCNJ11	cg08830485	Methylation	-0.324309214417607
UBR1	ENSG00000159459	RNAseq	-0.324307936815819
CDK19	ENSG00000155111	RNAseq	0.324280254214798
GPN2	ENSG00000142751	RNAseq	-0.324273391166868
HSDL2	cg20678641	Methylation	-0.324248130710809
C19orf35	cg22047338	Methylation	0.324243768745161
POM121	ENSG00000196313	RNAseq	-0.324220958338536
AC004466.1	ENSG00000268069	RNAseq	0.324199112109122
JMJD1C	ENSG00000171988	RNAseq	-0.324165252888876
FAM83G	cg03919877	Methylation	0.324149348505567
EVX2	ENSG00000174279	RNAseq	-0.324119507077406
CDK5R2	ENSG00000171450	RNAseq	-0.324119507077406
RP11-166N6.3	ENSG00000260234	RNAseq	-0.324119507077406
MEPE	ENSG00000152595	RNAseq	-0.324119507077406
TAS2R1	ENSG00000169777	RNAseq	-0.324119507077406
AL441883.1	ENSG00000268059	RNAseq	-0.324119507077406
NRSN1	ENSG00000152954	RNAseq	-0.324119507077406
H2AFB2	ENSG00000198307	RNAseq	-0.324119507077406
RP11-399J13.3	ENSG00000273003	RNAseq	-0.324119507077406
TMEM225	ENSG00000204300	RNAseq	-0.324119507077406
AC092384.1	ENSG00000269422	RNAseq	-0.324119507077406
TEKT1	ENSG00000167858	RNAseq	-0.324119507077406
FOXN1	ENSG00000109101	RNAseq	-0.324119507077406
C20orf187	ENSG00000125899	RNAseq	-0.324119507077406
AC138035.1	ENSG00000250765	RNAseq	-0.324119507077406
OR4F16	ENSG00000185097	RNAseq	-0.324119495262889
GPX1	cg23105185	Methylation	-0.324064001262604
NEK5	cg11859845	Methylation	-0.32402399742325
KLHDC8A	cg12238858	Methylation	0.323992367371495
STAT1	cg21968799	Methylation	-0.323986209365417
TRIM74	ENSG00000155428	RNAseq	0.323964617567268
TSRM	ENSG00000236294	RNAseq	-0.323961275245532
FBXO36	ENSG00000153832	RNAseq	0.323942642564858
BCAR1	cg14147394	Methylation	0.323929726629033
FAM76B	ENSG00000077458	RNAseq	0.323922179820677
PYDC1	cg23042052	Methylation	-0.323919157021909
PDIA2	cg00508131	Methylation	0.323902658162884
CNST	ENSG00000162852	RNAseq	-0.323860497411896
FBXL16	cg27088655	Methylation	-0.323846495357613
RBFOX3	ENSG00000167281	RNAseq	0.323779885772809
SLC39A6	ENSG00000141424	RNAseq	-0.323776637967212
SVEP1	cg12647560	Methylation	0.323736135194873
LRFN1	cg01174276	Methylation	0.323727072448832
MAFF	cg00159439	Methylation	-0.323706122603951
GIMAP7	ENSG00000179144	RNAseq	0.323625540917168
CCDC11	ENSG00000172361	RNAseq	-0.3236141765381
MMACHC	cg27393325	Methylation	-0.323588406715393
SPATA24	cg02584432	Methylation	-0.323576748909912
VDR	cg10195011	Methylation	-0.32357407400249
AC083843.3	ENSG00000253433	RNAseq	-0.3235521385071
WDR65	cg03574115	Methylation	0.323548212967488
RNF6	cg22448677	Methylation	-0.323533391455283
HYOU1	ENSG00000149428	RNAseq	-0.323528119593175
ZSWIM3	ENSG00000132801	RNAseq	0.323526771551494
RGS9	cg04420141	Methylation	-0.323518000756609
B9D1	ENSG00000108641	RNAseq	0.323473606223081
OR4M2	ENSG00000182974	RNAseq	-0.323461532972967
WNT3A	cg09369927	Methylation	0.323396621572251
SMIM20	ENSG00000250317	RNAseq	-0.32338094614961
DFFB	ENSG00000169598	RNAseq	0.32336963846974
KIAA0513	cg06357441	Methylation	0.323368155766403
FST	cg05916662	Methylation	-0.323365231603627
SLC9A7	ENSG00000065923	RNAseq	-0.323349826710713
EZH1	ENSG00000108799	RNAseq	0.323325215884221
IL12B	cg12368524	Methylation	-0.323314927374499
B3GALT6	ENSG00000176022	RNAseq	-0.323291451180115
MNT	ENSG00000070444	RNAseq	-0.323289927107367
NEIL3	cg09475757	Methylation	-0.323255779981282
KNTC1	cg08629275	Methylation	0.323201712646376
COX4I2	ENSG00000131055	RNAseq	-0.323143391647744
MICB	cg23660197	Methylation	-0.323141158202055
COMMD5	ENSG00000170619	RNAseq	-0.323108397047131
AKR1D1	cg20647137	Methylation	0.323065771455757
CORO1A	cg08743619	Methylation	-0.323036357724705
TCIRG1	cg21049762	Methylation	0.323004048965096
SLC16A9	cg20193173	Methylation	-0.322902133265714
MPO	cg01651448	Methylation	-0.322902093341723
OSBPL8	ENSG00000091039	RNAseq	-0.322895463999578
CYP4F22	cg07247925	Methylation	0.322863596363452
N4BP2L1	cg12236156	Methylation	-0.322840131307114
KCNQ5	cg03786924	Methylation	-0.322786054260802
C2orf76	ENSG00000186132	RNAseq	0.322775368243257
COL18A1	cg07641662	Methylation	-0.322770863182085
MINA	ENSG00000170854	RNAseq	-0.322763826646427
RPL7A	ENSG00000148303	RNAseq	-0.322723491883938
MAP2K4	cg15844603	Methylation	0.322723023989833
LOC153684	cg16970804	Methylation	-0.322720039941069
ABCC5	cg22599229	Methylation	0.322684776806099
C4orf3	ENSG00000164096	RNAseq	-0.322617929170744
TUBA1C	cg12804841	Methylation	0.322578578989052
PPIC	ENSG00000168938	RNAseq	-0.322573553843296
NACC2	cg14350701	Methylation	0.322548236755609
TLR5	ENSG00000187554	RNAseq	0.322489078857011
TNIP3	cg02233041	Methylation	0.322488151148595
SARM1	ENSG00000004139	RNAseq	0.322461102079749
ASH2L	ENSG00000129691	RNAseq	-0.322444681087223
MATK	cg22818306	Methylation	0.322426668201883
ZSCAN20	ENSG00000121903	RNAseq	0.322412946106724
MYCBPAP	cg08824859	Methylation	-0.322406876152752
TWIST1	ENSG00000122691	RNAseq	-0.322377279265312
VASH1	ENSG00000071246	RNAseq	-0.322373864869776
TRIM34	cg17412442	Methylation	0.322363069283629
MIR661	hsa.miR.661.001606	miRNA	-0.322324506034814
APBA2	cg27184903	Methylation	0.322321228940672
C2orf44	ENSG00000163026	RNAseq	0.32228733415746
NLRC4	cg15410680	Methylation	0.322270086307725
NYNRIN	ENSG00000205978	RNAseq	0.322268005606953
C1QTNF1	cg08349573	Methylation	-0.322266343703125
ARPP21	ENSG00000172995	RNAseq	-0.322201042108882
POLD3	ENSG00000077514	RNAseq	-0.322197639527864
TMC2	cg00381091	Methylation	-0.322189889259649
GTF2IRD1	cg05494863	Methylation	-0.322176674418505
RASSF6	cg12566645	Methylation	0.32211126867005
PFKL	cg08866402	Methylation	-0.32208512870629
RAB1A	cg03838237	Methylation	-0.32207231310506
RNF6	cg13041531	Methylation	0.322058249609508
SLC22A18AS	ENSG00000254827	RNAseq	-0.322047654229152
ARRDC5	cg10130497	Methylation	-0.322020990814152
CD1E	cg03417676	Methylation	-0.321997136229308
ATP6V1C1	ENSG00000155097	RNAseq	-0.321920943529767
AGAP3	cg11243424	Methylation	0.321890648693731
VPS54	ENSG00000143952	RNAseq	-0.321887543889007
PNKP	ENSG00000039650	RNAseq	-0.321871866024384
SLC25A5	ENSG00000005022	RNAseq	-0.321861138442562
C7orf13	ENSG00000244291	RNAseq	-0.321848496908917
MYH10	cg25930644	Methylation	0.321825452815822
MIR30A	cg16506910	Methylation	-0.321822748234997
DEF6	cg25649003	Methylation	0.321820821632823
LEPREL4	ENSG00000141696	RNAseq	-0.321789365249204
ATP10D	cg23678338	Methylation	-0.321787495350617
FAM183B	ENSG00000164556	RNAseq	-0.321668467292393
BOK	ENSG00000176720	RNAseq	0.32165473763645
AVP	cg16536918	Methylation	-0.321629436268777
C1R	cg16236875	Methylation	-0.32160522236801
FCRL1	cg18707136	Methylation	0.321541034301292
RASL10B	cg17757575	Methylation	0.321494522851344
ACBD7	ENSG00000176244	RNAseq	0.321468871648318
ZNF594	cg16459059	Methylation	0.321460747154644
ZNF253	ENSG00000256771	RNAseq	0.321391935510846
SIGLECP3	cg02018326	Methylation	-0.321360428414917
SLFN11	ENSG00000172716	RNAseq	0.321343448731333
C5orf39	cg05551979	Methylation	-0.321304554788993
FAM166A	ENSG00000188163	RNAseq	-0.321274193216882
MIR205	hsa.miR.205.000509	miRNA	-0.321252211700503
DDIT3	ENSG00000175197	RNAseq	-0.321199300990924
LOC100129034	cg03695162	Methylation	0.321193615728378
PSMF1	ENSG00000125818	RNAseq	-0.321188289860684
SLC7A5	ENSG00000103257	RNAseq	-0.321179854295242
FKBP5	cg03245912	Methylation	-0.32116983128011
FCAR	cg24918667	Methylation	0.321109655574524
UBQLN2	ENSG00000188021	RNAseq	-0.321101157794674
GALNT6	cg19265103	Methylation	-0.321063833083019
DEPDC1B	cg03905094	Methylation	0.320987408312945
FAM216A	ENSG00000204856	RNAseq	0.320971953045418
MYO5A	cg02783477	Methylation	-0.320893118095915
SLC6A13	ENSG00000010379	RNAseq	-0.32089235982822
TUBA1C	cg13647878	Methylation	0.320877617336674
ZNF500	ENSG00000103199	RNAseq	0.32085801383937
TMEM89	ENSG00000183396	RNAseq	0.320844828837924
PRKX	ENSG00000183943	RNAseq	0.320821625125701
PTGER2	cg08982743	Methylation	-0.320817282474305
OSBPL3	cg05763736	Methylation	0.320804676204438
IKZF3	cg16293631	Methylation	0.32074359249764
NSFL1C	ENSG00000088833	RNAseq	-0.32071203484876
MUC16	cg05222216	Methylation	0.320672767336947
SLC36A2	cg23502298	Methylation	-0.320649322242605
H2AFZ	cg18924209	Methylation	-0.320627803211256
FRAT1	cg00928478	Methylation	-0.320602132084804
ARMS2	cg18222240	Methylation	-0.320588258497803
EXOG	ENSG00000157036	RNAseq	0.320580656228298
BHLHE40	cg18109673	Methylation	-0.320576900122258
KCNJ5	cg08360771	Methylation	-0.320528232776776
FBXL16	cg02334987	Methylation	-0.320485474182017
UMOD	cg24113770	Methylation	-0.320472159530895
SFRP2	ENSG00000145423	RNAseq	0.32042886330842
TBC1D16	ENSG00000167291	RNAseq	-0.320400497838778
PTPN5	ENSG00000110786	RNAseq	-0.320399859854837
CLN8	ENSG00000182372	RNAseq	-0.320393480015427
PTH1R	cg08511440	Methylation	-0.32038103302059
PARVG	cg17542751	Methylation	-0.320358935091366
AC145212.1	ENSG00000215750	RNAseq	0.320331606200977
PPIH	cg08540602	Methylation	-0.320305596638894
SLC22A15	ENSG00000163393	RNAseq	-0.320287043027944
TYROBP	cg06707369	Methylation	-0.320276951175085
IRS1	cg17848496	Methylation	0.320273008411346
PRDX2	cg07391937	Methylation	0.320232964648
LDLRAD2	cg27585345	Methylation	0.320230249816587
RIF1	ENSG00000080345	RNAseq	-0.32022580838413
TTC24	cg24009842	Methylation	-0.320212553777002
TOX	cg25403152	Methylation	0.3201890083335
FCHO1	cg05064002	Methylation	-0.320175604122988
PDIA4	ENSG00000155660	RNAseq	0.320172299248017
KIAA1430	ENSG00000164323	RNAseq	-0.320157496844378
SCT	ENSG00000070031	RNAseq	-0.320135817204903
FAM65B	cg23520757	Methylation	-0.320095776102241
S100A16	cg07910075	Methylation	0.319975454903655
WSCD1	cg13397568	Methylation	-0.319906616231124
USP31	cg02538342	Methylation	0.319897124032584
ACACA	ENSG00000132142	RNAseq	-0.319875874192516
TUBG2	ENSG00000037042	RNAseq	-0.319863976973468
MTERFD3	ENSG00000120832	RNAseq	-0.319857065480775
SCPEP1	cg00864424	Methylation	-0.319844614272524
MSRB2	ENSG00000148450	RNAseq	-0.319821822775296
B3GNT5	ENSG00000176597	RNAseq	-0.319821338380081
TRAPPC2	ENSG00000196459	RNAseq	0.319806190982047
TERF2IP	ENSG00000166848	RNAseq	-0.319789864505661
MFSD1	ENSG00000118855	RNAseq	0.319754348879586
KIAA1958	cg22751438	Methylation	0.319732796884099
MIR657	hsa.miR.657.001512	miRNA	0.31971612217444
APBA2	cg10251976	Methylation	-0.319695637898722
NELL2	cg14852505	Methylation	0.319694549700366
EEF1B2	ENSG00000114942	RNAseq	-0.319663118362724
AGTR2	ENSG00000180772	RNAseq	-0.319652508926076
KIRREL3	ENSG00000149571	RNAseq	0.319646836771017
MRPS17	ENSG00000249773	RNAseq	0.319644426609463
APEH	ENSG00000164062	RNAseq	-0.31964368348156
ICAM5	ENSG00000105376	RNAseq	-0.31962707227006
ZNF576	ENSG00000124444	RNAseq	-0.319516819193449
DNAH8	cg27345065	Methylation	-0.319445753636728
NPIPB4	ENSG00000185864	RNAseq	0.319426992230771
TRIM11	ENSG00000154370	RNAseq	0.319425999811307
DDIT4	cg10703496	Methylation	0.319384140667453
TLR5	cg04219417	Methylation	0.319370326966439
LTB	cg18656170	Methylation	0.319270716607967
ALOX15	cg07057744	Methylation	0.31926935919226
ITK	cg17516539	Methylation	0.319248439020782
IER3	cg00985729	Methylation	-0.319180378866082
PDXK	cg14606328	Methylation	0.319147111930681
SH3RF3-AS1	ENSG00000259863	RNAseq	0.319134748327743
RPS7	ENSG00000171863	RNAseq	-0.319128015239506
FAM175B	ENSG00000165660	RNAseq	-0.319114534875124
DNAH17	cg24954364	Methylation	0.319104792499828
ICAM1	ENSG00000090339	RNAseq	-0.319077130112956
AIM1L	cg12415353	Methylation	0.319021750597775
PRDX6	cg11409796	Methylation	0.318973402644224
BSG	cg07513435	Methylation	-0.318954329226938
DPYSL2	cg14797610	Methylation	-0.318942771231436
PDE6A	cg18915143	Methylation	0.318937111736068
GFI1	cg11785652	Methylation	-0.318916680903074
PLCG1	cg18347630	Methylation	0.318854109758007
PYCARD	cg05361373	Methylation	-0.318853720768682
LINC00857	ENSG00000237523	RNAseq	0.318834187004449
KIAA1279	ENSG00000198954	RNAseq	-0.318822751738276
HIST1H4D	ENSG00000188987	RNAseq	-0.318816123794
AGBL2	cg25924554	Methylation	-0.318797268244883
SON	ENSG00000159140	RNAseq	-0.318743051003726
RHEBL1	cg05391628	Methylation	-0.318739478267373
C16orf13	ENSG00000130731	RNAseq	-0.318739175842011
THTPA	ENSG00000259431	RNAseq	-0.318729393421583
LRRC4C	cg13885610	Methylation	0.318724117242101
CHST7	ENSG00000147119	RNAseq	-0.318722115678849
ADCY7	cg23580000	Methylation	0.318716651455715
KATNBL1	ENSG00000134152	RNAseq	-0.318715345960364
RAB44	cg23545050	Methylation	0.318693655236685
MRPL30	ENSG00000185414	RNAseq	0.318647470371062
ZFP62	ENSG00000196670	RNAseq	0.318626535046185
TNFRSF10B	cg21963042	Methylation	-0.318600063689504
MIR320	hsa.miR.320.002277	miRNA	0.318580477681259
PRDX3	cg22553140	Methylation	-0.318573174881315
HELLS	cg06334471	Methylation	-0.318552434367798
DPP10	cg01057176	Methylation	0.318516153171048
KCNJ11	cg04705435	Methylation	0.318512679783799
NFASC	ENSG00000163531	RNAseq	0.318501773742176
CD8A	cg21116934	Methylation	0.318482137930399
NCK2	cg17501982	Methylation	-0.318471169083361
SLC39A14	cg00473386	Methylation	0.318454031440474
SOBP	ENSG00000112320	RNAseq	-0.318423905444522
MAP4K1	cg24158959	Methylation	0.318423090347161
MYH6	cg12476061	Methylation	0.318421373615532
PDE4DIP	cg04885673	Methylation	0.318393267125607
DPF2	ENSG00000133884	RNAseq	-0.318382696407743
RBM42	ENSG00000126254	RNAseq	-0.318377238100692
PDXK	cg24886154	Methylation	0.318376499049231
HIF1A	cg08141928	Methylation	-0.31837215758476
PPARG	cg09405169	Methylation	0.318354421082002
YWHAZ	cg06776824	Methylation	-0.318339300139862
KIAA1671	ENSG00000197077	RNAseq	-0.31833384337819
SLC8A3	cg14358879	Methylation	0.318302320273263
SEC23IP	ENSG00000107651	RNAseq	-0.318295469825593
SMPD3	cg16694003	Methylation	-0.318276719283387
ALB	cg02951062	Methylation	0.318161867671618
WDFY2	cg14199148	Methylation	-0.318126585113835
CYP4F22	cg18992113	Methylation	0.318108209827215
DGKD	cg12505415	Methylation	-0.318107840799886
AGO1	ENSG00000092847	RNAseq	-0.318008247092471
MPP2	cg05317477	Methylation	-0.318000285567131
HDAC9	ENSG00000048052	RNAseq	0.317972341587322
C8orf12	ENSG00000184608	RNAseq	0.317965819973703
DIO2	ENSG00000211448	RNAseq	0.317964118683194
FARSA	cg11897279	Methylation	0.31794707659804
CDC23	ENSG00000094880	RNAseq	-0.317938860431634
ZFHX3	cg06086177	Methylation	-0.317923910971638
GPSM3	cg19154695	Methylation	-0.317913271227937
DRD4	cg20931042	Methylation	0.317911823713659
SLC36A4	cg12119032	Methylation	0.317876451057304
RAB3B	cg03333776	Methylation	0.317871221014435
ISLR	cg12719753	Methylation	0.31786060123273
NAV1	cg07699546	Methylation	-0.317835359558776
EGR3	cg10369796	Methylation	-0.317814499273285
STK4	cg19607838	Methylation	-0.317802522075873
MAK16	ENSG00000198042	RNAseq	-0.317802201908577
FAF2	ENSG00000113194	RNAseq	-0.317747607023556
CASQ2	cg05661786	Methylation	-0.317747426967781
NRAP	cg09337709	Methylation	0.317736717087504
SLC36A2	cg27276906	Methylation	0.317735439519781
C2CD2L	ENSG00000172375	RNAseq	-0.317675833830198
PLCG1	cg23761264	Methylation	-0.317646179725663
SRSF10	ENSG00000215699	RNAseq	-0.317623412816383
PVRL1	cg21389884	Methylation	0.317596983117705
SCAF1	ENSG00000126461	RNAseq	-0.317591844425823
STARD13	ENSG00000133121	RNAseq	-0.317585287368652
ZCCHC7	ENSG00000147905	RNAseq	0.317533597668223
ZNFX1	ENSG00000124201	RNAseq	-0.317497351915457
GRIK2	cg02063520	Methylation	-0.317489118743608
AOAH	cg16858211	Methylation	-0.317409091102904
CHMP1A	ENSG00000131165	RNAseq	-0.317357326254935
ZNF331	cg15205507	Methylation	-0.317329003576213
FBXO48	ENSG00000204923	RNAseq	0.317325095064704
SDAD1	ENSG00000198301	RNAseq	-0.317306452942902
CCL2	cg12698626	Methylation	-0.317289977874647
ZNF331	cg09433711	Methylation	-0.317281613798455
CYP4F12	ENSG00000186204	RNAseq	0.317270937316827
STXBP2	cg27508769	Methylation	-0.317234882766555
SSTR2	cg06685177	Methylation	0.317227326881597
ADAT3	ENSG00000213638	RNAseq	0.31721370779442
CBY3	cg23138772	Methylation	0.317208642453635
CIRBP	cg01073369	Methylation	-0.317207694528431
POLD1	ENSG00000062822	RNAseq	-0.317185318695743
PRRX1	ENSG00000116132	RNAseq	-0.317179198775716
C17orf53	ENSG00000125319	RNAseq	-0.317143731594406
GPRC5D	ENSG00000111291	RNAseq	0.317092160039151
ENTHD2	ENSG00000167302	RNAseq	0.31708918278076
GNAL	ENSG00000141404	RNAseq	-0.317080240377764
DOK3	cg07265015	Methylation	-0.317035682011607
UPRT	ENSG00000094841	RNAseq	-0.317024286823238
OSBPL3	cg09312914	Methylation	0.3170140129957
DAB2	ENSG00000153071	RNAseq	0.317003362126184
CMAHP	cg01857379	Methylation	-0.317000309355252
SLC8A3	cg07744075	Methylation	-0.31698306219098
KCNJ5	cg14383544	Methylation	-0.316976374922425
DERL3	cg08369872	Methylation	-0.31696210209551
CLASRP	ENSG00000104859	RNAseq	-0.31695972048551
CERS3	cg18671000	Methylation	-0.31694493477922
PPP1R14A	ENSG00000167641	RNAseq	-0.316901640317848
ZNF560	ENSG00000198028	RNAseq	-0.316895933905932
C1QTNF7	cg00545229	Methylation	0.316872961534184
HLA-DMA	cg15418419	Methylation	0.316867332251401
MED30	ENSG00000164758	RNAseq	0.31680199549119
IL21-AS1	cg02167518	Methylation	0.316789879708141
UBE2L6	cg19579446	Methylation	-0.316769868077057
HEPN1	cg23530543	Methylation	-0.316679739666536
LINC00705	ENSG00000225269	RNAseq	-0.316672911260498
PDE4D	cg10012273	Methylation	-0.316655865119696
PIK3IP1	cg04445214	Methylation	0.316652221785892
HYDIN	ENSG00000157423	RNAseq	-0.316606950809714
ADAM8	cg21222420	Methylation	0.316595170402222
ENAM	ENSG00000132464	RNAseq	0.316564051110248
TNR	cg24041338	Methylation	0.316541033469923
METTL3	ENSG00000165819	RNAseq	-0.316503432008035
WDR76	ENSG00000092470	RNAseq	-0.316482626642849
PDE4D	cg22854590	Methylation	-0.316476466664468
TMEM200B	ENSG00000253304	RNAseq	0.316417740126456
HUS1	ENSG00000136273	RNAseq	-0.316397892923876
COL9A2	cg01728173	Methylation	0.316389082758763
BACH2	cg17161099	Methylation	-0.316381587298974
SLC35A2	ENSG00000102100	RNAseq	-0.316373625905085
MYL12A	ENSG00000101608	RNAseq	-0.31632359142379
HMGN2	cg10577937	Methylation	-0.316302597682046
WBSCR27	cg23479697	Methylation	0.316278213834725
GPM6A	cg17170839	Methylation	-0.316276607163663
RASGRF1	cg14510404	Methylation	-0.316237761120059
CACNA1I	cg10534817	Methylation	-0.316231393243435
MFSD11	ENSG00000092931	RNAseq	-0.316228141937512
ZNF169	cg03018521	Methylation	0.316190780293622
GPT	cg19352605	Methylation	0.316165628179058
CIRBP	cg22172973	Methylation	-0.316148091835439
NUDT7	ENSG00000140876	RNAseq	-0.316132527047991
CYB5B	ENSG00000103018	RNAseq	-0.316129738821879
MSX1	cg04660422	Methylation	-0.316127231549947
NQO2	cg20807872	Methylation	-0.316117110818135
IFFO2	ENSG00000169991	RNAseq	-0.316085989663853
B3GAT1	cg07085704	Methylation	0.316080310609497
C9orf93	cg21927363	Methylation	0.316057314390467
NFATC2	cg02762791	Methylation	0.316016472147294
AMELX	ENSG00000125363	RNAseq	0.316005886049016
TIMM8A	ENSG00000126953	RNAseq	-0.31599781792031
TMEM108	cg17566608	Methylation	-0.315991150625358
CREM	cg22417041	Methylation	0.31598521166205
DRD1	cg00698685	Methylation	0.315971118493096
IL17A	cg19686699	Methylation	0.315933629865199
KIAA1217	cg19591408	Methylation	-0.315912280780404
TRPM2	cg22022010	Methylation	-0.315902798832453
CTC1	ENSG00000178971	RNAseq	0.315852911677396
SLC25A17	ENSG00000100372	RNAseq	-0.315742470755201
MOG	cg10503635	Methylation	0.315730536521092
PSCA	cg20281815	Methylation	-0.315727612358315
GRM2	ENSG00000164082	RNAseq	0.315689871336929
UGP2	cg13089137	Methylation	-0.315683715929803
STK10	cg16240137	Methylation	-0.315651417420783
MBIP	ENSG00000151332	RNAseq	-0.315647210301202
CHST1	cg21673240	Methylation	0.315638671416947
CENPN	cg03284308	Methylation	0.315572517363244
ENDOG	cg17060787	Methylation	-0.315568894530618
ANKRD26	ENSG00000107890	RNAseq	-0.315535917547058
OLFML2B	cg17944328	Methylation	0.315519298682746
ESRRA	cg03195230	Methylation	-0.31548639160245
DERL3	cg02293096	Methylation	0.31546496213049
SEC31B	ENSG00000075826	RNAseq	0.315446066955345
LGI3	cg17316784	Methylation	0.3154320647616
TRERF1	cg10206580	Methylation	0.315423880343369
MIR433	hsa.miR.433.001028	miRNA	-0.31537099683712
TNXB	ENSG00000168477	RNAseq	0.315347911944577
KIAA1456	cg07122386	Methylation	-0.315329909518269
ANKUB1	ENSG00000206199	RNAseq	0.315314973069996
CASC15	ENSG00000272168	RNAseq	0.315252119837294
EBF2	ENSG00000221818	RNAseq	0.315250560320994
PSORS1C2	ENSG00000204538	RNAseq	0.315249331611182
DDX25	ENSG00000109832	RNAseq	0.315249331611182
AC007389.3	ENSG00000235725	RNAseq	0.315249331611182
CRIP1	ENSG00000257341	RNAseq	0.315160297407866
ZKSCAN4	ENSG00000187626	RNAseq	0.315150609503578
DYNC1LI1	ENSG00000144635	RNAseq	-0.315115864194525
KCNJ11	cg22937444	Methylation	0.315051948439753
C15orf59	cg01354581	Methylation	-0.315038604115228
CACNA1I	cg18001869	Methylation	-0.315037705825422
CAMK2G	ENSG00000148660	RNAseq	0.315023674328362
LMO1	cg17083941	Methylation	-0.314941249462269
GCNT1	cg07295248	Methylation	-0.314932106868245
ZNF441	cg08959814	Methylation	-0.314925299827716
ALOX5	cg16641818	Methylation	-0.314903321670466
FAM86B2	ENSG00000145002	RNAseq	0.314855860922856
MIR191	hsa.miR.191.002678	miRNA	-0.314850601111469
SLC31A2	cg09017792	Methylation	-0.31482117805822
AL136218.1	ENSG00000215462	RNAseq	0.314815313499053
TAZ	ENSG00000102125	RNAseq	-0.314804551660374
LINC00675	ENSG00000263429	RNAseq	0.314790739302809
TBC1D23	ENSG00000036054	RNAseq	-0.314756123953448
STARD5	cg27505538	Methylation	-0.314752768299005
DHRS3	ENSG00000162496	RNAseq	0.314696695744105
MPP1	ENSG00000130830	RNAseq	-0.314670456887599
PAQR5	cg23316934	Methylation	0.314661491804141
PAQR5	cg08199304	Methylation	-0.314656631327782
ARPC1A	ENSG00000241685	RNAseq	-0.314641050553727
PIGF	cg12662214	Methylation	-0.314624412666746
RP5-833A20.1	ENSG00000237853	RNAseq	0.314620232187329
DMXL2	cg06149863	Methylation	-0.314610539079744
TRAF5	cg12465501	Methylation	0.31456567422485
SHPK	ENSG00000197417	RNAseq	-0.31453656296162
AC010982.1	ENSG00000234199	RNAseq	0.314526330402835
CCDC176	ENSG00000119636	RNAseq	0.314500054916081
DNAH12	cg05073620	Methylation	0.314483989738504
PFDN1	ENSG00000113068	RNAseq	-0.314450659605422
SH3BP5	cg17925022	Methylation	0.314375476329956
GSS	cg07727233	Methylation	-0.314344565449228
RHOH	cg15183692	Methylation	-0.314328016954805
ATF3	cg21281234	Methylation	-0.314315061619605
PIP4K2C	ENSG00000166908	RNAseq	-0.314295546806147
FABP5	cg19904463	Methylation	-0.314236710786538
EIF4B	ENSG00000063046	RNAseq	-0.314236297001261
THEMIS	cg17888972	Methylation	0.314196616848612
SPATA1	cg23441167	Methylation	-0.31414740081784
E2F8	cg16580267	Methylation	-0.314146262984086
PAH	cg24167314	Methylation	0.314146073075536
LINC00491	ENSG00000250682	RNAseq	-0.314108393035616
HELLS	cg16609878	Methylation	0.314094251734736
POLR2J4	cg04307270	Methylation	-0.31408202528197
WTIP	ENSG00000142279	RNAseq	0.314069486643041
TCF7	cg04552346	Methylation	-0.31406777241705
PPP1R1A	cg17523380	Methylation	0.314023346726061
C20orf196	ENSG00000171984	RNAseq	-0.31397288052075
RPGR	ENSG00000156313	RNAseq	-0.313919892410099
SEMA4D	cg02702688	Methylation	-0.313896538418058
CCDC30	ENSG00000186409	RNAseq	0.313885085655069
ZNF331	cg25564733	Methylation	0.313877145069659
NDRG3	ENSG00000101079	RNAseq	-0.313871606477382
RAB8B	cg12139329	Methylation	0.313752342672632
NAV1	cg01828733	Methylation	0.313724715270603
ST6GALNAC4	cg04444465	Methylation	-0.313717678936715
THUMPD1	ENSG00000066654	RNAseq	0.313691422085437
SOCS1	cg09567644	Methylation	-0.313668173187414
BCL2L11	cg26001287	Methylation	-0.313647472597888
NEXN	cg14989746	Methylation	0.313639796940956
DPM2	ENSG00000136908	RNAseq	-0.313595465761605
TCAP	cg12610859	Methylation	0.313544298753595
RPS21	ENSG00000171858	RNAseq	-0.313511570873369
GGNBP2	ENSG00000005955	RNAseq	-0.31350587627597
OR1L1	ENSG00000173679	RNAseq	0.313485424159613
LGALS9C	ENSG00000171916	RNAseq	0.313485424159613
RPS8	ENSG00000142937	RNAseq	-0.313477285143802
APBB3	cg17400634	Methylation	-0.31346979087429
TM4SF1	cg16810293	Methylation	0.31346612757849
BCL2L1	cg16137862	Methylation	-0.313429647300966
ZNF696	ENSG00000185730	RNAseq	0.313424886572326
PCYT2	ENSG00000185813	RNAseq	-0.313403137232442
FABP3	ENSG00000121769	RNAseq	-0.313397430820525
C1QTNF6	cg19379102	Methylation	0.313357494397969
SERPINE2	ENSG00000135919	RNAseq	0.313340152853354
RMI1	ENSG00000178966	RNAseq	0.313336608498126
CDH4	cg13694695	Methylation	0.313334138863016
MEI1	cg11260046	Methylation	0.313288705360836
SECTM1	ENSG00000141574	RNAseq	0.31328240349218
NUMA1	cg16934134	Methylation	0.313254809892162
IKBKB	cg11636714	Methylation	-0.313220824864098
MRGPRF	cg13734833	Methylation	-0.313220425624184
KRT1	ENSG00000167768	RNAseq	0.313215155258996
SUCLG1	cg19924947	Methylation	-0.313185931295639
EPB41	cg27222523	Methylation	-0.313173514934323
CHTF8	ENSG00000168802	RNAseq	-0.313162404625388
PDE6G	cg11046638	Methylation	-0.31315335331868
EGR3	cg06412523	Methylation	-0.313130856149542
TACSTD2	cg16699148	Methylation	0.312982129031095
CD247	cg13924073	Methylation	-0.312973356003582
TTC14	cg00848033	Methylation	0.312960769695711
DDI2	ENSG00000197312	RNAseq	-0.312958994078879
ZNF221	ENSG00000159905	RNAseq	0.312953109262507
HOPX	cg00493422	Methylation	0.312902480668309
AQP7	ENSG00000165269	RNAseq	-0.312867136205899
PARP11	cg09932074	Methylation	0.312807182100906
ACBD6	ENSG00000135847	RNAseq	-0.312797383295021
YWHAB	ENSG00000166913	RNAseq	-0.31276843772733
GRID2IP	cg08814286	Methylation	0.312717792284225
CDCA7	cg21583565	Methylation	0.312672199086079
CTSF	ENSG00000174080	RNAseq	-0.312651072311229
ZNF367	ENSG00000165244	RNAseq	-0.312607524
AURKA	cg27590859	Methylation	-0.312575573315553
AP5B1	ENSG00000254470	RNAseq	-0.312569315850647
HOOK1	cg26254792	Methylation	0.312569075416367
NUPL2	ENSG00000136243	RNAseq	-0.312552751897217
SOWAHB	ENSG00000186212	RNAseq	0.31254082986244
YRDC	ENSG00000196449	RNAseq	-0.312528413991321
SH3BP5L	ENSG00000175137	RNAseq	-0.312519033264486
AVEN	cg00456868	Methylation	-0.312500755755723
UNC93B1	cg11200858	Methylation	0.312494138084563
LILRB4	cg09704630	Methylation	0.312454094321217
ZBTB20-AS3	ENSG00000239946	RNAseq	-0.312451147047361
YIF1A	ENSG00000174851	RNAseq	-0.312435540069842
CUZD1	ENSG00000138161	RNAseq	-0.312405779300449
CD59	cg05004480	Methylation	-0.3123962946323
YOD1	cg05398095	Methylation	-0.312392382081146
GCNT1	cg14970612	Methylation	0.312379276761387
CEP164	cg20231021	Methylation	0.31233044971994
NMD3	ENSG00000169251	RNAseq	-0.312288567473074
TNFRSF1B	cg08844894	Methylation	-0.312275504596406
NR4A2	cg23474904	Methylation	-0.312274925698531
TMF1	cg25775247	Methylation	0.312269046621211
LOC388780	cg14047961	Methylation	0.312249284245482
PLEKHN1	cg00328058	Methylation	0.312233713888847
MPC1	ENSG00000060762	RNAseq	-0.312229802063402
IER3	cg17389738	Methylation	0.312215149232859
LINC00161	ENSG00000226935	RNAseq	0.312162481756418
TTC9B	cg08375754	Methylation	-0.312133195529163
NUP133	ENSG00000069248	RNAseq	-0.312110534509995
PLA2G2D	cg02897710	Methylation	0.312098571178055
AC110792.1	ENSG00000269506	RNAseq	-0.312066501803552
EREG	cg04941721	Methylation	0.312063997001527
TRIM46	cg22603815	Methylation	-0.312042049056862
MEF2C	cg18109838	Methylation	0.31203321560418
TNFAIP3	cg27031112	Methylation	-0.312000707763797
ABHD16A	ENSG00000204427	RNAseq	-0.311991408730798
FOLR2	cg03727207	Methylation	0.311964785882969
CCDC85C	cg05410609	Methylation	0.311962789683401
HELB	cg19972292	Methylation	0.311958717436281
CCBL2	ENSG00000137944	RNAseq	-0.311954996388093
OASL	cg02038323	Methylation	0.311950692714015
JAK3	cg10357657	Methylation	-0.311950044218747
GAB3	ENSG00000160219	RNAseq	0.311941455764429
ACTN3	cg18773362	Methylation	-0.311923634498454
COMMD1	ENSG00000173163	RNAseq	-0.311897778680204
FAM161B	ENSG00000156050	RNAseq	0.311889802694247
IFI27	cg16341979	Methylation	-0.311873829319219
MVK	ENSG00000110921	RNAseq	-0.311836839399325
IL1RAPL1	ENSG00000169306	RNAseq	-0.311830684035746
TNFRSF10B	cg26296479	Methylation	0.3118096412525
GLIS1	cg15564483	Methylation	-0.311794520310359
TIAL1	cg26092553	Methylation	0.311788162145142
CUL4A	ENSG00000139842	RNAseq	-0.311782149998164
ST6GALNAC4	cg13687735	Methylation	-0.311768150514058
STAT1	cg24308210	Methylation	0.311733466276964
DCN	ENSG00000011465	RNAseq	0.311683899284562
DOK3	cg01278291	Methylation	-0.311617936496524
AP2B1	ENSG00000006125	RNAseq	-0.311613084253811
LMO3	cg12490395	Methylation	-0.311582444068195
PYCARD	cg00327577	Methylation	-0.311557252029639
SLC40A1	cg04361126	Methylation	-0.311542799544763
MAGED2	ENSG00000102316	RNAseq	-0.311532828236942
TGM2	cg19262130	Methylation	-0.311454347941879
PGAP1	ENSG00000197121	RNAseq	-0.311437910403949
MATK	cg17845532	Methylation	-0.311419174905481
RSU1	ENSG00000148484	RNAseq	-0.311399418706178
TRAPPC4	ENSG00000196655	RNAseq	-0.311383953502868
VPS16	ENSG00000215305	RNAseq	-0.311340960473958
NCK2	cg15690700	Methylation	0.311340135113973
C20orf202	ENSG00000215595	RNAseq	-0.311338302207537
PENK	cg11610346	Methylation	0.311336302410801
OBFC2A	cg10863038	Methylation	-0.311327110181379
C5orf39	cg14681629	Methylation	-0.311270877239532
CRABP2	cg24251193	Methylation	-0.31125145421773
KDM2A	ENSG00000173120	RNAseq	-0.311248299213793
ITGB1BP1	ENSG00000119185	RNAseq	-0.311207869935164
ITGA9	ENSG00000144668	RNAseq	-0.311201974490969
CALCR	cg17419096	Methylation	0.311150216687019
PET112	ENSG00000059691	RNAseq	-0.311136852870922
ACOT1	ENSG00000184227	RNAseq	-0.311113495569973
METRN	ENSG00000103260	RNAseq	-0.311090268228715
GLMN	ENSG00000174842	RNAseq	-0.311046318223893
PCNT	cg11967727	Methylation	-0.311044368474487
CNR1	cg05507988	Methylation	0.311036593007576
SMAD7	ENSG00000101665	RNAseq	-0.311026847899177
ESRRB	ENSG00000119715	RNAseq	-0.310927617767323
AC092964.1	ENSG00000203443	RNAseq	0.310833632094512
DGKA	cg06915826	Methylation	0.310790102284849
LY96	ENSG00000154589	RNAseq	0.31078023047575
SLC22A31	cg17750898	Methylation	0.310765868422087
M1AP	cg20368444	Methylation	-0.310748312116472
KRT86	cg07115262	Methylation	0.310726862682517
TPD52	cg02549588	Methylation	0.310725106026897
GTF2IRD1	cg10063656	Methylation	-0.310675690376168
FOXN2	cg19376844	Methylation	0.310628290347821
AP3S2	ENSG00000157823	RNAseq	-0.310622377895128
MIR30a.3p	hsa.miR.30a.3p.000416	miRNA	-0.310596841860184
ATXN7L1	cg05803296	Methylation	0.310594115411207
MMP13	cg02498544	Methylation	-0.310568813851266
PLOD3	ENSG00000106397	RNAseq	-0.310551904298687
C5orf56	cg23409289	Methylation	-0.310495852757035
FADS2	ENSG00000134824	RNAseq	-0.310487444291616
PAPOLG	ENSG00000115421	RNAseq	0.310478156894225
SLC6A20	ENSG00000163817	RNAseq	0.310470075764306
IDH3A	cg26452393	Methylation	-0.31045437173
YIPF2	ENSG00000130733	RNAseq	-0.310454080094407
AGBL2	cg09688700	Methylation	-0.310454072300065
IL22RA1	ENSG00000142677	RNAseq	-0.310444285859462
RP11-386G21.2	ENSG00000253857	RNAseq	-0.310423019728097
FBXL16	cg00904786	Methylation	-0.310409257619751
C12orf34	cg15639592	Methylation	-0.310395723386676
ZNF23	ENSG00000167377	RNAseq	0.310384349625869
NLRP7	cg01628819	Methylation	0.310350259671911
NME7	ENSG00000143156	RNAseq	-0.31032903524198
PSMD6	ENSG00000163636	RNAseq	-0.310310769998041
C5orf22	ENSG00000082213	RNAseq	-0.310308714272009
KIF20B	cg06128509	Methylation	-0.310307671023706
C7orf50	ENSG00000146540	RNAseq	0.310220080575591
GBA3	cg25415798	Methylation	-0.310187180417747
KIAA0947	ENSG00000164151	RNAseq	-0.310173863370119
TAF4	ENSG00000130699	RNAseq	-0.310138266229117
CAMK4	cg08730989	Methylation	-0.310124320093333
CYBA	cg04879832	Methylation	-0.310106174639255
CACNA1E	cg24302133	Methylation	0.310096263238806
MIR518c	hsa.miR.518c.002401	miRNA	-0.310080760108155
DCLK3	ENSG00000163673	RNAseq	0.310068193139573
MYO6	ENSG00000196586	RNAseq	0.310063467332603
TNFAIP3	cg25981174	Methylation	-0.310021775321496
EFHB	ENSG00000163576	RNAseq	0.309992627486122
GRB2	ENSG00000177885	RNAseq	0.309962382321514
GLT25D2	cg21417627	Methylation	0.309939282104734
HRG	cg07749074	Methylation	0.309920477904798
CORO1C	ENSG00000110880	RNAseq	-0.309849058657067
ZSWIM5	cg17852594	Methylation	-0.309809180067443
LIN7C	ENSG00000148943	RNAseq	-0.309793719457448
CENPQ	ENSG00000031691	RNAseq	-0.309770728406539
RRM1	ENSG00000167325	RNAseq	-0.30975599570331
CMTM5	cg08083700	Methylation	0.309748764817909
RBM43	cg19658284	Methylation	-0.309687890981657
IL12RB1	cg05401880	Methylation	0.309676662089493
CLU	cg21739400	Methylation	0.309614300814971
PTK2B	cg04376055	Methylation	0.309596215246879
HIGD1C	cg18059802	Methylation	0.309588310296588
TFPI2	cg13328713	Methylation	0.309529382485324
ZNF385B	cg06741497	Methylation	-0.309460543812793
GNAO1	cg10273340	Methylation	0.30945735960489
C15orf56	ENSG00000176753	RNAseq	-0.309446597120981
LRRC4C	cg01563410	Methylation	-0.309361891630114
DRD1	cg11750900	Methylation	0.309335751127172
TFRC	cg02797480	Methylation	0.309323773929761
FBXO5	ENSG00000112029	RNAseq	-0.309320158155497
RALGPS1	ENSG00000136828	RNAseq	-0.30931028121893
FBLIM1	cg15816719	Methylation	-0.309303163438807
ABHD13	ENSG00000139826	RNAseq	-0.309270808916213
DDX31	cg04470679	Methylation	0.309253148389025
IL1B	ENSG00000125538	RNAseq	0.309232103370433
MX1	cg23183849	Methylation	0.309228794754288
CD177	cg06795427	Methylation	-0.309177602485944
ZMYM2	ENSG00000121741	RNAseq	-0.309174615115337
AKT1	cg04971812	Methylation	0.309155095066217
C1QB	cg01728495	Methylation	0.309124273744878
IFI44L	ENSG00000137959	RNAseq	-0.309103798897891
NPC1	ENSG00000141458	RNAseq	-0.309035310140378
FAM65B	cg18761994	Methylation	-0.309004831413284
SLC7A2	ENSG00000003989	RNAseq	-0.308966478761859
PPP2R2B	cg03225002	Methylation	-0.308957741065461
ELAVL3	cg27296944	Methylation	0.30895228119005
ADARB2	cg06730723	Methylation	0.308947769779025
COPG2	ENSG00000158623	RNAseq	0.308942411403169
CST3	cg16589663	Methylation	0.308928087251279
C1QTNF3	cg22783643	Methylation	0.308897265929941
COPS7B	ENSG00000144524	RNAseq	0.308864293813955
TNF	cg02137984	Methylation	-0.308840344568834
RPH3A	cg08254200	Methylation	0.308817258251232
BHLHE22	cg07205627	Methylation	-0.308797825518023
LRIT2	ENSG00000204033	RNAseq	0.308769919448763
NAGLU	ENSG00000108784	RNAseq	-0.30872306425935
GNL1	ENSG00000204590	RNAseq	-0.308716660790905
REEP4	cg17358471	Methylation	-0.308685399558321
BCL2L1	cg25291404	Methylation	0.30868211554044
PFDN4	ENSG00000101132	RNAseq	-0.308668044051701
LINC00311	ENSG00000179219	RNAseq	-0.308653535824303
ZNF169	cg13980266	Methylation	0.308648898779619
SSB	ENSG00000138385	RNAseq	-0.308625051022791
CCND1	cg02255700	Methylation	0.308579550806607
ADGRG1	cg09806943	Methylation	0.308557872079292
CDH8	cg14460291	Methylation	0.30853275988872
ZNF543	ENSG00000178229	RNAseq	-0.308508075485765
IRF4	cg21402590	Methylation	-0.308484681691702
ELAVL4	cg05226390	Methylation	0.308438659041057
CNIH2	cg09254047	Methylation	0.308433708466127
NUDCD2	ENSG00000170584	RNAseq	-0.308416678378964
SH2D3C	ENSG00000095370	RNAseq	-0.308371310632052
RTN1	cg16758662	Methylation	-0.308328918239366
STARD5	cg10067427	Methylation	-0.308326981925785
GGACT	cg15106656	Methylation	0.308232691169573
CACNG4	cg02764006	Methylation	0.308223508651557
COL18A1	cg16121744	Methylation	0.308212649325904
RUNX2	cg02867811	Methylation	-0.308201321162943
MAPKAPK5-AS1	ENSG00000234608	RNAseq	-0.308175744925114
MTMR10	ENSG00000166912	RNAseq	-0.308175685852527
FTH1	ENSG00000167996	RNAseq	-0.308171598029498
CAPN2	cg04942197	Methylation	-0.308168363908066
ALDH4A1	cg20632537	Methylation	0.308167814683594
GPSM3	cg20116128	Methylation	0.308151166379192
COL4A3	cg01297370	Methylation	0.308137791842083
DIS3	ENSG00000083520	RNAseq	-0.308118550846259
KRTCAP3	cg24768116	Methylation	0.308063972382037
MCTP2	cg02700491	Methylation	0.308052234728574
ALOX15B	cg02216481	Methylation	-0.308023839059302
EMC1	ENSG00000127463	RNAseq	-0.308019048980505
HADH	cg10390832	Methylation	-0.308016433158903
AC018816.3	ENSG00000235978	RNAseq	-0.307933984455044
BEAN1	ENSG00000166546	RNAseq	0.307933782421553
TRAPPC1	ENSG00000170043	RNAseq	-0.307925383486358
ATG16L1	cg14350088	Methylation	-0.307917102268371
TMF1	cg25436946	Methylation	-0.307906342752696
ANK2	cg25293430	Methylation	0.307905873376206
PTGER3	cg12316870	Methylation	-0.30787093017235
SNAPIN	ENSG00000143553	RNAseq	-0.307835912145898
IL12A	ENSG00000168811	RNAseq	0.307831468700651
SFI1	cg12735925	Methylation	-0.307821404461053
ATP9B	ENSG00000166377	RNAseq	0.307815022892396
RNF126	cg09450037	Methylation	-0.307759981400329
CYTH3	ENSG00000008256	RNAseq	-0.307756825766254
CIRBP	cg12012524	Methylation	0.307731764849836
FGD6	ENSG00000180263	RNAseq	-0.307707913664114
SLC12A1	ENSG00000074803	RNAseq	-0.307694988582051
MYO1C	cg19731122	Methylation	0.307681340848734
MAFB	cg18251612	Methylation	0.307676749589726
MIR133b	hsa.miR.133b.002247	miRNA	-0.307660729661511
NDUFA10	cg09208162	Methylation	-0.307651747459721
STYXL1	ENSG00000127952	RNAseq	-0.30758405026343
PRDM15	ENSG00000141956	RNAseq	-0.307577327803015
DNASE1	cg01203113	Methylation	0.307560810318784
RYR1	cg25468350	Methylation	0.307554901568061
CELF3	ENSG00000159409	RNAseq	-0.307529644410687
C5orf30	ENSG00000181751	RNAseq	0.307487477211302
MIR377	hsa.miR.377.002128	miRNA	-0.307473597461176
SLC4A1	cg03875157	Methylation	-0.307472349004493
BRIP1	cg15549767	Methylation	0.307435568757851
LTF	cg00716083	Methylation	-0.307410347045894
MICALL2	cg11147695	Methylation	0.307374844366976
MIR342.3p	hsa.miR.342.3p.002260	miRNA	0.307330413888906
CDH16	cg06371478	Methylation	0.307316116175668
TUBB	cg23897356	Methylation	-0.307223283184323
ZSCAN23	ENSG00000187987	RNAseq	0.307188475404307
GPR158	ENSG00000151025	RNAseq	-0.307185038566431
GABRR3	cg19517931	Methylation	-0.307180744171517
PLSCR1	ENSG00000188313	RNAseq	-0.307170494895481
GADD45B	cg19351423	Methylation	-0.307158646242293
CORO2A	cg03247090	Methylation	0.307143804228909
C1QTNF9	ENSG00000240654	RNAseq	0.307054829583194
ACADSB	ENSG00000196177	RNAseq	-0.30704876992245
ATP2B3	ENSG00000067842	RNAseq	0.307033232645341
FOXD4L4	ENSG00000184659	RNAseq	-0.306989933625673
MS4A1	cg10177287	Methylation	0.30698195236789
PIK3C2G	cg07664312	Methylation	-0.306972001582631
LGALS3BP	ENSG00000108679	RNAseq	-0.306971278502659
ZNF184	ENSG00000096654	RNAseq	0.306970615702988
ZACN	cg08315944	Methylation	-0.306945332356395
COMMD4	ENSG00000140365	RNAseq	-0.306904526479207
MCTP2	cg20848207	Methylation	0.306893440879019
OGG1	cg19391888	Methylation	-0.306854684933987
TTC24	cg27633762	Methylation	0.306711906490254
CD59	cg23254918	Methylation	-0.30670572852218
CETN2	ENSG00000147400	RNAseq	-0.30670523919928
JAKMIP1	cg02521641	Methylation	-0.306701835933021
E2F8	cg15400381	Methylation	-0.306687323562158
LMF2	cg19921271	Methylation	-0.306686425272352
CDKN2A	cg01694391	Methylation	0.306682322812648
NR4A1	cg27299201	Methylation	-0.306671833053506
LGALS1	ENSG00000100097	RNAseq	-0.306667031049927
GLIS1	cg15899312	Methylation	-0.306645842535123
DDX28	ENSG00000182810	RNAseq	0.306641463247524
CCDC148	ENSG00000153237	RNAseq	-0.306622383988578
TMOD4	cg07693844	Methylation	0.306604990041361
MSX1	cg00267751	Methylation	-0.306534773991128
TRIP12	ENSG00000153827	RNAseq	-0.306526343776429
TGFBR3L	ENSG00000260001	RNAseq	0.30651589855633
ZFHX3	cg14707682	Methylation	0.306470286494474
NUP160	ENSG00000030066	RNAseq	-0.306463206995309
EVI5	ENSG00000067208	RNAseq	-0.306451085300431
TLCD2	ENSG00000185561	RNAseq	-0.306422954934442
FAM65B	cg11083276	Methylation	0.306405170464547
PTP4A1	ENSG00000112245	RNAseq	-0.306377469042355
MIR455.3p	hsa.miR.455.3p.002244	miRNA	-0.306354066928291
MIB2	cg17271960	Methylation	-0.306337589397745
PDE4A	cg08291069	Methylation	0.306325681797727
IQCC	cg27582994	Methylation	-0.306269339334495
FCRL2	cg11921829	Methylation	-0.306265546555315
RAB44	cg05888171	Methylation	0.306173092302706
RGMB	ENSG00000174136	RNAseq	-0.306137870628974
ANXA2	cg27554954	Methylation	0.306133407855282
HOOK3	ENSG00000168172	RNAseq	-0.306100111431283
CXCL16	cg22215737	Methylation	0.306097396415065
PIF1	cg00463562	Methylation	-0.306080498855309
SIGLEC1	cg03501220	Methylation	-0.306064728878717
LINC00683	ENSG00000266256	RNAseq	0.30604265624635
ZNF599	cg13319823	Methylation	0.306021940071374
DLG3	ENSG00000082458	RNAseq	-0.306018213196492
SCML4	cg21313626	Methylation	0.306015073144858
RAB41	ENSG00000147127	RNAseq	-0.306003846743303
SPRN	ENSG00000203772	RNAseq	0.305994878337883
DPYSL2	cg04138376	Methylation	-0.305952582386955
SLC3A2	ENSG00000168003	RNAseq	-0.305941147099328
UBB	ENSG00000170315	RNAseq	-0.305932179880603
ZNF320	ENSG00000182986	RNAseq	-0.305894503384534
C1orf63	ENSG00000117616	RNAseq	0.305881884293229
ZNF441	cg25653974	Methylation	-0.305868981549023
TOX2	ENSG00000124191	RNAseq	0.305849607031624
SP140	cg24995347	Methylation	-0.305808796132031
DDC	cg11111332	Methylation	0.30579389423266
CTXN1	ENSG00000178531	RNAseq	0.305792944606053
S1PR3	cg16090584	Methylation	0.305789582441592
ZNF529	ENSG00000186020	RNAseq	-0.305787747405081
ZNF480	ENSG00000198464	RNAseq	-0.305787180308244
MBD1	ENSG00000141644	RNAseq	-0.305745274214938
CFI	ENSG00000205403	RNAseq	-0.305732349132874
ZNF577	ENSG00000161551	RNAseq	0.305723238953245
PEX10	ENSG00000157911	RNAseq	-0.30571172098545
NPIPA8	ENSG00000214940	RNAseq	-0.305711685541898
KIAA0319L	ENSG00000142687	RNAseq	-0.305711449251549
SEC11A	ENSG00000140612	RNAseq	-0.305706758888132
PEPD	ENSG00000124299	RNAseq	-0.305688540902262
CEP250	ENSG00000126001	RNAseq	0.305680753948584
ZNF528	ENSG00000167555	RNAseq	0.305663552011213
FAM24B	cg08779706	Methylation	0.305663223008902
MIR503	hsa.miR.503.001048	miRNA	-0.305662127310353
HK3	cg19589060	Methylation	-0.305586679006036
FAM111A	cg06770568	Methylation	-0.305509406120737
ANXA2	cg22365276	Methylation	0.30548791676279
CEACAM21	cg17094873	Methylation	-0.305478005901523
TTC14	cg01335781	Methylation	-0.305475091450153
CPM	cg18771034	Methylation	0.305472865418043
NDFIP1	ENSG00000131507	RNAseq	-0.305467633055447
COL1A1	cg11840274	Methylation	0.305425395792302
FKBP5	cg07485685	Methylation	-0.305396201643203
TOP1	ENSG00000198900	RNAseq	-0.305390188893726
UTS2B	cg09153271	Methylation	-0.30539001342454
CYCS	cg05629378	Methylation	0.305388745568223
GPX6	cg20971927	Methylation	-0.305380651248564
C9orf139	cg04344127	Methylation	0.305350019296593
CSN1S1	ENSG00000126545	RNAseq	0.305322963102882
TH	ENSG00000180176	RNAseq	0.305322963102882
PRKCG	ENSG00000126583	RNAseq	0.305322963102882
ARHGEF40	ENSG00000165801	RNAseq	-0.305275304526284
CD300A	cg23443627	Methylation	-0.305237244271558
KDELR2	ENSG00000136240	RNAseq	-0.305219232826584
GEMIN7	ENSG00000142252	RNAseq	-0.305213680003395
AIM1L	cg21637035	Methylation	-0.30520702181009
LTF	cg00518878	Methylation	0.305116463947071
SHROOM1	ENSG00000164403	RNAseq	-0.305071315068422
CNTROB	ENSG00000170037	RNAseq	-0.305069330229495
NLRP6	cg03009397	Methylation	0.305057815603746
OR51I1	ENSG00000167359	RNAseq	0.305057183718887
PAPLN	cg15079605	Methylation	-0.304998498803157
TXNIP	cg17745163	Methylation	-0.304986082441841
GLTPD2	ENSG00000182327	RNAseq	0.304981240000878
RABL5	ENSG00000128581	RNAseq	-0.304975865582145
MIR203	hsa.miR.203.000507	miRNA	-0.304958659594835
ARHGEF16	cg16271002	Methylation	0.304927104455996
SCARNA2	cg11653078	Methylation	-0.304890404596519
SS18L1	ENSG00000184402	RNAseq	-0.304885390007703
ZFHX3	cg09618520	Methylation	-0.304859982515094
SCN9A	cg17924218	Methylation	0.304816954163802
THAP6	ENSG00000174796	RNAseq	0.304803880465292
NELL2	cg01539879	Methylation	-0.304800575615933
LAIR1	cg13496494	Methylation	0.304786452234395
FBXL12	ENSG00000127452	RNAseq	-0.304757686888855
MIR18a	hsa.miR.18a.002423	miRNA	0.304752506508427
TGFBR3	cg15983901	Methylation	-0.304734022322317
SLC35E3	ENSG00000175782	RNAseq	0.304725243037311
TRERF1	cg23976020	Methylation	-0.304721705770979
FKBP5	cg06409316	Methylation	0.304708720223195
MYO1E	ENSG00000157483	RNAseq	-0.304697905430684
TEX9	cg26993525	Methylation	0.304697182189688
RASGRP2	cg00179078	Methylation	0.304661769609342
MICALL2	cg14517589	Methylation	0.304659813333765
DEGS2	cg13708222	Methylation	-0.304647986120912
ARRDC3	cg26544607	Methylation	-0.304608062129541
PDZK1	ENSG00000174827	RNAseq	0.304534320435721
KCNQ5	cg04290119	Methylation	-0.304512883334111
FGG	cg17298412	Methylation	-0.304510368122655
ZNF599	cg15825703	Methylation	0.304508182014536
SMPD3	cg14606941	Methylation	0.304480394916542
OR6K2	cg10909088	Methylation	-0.304427206448628
CTTN	cg23985307	Methylation	-0.304421976405759
SMARCD1	ENSG00000066117	RNAseq	-0.304420854997065
ATP1A4	cg09046080	Methylation	0.304399429062041
KNOP1	ENSG00000103550	RNAseq	-0.304398525559132
MIR616	hsa.miR.616.001589	miRNA	-0.304358038460555
RP11-304L19.5	ENSG00000260260	RNAseq	-0.304349176319847
SALL4	ENSG00000101115	RNAseq	-0.304338507810612
NRXN2	ENSG00000110076	RNAseq	-0.304317891477705
STXBP1	ENSG00000136854	RNAseq	-0.304291296998981
ABCC5	cg13792075	Methylation	-0.304261801352377
JMJD4	ENSG00000081692	RNAseq	0.304254836211513
C6orf97	cg00117463	Methylation	-0.304245771869841
CARD11	cg16018773	Methylation	-0.304230121665223
TMCC2	cg13173164	Methylation	-0.304204290842806
RAD21	ENSG00000164754	RNAseq	-0.304125397545298
CARS	ENSG00000110619	RNAseq	-0.304107155930394
NTHL1	cg16650073	Methylation	0.304094130300024
FAM222A	cg03973584	Methylation	-0.304089928569523
ALOX5	cg20900036	Methylation	0.304082432570552
BNIP3L	ENSG00000104765	RNAseq	0.304061928770995
FAM162B	ENSG00000183807	RNAseq	-0.304040616568255
SYK	cg06967455	Methylation	0.3040206701559
ATG16L2	ENSG00000168010	RNAseq	0.304000398764245
HORMAD1	cg05125051	Methylation	0.303950284159112
PVRL1	cg08358813	Methylation	-0.303937319112506
RP11-89K11.1	ENSG00000259658	RNAseq	-0.303923440184433
IL12RB2	cg08365050	Methylation	0.303913074999154
MLLT4	ENSG00000130396	RNAseq	-0.303895664253967
CNR1	cg07440958	Methylation	-0.303878730655168
KCNN2	cg04843564	Methylation	-0.303801417845877
AC007421.1	ENSG00000268503	RNAseq	-0.303790763153749
CASP10	cg04781494	Methylation	0.303700399897119
TTC39C	ENSG00000168234	RNAseq	0.30369676566642
C18orf54	ENSG00000166845	RNAseq	0.303661227598005
CCNO	cg01768981	Methylation	-0.303655874935333
MATR3	cg20187740	Methylation	-0.303633038412269
MCF2L2	cg13885451	Methylation	-0.303623855894253
BCL2L15	cg03325407	Methylation	-0.303612417670725
GGACT	cg05108508	Methylation	-0.30360046043531
SKIV2L2	ENSG00000039123	RNAseq	-0.303546084497875
ZNF774	cg20552752	Methylation	-0.303534985089461
UPF2	ENSG00000151461	RNAseq	-0.303519549091738
GFPT1	ENSG00000198380	RNAseq	-0.303505182638549
ZNF441	cg01421963	Methylation	0.303504652567425
PRKD2	ENSG00000105287	RNAseq	0.303496202418611
POLR2M	ENSG00000255529	RNAseq	-0.303454025778099
MYOZ3	ENSG00000164591	RNAseq	-0.303411694362164
MAP3K7CL	cg11214118	Methylation	0.303407238028479
TSPYL1	ENSG00000189241	RNAseq	-0.303383575810693
AC017074.1	ENSG00000233479	RNAseq	-0.303259511563211
FRAT1	cg10705379	Methylation	0.303259120020491
NLRP7	cg08211199	Methylation	0.303239357644762
ALDOA	cg16362480	Methylation	-0.303174211941433
GPR19	cg03933279	Methylation	0.303147851856539
TMEM163	ENSG00000152128	RNAseq	0.303137608185724
FBXL3	ENSG00000005812	RNAseq	-0.303133048968693
MYH6	cg26083141	Methylation	0.30313188225999
DMC1	cg16959972	Methylation	-0.30310366624868
B3GAT1	cg05445632	Methylation	-0.303081189041538
NPC1L1	cg02004747	Methylation	0.303079302363354
PLCB3	ENSG00000149782	RNAseq	-0.303053253718004
ACCS	cg11200965	Methylation	-0.303034897173543
ANGPT1	cg16318522	Methylation	-0.303022141458299
SLC46A3	ENSG00000139508	RNAseq	0.303006088977748
PRPF19	ENSG00000110107	RNAseq	-0.302988640122206
TRAPPC10	ENSG00000160218	RNAseq	-0.302984883105665
DLGAP2	cg03006172	Methylation	0.302972306066479
GORASP1	ENSG00000114745	RNAseq	-0.302972158870398
TNR	cg23517301	Methylation	-0.302959560601825
KIR2DL4	cg13444135	Methylation	-0.302954809646852
ZSWIM2	cg18950539	Methylation	0.302942722388873
ALDH4A1	cg01972394	Methylation	-0.302932232629731
SFMBT2	ENSG00000198879	RNAseq	0.302918236226175
MYB	cg07363239	Methylation	-0.302894524419881
DYNLL1	ENSG00000088986	RNAseq	-0.302869585230113
GRAMD1C	cg26402422	Methylation	-0.302810644114009
AL158147.2	ENSG00000269305	RNAseq	-0.302784638849827
GPT	cg17869161	Methylation	0.302747853386989
LRRC8E	cg19492183	Methylation	-0.302723529964837
ZNF331	cg06860848	Methylation	-0.302716782810295
GXYLT2	ENSG00000172986	RNAseq	-0.302708352510813
FAIM	ENSG00000158234	RNAseq	0.302630009259072
HLA-DQA2	cg02786267	Methylation	-0.302597949049978
AMIGO2	cg17572116	Methylation	-0.302582618237292
PTK2	cg03268399	Methylation	0.302517052792871
RNF6	cg21553490	Methylation	-0.302474723650611
CARNS1	ENSG00000172508	RNAseq	0.302463660853726
CDK13	ENSG00000065883	RNAseq	-0.302459196152834
PTCRA	cg11898695	Methylation	-0.302434639963274
C1QB	cg03941108	Methylation	-0.302431765435895
IL16	cg12566412	Methylation	-0.302395773957674
GRHPR	ENSG00000137106	RNAseq	-0.302371792352923
GLYATL3	ENSG00000203972	RNAseq	0.302368813907837
HOXA6	ENSG00000106006	RNAseq	0.302368813907837
AANAT	cg06513659	Methylation	-0.302330218763842
CDCP1	ENSG00000163814	RNAseq	-0.30232069456506
CAD	ENSG00000084774	RNAseq	0.302257379379484
SCOC	ENSG00000153130	RNAseq	-0.302231743063366
CNIH2	cg27138195	Methylation	0.302213510686475
SNCAIP	ENSG00000064692	RNAseq	0.302183278726193
PRSS48	ENSG00000189099	RNAseq	-0.302134438697853
NPL	cg23850243	Methylation	0.302129071444724
RTN3	ENSG00000133318	RNAseq	-0.302107915106234
ATP6V0A2	ENSG00000185344	RNAseq	-0.302101405307132
SETD5	ENSG00000168137	RNAseq	-0.302039036469645
MED17	ENSG00000042429	RNAseq	0.302025767579882
CSRNP1	ENSG00000144655	RNAseq	-0.301981263479436
SH2D4A	ENSG00000104611	RNAseq	0.301974870638815
JMY	ENSG00000152409	RNAseq	-0.30195541331531
BHLHE22	cg00465841	Methylation	0.301937556058116
KIAA0513	cg06276064	Methylation	0.301918352618266
MFAP4	cg20431135	Methylation	-0.301904129965931
ZNF615	cg26929337	Methylation	-0.301898660379113
MAP3K7CL	cg17758888	Methylation	0.301878468550886
MPV17L	ENSG00000156968	RNAseq	0.301843965785744
LTBP2	cg14526800	Methylation	-0.301809390334407
OAZ2	ENSG00000180304	RNAseq	-0.301790447208503
SMPD3	cg04685738	Methylation	0.301789637670085
COLQ	cg23920733	Methylation	0.301784687095155
SENP7	ENSG00000138468	RNAseq	0.301763343518835
CRYGS	ENSG00000213139	RNAseq	0.301751009162644
COL3A1	cg01942023	Methylation	-0.301732516689021
CPSF2	ENSG00000165934	RNAseq	-0.301658857113423
USP2	cg10353108	Methylation	-0.301658278027066
SMPDL3B	cg25746777	Methylation	0.301626747785289
KIAA1009	ENSG00000135315	RNAseq	0.301607250114615
SPHK1	cg22577197	Methylation	-0.301591804581433
ABRA	cg23017722	Methylation	-0.301552339715962
MFSD4	cg03585778	Methylation	0.301531529065869
MIR888	hsa.miR.888.002212	miRNA	-0.301525461628824
C7orf61	ENSG00000185955	RNAseq	-0.301515440686399
EIF3L	ENSG00000100129	RNAseq	-0.301510289556802
JMJD6	cg25908504	Methylation	-0.301486684712152
JAKMIP1	cg18011589	Methylation	0.301359576435032
GPI	cg26615712	Methylation	0.301356861603619
COPS4	ENSG00000138663	RNAseq	-0.301336498005478
MYO5A	cg05523085	Methylation	0.301324682866573
CHEK1	ENSG00000149554	RNAseq	-0.301267513038233
CCNB1	cg06979550	Methylation	-0.301240732963308
ALOX15	cg22249932	Methylation	-0.301205160686996
ZSWIM5	cg10636391	Methylation	-0.301189430634396
CNR1	cg21572719	Methylation	-0.301186216753091
HSD17B7	ENSG00000132196	RNAseq	0.301177768777177
CRBN	ENSG00000113851	RNAseq	0.301169640389189
C16orf47	ENSG00000197445	RNAseq	0.301091428283834
ASXL3	ENSG00000141431	RNAseq	-0.301051390070976
CSF1R	cg22393862	Methylation	-0.301033168132168
TIAL1	cg15856091	Methylation	-0.301014523628198
RNF6	cg18970604	Methylation	-0.300986856302178
TIGIT	cg22577252	Methylation	0.300945444872537
SMPD3	cg02543668	Methylation	-0.300857203140199
ALCAM	cg09684136	Methylation	-0.300849557695851
FOXP2	cg20050108	Methylation	0.300834775568455
TRERF1	cg26413708	Methylation	-0.30082680102077
CENPM	cg19418284	Methylation	-0.300824505391266
CALCRL	ENSG00000064989	RNAseq	-0.3008121342786
MIR208B	cg21242212	Methylation	0.300776207073113
JAM3	ENSG00000166086	RNAseq	-0.300747733344115
WDR62	cg07492320	Methylation	-0.300744537636549
FTSJ3	ENSG00000108592	RNAseq	-0.300742747617762
NKX6-3	ENSG00000165066	RNAseq	0.300725556308214
CYBA	cg10246531	Methylation	-0.300601290355509
POSTN	cg23032612	Methylation	-0.300583763723296
DPP10	cg09466770	Methylation	0.300565488246655
CACNG4	cg01890637	Methylation	0.300562493947302
NACC2	cg21229179	Methylation	-0.300547672435097
OSBPL6	cg19151455	Methylation	-0.300532960444276
CYB5A	ENSG00000166347	RNAseq	-0.300529802755692
C12orf75	cg23171628	Methylation	-0.300513297878526
HSPA5	cg10350355	Methylation	-0.300497228471999
PTPRA	ENSG00000132670	RNAseq	0.300439172405829
KCNJ10	cg19774627	Methylation	0.300438250486155
FAM66B	ENSG00000215374	RNAseq	0.300406753370014
DLD	cg17593404	Methylation	0.30040347668967
NR4A1	cg04416566	Methylation	-0.300387497381715
SCAPER	ENSG00000140386	RNAseq	-0.300349844026272
ZCCHC3	ENSG00000177764	RNAseq	0.300330337071309
COPG1	ENSG00000181789	RNAseq	-0.300306425674735
TIMP3	cg06758730	Methylation	-0.300280441198852
HIST1H2AM	cg14754637	Methylation	-0.300274732068086
CEL	cg04521793	Methylation	-0.300272017236673
UNC119B	ENSG00000175970	RNAseq	-0.300204903526501
CLEC11A	cg20308817	Methylation	0.300176788266663
ZNF141	cg24802771	Methylation	-0.300153183476356
SEL1L3	cg06255670	Methylation	-0.30010583362259
SIDT1	cg11138929	Methylation	-0.300096311750648
CDK6	ENSG00000105810	RNAseq	-0.300093102748107
PDE4A	cg15713182	Methylation	-0.300083316491456
ZNF331	cg15394911	Methylation	0.300081928863165
FAM89A	cg03432338	Methylation	0.3000715885494
LTF	cg16407092	Methylation	0.300068354706099
SPOCK2	cg00661320	Methylation	-0.300039200480991
SNRPA1	ENSG00000131876	RNAseq	-0.300030580321894
MRPL23	ENSG00000214026	RNAseq	-0.299958712612397
SCAMP3	cg02896403	Methylation	-0.299945159519316
YAE1D1	ENSG00000241127	RNAseq	-0.299887801878811
ZNF551	ENSG00000204519	RNAseq	0.299881385409154
PYCR1	cg15213604	Methylation	0.299864822198087
EME1	ENSG00000154920	RNAseq	0.29982689685479
SRRM3	cg16914628	Methylation	-0.299807621369041
SLFN13	cg02380585	Methylation	0.299792599697697
ZFP36L2	cg00338928	Methylation	-0.299763545282567
TLR6	cg21785437	Methylation	-0.299759453073452
ADARB2	cg02270183	Methylation	0.299744331592129
FAM84B	ENSG00000168672	RNAseq	-0.299734756620086
NUMBL	ENSG00000105245	RNAseq	-0.299697032865948
KIF21B	cg15288326	Methylation	0.299622244026515
PPPDE2	cg26919805	Methylation	-0.29960482745487
IL21R	cg02656594	Methylation	0.299603839066493
CLEC10A	cg21215820	Methylation	-0.299600276119854
CNDP2	ENSG00000133313	RNAseq	-0.299533189138297
C6orf174	cg12695797	Methylation	0.299498918817169
USP2	cg27234090	Methylation	-0.299461400515869
TLR5	cg15630422	Methylation	-0.299399338671282
TMEM131	ENSG00000075568	RNAseq	-0.299369463555819
NMRK2	ENSG00000077009	RNAseq	-0.299347417666304
SPATA1	cg25350198	Methylation	-0.299335120931161
MAP2	ENSG00000078018	RNAseq	0.299334373252372
FEZ2	ENSG00000171055	RNAseq	-0.29931027282352
BTBD7	ENSG00000011114	RNAseq	-0.299287837054929
PPM1B	ENSG00000138032	RNAseq	-0.299256741245066
LINC00998	ENSG00000214194	RNAseq	-0.299245363864786
MIR141	hsa.miR.141.000463	miRNA	0.299234390466926
MYO9A	ENSG00000066933	RNAseq	-0.299232686887589
SLC6A9	cg19706472	Methylation	0.299223323504732
RMND5A	ENSG00000153561	RNAseq	-0.29917803292998
MASP2	ENSG00000009724	RNAseq	0.299166843395284
PDHA2	ENSG00000163114	RNAseq	0.29916263742708
UQCRC2	cg03854665	Methylation	-0.299118393544001
DYRK3	cg15894936	Methylation	-0.299092263291649
HADH	cg04178057	Methylation	-0.299079327918444
TATDN2	ENSG00000157014	RNAseq	-0.29907704243503
CLEC17A	cg24838240	Methylation	-0.299047508497321
AAR2	ENSG00000131043	RNAseq	-0.298971408834732
ACP5	cg01732617	Methylation	-0.298963149103554
PREB	ENSG00000138073	RNAseq	-0.298938824395674
FAM114A2	ENSG00000055147	RNAseq	-0.298926111974925
HIST1H2BK	ENSG00000197903	RNAseq	0.298888918687375
DHFRL1	ENSG00000178700	RNAseq	0.298872520137189
HSP90AA1	cg21735344	Methylation	-0.298868509282008
KRT10	cg24249775	Methylation	0.2988547052924
RLTPR	cg14403906	Methylation	-0.298846431314779
NMT2	ENSG00000152465	RNAseq	0.298843645456602
CRB2	cg09943882	Methylation	-0.298768759189566
FANCA	cg24800887	Methylation	0.298757370601437
LTBP2	cg06834434	Methylation	-0.29869753478896
RAB30	cg12540453	Methylation	0.298695089174897
GK5	cg04239009	Methylation	-0.298680048080739
FCRLB	ENSG00000162746	RNAseq	0.298641664466703
ACOXL	cg20246567	Methylation	-0.298576944373023
KCNK15	cg05593167	Methylation	0.298563459775346
VANGL2	cg04648060	Methylation	0.298548328582616
DCHS2	cg00067274	Methylation	-0.298522028922891
LSAMP	cg17080138	Methylation	0.298513634634114
ASPSCR1	ENSG00000169696	RNAseq	-0.298492070233761
MIB2	cg06761793	Methylation	-0.298471644845781
ELMOD3	ENSG00000115459	RNAseq	-0.298468559344085
PRDX3	cg14818659	Methylation	0.298467682120046
CENPN	cg15264808	Methylation	0.298414902603453
CD86	cg09945208	Methylation	-0.298401358658971
CCDC152	cg18472410	Methylation	0.298343678202846
UIMC1	ENSG00000087206	RNAseq	-0.298300450575643
SHMT1	ENSG00000176974	RNAseq	0.298282928459607
NUMA1	cg15215477	Methylation	0.298269100186965
MUC6	cg16688368	Methylation	0.298258959493156
IST1	ENSG00000182149	RNAseq	-0.298226078188452
PTGFR	cg11317402	Methylation	0.298222668585
DDIT4	cg27106233	Methylation	-0.298173632212189
ZNF683	cg08188112	Methylation	0.298139906150887
TRIM9	ENSG00000100505	RNAseq	-0.298133913138019
KLF8	ENSG00000102349	RNAseq	0.298116627312331
KIAA2018	ENSG00000176542	RNAseq	-0.298084410310007
ST14	cg03457673	Methylation	-0.298060707202595
RGS9	cg12031217	Methylation	0.298020214024755
CLDN14	cg23808704	Methylation	0.297952103695476
COLEC11	cg20471025	Methylation	0.297933858431419
HCG11	ENSG00000228223	RNAseq	0.297927784065808
PSD4	cg01127919	Methylation	0.29789517208378
PLVAP	cg12186702	Methylation	0.297843989526842
TMCC2	cg13852486	Methylation	0.297797198608955
C4BPA	cg22641189	Methylation	-0.29778616987593
JAKMIP1	cg08823255	Methylation	0.297783863995837
FYB	cg27606341	Methylation	-0.297725245865097
CAMK4	cg17549121	Methylation	-0.297721652705873
WDR60	ENSG00000126870	RNAseq	-0.297698146477311
SV2C	cg09027814	Methylation	0.297672236515962
MTMR3	ENSG00000100330	RNAseq	-0.297663163691215
TRIB1	cg09504829	Methylation	0.297660658558465
NOL11	ENSG00000130935	RNAseq	-0.297620950420455
GANAB	ENSG00000089597	RNAseq	-0.297609892032145
CTSD	cg15232290	Methylation	0.297593107165064
CBLN3	cg05170515	Methylation	-0.297591260950054
ASB1	ENSG00000065802	RNAseq	-0.297585022472965
SLC36A4	cg26553710	Methylation	0.297577097644524
DLST	ENSG00000119689	RNAseq	-0.297572215536076
RASSF6	cg06681878	Methylation	-0.297565529937616
BLK	cg09205687	Methylation	-0.297536445309902
sept-08	ENSG00000164402	RNAseq	0.297533604506436
IRAK3	cg15252445	Methylation	-0.297464262733502
FCRL1	cg22515937	Methylation	-0.297417072575701
ENTPD7	ENSG00000198018	RNAseq	-0.29741390100258
GFI1	cg14475915	Methylation	-0.297399685677459
C9orf156	ENSG00000136932	RNAseq	0.297391546748917
CAMTA1	cg24326501	Methylation	-0.297374393828925
PCP4L1	cg22364452	Methylation	-0.297350798750025
LRRC4C	cg14788655	Methylation	-0.297339560146454
KCNJ5	cg15946251	Methylation	0.297312601201689
PLAC8	cg07767534	Methylation	-0.29731223217436
SLCO5A1	cg27507339	Methylation	-0.297307900421296
IL12RB2	cg20253742	Methylation	0.297284494711764
TRAPPC6A	ENSG00000007255	RNAseq	-0.297275553003532
VIM	ENSG00000026025	RNAseq	0.29725383673381
MYH1	cg16842280	Methylation	0.297161568742331
ANKRD18B	ENSG00000230453	RNAseq	-0.297125047866053
ESRRA	cg24828465	Methylation	-0.297081052302324
TTTY14	ENSG00000176728	RNAseq	-0.297073737416876
ATP8B3	cg15718833	Methylation	-0.297019469545634
EMG1	ENSG00000126749	RNAseq	-0.296991012165866
TNR	cg07337611	Methylation	0.296973087579067
SPHK2	ENSG00000063176	RNAseq	-0.296972439744473
CNIH2	cg19074962	Methylation	-0.296893369618887
COL9A2	cg04386077	Methylation	-0.296840590102294
TNIP1	ENSG00000145901	RNAseq	-0.296817787711379
SMAD5	ENSG00000113658	RNAseq	-0.296817669566204
ART4	cg22387784	Methylation	0.29676735925153
NPC1L1	cg03010202	Methylation	0.29676707978359
GNPDA1	cg06866033	Methylation	0.296756460001886
ZC3H7B	ENSG00000100403	RNAseq	-0.296746475284201
UTP14A	ENSG00000156697	RNAseq	-0.296715544877582
COL6A6	cg14720996	Methylation	0.29670767288443
EHD4	cg13812377	Methylation	-0.296705227809549
UAP1	cg16020410	Methylation	-0.296669056673367
TGFBR3	cg23636324	Methylation	-0.296633344663085
AC116035.1	ENSG00000227260	RNAseq	0.29663220408497
FBXW2	ENSG00000119402	RNAseq	-0.296621312286599
C11orf65	cg19200496	Methylation	0.296569016862397
COL1A1	cg16629179	Methylation	0.296519990200993
SRRD	ENSG00000100104	RNAseq	-0.29651820699303
MUC12	cg20688289	Methylation	-0.296472730445798
ANK1	cg12003463	Methylation	-0.296440871100684
AKR7A3	ENSG00000162482	RNAseq	0.296426017126867
OSBPL8	cg22793988	Methylation	0.296423294293891
ZNF407	ENSG00000215421	RNAseq	-0.296414700005869
VAC14	cg09998278	Methylation	-0.296408213275742
IL17RC	ENSG00000163702	RNAseq	-0.296401255085039
FLJ10661	cg16837680	Methylation	-0.296360723688006
NLRP3	cg00448525	Methylation	0.296310668714233
ARL14EP	ENSG00000152219	RNAseq	-0.296184411432218
KCNJ15	cg01964774	Methylation	-0.296148807141806
PPDPF	cg00986184	Methylation	0.296122067778994
ARL1	ENSG00000120805	RNAseq	-0.296120518521983
MYPN	cg06193325	Methylation	-0.296108483910521
TSHZ1	ENSG00000179981	RNAseq	-0.296054688030891
DIP2A	cg13423296	Methylation	0.296046691283285
ADAMTS12	ENSG00000151388	RNAseq	0.296017187565888
APBA2	cg26065929	Methylation	0.295984928868634
B3GALT2	ENSG00000162630	RNAseq	-0.295966291811516
UPF3A	ENSG00000169062	RNAseq	-0.295960987093192
FAM176A	cg12080566	Methylation	0.295953229219485
VIPR2	cg01979481	Methylation	0.295953029599528
GNA15	ENSG00000060558	RNAseq	0.295935525621446
SUPT7L	ENSG00000119760	RNAseq	-0.295853026032961
AC090616.2	ENSG00000214708	RNAseq	-0.295832953167856
CORO7	cg08219069	Methylation	0.295826949634777
PCDHB17	ENSG00000255622	RNAseq	0.295807361736418
LINGO3	cg11231751	Methylation	0.295803194859911
DOCK8	cg02324356	Methylation	0.295776765177623
C19orf38	cg12483357	Methylation	-0.295758110962246
GCSH	ENSG00000140905	RNAseq	-0.295757222111161
CDYL2	cg04387945	Methylation	-0.295612228697775
BRIP1	cg00869632	Methylation	0.295604573002839
NBL1	ENSG00000158747	RNAseq	0.2956004186492
KSR2	ENSG00000171435	RNAseq	-0.295595965762826
PPP2R2B	cg01112778	Methylation	0.295567523538846
C1orf53	ENSG00000203724	RNAseq	-0.295547148176825
SOCS2	ENSG00000120833	RNAseq	0.295544087030117
LINC00999	ENSG00000225119	RNAseq	0.295530902028671
MSX1	cg06677140	Methylation	0.29552660144769
NTF3	cg00182534	Methylation	0.295520852392933
TMEM91	ENSG00000142046	RNAseq	0.295504437509639
ARMC12	ENSG00000157343	RNAseq	0.295460629279026
PTGER3	cg12945572	Methylation	0.2954159720676
MYO5C	ENSG00000128833	RNAseq	-0.295371525375301
PROK1	cg18434152	Methylation	-0.295345516473419
MFSD4	cg03061435	Methylation	-0.295334457527809
RUNX3	cg02723372	Methylation	0.295295641157607
PDE4A	cg08369141	Methylation	-0.295273713174937
SPTBN2	ENSG00000173898	RNAseq	-0.295253640120433
ENKUR	cg16316141	Methylation	0.295180101126578
ZNF501	cg24837680	Methylation	0.295156106807764
SCP2	ENSG00000116171	RNAseq	-0.295131241719909
SLC4A8	cg03097118	Methylation	-0.295123678815363
TGM6	cg21692246	Methylation	-0.295027741464098
CLPB	cg22301396	Methylation	-0.295019796589815
YTHDF3-AS1	ENSG00000270673	RNAseq	0.295003407454675
DLGAP2	cg19404723	Methylation	-0.294945637775843
YWHAZ	cg22869660	Methylation	0.294941635126117
ZNF212	ENSG00000170260	RNAseq	0.294939892608997
CLDN14	cg03005890	Methylation	-0.29489752936624
GPRC5A	cg14454121	Methylation	0.294863663570968
KCNQ5	cg23315078	Methylation	-0.294845248899539
IL15	cg15613153	Methylation	0.294830486734139
DHRS9	cg00768195	Methylation	-0.294769014038016
NOL9	ENSG00000162408	RNAseq	-0.294760301316313
ABCG1	cg07875759	Methylation	-0.294728551072761
MOB3B	ENSG00000120162	RNAseq	0.294694575969182
TCOF1	cg25274994	Methylation	-0.294680522511141
MIR409.3p	hsa.miR.409.3p.002332	miRNA	-0.294671753854517
RASSF10	cg09596429	Methylation	0.294666119661663
PIGF	cg25653703	Methylation	0.294659132963173
RNF6	cg09370115	Methylation	-0.294652974957095
NUDT4	cg19138604	Methylation	-0.294651637503384
GABRA2	ENSG00000151834	RNAseq	0.294631675478411
RPL18A	ENSG00000105640	RNAseq	-0.294625379527318
HDAC10	cg26744845	Methylation	-0.294621035763998
API5	ENSG00000166181	RNAseq	-0.294533096331711
NLRP3	cg26112639	Methylation	0.294526465539846
VAMP7	ENSG00000124333	RNAseq	-0.294487220560549
ACSM1	cg24447108	Methylation	0.294457636578721
FAM207A	ENSG00000160256	RNAseq	-0.294424851723062
IL15	cg11971461	Methylation	-0.294408719977885
SVIL	cg05799193	Methylation	-0.294377359682662
RNLS	ENSG00000184719	RNAseq	-0.294297337636492
AGA	cg00398048	Methylation	-0.294277110540329
MAPK7	ENSG00000166484	RNAseq	-0.294265438439445
CSF1R	cg21922577	Methylation	-0.29425850596035
COX7A2	cg24775832	Methylation	-0.294257128582648
RAE1	ENSG00000101146	RNAseq	-0.294250445816832
RP11-830F9.6	ENSG00000205018	RNAseq	-0.2942452710582
GABRB3	cg14222314	Methylation	-0.294214330063897
RNF212	cg19563619	Methylation	0.294209349276383
MIR486	hsa.miR.486.001278	miRNA	-0.294203597086767
MAVS	ENSG00000088888	RNAseq	-0.29419470492362
CCNY	ENSG00000108100	RNAseq	-0.29418924661657
TMEM198	cg24760647	Methylation	-0.294150291981738
MS4A14	cg00480146	Methylation	-0.294109509624552
BMF	cg05728786	Methylation	-0.294089268160927
ZNF248	cg23510153	Methylation	-0.294075993433796
ADARB2	cg14590817	Methylation	-0.294016606496631
TMEM108	cg07751757	Methylation	0.294013242630767
RPL31	ENSG00000071082	RNAseq	-0.293994224377434
KIF9	ENSG00000088727	RNAseq	-0.293971552318495
TCTEX1D1	ENSG00000152760	RNAseq	-0.293934431104745
SHF	ENSG00000138606	RNAseq	-0.29389623476991
MIR183	hsa.miR.183.002269	miRNA	-0.293837199343879
KIF26B	cg04109349	Methylation	0.293833943985518
PTPN18	cg26507630	Methylation	-0.293743845787581
NCF4	cg23441595	Methylation	0.293738964810045
DRD2	ENSG00000149295	RNAseq	-0.293732828179403
METTL6	ENSG00000206562	RNAseq	0.293732307153942
TCIRG1	cg10807622	Methylation	-0.293689609045303
SPRY2	ENSG00000136158	RNAseq	0.293685568923008
ZNF621	ENSG00000172888	RNAseq	0.29368046505148
FOLR2	cg26301974	Methylation	-0.293664496854731
DDAH2	ENSG00000213722	RNAseq	-0.293618333691036
GNB1	ENSG00000078369	RNAseq	-0.293604853326654
PSMB10	ENSG00000205220	RNAseq	0.29359062746098
ESRP2	ENSG00000103067	RNAseq	0.293585996170149
PLB1	cg04784535	Methylation	0.293580426640309
HES6	cg11027325	Methylation	-0.293540293317574
MIR1179	hsa.miR.1179.002776	miRNA	-0.293517204006343
FOXD3	cg23620340	Methylation	0.293493312491137
ZNF182	ENSG00000147118	RNAseq	0.293489164385333
UTP15	ENSG00000164338	RNAseq	-0.293462204843264
FAM168A	ENSG00000054965	RNAseq	-0.293444294034847
KLF3	ENSG00000109787	RNAseq	-0.293435988429097
DGKD	cg26204079	Methylation	0.29342616033765
PIN1	ENSG00000127445	RNAseq	-0.293406652982331
COX5B	cg26880806	Methylation	-0.293364228515627
NAV1	cg01058902	Methylation	0.293329145038618
MERTK	cg19284108	Methylation	-0.293318735127459
PSMD10	ENSG00000101843	RNAseq	-0.29330653676167
METTL21A	cg09029499	Methylation	-0.293279589653919
RPL6	ENSG00000089009	RNAseq	-0.293272699983765
DCC	cg25204852	Methylation	0.293269458671518
MOCS3	ENSG00000124217	RNAseq	0.29321828112981
RBM6	ENSG00000004534	RNAseq	-0.293196378201199
OLFML1	cg06714705	Methylation	0.293183861634017
COIL	ENSG00000121058	RNAseq	-0.293181409207621
LYVE1	cg00788156	Methylation	0.293181226650587
MIR1294	hsa.miR.1294.002785	miRNA	-0.29316164557533
BCAS1	cg01847389	Methylation	0.293136072616346
UBE2L3	cg06850285	Methylation	-0.293100251084679
DBNDD2	cg25418777	Methylation	-0.293085159815941
FRRS1	cg10018845	Methylation	0.293054587749957
PINX1	ENSG00000254093	RNAseq	-0.292966278659827
MAP3K7CL	cg15433195	Methylation	0.292949228336728
LUZP2	cg11661539	Methylation	-0.292922749019042
NAV1	cg26870194	Methylation	-0.292910831707617
TRMT5	cg03309895	Methylation	0.292905791034116
MED26	ENSG00000105085	RNAseq	0.292890499158368
PRKCZ	ENSG00000067606	RNAseq	-0.29288775937702
P2RY1	cg26125811	Methylation	-0.292887017046764
PSCA	cg02141940	Methylation	0.292779072285503
MAFF	cg08724992	Methylation	-0.292777345842467
C16orf78	ENSG00000166152	RNAseq	-0.292764167710236
SIDT2	ENSG00000149577	RNAseq	0.292726938979134
TSEN34	ENSG00000170892	RNAseq	-0.292726904722277
HAVCR1	ENSG00000113249	RNAseq	0.292712052687179
ATF3	cg12177257	Methylation	0.292707408720991
ZCCHC11	ENSG00000134744	RNAseq	-0.292694296654184
HES6	cg10976861	Methylation	0.292681977138488
HSPA9	cg26346232	Methylation	-0.292662823873218
ZNF445	ENSG00000185219	RNAseq	0.292646363970295
RPL39	ENSG00000198918	RNAseq	-0.292632530357085
GFRA2	cg15920861	Methylation	0.292597977060642
MED13L	ENSG00000123066	RNAseq	-0.292549285267308
ZNF43	ENSG00000198521	RNAseq	0.29246423136967
SLC1A2	cg24190415	Methylation	0.292451136620378
COL11A2	ENSG00000204248	RNAseq	-0.292442753763686
MYO1C	ENSG00000197879	RNAseq	-0.292417718801262
C1orf186	cg13685151	Methylation	-0.292391380655884
MOCOS	ENSG00000075643	RNAseq	-0.292376651538692
RSAD1	ENSG00000136444	RNAseq	-0.292374702143317
RLTPR	cg15802073	Methylation	-0.292348422441169
OSBPL6	cg25219515	Methylation	0.292285212512239
FLJ23867	cg07603239	Methylation	-0.292278655266247
TOR1A	ENSG00000136827	RNAseq	-0.292266185800767
RASGRP3	cg03689265	Methylation	-0.292230886210571
CCDC85C	cg24708831	Methylation	-0.292190143777377
MATR3	cg22946979	Methylation	0.292189714324879
GSTM3	cg07050011	Methylation	-0.292178725515845
MIR641	hsa.miR.641.001585	miRNA	-0.292145215386838
DPEP1	cg05059843	Methylation	0.29214316295094
SLC9A9	cg01603837	Methylation	-0.292137044868853
USP22	ENSG00000124422	RNAseq	-0.292108674654456
APBA2	cg03115989	Methylation	0.292107231358705
ZNF219	cg18626519	Methylation	0.29210531500712
PLXNA3	ENSG00000130827	RNAseq	-0.292090137676616
BEND6	cg26366048	Methylation	-0.292089395585151
LAMTOR4	ENSG00000188186	RNAseq	-0.292077661546215
SAYSD1	ENSG00000112167	RNAseq	-0.292049755656057
PHB2	cg03403116	Methylation	-0.292038033370252
CST3	cg07532796	Methylation	-0.292031885075581
MAP2K4	cg10596925	Methylation	0.292026185656221
FAM160A1	cg24023097	Methylation	-0.291996272875277
PKM	cg08714754	Methylation	-0.291953135002601
TUSC1	cg03266488	Methylation	-0.291941057995211
HELB	cg14519793	Methylation	-0.291938063695858
MIR27b	hsa.miR.27b.002174	miRNA	-0.291922991367455
CPNE7	cg15105282	Methylation	-0.291913829833096
AIF1	cg00210470	Methylation	-0.291910815571747
RASAL2	ENSG00000075391	RNAseq	-0.291886360880067
ARHGAP25	cg13284470	Methylation	0.291856588540876
IGLL5	cg14081292	Methylation	0.291851278650023
C1orf162	cg09198762	Methylation	0.291847765338783
LEPR	cg04394766	Methylation	0.291835668369397
SLC35D1	ENSG00000116704	RNAseq	0.291788535489093
STARD5	cg08117110	Methylation	-0.291747506485042
AC107079.1	ENSG00000224844	RNAseq	-0.291730279290364
SLC22A23	ENSG00000137266	RNAseq	-0.29172860162889
CTTN	cg22295064	Methylation	-0.291710157591114
FCRL6	cg08812177	Methylation	-0.291675004516712
IFIT3	ENSG00000119917	RNAseq	0.291631449665408
ZNF649	ENSG00000198093	RNAseq	-0.291626630528994
TPX2	ENSG00000088325	RNAseq	0.291585278531311
RPS14	ENSG00000164587	RNAseq	-0.291582786854829
ARL6	ENSG00000113966	RNAseq	0.291537264332495
TMEM63B	cg03626648	Methylation	-0.291521596579867
WFDC10B	ENSG00000182931	RNAseq	0.291510705297324
OPN4	ENSG00000122375	RNAseq	-0.291478358335309
SYNRG	cg13182161	Methylation	-0.291460053747168
CNR1	cg14337785	Methylation	0.291388998753934
FTO	ENSG00000140718	RNAseq	-0.291349863643793
TMEM63C	cg09608141	Methylation	-0.291342098314662
VWA5B2	ENSG00000145198	RNAseq	0.291285142530643
TIAF1	ENSG00000221995	RNAseq	-0.291239350647799
PTK2B	cg11929752	Methylation	-0.291205498378184
ARHGAP20	ENSG00000137727	RNAseq	0.291203953166898
SBF2	ENSG00000133812	RNAseq	-0.291164458421841
CTD-2267D19.3	ENSG00000266208	RNAseq	0.291087320250877
KCNF1	ENSG00000162975	RNAseq	-0.291014437679577
MYCBPAP	cg02788401	Methylation	-0.290999031456807
FLYWCH2	ENSG00000162076	RNAseq	-0.290998925218198
ARRDC2	cg02896705	Methylation	-0.290976973451575
KIF13B	ENSG00000197892	RNAseq	0.290974562496572
AVP	cg04632887	Methylation	-0.290941640719211
THAP1	ENSG00000131931	RNAseq	-0.290914250571812
LYRM7	ENSG00000186687	RNAseq	-0.290879527705099
EPB41	cg04962763	Methylation	0.290878091436355
TTC9B	cg25631853	Methylation	0.290872901317476
FNDC5	cg03831293	Methylation	0.290866952642762
ALOX5	cg05530751	Methylation	0.290865714999029
ADGRG1	cg13161534	Methylation	0.290858129440669
SNCB	cg17996329	Methylation	0.290855614229213
SNX4	ENSG00000114520	RNAseq	-0.290848337379097
CD8A	cg05237932	Methylation	0.290786465876157
ENTPD6	cg26846848	Methylation	-0.290785038863057
SOCS4	ENSG00000180008	RNAseq	-0.290762670313248
CHST13	ENSG00000180767	RNAseq	0.290653632945236
MRPL40	ENSG00000185608	RNAseq	-0.290643450017911
GPX1	cg07401063	Methylation	-0.290607197443493
FBXL16	cg01934790	Methylation	0.290602017036022
MIR126	hsa.miR.126.002228	miRNA	-0.290588595946661
ERI2	cg20464124	Methylation	-0.290579510155477
RPS6KC1	ENSG00000136643	RNAseq	-0.290573827066725
HEATR6	ENSG00000068097	RNAseq	0.290565543903315
GFI1	cg18182148	Methylation	0.290553429538523
KLC2	cg20556038	Methylation	0.290518615818047
FREM1	cg14037440	Methylation	0.290511948511488
NFIX	cg20116828	Methylation	-0.290489441630943
OAZ3	ENSG00000143450	RNAseq	-0.290475683870474
ATP6AP1L	ENSG00000205464	RNAseq	0.290438608728099
SCGB1D1	cg04011620	Methylation	0.290406868566198
ABCA3	ENSG00000167972	RNAseq	-0.290323760990905
SYK	cg07160163	Methylation	0.290291488231135
CREM	cg07998461	Methylation	-0.290261635336178
DUT	ENSG00000128951	RNAseq	-0.290248585216529
RTN1	cg24121436	Methylation	0.290233159279741
AZIN1	ENSG00000155096	RNAseq	-0.290187338758197
PTPRM	ENSG00000173482	RNAseq	-0.290168258312555
ZNF626	ENSG00000188171	RNAseq	0.290104305143038
RGS9	cg06617471	Methylation	-0.290102158952645
ARHGDIB	cg13376104	Methylation	0.290093864473847
GNB2	cg23325230	Methylation	-0.290085969774144
ANPEP	cg25493385	Methylation	-0.290083115208761
SLC38A5	ENSG00000017483	RNAseq	0.290071555300736
GAPDH	cg09578677	Methylation	-0.290030954514034
KIAA0513	cg16931745	Methylation	-0.290015543853365
HSDL2	ENSG00000119471	RNAseq	-0.289984318090764
SNRNP200	ENSG00000144028	RNAseq	-0.289979604098311
PMS1	ENSG00000064933	RNAseq	0.289950149319676
PTK2B	cg07216194	Methylation	-0.289944798540655
CLU	cg23548686	Methylation	-0.289916173038841
BCL11B	cg27389724	Methylation	-0.289908747176446
SRGN	ENSG00000122862	RNAseq	0.289889942538877
TCF24	cg11685865	Methylation	-0.28987421292391
ZNF175	ENSG00000105497	RNAseq	0.289857807051481
IFNAR1	ENSG00000142166	RNAseq	-0.289856709488055
PTGDR	cg18369034	Methylation	0.289855039157463
ZNF609	ENSG00000180357	RNAseq	-0.28985393307646
COL7A1	ENSG00000114270	RNAseq	-0.289846950696662
KIAA0895	cg17644870	Methylation	0.289790122747493
ZBTB12	ENSG00000204366	RNAseq	0.289787912366394
GLYAT	cg15423764	Methylation	-0.289730147201046
GFI1	cg13359699	Methylation	-0.289728530279396
ACSL5	ENSG00000197142	RNAseq	0.289686213000399
KCNQ5	cg22394948	Methylation	-0.289649640472446
RAB43	ENSG00000172780	RNAseq	0.289638293317722
RBM46	ENSG00000151962	RNAseq	0.289613624605339
AGBL2	cg21939221	Methylation	0.289602639684013
TLE6	ENSG00000104953	RNAseq	-0.289599430649347
ERCC2	ENSG00000104884	RNAseq	0.289598123958477
YTHDC2	ENSG00000047188	RNAseq	-0.289560637681382
AURKA	cg22989919	Methylation	-0.289536695500856
SLC34A3	cg02764105	Methylation	-0.289528570968612
ANO8	ENSG00000074855	RNAseq	-0.289505841949564
PMPCB	ENSG00000105819	RNAseq	-0.289500005577956
NAV1	cg19827875	Methylation	0.28949540384319
MAP2K7	ENSG00000076984	RNAseq	-0.289461974646365
AKT2	cg14260485	Methylation	-0.289456607974165
GSN	cg26649993	Methylation	-0.289456069000282
CHST15	cg14619806	Methylation	-0.289440678301608
ASB14	ENSG00000239388	RNAseq	0.289408430066699
FAM65B	cg08576643	Methylation	-0.289398678262686
TGFBR3	cg15083409	Methylation	-0.289395224837432
HIST1H1D	cg03761746	Methylation	-0.2893685356492
FDXACB1	ENSG00000255561	RNAseq	0.289357013286865
KIAA0513	cg20701535	Methylation	0.289323570984327
TBC1D8	ENSG00000204634	RNAseq	-0.289301456705369
EFCAB6	cg09088093	Methylation	-0.289277628720847
TNFRSF25	ENSG00000215788	RNAseq	0.289223225691543
RASGRF1	cg02597493	Methylation	0.289214378867926
SELE	cg03211132	Methylation	0.289212462516341
CSRP3	cg14596205	Methylation	0.289178846515606
DCTN5	ENSG00000166847	RNAseq	-0.28916907503762
APC	cg20311501	Methylation	0.289090335026735
HMGN2	cg10292832	Methylation	-0.289080364279481
PTAFR	cg24492886	Methylation	0.289051688603088
SLC26A6	ENSG00000225697	RNAseq	-0.28902968145378
LRRC38	cg22409701	Methylation	0.289019669562008
DDHD2	ENSG00000085788	RNAseq	-0.289009921673387
ZBTB9	ENSG00000213588	RNAseq	-0.288996382236417
RPH3A	cg26455913	Methylation	-0.288986043849867
AIM2	cg24659501	Methylation	0.28896034251083
GRIK3	cg27433516	Methylation	-0.288949533359757
MRE11A	ENSG00000020922	RNAseq	0.288946765983796
NR4A2	cg20945253	Methylation	-0.28894202764938
SLC6A18	cg00255099	Methylation	0.288929361493526
MIR505	hsa.miR.505.002087	miRNA	0.288919443898062
SYN3	ENSG00000185666	RNAseq	-0.288874279198829
COMMD6	ENSG00000188243	RNAseq	-0.288862878189514
EGFR	ENSG00000146648	RNAseq	0.288847429521285
FAM125A	cg26933453	Methylation	-0.28884435360449
CLEC17A	cg17934790	Methylation	0.288810547695205
P4HB	cg15882999	Methylation	-0.288722904822738
NADSYN1	ENSG00000172890	RNAseq	0.288614447237662
CCDC121	ENSG00000176714	RNAseq	0.288604617559164
EFCAB1	ENSG00000034239	RNAseq	0.288582500782545
DQX1	cg01410453	Methylation	0.28855451513854
FER1L6	cg00385640	Methylation	-0.288525760153346
TEC	ENSG00000135605	RNAseq	-0.288522566922342
NEIL1	cg12600197	Methylation	0.28851782499047
KCNG3	ENSG00000171126	RNAseq	-0.288517628454058
CCDC28A	ENSG00000024862	RNAseq	0.288503863354563
RSPO3	ENSG00000146374	RNAseq	0.288495545934296
FANCD2	cg26859392	Methylation	0.28848085537446
FAM78B	cg18166862	Methylation	0.288473349664082
TP53	ENSG00000141510	RNAseq	-0.288438843344609
CCDC66	ENSG00000180376	RNAseq	0.288420311087333
ILF3-AS1	ENSG00000267100	RNAseq	-0.288397244428755
HIF1A	cg16830944	Methylation	0.288390347686021
RHOV	cg20264088	Methylation	-0.288386465347451
MIR495	mmu.miR.495.001663	miRNA	-0.288361316741625
HHIP	ENSG00000164161	RNAseq	0.288361143984068
MYL1	cg13716695	Methylation	-0.288301666789778
FGF22	ENSG00000070388	RNAseq	-0.288300448087491
TRIP6	ENSG00000087077	RNAseq	-0.288284090888116
RAB3IP	cg06362985	Methylation	-0.288265016565699
GNPDA1	cg15201400	Methylation	-0.288207007006237
TMEM150B	cg09470754	Methylation	-0.288161054492168
COX20	cg05630125	Methylation	-0.288141092496483
DHX40	ENSG00000108406	RNAseq	-0.288138612827802
POP7	ENSG00000172336	RNAseq	-0.288137360488955
CRY1	cg27067282	Methylation	0.288101178216518
FAM71F1	cg19261488	Methylation	-0.288085298718541
PPP1R12A	ENSG00000058272	RNAseq	-0.288060400722448
ME2	ENSG00000082212	RNAseq	-0.288054682496014
RBM43	cg10606865	Methylation	-0.288054277777246
KCNIP4	cg07175433	Methylation	-0.288027448855044
UTP11L	cg06175512	Methylation	0.288014423383268
TMEM9	ENSG00000116857	RNAseq	-0.287997387993761
sept-12	ENSG00000140623	RNAseq	-0.287985195411778
RAB37	cg27608747	Methylation	0.287955655267969
DNAH17	cg15939973	Methylation	0.287947989861626
PITPNM2	cg24335116	Methylation	-0.287934386031157
TRERF1	cg18424449	Methylation	-0.287914224415515
C19orf23	cg02644867	Methylation	0.28790036053992
SFI1	cg21806053	Methylation	0.287893932777309
AL031663.2	ENSG00000269549	RNAseq	0.287889366674248
ACOT12	ENSG00000172497	RNAseq	-0.287883696892579
MLLT3	cg20812329	Methylation	0.287860596244514
C8orf44	ENSG00000213865	RNAseq	0.287845463927496
AKT2	cg14309246	Methylation	0.287796757782311
POLH	ENSG00000170734	RNAseq	0.287789604889111
ZFP36L2	cg16720946	Methylation	-0.287773133030008
MDH1	cg04101340	Methylation	-0.28775674423155
OLFML2B	cg24167624	Methylation	-0.287746683385725
TNS3	ENSG00000136205	RNAseq	0.287657991164995
CTSK	cg20802392	Methylation	0.287657183508477
JAKMIP1	cg14241509	Methylation	0.287647521902565
CANX	ENSG00000127022	RNAseq	-0.287618360552987
TMEM119	cg00712003	Methylation	0.287612748106081
ARPC1B	ENSG00000130429	RNAseq	0.287610402288806
TRAF3	cg26115667	Methylation	0.287608316543038
LCP1	cg01423044	Methylation	-0.287522090972265
TBXAS1	cg05782669	Methylation	-0.287512289632383
COLEC11	cg09462453	Methylation	0.28749569096338
PAM16	ENSG00000217930	RNAseq	-0.28748890888556
CYB561D2	ENSG00000114395	RNAseq	0.287482191145709
MYLIP	ENSG00000007944	RNAseq	-0.287482009207384
HPR	ENSG00000261701	RNAseq	-0.287442442388527
NLRP7	cg27131908	Methylation	0.287435246040443
MIR374.5p	mmu.miR.374.5p.001319	miRNA	-0.287424386924178
WSCD1	cg26187005	Methylation	0.287415244120766
WDR62	cg17295341	Methylation	0.287368333430905
GPR4	cg08688822	Methylation	-0.287365529040102
HSPA8	cg08716456	Methylation	-0.28731015446407
MTUS1	ENSG00000129422	RNAseq	-0.287305937454198
MIR29c	hsa.miR.29c.000587	miRNA	-0.287254075595783
CATSPER1	cg07538986	Methylation	0.287232192620329
DMXL2	cg02250900	Methylation	-0.287217331184132
LARGE	cg06653543	Methylation	-0.287187507962577
FBXL16	cg27647054	Methylation	-0.287186889140711
TLR5	cg05696109	Methylation	-0.287163034555866
RAB11FIP3	ENSG00000090565	RNAseq	-0.287079701260024
TJP2	cg11931826	Methylation	0.287077407305782
C4orf11	cg07248486	Methylation	0.287075011866299
APOBEC3B	ENSG00000179750	RNAseq	-0.287070846279214
CNIH2	cg08986711	Methylation	-0.287070410895885
ZC3HAV1	cg14341575	Methylation	-0.287062066781688
AP4S1	ENSG00000100478	RNAseq	-0.287018572946867
XRCC5	ENSG00000079246	RNAseq	-0.287010645405674
TRAF5	cg10721755	Methylation	0.286994285555746
SNX10	cg19409533	Methylation	0.286986699997386
BCAS1	cg04867491	Methylation	0.286956198067978
RHEBL1	cg18750407	Methylation	-0.286955489686722
MIR34a	hsa.miR.34a.002316	miRNA	0.286940317868994
SYCP2	ENSG00000196074	RNAseq	0.286893969952148
LYPD6B	cg09879168	Methylation	-0.286887838483344
MIXL1	cg11238820	Methylation	0.2868732759379
MGAT4A	ENSG00000071073	RNAseq	0.286867363658906
FAM71F1	cg01210997	Methylation	-0.286856558036104
PTGDR	cg19488708	Methylation	0.286812551547024
NDUFS1	cg14127636	Methylation	0.286808040135999
SMPD3	cg19854171	Methylation	-0.286802740495735
CA13	cg03612092	Methylation	-0.28679050379238
NHSL2	ENSG00000204131	RNAseq	0.286773367358272
RASGRP2	cg14170423	Methylation	0.286771469759903
ZNF624	cg08838784	Methylation	-0.286766289891613
LMO1	cg08573204	Methylation	-0.286743074090631
HIC1	ENSG00000177374	RNAseq	0.286736458805836
AMPD1	cg05499890	Methylation	0.286710226357139
TMPRSS13	cg14572467	Methylation	-0.286706483752539
LAIR1	cg00073243	Methylation	0.286672578033276
OPA1	ENSG00000198836	RNAseq	-0.286664344178168
CENPM	cg13760347	Methylation	-0.286661249870315
NLRP14	cg07103673	Methylation	-0.286650470392645
RPGRIP1	cg04124916	Methylation	0.286611773794417
NQO2	cg02743091	Methylation	-0.286573536861272
NPTX2	cg13840922	Methylation	-0.286509259235164
TMEM87A	ENSG00000103978	RNAseq	-0.286467833309836
LAX1	cg06044672	Methylation	-0.286451449295659
RBMS3	ENSG00000144642	RNAseq	0.286447806516106
LSP1	cg17501754	Methylation	0.286357298273416
MYH6	cg21301148	Methylation	-0.286272330308371
C6orf1	ENSG00000186577	RNAseq	0.286262696657089
C12orf35	cg20731015	Methylation	-0.286209609717926
CCL24	cg26050022	Methylation	-0.286195616358951
PSMG3	ENSG00000157778	RNAseq	-0.286166190958197
SEMA4D	cg23816142	Methylation	-0.286132955654493
MTG2	ENSG00000101181	RNAseq	-0.286125105973851
RASL10B	cg02980604	Methylation	0.286111326562577
HIST1H4I	ENSG00000198339	RNAseq	-0.286105718350757
ABCC10	ENSG00000124574	RNAseq	0.286082123572764
RASSF4	cg26717206	Methylation	0.286067729563999
CD8A	cg17108819	Methylation	-0.286031029704522
ZNF852	ENSG00000178917	RNAseq	0.28595802388173
DPEP1	cg02922808	Methylation	0.285934543128784
IL12RB1	cg10140613	Methylation	0.285877132429192
SSH3	ENSG00000172830	RNAseq	-0.285799616018789
IL12RB1	cg23166578	Methylation	0.28576294981387
FAN1	ENSG00000198690	RNAseq	-0.28574570046852
NSF	ENSG00000073969	RNAseq	-0.285740968754291
YPEL1	cg03667269	Methylation	-0.285721039873519
KIAA0513	cg22760353	Methylation	0.285711328093027
ERLEC1	ENSG00000068912	RNAseq	-0.285648413824783
AHR	cg13676215	Methylation	-0.285600509343569
PRKAA1	ENSG00000132356	RNAseq	-0.285579056700239
ATG3	ENSG00000144848	RNAseq	-0.285569616900816
DUPD1	ENSG00000188716	RNAseq	-0.285551522967379
ALG12	ENSG00000182858	RNAseq	-0.285518389153261
CDX1	cg18424208	Methylation	0.285508594064843
SCAF8	ENSG00000213079	RNAseq	-0.285480511810396
TMEM222	ENSG00000186501	RNAseq	-0.28546273686893
LARGE	cg20040142	Methylation	0.285460485655241
KIAA1468	ENSG00000134444	RNAseq	0.285442013018671
HEG1	ENSG00000173706	RNAseq	-0.285418899102024
YARS2	ENSG00000139131	RNAseq	-0.285414675412044
SOGA3	cg15217312	Methylation	0.285402436171787
PLA2G4F	cg19036022	Methylation	0.28539029927841
ANGEL2	ENSG00000174606	RNAseq	0.28536800688152
ATP10B	cg01779806	Methylation	0.285272244035925
RFX3	ENSG00000080298	RNAseq	0.285269284773916
ZNF662	ENSG00000182983	RNAseq	0.285264417192737
PCDHB14	ENSG00000120327	RNAseq	-0.285262451262281
MSH4	cg17966362	Methylation	0.285235673659828
DEGS2	cg21923884	Methylation	-0.285224764698777
PTBP1	ENSG00000011304	RNAseq	-0.285142640241072
ARPC2	ENSG00000163466	RNAseq	-0.285122892275196
MON1A	ENSG00000164077	RNAseq	-0.285099121466137
C7orf63	cg14950193	Methylation	0.285070228639585
CTDSP2	ENSG00000175215	RNAseq	-0.285046794968461
AK1	cg13888445	Methylation	0.284996209559583
NLRC3	cg04041395	Methylation	0.284974251364329
ACTG1	ENSG00000184009	RNAseq	-0.284964477318302
FAM24B	cg17837712	Methylation	-0.284939667476394
FKBP5	cg03098337	Methylation	-0.284931722602111
ERGIC3	ENSG00000125991	RNAseq	-0.284923380519439
NCKAP5	ENSG00000176771	RNAseq	-0.284903986989085
DEGS2	cg08180525	Methylation	0.284884741775674
CTC-479C5.12	ENSG00000261884	RNAseq	-0.28488276811579
MIIP	ENSG00000116691	RNAseq	-0.284869908013572
KIAA1257	cg06196147	Methylation	-0.284859839455647
ALDH6A1	ENSG00000119711	RNAseq	-0.284811136696641
TBXAS1	cg18317554	Methylation	0.284782177041841
AHNAK2	ENSG00000185567	RNAseq	0.284730070198634
LGI3	cg18317494	Methylation	-0.28467549042549
TRAT1	cg25049850	Methylation	-0.284651735650624
FCRL3	cg24881910	Methylation	0.284649629390488
TEX10	ENSG00000136891	RNAseq	-0.284582874312729
MXD3	ENSG00000213347	RNAseq	0.284571944697416
RNF185	ENSG00000138942	RNAseq	-0.284569890158079
ADGRG1	cg09284526	Methylation	0.284558123602265
CD59	cg08608126	Methylation	-0.284549430422735
AP001816.1	ENSG00000254531	RNAseq	-0.28446031641622
IFRD2	cg16564822	Methylation	-0.284456347636852
FAM185A	ENSG00000222011	RNAseq	0.284402382743331
ACAD8	ENSG00000151498	RNAseq	0.284399925323707
CD226	cg13164537	Methylation	-0.284373824746688
INA	cg07098168	Methylation	0.284357026457727
CYP26C1	ENSG00000187553	RNAseq	0.284354982899422
FOXP2	cg03755602	Methylation	0.284254980735782
ZNF594	cg17047734	Methylation	-0.284243592686834
THBS3	cg08400879	Methylation	0.284218490207668
NTF3	cg23791524	Methylation	0.284190942653622
OR10G2	cg15635868	Methylation	0.284170142254118
NME4	ENSG00000103202	RNAseq	-0.284164971202368
FBXL16	cg03084838	Methylation	-0.284156518461653
CCAR2	ENSG00000158941	RNAseq	-0.284152613217142
RBM20	ENSG00000203867	RNAseq	-0.284134820553899
IFT122	ENSG00000163913	RNAseq	-0.284076811273342
CACNA2D4	cg21764029	Methylation	-0.28405016094864
CD22	cg12126686	Methylation	-0.284020517385046
APEX2	ENSG00000169188	RNAseq	-0.283990937453438
SPATA8	ENSG00000185594	RNAseq	0.283954376242571
FAM159A	cg26845363	Methylation	-0.283946997354936
ELAVL4	cg20357101	Methylation	-0.28393897263267
TREM2	cg02828883	Methylation	-0.283917892765226
G6PD	ENSG00000160211	RNAseq	0.283917089625577
CDC20B	cg15433309	Methylation	-0.283893060042593
LINC00877	cg19099626	Methylation	-0.283872179795106
TRIM14	cg22602910	Methylation	-0.28386836705393
TFAP4	ENSG00000090447	RNAseq	0.283838830262153
CHRM5	ENSG00000184984	RNAseq	0.283834529777811
INTS9	ENSG00000104299	RNAseq	-0.283810653824789
PTCRA	cg09271791	Methylation	0.283783877637599
C1QA	cg08710757	Methylation	0.283774854815549
SGMS2	cg09765258	Methylation	-0.283767259545782
PSMC3IP	ENSG00000131470	RNAseq	-0.28359169537335
TSR2	ENSG00000158526	RNAseq	-0.283585475029925
LEPR	ENSG00000116678	RNAseq	0.283526218131085
ATL1	cg03101465	Methylation	-0.28346675166273
DNAH1	cg03745746	Methylation	0.283442727131331
RNF181	ENSG00000168894	RNAseq	-0.283400690070138
ZHX1	ENSG00000165156	RNAseq	-0.283384799544201
RPH3A	cg05467517	Methylation	-0.283341889379716
TRIM10	cg08060195	Methylation	-0.283336020552984
PRDX6	cg11803838	Methylation	-0.283328335184645
GRIK1	ENSG00000171189	RNAseq	-0.283325874638543
LINC01085	ENSG00000248698	RNAseq	-0.283318585081292
LANCL2	ENSG00000132434	RNAseq	-0.283259352998181
CNEP1R1	ENSG00000205423	RNAseq	-0.283256529328517
TMEM154	cg09527687	Methylation	0.283253407564248
TRAF6	ENSG00000175104	RNAseq	-0.283241028681655
ARRDC3	cg26717129	Methylation	-0.283240482441632
SAFB	ENSG00000160633	RNAseq	-0.28320498849625
IREB2	ENSG00000136381	RNAseq	-0.283149483893387
PLAA	ENSG00000137055	RNAseq	-0.283131076875238
TUBAL3	ENSG00000178462	RNAseq	-0.283104943162694
CD200R1	cg18166915	Methylation	0.283103932140553
PBX4	cg26466323	Methylation	0.283046800908901
GNB2	cg22377237	Methylation	-0.283028246503502
LSP1	cg11331221	Methylation	0.282986116442016
NOP58	ENSG00000055044	RNAseq	-0.282964580788425
BHLHA15	cg14446979	Methylation	0.282955215272695
SLC20A1	ENSG00000144136	RNAseq	-0.282930714474226
LARP6	cg25959239	Methylation	0.282808095364491
ALG14	ENSG00000172339	RNAseq	-0.282792136092088
FAM20A	ENSG00000108950	RNAseq	-0.282783003470118
IZUMO4	ENSG00000099840	RNAseq	-0.282771767864047
CDYL2	ENSG00000166446	RNAseq	0.282751752884834
ZNF671	ENSG00000083814	RNAseq	0.282746601755237
IL7	cg21059779	Methylation	-0.282736362202586
SLC17A7	ENSG00000104888	RNAseq	0.282714608042049
RAB3B	cg17140222	Methylation	-0.282686856453285
ZNF655	ENSG00000197343	RNAseq	-0.282654136621304
MRPS27	ENSG00000113048	RNAseq	-0.282637596296909
MYOG	cg01194444	Methylation	0.282592146495164
SUPT5H	cg22494492	Methylation	-0.282559139604888
RSPO2	ENSG00000147655	RNAseq	0.28255671883118
MRPS31	ENSG00000102738	RNAseq	-0.28254871568232
HRH2	cg11141263	Methylation	-0.282532290720691
ZNF512B	ENSG00000196700	RNAseq	-0.282525730538669
GS1-124K5.4	ENSG00000237310	RNAseq	-0.282518104267671
SERPINA1	cg01856754	Methylation	-0.282517339185923
PLEKHH2	cg12617935	Methylation	-0.282507877199968
SLC36A2	cg18723442	Methylation	0.282479121675591
GABRB3	cg06809344	Methylation	0.282476247148213
CXXC4	ENSG00000168772	RNAseq	0.282475293177086
PTPRO	cg04549489	Methylation	-0.282372235439283
MAD2L1	ENSG00000164109	RNAseq	-0.282332775840082
DRGX	ENSG00000165606	RNAseq	0.282322885902302
MRPL49	ENSG00000149792	RNAseq	-0.282306329042826
CCR2	cg18889453	Methylation	-0.282304664083887
TDRD12	ENSG00000173809	RNAseq	0.282284795898124
DCC	cg02837027	Methylation	0.282280380046544
PIK3R1	cg19425035	Methylation	-0.282278034781642
FAM19A2	cg25313447	Methylation	-0.282272665004803
S100A16	cg12207747	Methylation	0.282153142286044
SNAPC1	ENSG00000023608	RNAseq	-0.282138078500175
WDR62	cg26460378	Methylation	-0.28213442818468
CHST1	cg01559259	Methylation	-0.282130276089577
NFE2L2	cg02507578	Methylation	-0.282104385381173
MYH10	cg15598069	Methylation	-0.282054220886014
RTKN	ENSG00000114993	RNAseq	-0.282053840990934
S100A16	cg23499956	Methylation	-0.28204813247733
ELAVL4	cg22188450	Methylation	0.282043630777712
ENPP5	ENSG00000112796	RNAseq	0.282026814095629
CLIC2	ENSG00000155962	RNAseq	-0.281991159068735
RTN1	cg04147372	Methylation	0.281983425398724
NCK2	cg23653826	Methylation	0.28195711548841
MTMR1	ENSG00000063601	RNAseq	-0.281947214971172
PDE4DIP	cg04804820	Methylation	-0.281921992626592
POMT2	ENSG00000009830	RNAseq	-0.281873090688847
TNFRSF19	cg01743793	Methylation	0.281869362555376
MIR323.3p	hsa.miR.323.3p.002227	miRNA	-0.281833694620556
RIMKLA	cg10723635	Methylation	-0.281810405070709
NCMAP	ENSG00000184454	RNAseq	0.281713304061236
GJB3	ENSG00000188910	RNAseq	-0.281673496231467
LOC113230	cg14103106	Methylation	-0.28166326520051
MIR202	hsa.miR.202.002362	miRNA	-0.281659323081693
PVR	cg01396723	Methylation	0.281617122777892
ING2	ENSG00000168556	RNAseq	-0.281598781223271
TGFB1	cg23275502	Methylation	-0.281546427639762
PRODH	cg26274827	Methylation	-0.281518281225845
UTRN	cg23356505	Methylation	0.281510366024965
AANAT	cg24247667	Methylation	0.281496272856011
SYT3	cg12289045	Methylation	0.281487689197866
ACP5	cg01602621	Methylation	-0.28147170988991
BACH2	cg12037305	Methylation	-0.281435878107654
KCNAB1	ENSG00000169282	RNAseq	-0.281366939040579
COX6A1P2	ENSG00000226976	RNAseq	-0.28135789502749
COL18A1	ENSG00000182871	RNAseq	-0.281354185269019
KCNN3	cg20964276	Methylation	-0.281340819084199
APOBEC3G	cg24519526	Methylation	0.281322843037493
GLIS2	cg08909416	Methylation	0.28129713198705
SHC4	cg21518432	Methylation	0.281287150989207
IER3	cg23756354	Methylation	0.281285114865647
LINC00534	ENSG00000253394	RNAseq	0.281282404981708
HLA-DMB	cg27478707	Methylation	0.281276611055485
HSBP1L1	cg20034215	Methylation	0.281275652879692
SLC26A7	ENSG00000147606	RNAseq	0.281275410787392
ZNF219	cg11701094	Methylation	0.281266749829616
THY1	cg10601287	Methylation	0.2812645140861
WDR82	ENSG00000164091	RNAseq	-0.281233293219466
SIRPG	cg11061975	Methylation	0.281231696565192
GATA4	cg00702988	Methylation	-0.28122773437864
FAM227A	ENSG00000184949	RNAseq	-0.281164893070834
SEMA4A	cg23063536	Methylation	0.281042616542058
CLU	cg27656366	Methylation	-0.280999768387909
IL6ST	ENSG00000134352	RNAseq	-0.280975081033882
OSBPL3	cg06348136	Methylation	-0.280973678059548
EGR3	cg07082452	Methylation	0.280970314193684
FAM176A	cg00156336	Methylation	0.280936338877027
DDX31	cg12100941	Methylation	-0.280935211293862
COL18A1	cg02124724	Methylation	0.280913781821902
ANKRD49	ENSG00000168876	RNAseq	0.280899850907483
METTL21A	cg13446947	Methylation	-0.28088464755879
RMDN3	ENSG00000137824	RNAseq	-0.280869394268256
SETD2	ENSG00000181555	RNAseq	-0.280781576960235
MREG	cg11709211	Methylation	0.280726977466275
TRIM34	cg24103563	Methylation	-0.28064316729698
SLCO5A1	cg09962807	Methylation	0.280626927943899
MBOAT2	ENSG00000143797	RNAseq	-0.280623404200947
PGBD5	ENSG00000177614	RNAseq	-0.280616788071189
AGO3	ENSG00000126070	RNAseq	-0.280576435586924
BIN2	cg25648980	Methylation	0.280572271999711
RPL19	ENSG00000108298	RNAseq	-0.280529850944717
RALB	cg00656630	Methylation	0.280520211114963
KIF20B	cg20896197	Methylation	-0.280516608244333
KIAA1324	cg07078644	Methylation	-0.280498183322315
MUC6	cg07407723	Methylation	0.280492903104865
PENK	cg24645221	Methylation	0.28047062551768
FUT4	cg20533957	Methylation	0.280464157831078
LTF	cg26307117	Methylation	-0.28043546273187
MAP3K7	ENSG00000135341	RNAseq	-0.280378595585382
PSD4	cg26666228	Methylation	0.280349336431893
MATR3	cg07626339	Methylation	-0.28020138837046
TRMT61B	ENSG00000171103	RNAseq	-0.280187206310353
CLDN14	cg00279943	Methylation	0.280139176541314
KLC3	cg16977983	Methylation	-0.280126870240565
MRPS35	ENSG00000061794	RNAseq	-0.280126249307699
KIAA1324L	ENSG00000164659	RNAseq	0.280001616776686
MMP25	cg20543416	Methylation	-0.279998594456289
PLA2G4F	cg17895496	Methylation	-0.279984740831283
TRPC4	ENSG00000133107	RNAseq	-0.27998101935225
COL6A5	cg18959539	Methylation	0.279970936841676
SPATA24	cg23528982	Methylation	-0.279957971795069
F13B	cg25039753	Methylation	0.279955286637058
PNOC	cg06492539	Methylation	-0.279948310189157
TPRN	ENSG00000176058	RNAseq	-0.279935356242402
CHST15	cg20411631	Methylation	0.279897237153604
DIRAS2	ENSG00000165023	RNAseq	-0.279882551256771
FAM204A	ENSG00000165669	RNAseq	-0.279833326069919
MIR656	hsa.miR.656.001510	miRNA	-0.279824724231952
PPM1J	cg12687922	Methylation	-0.279810153217016
FAM78B	cg19864490	Methylation	0.27975039671334
FKBP11	cg23699916	Methylation	0.279671586754373
C8orf71	cg01721255	Methylation	0.27966887192296
RPL37	ENSG00000145592	RNAseq	-0.279661111756672
POMT1	ENSG00000130714	RNAseq	-0.279658512562838
AGMO	ENSG00000187546	RNAseq	-0.279647962198778
IFT81	ENSG00000122970	RNAseq	-0.279637151915334
MLKL	ENSG00000168404	RNAseq	0.279628561574471
ENTPD6	cg11369148	Methylation	-0.279626263312759
ZACN	cg24181662	Methylation	0.279617290126108
EIF3J	cg26400300	Methylation	-0.279580809848583
NPPB	cg08062194	Methylation	-0.279574242352003
ARID3C	ENSG00000205143	RNAseq	0.279524971885688
NCK2	cg07110398	Methylation	0.279480191139738
CABYR	ENSG00000154040	RNAseq	0.279479509622636
RUNX2	cg03868066	Methylation	-0.279451975128428
RBBP4	ENSG00000162521	RNAseq	-0.279441184514803
RPSAP58	ENSG00000205246	RNAseq	0.279430077681729
MYH11	cg07395932	Methylation	0.279395472430048
DHX58	cg07358661	Methylation	0.279378105493802
ALDH1L1	ENSG00000144908	RNAseq	-0.279290968833002
ZNF10	ENSG00000256223	RNAseq	-0.279270872338862
KIAA1324	cg22626335	Methylation	-0.279237004396889
CACNA1I	cg08800414	Methylation	-0.279186740091752
TOPAZ1	ENSG00000173769	RNAseq	0.279176112815159
AC005609.1	ENSG00000249034	RNAseq	0.279176112815159
RPL7	ENSG00000147604	RNAseq	-0.279110779720493
STAMBP	ENSG00000124356	RNAseq	-0.279102249638912
NAMPT	cg03338959	Methylation	-0.279074912991921
IKBKB	cg21746472	Methylation	0.279056198351374
CD226	cg14944127	Methylation	-0.27903443006467
ANK2	cg11521427	Methylation	-0.278994885351217
HSH2D	cg02025270	Methylation	-0.278985742757193
MATN3	ENSG00000132031	RNAseq	-0.278962714280863
FAM65B	cg01726103	Methylation	-0.278925796884149
KCNG1	cg03027241	Methylation	0.278919139288996
CHEK2	cg07364676	Methylation	-0.278897770242206
FAM41C	ENSG00000230368	RNAseq	0.27884620423058
MIXL1	cg22789900	Methylation	-0.278834370943908
ATP2A3	cg08823767	Methylation	0.278831985215833
MYRIP	cg08931768	Methylation	-0.278824569604026
TRIM46	cg26568855	Methylation	-0.278796762544036
FBXL18	ENSG00000155034	RNAseq	-0.278785750531611
HIGD1C	ENSG00000214511	RNAseq	0.278763266318256
SLC35F3	ENSG00000183780	RNAseq	0.278761139705119
FAM19A2	cg15736338	Methylation	0.27874982164159
BACH1-IT2	ENSG00000228817	RNAseq	-0.278722944556979
PLXNC1	cg12224375	Methylation	-0.278683657876481
DNMT1	ENSG00000130816	RNAseq	-0.27866168628413
RPS28	ENSG00000233927	RNAseq	-0.278652033823393
THAP5	ENSG00000177683	RNAseq	-0.278556141292712
UNC93B1	cg19469649	Methylation	-0.27854781649584
PTPRG	ENSG00000144724	RNAseq	-0.278509822477147
ZFHX3	cg05639334	Methylation	-0.278489447620455
DNAH1	cg01348873	Methylation	0.278443125539875
APOBEC3G	cg13440882	Methylation	0.278418252893251
FN3KRP	ENSG00000141560	RNAseq	0.278416108538236
RPL34	ENSG00000109475	RNAseq	-0.278365023751585
SNX24	ENSG00000064652	RNAseq	-0.278301502998649
PHF12	ENSG00000109118	RNAseq	0.278288133685487
C1QB	cg01577837	Methylation	-0.278226208783348
FLNA	ENSG00000196924	RNAseq	-0.278190865950221
BCAS4	cg23571474	Methylation	-0.278185626046119
OPN5	cg14691497	Methylation	0.278170045438895
COMMD8	ENSG00000169019	RNAseq	-0.278148983485949
PGBD2	cg02706649	Methylation	0.278147129067848
STRIP1	ENSG00000143093	RNAseq	-0.278121491103901
PTK2B	cg03222811	Methylation	0.278115549190673
SYK	cg15080477	Methylation	0.278084648021352
AMD1	cg14312434	Methylation	-0.278070066053094
CACNA1I	cg11312108	Methylation	-0.278067850271573
ZNF215	cg02595681	Methylation	-0.278024353082974
GTF3C2	ENSG00000115207	RNAseq	-0.277983231713734
ATXN3	ENSG00000066427	RNAseq	0.277880012995554
CASP8	cg14930754	Methylation	0.277850932975864
C5orf55	ENSG00000221990	RNAseq	0.277847782992019
PIM1	cg17746791	Methylation	0.277844984301149
ADSL	ENSG00000239900	RNAseq	-0.277840299681925
SFI1	cg02814896	Methylation	-0.277789440317745
CRNKL1	ENSG00000101343	RNAseq	0.277744524109723
GLYAT	cg11143552	Methylation	0.277722776963562
RANBP6	cg11272148	Methylation	-0.277719054320957
CYP4F22	cg16175013	Methylation	-0.277708773893179
EME2	ENSG00000197774	RNAseq	-0.27769785204533
FGD2	cg15512851	Methylation	-0.277687354671808
ENTPD6	cg26052789	Methylation	0.277627159004227
MIAT	cg19746861	Methylation	-0.277612197758052
CCDC88C	cg26802049	Methylation	-0.277586905909518
ATXN7L1	cg11835024	Methylation	0.277568590508885
NR1I2	ENSG00000144852	RNAseq	0.277556673282664
MIRLET7G	hsa.let.7g.002118	miRNA	-0.277537810685662
FZD6	cg13266773	Methylation	0.277508385129897
LY6D	ENSG00000167656	RNAseq	-0.277443662702929
AKT2	cg06039076	Methylation	0.277421510524673
PLXNC1	cg10851683	Methylation	-0.277416170960418
ZFP28	ENSG00000196867	RNAseq	-0.277404279009092
PTGER3	cg26672954	Methylation	0.277389012395697
TRIM10	cg21126020	Methylation	0.27737164545945
PGGT1B	ENSG00000164219	RNAseq	-0.277361049689834
ALOX15	cg15653044	Methylation	-0.27727693604051
AP5Z1	ENSG00000242802	RNAseq	0.277262775347197
WBSCR27	cg05890386	Methylation	-0.277255417009161
ZFHX3	cg04910662	Methylation	0.277252552193189
MIR132	hsa.miR.132.000457	miRNA	-0.277249898261202
SND1	ENSG00000197157	RNAseq	-0.27723975003943
SMTNL2	cg11690578	Methylation	0.277209953294396
MRAP	ENSG00000170262	RNAseq	0.27716925162726
NAV1	cg18899551	Methylation	-0.277168881757864
BAK1	ENSG00000030110	RNAseq	-0.277165625757105
COL18A1	cg26492712	Methylation	-0.277157922622232
TRERF1	cg25824006	Methylation	-0.277123587989653
CHD9	ENSG00000177200	RNAseq	-0.277098129419055
NAAA	cg07276861	Methylation	-0.2770507267054
POLR2G	ENSG00000168002	RNAseq	0.277032723063895
HSPA6	cg11251827	Methylation	0.277032650848716
DUSP18	cg02278071	Methylation	-0.277018148728441
TCOF1	cg01678049	Methylation	-0.276986249459335
TNR	cg14708628	Methylation	0.276933519578141
BFSP2	cg22465341	Methylation	-0.276910932849613
ACER3	ENSG00000078124	RNAseq	-0.27689434080799
TEX9	cg16926930	Methylation	0.276838380706703
F8	ENSG00000185010	RNAseq	-0.276828894288713
PRDM1	cg08358263	Methylation	0.27682053468256
RMDN1	ENSG00000176623	RNAseq	-0.276817965860095
IL27RA	ENSG00000104998	RNAseq	0.276811602555767
MTHFD1	cg13581475	Methylation	0.276718728504563
ELAVL4	cg06329447	Methylation	-0.276661168359594
FOXP2	cg22347605	Methylation	-0.276631365100035
MACC1	cg24991825	Methylation	-0.276606292833454
MIR545	hsa.miR.545.002266	miRNA	0.276598617413294
GLIS1	cg16897608	Methylation	0.276576080083393
C1orf172	ENSG00000175707	RNAseq	0.276574886884637
ZNF45	cg24864556	Methylation	-0.276569283293453
SLC4A8	cg00161513	Methylation	0.276555359531871
ZNF280B	ENSG00000198477	RNAseq	0.276493508488613
CLDN14	cg08621403	Methylation	0.276465330931328
THSD4	ENSG00000187720	RNAseq	-0.276463040034869
ALDH4A1	cg12092708	Methylation	-0.276423800268895
OR10G2	cg01703997	Methylation	0.276414946854218
UBE2L3	cg20486603	Methylation	-0.276414717560858
PTK2B	cg15712821	Methylation	0.276388397399956
NIT1	ENSG00000158793	RNAseq	-0.276388082829065
RINT1	ENSG00000135249	RNAseq	-0.2763805806105
ZNF774	cg15839673	Methylation	-0.276379045474568
MET	cg19958057	Methylation	0.276363524753331
DRD1	cg16112129	Methylation	-0.276349880998871
CLDN14	cg08224775	Methylation	0.276331266168303
SCARNA5	cg25657443	Methylation	0.276323760457926
DCHS2	cg00760935	Methylation	0.276312581740342
TNNI2	cg18386828	Methylation	0.276294096932337
C20orf94	cg13803048	Methylation	-0.276287080560444
WDR5B	cg24474713	Methylation	-0.276273147087455
SDC1	cg09827499	Methylation	-0.276259992132299
CAMTA1	cg06816875	Methylation	-0.276246897063129
ZNF77	ENSG00000175691	RNAseq	0.276231462492124
AKIRIN2	ENSG00000135334	RNAseq	0.276221443781348
NID2	ENSG00000087303	RNAseq	-0.276189457162114
RHOH	cg02060717	Methylation	0.276146977024133
METTL7A	cg04477962	Methylation	-0.276143074723567
RAB15	cg12491765	Methylation	-0.276120697326404
RAD51	ENSG00000051180	RNAseq	0.276071068603561
CYLD	ENSG00000083799	RNAseq	-0.276069527995732
PSTPIP2	cg20468868	Methylation	0.276067648053278
LAMTOR3	ENSG00000109270	RNAseq	-0.276035466741995
PDIA2	cg10151162	Methylation	-0.276027594578526
PVALB	cg09863066	Methylation	-0.276003360715763
MET	cg06780875	Methylation	-0.276002522311945
ABAT	ENSG00000183044	RNAseq	-0.275970587319555
HIF1A	cg01182555	Methylation	0.275952547186154
CWC27	ENSG00000153015	RNAseq	-0.27592367187086
KIF22	ENSG00000079616	RNAseq	0.275901601165615
C4orf46	cg26057953	Methylation	-0.275880494632318
NDUFB5	cg12979743	Methylation	-0.275865523135554
TMEM40	cg11101528	Methylation	0.275855971051027
CST1	ENSG00000170373	RNAseq	-0.275822191073437
GPR160	cg21826946	Methylation	-0.275792681813297
CATSPER1	cg03570766	Methylation	-0.275782980283393
TSTD2	ENSG00000136925	RNAseq	-0.275744616952024
MIR302c	hsa.miR.302c.000533	miRNA	-0.27570502442988
AGK	ENSG00000006530	RNAseq	-0.275702433217557
LINC00862	ENSG00000203721	RNAseq	-0.275676967025247
TMUB2	ENSG00000168591	RNAseq	-0.275668750028378
NAV1	cg13877974	Methylation	0.275623373877297
RAP1GAP2	cg19190274	Methylation	0.275566362417619
ENKUR	cg17991990	Methylation	0.275564765457964
GLUD1	cg23415442	Methylation	-0.275558308021951
IL15	cg13936947	Methylation	0.275524122834748
LIG1	cg13668397	Methylation	-0.275495307963567
MRM1	ENSG00000129282	RNAseq	0.275459171117079
CST7	cg22963164	Methylation	0.275390896475542
SPATA1	cg03757594	Methylation	-0.275390547410208
SNORA76	cg26504248	Methylation	-0.275367631039161
MYO7A	ENSG00000137474	RNAseq	0.275329211425403
FAM132B	cg05077354	Methylation	-0.275327806857768
LINC00843	ENSG00000178440	RNAseq	-0.275288883756867
TUBA3C	cg05006718	Methylation	0.275278829831762
NAAA	cg19388996	Methylation	-0.275267421820819
COL10A1	ENSG00000123500	RNAseq	0.275261254321174
KRTAP12-1	ENSG00000187175	RNAseq	0.275245186577476
SLC8A3	cg12858895	Methylation	0.275214671977628
PARVG	cg20728514	Methylation	-0.275207855225693
PROK1	cg11279840	Methylation	-0.275170506331765
SNX22	cg17530639	Methylation	0.275152230855124
RAPGEF5	ENSG00000136237	RNAseq	-0.275122482186193
NLRP3	cg07313373	Methylation	-0.275101537636671
TNIP3	cg01315407	Methylation	-0.275027518556668
SYT9	ENSG00000170743	RNAseq	0.275010739293692
C1orf52	ENSG00000162642	RNAseq	-0.275008678847096
PCM1	ENSG00000078674	RNAseq	-0.274958862934373
BEND6	cg15140191	Methylation	0.274957481625214
XKR4	ENSG00000206579	RNAseq	-0.274933095471869
PNOC	cg05988605	Methylation	-0.274927648692253
DNMBP	ENSG00000107554	RNAseq	-0.274891591072154
ZNF384	ENSG00000126746	RNAseq	-0.274887993551599
ABI3BP	cg00569747	Methylation	-0.274843788348377
LRRC23	ENSG00000010626	RNAseq	-0.274834207961021
FMNL2	ENSG00000157827	RNAseq	-0.27483191594464
DAPK1	cg13823120	Methylation	0.274792316072911
MIR518d.5p	hsa.miR.518d.5p.002389	miRNA	-0.274729015086675
PYGM	cg08474669	Methylation	0.27471194907828
ZFHX3	cg21122147	Methylation	-0.274693913684769
NUB1	ENSG00000013374	RNAseq	-0.274667581914516
NSMCE1	ENSG00000169189	RNAseq	0.274618402799039
ATP10D	cg18077086	Methylation	0.274593574443864
GPCPD1	ENSG00000125772	RNAseq	0.274593261505958
FAM89A	cg16516400	Methylation	-0.274576916428055
TLR5	cg12095594	Methylation	-0.274557253862305
CLPB	cg05812599	Methylation	0.274537840551909
RPAP1	ENSG00000103932	RNAseq	-0.274463592456654
CCDC14	ENSG00000175455	RNAseq	0.274427858262007
TUBA1C	cg15929573	Methylation	0.274359020994557
VAPB	ENSG00000124164	RNAseq	-0.274328682482176
SLC25A35	ENSG00000125434	RNAseq	0.274317416153117
TMPRSS3	cg22400773	Methylation	0.274315503843962
OSGEP	ENSG00000092094	RNAseq	-0.274303824737514
ZSCAN4	ENSG00000180532	RNAseq	-0.274200713536686
CSF2	ENSG00000164400	RNAseq	0.274188826945462
FAM110C	ENSG00000184731	RNAseq	-0.274173297949001
CENPM	cg07028216	Methylation	-0.274164062433284
RNF139-AS1	ENSG00000245149	RNAseq	0.274160094039084
HAAO	cg06913600	Methylation	0.274159161493752
AKR1E2	ENSG00000165568	RNAseq	-0.274143501736055
C1QTNF3	cg20713525	Methylation	-0.274115255353832
PRR7	ENSG00000131188	RNAseq	-0.274042842047593
AL365202.1	ENSG00000203286	RNAseq	-0.274040390535227
RGMA	ENSG00000182175	RNAseq	-0.274027406380577
CNN1	cg10443359	Methylation	0.273979703152538
NFATC2IP	ENSG00000176953	RNAseq	-0.273935684374547
CDH16	cg04689058	Methylation	0.273920176481403
SERPINC1	cg17330652	Methylation	0.273907201184207
ZNF571	ENSG00000180479	RNAseq	-0.273846561562351
CENPM	cg07818329	Methylation	-0.273829938549497
QPCT	cg09386458	Methylation	-0.273817122948266
SNRNP40	ENSG00000060688	RNAseq	-0.273816133272723
RPS15A	ENSG00000134419	RNAseq	-0.27375406570543
C1orf85	ENSG00000198715	RNAseq	0.273727777217464
NKAIN3	ENSG00000185942	RNAseq	0.273715159312854
BACH2	cg07914959	Methylation	-0.273681061985673
DOCK8	cg19201719	Methylation	-0.273676271106708
PNOC	cg02787980	Methylation	-0.273670641823925
FGD5	ENSG00000154783	RNAseq	-0.273665474546518
NUDT4	cg25447739	Methylation	-0.273647645604895
PAXIP1-AS1	ENSG00000273344	RNAseq	0.273640964143424
ZNF225	ENSG00000256294	RNAseq	0.273604858978173
STK19	ENSG00000204344	RNAseq	-0.273579606633872
CHDH	cg12991365	Methylation	0.273530318705661
NLRP12	ENSG00000142405	RNAseq	-0.273481735171522
PTGER3	cg00183742	Methylation	0.273481451740223
ITPRIPL2	ENSG00000205730	RNAseq	-0.273463263173528
FGF23	ENSG00000118972	RNAseq	0.273461903317329
ALDOA	cg22830623	Methylation	-0.273447666332116
C8orf31	ENSG00000177335	RNAseq	0.273441535089289
CERS3	cg14793620	Methylation	0.273430907967146
DCTN6	ENSG00000104671	RNAseq	-0.2734306314764
RASIP1	ENSG00000105538	RNAseq	-0.273417771374183
TTC18	cg23326675	Methylation	-0.273409578844347
GPR132	cg21115864	Methylation	0.273397291966412
DLD	cg11674863	Methylation	-0.273372748962307
DMBT1	ENSG00000187908	RNAseq	-0.273333533864942
LEPR	cg08922075	Methylation	-0.273324101578821
PPARG	cg26364899	Methylation	-0.273278648114645
KCNJ10	cg06570848	Methylation	0.273150521775745
AMD1	cg15161218	Methylation	-0.273146938867111
DGUOK	ENSG00000114956	RNAseq	-0.273120488579473
BLNK	cg08901339	Methylation	-0.27310923065726
LRMP	cg13648937	Methylation	-0.273101824756861
PRSS54	ENSG00000103023	RNAseq	0.273099528438866
RGS19	ENSG00000171700	RNAseq	0.273084925695329
TMEM220	ENSG00000187824	RNAseq	-0.273081341175985
FURIN	cg10698959	Methylation	-0.273076253440388
TMEM184A	ENSG00000164855	RNAseq	0.273061674725036
WDR77	ENSG00000116455	RNAseq	-0.273047882462637
FERMT3	cg22056218	Methylation	-0.273047128888682
ZNF408	ENSG00000175213	RNAseq	-0.273044491696136
FBXO27	ENSG00000161243	RNAseq	-0.273031572521332
FAM49A	cg09302671	Methylation	-0.273004829419824
FGFR1	ENSG00000077782	RNAseq	-0.273003772961831
CASKIN1	cg14135878	Methylation	0.272962120460464
PRICKLE1	ENSG00000139174	RNAseq	0.272950476487031
GALNT12	cg22447839	Methylation	-0.272940392097751
AL133373.1	ENSG00000268657	RNAseq	-0.272924338053923
DIP2A	cg25539589	Methylation	-0.272920330292087
TLE3	ENSG00000140332	RNAseq	-0.27290897918127
DLGAP2	cg24890716	Methylation	0.272806097502184
DAPP1	cg18073938	Methylation	0.272790966309455
CCDC88A	ENSG00000115355	RNAseq	0.272776330500185
PLCH2	cg10716120	Methylation	0.272765414954977
PARP11	cg17044306	Methylation	0.272748966270532
WDR31	ENSG00000148225	RNAseq	-0.272727791742039
CSPP1	ENSG00000104218	RNAseq	-0.272727230552461
CLEC10A	cg16069233	Methylation	-0.27271168751318
BLVRB	ENSG00000090013	RNAseq	-0.272651304556229
ZNF418	ENSG00000196724	RNAseq	-0.272649272459232
ALOX5	cg03501777	Methylation	-0.27259698588597
PCDHA8	ENSG00000204962	RNAseq	-0.272582331403501
PLAU	cg26457761	Methylation	0.272575815919954
CD93	ENSG00000125810	RNAseq	-0.272558436542009
SDHD	ENSG00000204370	RNAseq	-0.272513405508843
DKKL1	ENSG00000104901	RNAseq	-0.272503392705325
PTK2B	cg05321174	Methylation	0.2724918557661
PRDM1	cg26351406	Methylation	-0.272491386928793
DNAJB5	cg21169617	Methylation	0.272476764497362
C7orf55	ENSG00000164898	RNAseq	-0.272469219213673
MEPCE	ENSG00000146834	RNAseq	-0.272454173425732
MSH5	cg03755226	Methylation	-0.272448528524055
ELMO3	ENSG00000102890	RNAseq	0.272447839657697
PGD	ENSG00000142657	RNAseq	-0.272418812575079
EIF2AK4	ENSG00000128829	RNAseq	-0.27241155846138
AL161915.1	ENSG00000212670	RNAseq	0.272410269492285
FAM188A	ENSG00000148481	RNAseq	0.272396470135933
OGG1	cg05574065	Methylation	-0.272346662460071
ZGLP1	cg18741277	Methylation	-0.272305261281019
PITPNM2	cg08176694	Methylation	0.27230173771919
GPR18	ENSG00000125245	RNAseq	0.272301717706183
SMPD3	cg09202227	Methylation	0.27226245251168
SCAMP3	cg01745448	Methylation	-0.272261105346562
hsa-mir-150	ENSG00000268000	RNAseq	-0.272246255640826
TTLL4	ENSG00000135912	RNAseq	0.272245764151658
CLSTN1	ENSG00000171603	RNAseq	-0.272241476668528
TUBA8	ENSG00000183785	RNAseq	-0.272214823117217
MRC2	ENSG00000011028	RNAseq	0.272214053986889
H1FNT	cg00745543	Methylation	-0.272206130010444
NRXN3	ENSG00000021645	RNAseq	-0.272180732327187
YIF1B	ENSG00000167645	RNAseq	-0.272157575873033
IDH2	cg11821136	Methylation	-0.272153270645868
IDH2	cg15446930	Methylation	-0.272152212660097
CDC40	ENSG00000168438	RNAseq	0.272112874459661
C2orf43	ENSG00000118961	RNAseq	0.27207502074583
VIPR2	cg16947270	Methylation	-0.272073642245078
ACD	ENSG00000102977	RNAseq	0.27206878268063
FGF14-AS2	ENSG00000272143	RNAseq	0.272050352033447
KLRC1	cg00882151	Methylation	-0.272037411222909
IER3	cg03124636	Methylation	-0.272036233465163
IFI27	cg23893332	Methylation	0.271996518805155
FRRS1	ENSG00000156869	RNAseq	0.271986837187769
C1RL	ENSG00000139178	RNAseq	0.271965523798335
LINC00502	ENSG00000224851	RNAseq	-0.271927417259075
TRERF1	cg05400196	Methylation	0.271912438879327
MSLN	cg21225824	Methylation	0.271910402755767
DBN1	ENSG00000113758	RNAseq	-0.271908425422314
POU2F2	cg12503235	Methylation	-0.271901010906388
ANKK1	cg05815275	Methylation	-0.27181327793535
RBM43	cg24056020	Methylation	-0.271803815949395
MTERF	ENSG00000127989	RNAseq	0.271779185229506
APBB1IP	cg17266562	Methylation	-0.271773753183892
TRIM66	cg01319593	Methylation	0.27176723532271
C9orf139	cg14205519	Methylation	-0.27174951932113
MRFAP1L1	ENSG00000178988	RNAseq	-0.271716356812534
PIK3CD	cg16895792	Methylation	0.271700123093214
CA14	cg27589731	Methylation	0.271671976679297
OMD	cg01716807	Methylation	0.271666986180376
FAM229A	ENSG00000225828	RNAseq	0.271618885857082
FRYL	ENSG00000075539	RNAseq	-0.271616565491103
CYB5R1	ENSG00000159348	RNAseq	-0.271587360004028
PARD6B	cg08228115	Methylation	0.271566617266068
SERPINA1	cg09968361	Methylation	0.271559750339552
CENPN	cg26789859	Methylation	-0.271556287202892
RASGRP3	cg01247919	Methylation	-0.271541555250076
ERN1	cg12779575	Methylation	0.271493356741902
ADIPOR2	ENSG00000006831	RNAseq	-0.271478920455841
MALAT1	ENSG00000251562	RNAseq	-0.271424939925726
RPS2	ENSG00000140988	RNAseq	-0.271406834177772
YPEL1	cg20295671	Methylation	0.271383206449708
EEF1A1	cg02089063	Methylation	-0.271361577896974
MIR382	hsa.miR.382.000572	miRNA	-0.271312674244484
TSPAN2	ENSG00000134198	RNAseq	-0.271273040675191
STK24	ENSG00000102572	RNAseq	-0.271265727488905
AIDA	cg12700102	Methylation	-0.27125230593259
BANK1	cg19564112	Methylation	-0.271250249847035
RP4-665J23.1	ENSG00000233593	RNAseq	0.27123741871846
PITPNM2	cg16826047	Methylation	0.271232772850221
MCF2L2	cg02836020	Methylation	-0.271231705153043
HCP5	cg16561878	Methylation	-0.271209068249935
LY9	cg21906083	Methylation	0.271183307024912
GALNT12	cg12050504	Methylation	0.271180951509421
AKR1B1	cg01161530	Methylation	0.271162666321373
L1TD1	cg09681726	Methylation	-0.271161418966233
AKT2	cg20921854	Methylation	0.271132364011922
ZNF324	ENSG00000083812	RNAseq	0.271127638222546
BRE	ENSG00000158019	RNAseq	-0.271108429003907
ZNF709	ENSG00000242852	RNAseq	-0.271082236218776
RHEB	cg14010366	Methylation	-0.271058694536435
ABCB6	ENSG00000115657	RNAseq	-0.271051293997639
OXER1	cg23759710	Methylation	0.27100712245099
PYDC1	cg27612447	Methylation	0.270995903809414
FBXL16	cg03420713	Methylation	0.270975941813729
C16orf47	cg12341694	Methylation	-0.270929340804392
PXDN	ENSG00000130508	RNAseq	-0.270926650838805
VAC14	cg17681818	Methylation	-0.270904987169655
CCDC85C	cg22947196	Methylation	-0.270819370170159
CLEC10A	cg04100395	Methylation	-0.270809528906286
MYO1C	cg08378788	Methylation	0.270760951120194
PPP4R4	ENSG00000119698	RNAseq	-0.270735403337986
DUSP13	cg08259450	Methylation	0.270712084154755
B3GAT1	cg21638242	Methylation	0.270702741940774
TMEM86A	ENSG00000151117	RNAseq	0.270694423497602
NMRK1	ENSG00000106733	RNAseq	0.270685586238568
GALNT3	cg18741205	Methylation	-0.270637356693497
PROSC	ENSG00000147471	RNAseq	-0.270626692055898
PIEZO1	ENSG00000103335	RNAseq	0.270621693328333
C1QTNF1	cg11094839	Methylation	-0.270566711190765
ORC5	ENSG00000164815	RNAseq	0.270559832515095
TMC2	cg23648082	Methylation	-0.270544613261541
SDC1	cg07526189	Methylation	0.270515099181329
FAM104A	ENSG00000133193	RNAseq	-0.270490653795007
THBS3	cg12741900	Methylation	0.270451739807022
ZNF345	ENSG00000251247	RNAseq	0.270416357015484
CYBA	cg24046411	Methylation	-0.270373219566584
MKRN2	ENSG00000075975	RNAseq	-0.270322562748341
FAM125A	cg22641093	Methylation	0.27029911038801
LINC00562	ENSG00000260388	RNAseq	0.270255206997806
TRIM47	cg10295360	Methylation	-0.270226698518251
AKT1	cg06530015	Methylation	0.270192633103022
GOT1	cg17149920	Methylation	-0.270166712721215
BCL11B	cg01987941	Methylation	-0.27016525549553
TREM2	cg02539671	Methylation	0.270152828883625
MAPK13	cg10750959	Methylation	0.270138615942697
NLRC4	cg05057291	Methylation	0.270124682469708
NTHL1	ENSG00000065057	RNAseq	-0.270051407758917
TCFL5	ENSG00000101190	RNAseq	-0.270044821165453
ST6GALNAC4	cg06377646	Methylation	0.270035612044959
UBOX5	ENSG00000185019	RNAseq	-0.270010435012487
C1orf168	ENSG00000187889	RNAseq	0.270007527454506
PIGH	cg12575181	Methylation	0.269994250789898
SGMS2	cg17781892	Methylation	0.2699928534502
TFF3	cg24230696	Methylation	-0.269928446340711
DNALI1	cg12696750	Methylation	0.269875716459516
RPL27A	ENSG00000166441	RNAseq	-0.269845781990392
DNAJC7	ENSG00000168259	RNAseq	-0.269816434729108
MS4A6A	cg07170641	Methylation	-0.269797815040944
RAB10	ENSG00000084733	RNAseq	-0.26978265702379
TOP2B	ENSG00000077097	RNAseq	-0.269757698855729
ZACN	cg03882612	Methylation	-0.26966712385519
TMPO	ENSG00000120802	RNAseq	0.269660984029392
CD300LF	cg15374234	Methylation	-0.269660476510626
NPPB	cg26614504	Methylation	0.269624554629799
PPIH	cg05304761	Methylation	-0.269610331977464
C1orf220	cg13948074	Methylation	-0.269590829107679
MIXL1	cg12982516	Methylation	-0.269582824347409
FRS2	ENSG00000166225	RNAseq	-0.269559468975112
PDZRN4	cg25887789	Methylation	0.26954366862328
CA13	cg09730672	Methylation	0.269514484185588
VCAM1	cg22454770	Methylation	0.269499073524919
S100P	ENSG00000163993	RNAseq	-0.269470482029866
ZNF837	ENSG00000152475	RNAseq	0.269458624974935
SIGLEC10	cg16511225	Methylation	-0.269457822330425
TAF2	ENSG00000064313	RNAseq	-0.269432575150708
ADRA2A	ENSG00000150594	RNAseq	0.269418833680247
GNAQ	ENSG00000156052	RNAseq	0.269387501580036
BMPR1B	cg22659350	Methylation	0.269377025883296
LILRA2	cg03405155	Methylation	-0.26936378136875
SPICE1	ENSG00000163611	RNAseq	0.269335186896877
ZNF385D-AS2	ENSG00000223351	RNAseq	-0.269330692659692
HYAL3	ENSG00000186792	RNAseq	-0.269318996287441
BTBD10	ENSG00000148925	RNAseq	-0.269272724729946
VDR	cg06369854	Methylation	0.269270309054361
ACSM1	cg16940935	Methylation	-0.269266865879696
PXDNL	ENSG00000147485	RNAseq	-0.269243867771135
MACC1	cg03840849	Methylation	0.269241444008599
CBY3	cg16261572	Methylation	0.269193814686893
SBSPON	ENSG00000164764	RNAseq	-0.269182408651489
NEIL3	cg00883150	Methylation	-0.269169850580663
TPBG	ENSG00000146242	RNAseq	-0.269154319636311
ASPHD2	cg11792483	Methylation	0.269144308937592
APBA2	cg27659655	Methylation	0.269112170124538
MAFF	cg09856520	Methylation	0.269107499017548
APBB1IP	cg06157318	Methylation	-0.269083874265245
TGFB1	cg13464744	Methylation	-0.269014186938306
CCL19	cg13665853	Methylation	-0.269001291489093
ARL8B	ENSG00000134108	RNAseq	-0.26894509634723
RBP5	cg16959747	Methylation	0.268929118624101
XRCC3	cg23729120	Methylation	0.268906880960907
AKT1	cg21822834	Methylation	0.268900932286192
KMT2A	ENSG00000118058	RNAseq	0.268879004750059
HES6	cg03054157	Methylation	-0.268877706773803
PYURF	ENSG00000145337	RNAseq	0.26887730345955
TLE4	ENSG00000106829	RNAseq	0.268821917001861
CD8A	cg00670742	Methylation	-0.268793726657953
EPB41	cg21668625	Methylation	0.268787069062801
SUSD2	cg06311355	Methylation	0.268781120388087
TMEM198	cg16264492	Methylation	-0.268766278913886
PCP4L1	cg14496016	Methylation	-0.268746296956204
ZNF121	ENSG00000197961	RNAseq	-0.268665139542325
LAMP5	cg21671983	Methylation	0.268595433904219
GLTPD1	cg04232698	Methylation	-0.268564622833469
APC	cg25645338	Methylation	0.26856345478713
WT1	ENSG00000184937	RNAseq	-0.268538948681707
TFAM	ENSG00000108064	RNAseq	-0.268534258318289
BTG2	cg00567854	Methylation	-0.268510745407113
SPC24	cg22705114	Methylation	0.268482009844733
NIT2	ENSG00000114021	RNAseq	-0.268476219501438
MIOS	ENSG00000164654	RNAseq	-0.268399566912384
APBA2	cg09203541	Methylation	-0.268360830819514
FBXL16	cg07644125	Methylation	0.268315367104748
AVIL	cg02399098	Methylation	0.268245420271866
CDK7	ENSG00000134058	RNAseq	-0.268223158445451
NR4A3	cg13703070	Methylation	-0.268196862986951
SPOCK2	cg17337938	Methylation	-0.268182590160036
HS3ST3A1	ENSG00000153976	RNAseq	-0.268178670880087
RASSF6	cg00485849	Methylation	-0.268169914292776
LSP1	cg03286387	Methylation	-0.268167319233336
IL15	cg16695597	Methylation	-0.268164364857975
BCAT2	ENSG00000105552	RNAseq	-0.268159235998923
NFIX	cg05502283	Methylation	0.268115826995874
GPR160	cg16635196	Methylation	-0.268090505473938
KCNJ5	cg03802696	Methylation	-0.268014390384388
MIR145	hsa.miR.145.002149	miRNA	-0.267974637461325
MYH11	cg00425764	Methylation	0.267966271724197
SFMBT2	cg25291138	Methylation	-0.267950332340233
RNASET2	cg26680885	Methylation	-0.267889348443413
DNA2	ENSG00000138346	RNAseq	-0.26788619659397
C18orf21	ENSG00000141428	RNAseq	-0.267877489294627
C19orf23	cg08902698	Methylation	-0.267836249534889
ITGB8	ENSG00000105855	RNAseq	-0.267803607209909
ZC3H7A	ENSG00000122299	RNAseq	-0.267784384990059
KRT9	cg19233000	Methylation	0.267779547216553
SMPD3	cg26496071	Methylation	0.267779227824622
TBP	cg24710073	Methylation	0.267697623186259
C1S	cg24268698	Methylation	0.267685007204986
IFNGR1	cg18576635	Methylation	-0.267658448039317
FAM69B	ENSG00000165716	RNAseq	-0.267580560935441
WDR91	ENSG00000105875	RNAseq	0.267579596865576
CD59	cg26271948	Methylation	0.267560723819847
ITM2B	ENSG00000136156	RNAseq	-0.267543274318447
MIR502	hsa.miR.502.001109	miRNA	0.267492897589379
FAM92B	cg16049751	Methylation	-0.267472901289418
KCNN2	cg01624235	Methylation	0.267466822592141
HLA-DRA	cg15074838	Methylation	-0.26745359803959
PPHLN1	ENSG00000134283	RNAseq	-0.267391410511465
ACTR3	cg26540127	Methylation	-0.267336061808993
PTMA	ENSG00000187514	RNAseq	-0.267335445142422
MCM3	ENSG00000112118	RNAseq	-0.267333531190599
LINC00452	ENSG00000229373	RNAseq	0.267329790709139
BACH2	cg19104360	Methylation	0.267290797714185
TTLL11	ENSG00000175764	RNAseq	-0.267230845312399
LRFN1	cg20131670	Methylation	0.267210710187494
GFI1	cg23328066	Methylation	-0.267194271753637
SVIL	cg11316887	Methylation	-0.267165825909785
RPL23A	ENSG00000198242	RNAseq	-0.26711925128806
FANCB	ENSG00000181544	RNAseq	-0.267112481569575
TMEM198	cg04118884	Methylation	-0.267045015911896
PHAX	ENSG00000164902	RNAseq	-0.267030595149302
NPR1	ENSG00000169418	RNAseq	-0.267030311600883
C1D	ENSG00000197223	RNAseq	-0.267013021054632
ATP8B3	cg21959594	Methylation	-0.267009263977622
DMGDH	ENSG00000132837	RNAseq	-0.266982025668167
ERCC6	ENSG00000225830	RNAseq	0.266981640509656
CCDC94	ENSG00000105248	RNAseq	-0.266978995244447
DNAH17	cg10508611	Methylation	0.266976436206126
NET1	ENSG00000173848	RNAseq	0.26697459905727
RAB37	cg01944585	Methylation	-0.266930933106552
MEI1	cg20522370	Methylation	-0.266920652678774
HSPA6	cg24192663	Methylation	0.266876486493728
GCET2	cg02967056	Methylation	0.266851434189143
TMOD1	cg14491667	Methylation	0.266814943661029
JKAMP	ENSG00000050130	RNAseq	-0.266798286293172
CCNA1	ENSG00000133101	RNAseq	0.266780037584314
PIK3R5	cg15818905	Methylation	-0.266741553653482
MIR1-1	cg23792592	Methylation	0.266678782888457
RGS9BP	cg07258998	Methylation	-0.266664680008096
KIAA1324	cg05027202	Methylation	0.266537951008894
FOSL1	cg11044817	Methylation	0.266485810276163
CARD9	cg13784866	Methylation	0.266473573572808
CD4	cg16889782	Methylation	0.266456426218514
FKTN	cg16998207	Methylation	-0.266382197807148
SIN3B	ENSG00000127511	RNAseq	-0.266349523663296
TSSC1	ENSG00000032389	RNAseq	-0.266320223660082
SPRY4	ENSG00000187678	RNAseq	0.266258922849727
SECISBP2L	ENSG00000138593	RNAseq	-0.26624562679706
HDAC6	ENSG00000094631	RNAseq	-0.266245520466403
LTV1	ENSG00000135521	RNAseq	-0.266228767480694
TEX9	cg05964373	Methylation	0.266179912654276
HDAC10	cg00711351	Methylation	-0.266134170010753
RIT1	ENSG00000143622	RNAseq	-0.266123452872367
AC003101.1	ENSG00000228768	RNAseq	0.266067716699719
TMEM139	ENSG00000178826	RNAseq	0.266040590567711
CHST1	cg12266841	Methylation	-0.266030906607071
HSD17B1	ENSG00000108786	RNAseq	-0.266016726429207
TMEM40	cg05055542	Methylation	0.265957915300255
GOLM1	ENSG00000135052	RNAseq	0.265939174750134
ARHGEF11	ENSG00000132694	RNAseq	-0.265911837143507
CACNA1A	ENSG00000141837	RNAseq	-0.265908983937549
IL12RB2	cg04311496	Methylation	0.265863015972766
ZNF843	ENSG00000176723	RNAseq	-0.265855086109055
ZNF148	ENSG00000163848	RNAseq	-0.265831161711269
HSPA9	cg22076569	Methylation	-0.265822543296104
KLRC1	cg03922648	Methylation	-0.265768765679727
GFI1	cg22488998	Methylation	-0.265764054648745
TMEM63C	cg13487102	Methylation	-0.265698998504805
ZNF700	ENSG00000196757	RNAseq	0.265696031981525
KLHL29	ENSG00000119771	RNAseq	0.265679822463618
TIMP2	cg16347361	Methylation	0.265661639360288
PCNXL2	cg13779567	Methylation	-0.265620048811868
BFSP2	cg15646049	Methylation	0.26561379045663
TMTC3	ENSG00000139324	RNAseq	-0.265596891645247
OSBPL11	ENSG00000144909	RNAseq	-0.265559835411343
RTDR1	ENSG00000100218	RNAseq	-0.265558128213575
FAM71F2	ENSG00000205085	RNAseq	-0.265529389399939
RARRES1	cg08977270	Methylation	0.265518172497295
FAM26F	cg15172529	Methylation	-0.265511036353429
VWDE	cg20607287	Methylation	0.265498769437489
LMO1	cg21650086	Methylation	-0.265495126642867
SLCO5A1	cg09441702	Methylation	-0.265489457436092
MAML3	cg04128257	Methylation	0.265484935774479
MYPN	cg06553114	Methylation	-0.265475384229134
CDCA5	ENSG00000146670	RNAseq	0.265465601633666
THBS1	cg00319242	Methylation	0.265441558357853
SEMA4A	cg26233302	Methylation	0.26541876175878
PLAC8	cg15260400	Methylation	0.265406644827399
CD59	cg23454282	Methylation	0.265405726575598
DPYSL3	ENSG00000113657	RNAseq	0.265403977110776
PDE4DIP	cg26805238	Methylation	-0.265388349927944
PPP3R1	ENSG00000221823	RNAseq	-0.26538186742811
SMIM24	cg10871744	Methylation	0.265380095373137
RASL10B	cg06576742	Methylation	0.26537827883153
UBAP2	ENSG00000137073	RNAseq	-0.265363968434211
C10orf105	cg19988181	Methylation	0.265340131457775
MKRN1	ENSG00000133606	RNAseq	-0.265318263973552
MS4A14	cg03337469	Methylation	0.265284337679833
C5orf38	ENSG00000186493	RNAseq	0.265252184190898
RNASEH2A	ENSG00000104889	RNAseq	-0.265251565115428
RPL35A	ENSG00000182899	RNAseq	-0.265227853378956
CDC5L	ENSG00000096401	RNAseq	-0.265173872848841
ANKRD16	ENSG00000134461	RNAseq	0.265170285956107
B3GAT1	cg10447035	Methylation	0.265111566607173
TGM6	cg21491587	Methylation	0.265048167308876
SMAD4	ENSG00000141646	RNAseq	-0.264994073615407
TTYH1	cg16453065	Methylation	0.26495236969158
ZNF169	cg16093876	Methylation	-0.264908363741682
TMC2	cg19942298	Methylation	0.264857410478103
SRSF1	ENSG00000136450	RNAseq	-0.264843893377157
RRNAD1	ENSG00000143303	RNAseq	-0.26484218617939
KIF5C	ENSG00000168280	RNAseq	0.264814290917054
EID2B	ENSG00000176401	RNAseq	0.264789149623973
VIM	cg21745992	Methylation	0.264769418001121
CORO7	cg24756528	Methylation	-0.264760824631569
NECAB3	ENSG00000125967	RNAseq	-0.26475587522234
UBA3	ENSG00000144744	RNAseq	-0.264708558080053
STX4	ENSG00000103496	RNAseq	-0.264697487877226
BMP4	cg01963240	Methylation	-0.264639415773809
HIST1H4F	ENSG00000198327	RNAseq	-0.264600496596424
TSTD1	ENSG00000215845	RNAseq	0.264573652826139
SLCO5A1	cg24552424	Methylation	-0.264512038279338
GLYAT	cg24252839	Methylation	0.264508035629612
GLIS1	cg27311970	Methylation	0.264506059392039
FBXO44	ENSG00000132879	RNAseq	0.264484146042127
CLEC17A	cg15760345	Methylation	0.264408285537171
SCPEP1	cg22227689	Methylation	-0.264403884186713
MEG3	cg14070323	Methylation	0.26439954218306
AC092687.4	ENSG00000232056	RNAseq	-0.264390948408114
STX19	ENSG00000178750	RNAseq	0.264370726674846
ATG4B	ENSG00000168397	RNAseq	-0.264269701923038
PNMA3	ENSG00000183837	RNAseq	0.26424388601577
ZNF862	ENSG00000106479	RNAseq	0.264227251175235
EML6	ENSG00000214595	RNAseq	0.264189822784032
SGMS2	cg00899463	Methylation	0.264186767271047
SCNN1B	cg00925717	Methylation	0.264178023916936
SGOL2	ENSG00000163535	RNAseq	-0.264134579287247
UTP11L	cg16227703	Methylation	-0.264130364921828
CPZ	ENSG00000109625	RNAseq	-0.264113957047082
TMEM206	ENSG00000065600	RNAseq	0.264095353902701
IDH2	cg03780875	Methylation	-0.263972625231919
FERMT2	cg00724018	Methylation	-0.263961027312426
PADI2	ENSG00000117115	RNAseq	0.263940536466362
KLF1	ENSG00000105610	RNAseq	0.263940016627596
TCF19	ENSG00000137310	RNAseq	0.263937133885344
PLAC8	cg12032464	Methylation	-0.263899304821766
TUBB2A	cg14653394	Methylation	-0.263895731624538
SLC8A2	ENSG00000118160	RNAseq	0.263894223558056
C1QTNF7	cg14547240	Methylation	-0.263893935044926
LINC00426	cg23242592	Methylation	0.263852184261359
C15orf53	cg15476229	Methylation	0.263819746018369
TRPC1	ENSG00000144935	RNAseq	-0.263819492014778
BAZ1B	ENSG00000009954	RNAseq	-0.263763119044884
KLK11	ENSG00000167757	RNAseq	0.263743186767293
STAT5B	ENSG00000173757	RNAseq	-0.263730812246985
IGFBP6	ENSG00000167779	RNAseq	0.263722582248904
MARVELD1	cg25355803	Methylation	0.263721153721678
HCLS1	cg17364865	Methylation	-0.263658283685857
KCNJ10	cg11789449	Methylation	-0.263651396797345
SH3TC2	cg20649665	Methylation	0.263650108979033
INTS7	ENSG00000143493	RNAseq	-0.263622880723048
ADIPOQ	cg05050884	Methylation	-0.263616962354787
TREM2	cg06830434	Methylation	-0.263611732311918
BATF	cg07688213	Methylation	0.263593277177315
TCEA1	ENSG00000187735	RNAseq	-0.263555431643068
PRRG2	ENSG00000126460	RNAseq	0.263528824163132
PTK2B	cg22985031	Methylation	-0.263494176119325
WARS	ENSG00000140105	RNAseq	-0.263467927419759
CD300A	cg06122269	Methylation	0.26345440157333
LRRC17	cg08636620	Methylation	0.263446137307116
RASGRP3	cg09616314	Methylation	0.263406672441646
ATG16L1	cg18925623	Methylation	-0.263385902254726
PPP1R1A	cg16267046	Methylation	0.26338263819884
GMPR2	cg16553942	Methylation	-0.263331246310538
CTSD	cg04546747	Methylation	0.263258294927714
PCID2	cg04925824	Methylation	-0.263251597947752
KDM7A	ENSG00000006459	RNAseq	-0.263223467332458
PKLR	cg13497187	Methylation	0.263216215040808
EPG5	ENSG00000152223	RNAseq	-0.263201817229276
CELF5	ENSG00000161082	RNAseq	-0.263173125673709
BMPR1B	cg22572902	Methylation	0.263172777738196
HSPA8	cg00277997	Methylation	-0.263149093099906
PLAU	cg27314686	Methylation	-0.263133283199323
RBBP5	ENSG00000117222	RNAseq	-0.263124432140142
PUSL1	ENSG00000169972	RNAseq	-0.263121939276965
ENO1	cg20536660	Methylation	0.263090973479876
ATP2A3	cg26996178	Methylation	0.263077179740857
GPSM3	cg14075607	Methylation	-0.263068646257293
DERL3	cg24240863	Methylation	-0.263028462759978
HMGN1	ENSG00000205581	RNAseq	0.263026565398356
ZNF219	cg19402130	Methylation	-0.263002791633526
GSTK1	ENSG00000197448	RNAseq	-0.262998507106166
AP001476.3	ENSG00000226115	RNAseq	-0.262980194604157
EDN2	cg14978637	Methylation	0.262973956261167
COLEC11	cg04155390	Methylation	-0.262967478863158
SLC8A3	cg01071911	Methylation	-0.262946918007602
SMPD3	cg07554664	Methylation	-0.262933962672401
LARP6	cg16077257	Methylation	0.26293197618424
LIMD1	ENSG00000144791	RNAseq	0.262930489742655
RNF13	ENSG00000082996	RNAseq	-0.2629184223998
ZNF141	cg15921240	Methylation	-0.262912523489035
BCL2L11	cg20660182	Methylation	-0.262910487365475
LRFN4	ENSG00000173621	RNAseq	-0.262887232073798
IFRD2	cg01520443	Methylation	-0.262842097568256
NPPB	cg22927043	Methylation	0.262805656675541
IGFBPL1	ENSG00000137142	RNAseq	0.262803271019021
TLR2	cg14581949	Methylation	-0.26279969828942
TRIB1	cg05316555	Methylation	-0.262793350374791
MIR1227	hsa.miR.1227.002769	miRNA	-0.262790654990242
RBFA	ENSG00000101546	RNAseq	-0.262773328311302
TCP11L2	cg02686769	Methylation	0.262721616673704
NETO2	ENSG00000171208	RNAseq	-0.262705483444988
C19orf26	cg23150219	Methylation	-0.2627049386959
RPLP2	ENSG00000177600	RNAseq	-0.262697479109433
KCNJ10	cg27212587	Methylation	-0.262657449108163
HFM1	ENSG00000162669	RNAseq	-0.262621730330962
HNRNPM	ENSG00000099783	RNAseq	-0.262600346054422
BMP4	cg19534551	Methylation	-0.262568937619293
MIR539	hsa.miR.539.001286	miRNA	0.262563566443606
STX11	ENSG00000135604	RNAseq	-0.262532672498611
TMED8	ENSG00000100580	RNAseq	-0.262519706065737
C21orf7	cg24753998	Methylation	-0.262510169503994
PRDM5	ENSG00000138738	RNAseq	0.262492880017229
ZNF205	ENSG00000122386	RNAseq	-0.262469204911004
DLGAP2	cg04050941	Methylation	-0.26245808865725
CLEC4D	cg01253753	Methylation	0.262452149693943
LDLR	cg11174848	Methylation	-0.262435791108069
PRPF38B	ENSG00000134186	RNAseq	0.262433901946243
KIAA1324	cg09820792	Methylation	-0.262357160807063
SIM2	ENSG00000159263	RNAseq	0.262308242738909
INTS8	ENSG00000164941	RNAseq	-0.262305302110765
CBR4	ENSG00000145439	RNAseq	-0.262129702938276
ALPK1	ENSG00000073331	RNAseq	0.26209515610263
SMARCAL1	ENSG00000138375	RNAseq	0.262078001423328
ITSN2	ENSG00000198399	RNAseq	-0.262072821944132
ARAP2	cg00859465	Methylation	-0.262024094909048
FAM193A	ENSG00000125386	RNAseq	-0.26199891623038
FYCO1	ENSG00000163820	RNAseq	-0.261985760765227
CTC-534A2.2	ENSG00000253251	RNAseq	-0.261985613083759
UMOD	cg17735606	Methylation	-0.261955166137945
DCLRE1B	ENSG00000118655	RNAseq	0.261917418502486
HSPB7	cg24306962	Methylation	-0.261891148017781
PRKDC	ENSG00000253729	RNAseq	-0.261867798715996
LAYN	ENSG00000204381	RNAseq	-0.261859753029629
SVIL	cg18340136	Methylation	0.261833208055712
PNOC	cg07886914	Methylation	-0.261825732557919
RNF115	cg17878204	Methylation	-0.261825013926074
MROH2B	ENSG00000171495	RNAseq	0.261776542196709
KIAA1217	cg09132185	Methylation	0.261775897166099
TMEM114	cg14032653	Methylation	0.261765337270381
CHEK2	cg22585269	Methylation	0.261762342971028
LEF1	cg27408178	Methylation	-0.261733168783924
F12	ENSG00000131187	RNAseq	-0.261731193358268
TRIM66	cg11245569	Methylation	0.261704193677596
CD8A	cg27247697	Methylation	-0.261702207728616
YPEL1	cg21080297	Methylation	-0.261681327481129
SLC6A9	cg15413107	Methylation	-0.26165166395554
CGNL1	cg04095810	Methylation	0.261649797239352
ZDHHC8	ENSG00000099904	RNAseq	-0.261577710962398
CCDC88C	cg10755375	Methylation	-0.26154802127394
BAIAP2	ENSG00000175866	RNAseq	0.261545024913247
GK5	cg26203396	Methylation	0.26152062316527
CAMSAP1	ENSG00000130559	RNAseq	-0.261519270451955
RAB3C	cg22023952	Methylation	0.261482316095549
NT5DC2	cg10223464	Methylation	0.261456784703067
CENPT	ENSG00000102901	RNAseq	-0.261438547761648
CCDC183	ENSG00000213213	RNAseq	-0.261434885261246
ARL3	ENSG00000138175	RNAseq	-0.261419833566047
AC009060.1	ENSG00000269746	RNAseq	-0.261401993644735
OIP5	ENSG00000104147	RNAseq	-0.261383651606432
BACH2	cg12234226	Methylation	-0.261357543911107
NDC80	cg14313868	Methylation	0.261286009829976
CTSK	cg11946165	Methylation	0.261279162865456
TRIM3	ENSG00000110171	RNAseq	-0.261277781715786
P4HB	cg07139928	Methylation	0.261259699919662
C6orf57	ENSG00000154079	RNAseq	-0.261219211245651
WNT10B	cg10280636	Methylation	0.261204824393522
ZNF552	ENSG00000178935	RNAseq	-0.261186006544427
ALDH4A1	cg01366338	Methylation	-0.261165529474606
ADGRG1	cg13152260	Methylation	0.261135017294609
CDKL5	ENSG00000008086	RNAseq	-0.261129214159165
ZNF34	ENSG00000196378	RNAseq	0.261087897605034
FAM105A	cg18547611	Methylation	-0.261077357339662
ZNF683	cg18021804	Methylation	0.261060299544758
ZNF546	cg09114441	Methylation	-0.26104030787567
TTC18	cg11289368	Methylation	-0.261026434288668
LINC00271	ENSG00000231028	RNAseq	0.261019042597481
ATP2A2	cg13927034	Methylation	-0.260984813527664
FAM159A	cg09068158	Methylation	-0.260967785945344
EIF3E	ENSG00000104408	RNAseq	-0.26093335899655
NAP1L4	ENSG00000205531	RNAseq	-0.260929726032442
MON1B	ENSG00000103111	RNAseq	-0.260926849197449
SLCO2B1	cg08597735	Methylation	0.260925675845854
TRAT1	cg19811231	Methylation	-0.260892329601652
MIR29B1	cg03856510	Methylation	0.260885452424547
YAF2	ENSG00000015153	RNAseq	-0.260871793546248
XRCC5	cg21404906	Methylation	-0.260809567167539
TXNDC9	ENSG00000115514	RNAseq	-0.26080658331732
APBA2	cg22874989	Methylation	-0.260787409352328
PRKCQ	cg19910780	Methylation	-0.260771359907796
AC051642.1	ENSG00000268085	RNAseq	0.260754491923298
C4orf45	ENSG00000164123	RNAseq	0.260748773696864
ALOX5	cg07078429	Methylation	-0.260695304704234
IL12RB1	cg01236465	Methylation	-0.260668176352097
TSPAN16	ENSG00000130167	RNAseq	-0.260662617515236
ASCL2	cg11626785	Methylation	0.260534400768418
GMPR2	cg07519822	Methylation	-0.260518002258554
PARP3	ENSG00000041880	RNAseq	0.260514184638871
CUL7	ENSG00000044090	RNAseq	0.260499392863055
PDE9A	cg08777203	Methylation	-0.26047771895126
TP53INP1	cg19916637	Methylation	-0.260463985098228
CALD1	ENSG00000122786	RNAseq	-0.260454764710176
ZNF585B	ENSG00000245680	RNAseq	-0.260444474265499
CHD3	ENSG00000170004	RNAseq	0.26043394043652
CREM	cg23145206	Methylation	0.260408440575642
SF3B4	ENSG00000143368	RNAseq	-0.260384716436363
ART5	cg13540210	Methylation	0.260314738967893
JAKMIP1	cg01519742	Methylation	-0.260285784362742
CD4	cg06370542	Methylation	0.260278048819823
RP11-867G23.8	ENSG00000255468	RNAseq	-0.260272230415958
CMTM5	cg23631930	Methylation	0.260170014499172
SMIM17	ENSG00000268182	RNAseq	0.260159607341909
IGSF22	cg18555746	Methylation	-0.26015836694428
IKBKAP	ENSG00000070061	RNAseq	0.260092217334516
ISLR	cg05195566	Methylation	0.2600208983914
SLITRK2	ENSG00000185985	RNAseq	-0.259967699414809
SLFN13	cg21930351	Methylation	0.259926557999789
CHEK2	cg04776735	Methylation	-0.259919741247853
TBXAS1	cg09658576	Methylation	-0.259919002654013
ZNF385C	cg27283039	Methylation	-0.259911716525588
MIB2	cg18123911	Methylation	-0.259910299223894
SMPD3	cg26013099	Methylation	0.259907194863974
CLK2	ENSG00000176444	RNAseq	0.259866323761348
HAUS3	ENSG00000214367	RNAseq	0.259814434400817
LINC00284	ENSG00000233725	RNAseq	-0.259794746694222
KCNK15	cg12063359	Methylation	-0.259762141291915
C19orf25	ENSG00000119559	RNAseq	-0.259664580248491
LINC00092	ENSG00000225194	RNAseq	0.259646431963031
VCAM1	cg26265881	Methylation	0.259643636634936
GALNT12	cg14571004	Methylation	-0.259606996661446
KRT85	cg07825495	Methylation	0.259573689802053
FAM160B1	ENSG00000151553	RNAseq	-0.259570129088936
FAM228B	ENSG00000219626	RNAseq	0.259551443242934
PDGFD	ENSG00000170962	RNAseq	-0.259426700847395
LOC283050	cg19168578	Methylation	-0.259400749322021
C3orf52	cg05756178	Methylation	-0.259399471754297
DLGAP2	cg02343430	Methylation	0.259384589816923
WDR49	ENSG00000174776	RNAseq	0.259370208545632
PPARGC1A	cg27461259	Methylation	-0.25936679396736
KLRC1	cg20047055	Methylation	0.259361134471992
AC105020.1	ENSG00000203392	RNAseq	-0.259314462931857
DNAL1	ENSG00000119661	RNAseq	-0.259285700489185
MPP6	ENSG00000105926	RNAseq	-0.259272444600634
MAT1A	ENSG00000151224	RNAseq	0.259263641598458
PIGH	cg00519715	Methylation	0.2592468121227
SP2	ENSG00000167182	RNAseq	-0.259233675261704
CYP7A1	ENSG00000167910	RNAseq	0.259225126271652
OXCT1-AS1	cg03404471	Methylation	0.259202795922213
SLC7A7	cg17961975	Methylation	-0.259168132186296
DLD	cg01025762	Methylation	-0.25911832700706
PARP4	ENSG00000102699	RNAseq	0.259107973516865
SUSD2	cg23349242	Methylation	0.259089351900731
IGSF8	ENSG00000162729	RNAseq	-0.25905699506087
ATP10B	cg27456283	Methylation	-0.259019974254317
PVR	cg21521892	Methylation	0.258998884136284
SLC25A40	ENSG00000075303	RNAseq	-0.258996681949415
EPHA6	cg21388527	Methylation	0.258989821390242
FOSL1	cg13234062	Methylation	-0.258972085426667
OSBPL7	cg03450734	Methylation	0.258970797608354
TLR2	cg03523945	Methylation	0.258967903118979
PLK2	cg08386084	Methylation	0.258961215850425
RPS12	ENSG00000112306	RNAseq	-0.258883611110398
LTA4H	ENSG00000111144	RNAseq	-0.258877881069447
MIR29B1	cg03776809	Methylation	-0.258875928493449
ZNF653	ENSG00000161914	RNAseq	-0.258868789798288
PPYR1	cg14087880	Methylation	0.258865318423151
ARRDC2	cg05224705	Methylation	-0.258863212702197
TOX	cg08246494	Methylation	-0.258850995960837
SCNN1B	cg02304075	Methylation	0.258843200531931
STAG3	ENSG00000066923	RNAseq	0.258791486224081
CLDN10	ENSG00000134873	RNAseq	0.258783216061883
SRRM3	cg06037077	Methylation	-0.258779571940274
ENDOU	ENSG00000111405	RNAseq	0.25877901009368
HINFP	ENSG00000172273	RNAseq	-0.258763640593205
FMNL1	cg25538602	Methylation	0.258719695664624
TOX	cg14596866	Methylation	0.258688854381289
ADGRG1	cg26306489	Methylation	0.258680470343101
SUCLG1	cg19889291	Methylation	0.258667055882
FNDC5	cg17470061	Methylation	-0.25865674578082
CYP4F22	cg04743066	Methylation	0.258630784935839
CNR1	cg04207385	Methylation	0.25860561285928
MXRA8	cg12478066	Methylation	0.258596190797316
BCAS4	cg26902598	Methylation	-0.258556955764387
C1orf96	cg04724659	Methylation	-0.258513997549671
ZNF17	ENSG00000186272	RNAseq	0.258475282479715
ABLIM3	ENSG00000173210	RNAseq	-0.258463599108676
LRRC4C	cg23994864	Methylation	-0.25846227601885
MAP4K5	ENSG00000012983	RNAseq	-0.258413924970163
TRIM34	cg10195561	Methylation	-0.258381889062223
ZSCAN16	ENSG00000196812	RNAseq	-0.258366802767413
RASL11B	cg17103126	Methylation	-0.25834905157932
TNR	cg09319617	Methylation	-0.258319408015727
FAM57A	ENSG00000167695	RNAseq	-0.258282777919485
TDRD7	ENSG00000196116	RNAseq	-0.258253223904146
ANKHD1	ENSG00000131503	RNAseq	0.258241213260489
ITPKB	ENSG00000143772	RNAseq	0.258236156647031
STC1	ENSG00000159167	RNAseq	-0.258210035935699
STAT4	cg03265267	Methylation	-0.258200015319531
PDZRN4	cg00991744	Methylation	0.25819585297384
WDR59	ENSG00000103091	RNAseq	-0.258178272605601
LINC00637	ENSG00000258735	RNAseq	0.258177225834114
LMO3	cg15401526	Methylation	-0.258156178777005
MYH6	cg03564620	Methylation	-0.258092420162785
RASSF7	ENSG00000099849	RNAseq	-0.25809086880569
CASP8	cg00215011	Methylation	-0.258056768038491
BLNK	cg22053282	Methylation	-0.25804117771986
THY1	cg00156427	Methylation	0.25803603723638
SEMA4D	cg01700248	Methylation	-0.258035408703107
ZBTB20	ENSG00000181722	RNAseq	-0.25803411186398
SLC9A3R1	ENSG00000109062	RNAseq	-0.258033840130079
RNASE13	ENSG00000206150	RNAseq	0.258005490008823
ACAT1	cg14338017	Methylation	0.257987789092808
MCOLN3	cg13331559	Methylation	-0.257967078791875
PLCG1	cg11602459	Methylation	-0.257934381042942
CLCN7	ENSG00000103249	RNAseq	-0.257899449994369
C6orf174	cg12449366	Methylation	-0.257872079654407
TGM2	cg08923498	Methylation	-0.257865811587761
NADK	ENSG00000008130	RNAseq	-0.257861141421618
TBXAS1	cg06904057	Methylation	-0.257829760223553
ITGA1	ENSG00000213949	RNAseq	-0.257794607966738
TRERF1	cg02173782	Methylation	0.257722174778214
CDYL2	cg23148540	Methylation	-0.257710886539245
TJP2	cg08006708	Methylation	0.257708201381234
CCND1	cg15954335	Methylation	0.257697801181482
L3MBTL4	ENSG00000154655	RNAseq	-0.257679115151649
B4GALT6	cg21738046	Methylation	0.257659114833843
GPR155	ENSG00000163328	RNAseq	-0.257655356157107
JSRP1	cg16098170	Methylation	-0.257644293321637
PTAFR	cg07821160	Methylation	-0.257632236276243
TCEAL7	ENSG00000182916	RNAseq	-0.257578313688978
IL17A	cg07376932	Methylation	0.257565732618025
MKI67	ENSG00000148773	RNAseq	0.257558097862969
CYP1B1	ENSG00000138061	RNAseq	-0.257553774936286
MTF2	ENSG00000143033	RNAseq	0.25753735157037
ZNF219	cg01027805	Methylation	-0.257526996634988
HDAC10	cg08957786	Methylation	-0.257489867323013
GRID2IP	cg11697433	Methylation	0.257455742021797
LHFPL2	ENSG00000145685	RNAseq	-0.257384785986296
RHOT2	ENSG00000140983	RNAseq	-0.257366497113322
LOC113230	cg18169289	Methylation	-0.257350253125187
COL14A1	cg27120931	Methylation	0.257346050855504
MECP2	ENSG00000169057	RNAseq	-0.257321277047877
CENPU	cg07122495	Methylation	-0.257314561076901
ZGLP1	cg06454410	Methylation	0.257308921543529
SFMBT2	cg10588818	Methylation	-0.257289269228367
PIM3	cg08507178	Methylation	-0.257172551439593
ZFHX3	cg22460989	Methylation	0.257151421397569
AC000067.1	ENSG00000225007	RNAseq	-0.257148637412003
ENDOG	cg00228799	Methylation	-0.257133066612127
ZFHX4	cg20980056	Methylation	0.257126848180879
B3GAT1	cg04868540	Methylation	-0.257109072293312
KIF24	ENSG00000186638	RNAseq	-0.257085896417217
MTHFD1	cg18637380	Methylation	0.257041031561427
TRNAU1AP	ENSG00000180098	RNAseq	-0.257008369553873
FAM57B	ENSG00000149926	RNAseq	0.256975925702329
PIGW	ENSG00000184886	RNAseq	-0.256971236525606
GPR150	cg16631618	Methylation	-0.25692400463131
CDC20B	cg11303605	Methylation	0.256915710152512
CENPV	cg00435606	Methylation	0.256894929715003
RHOH	cg01396799	Methylation	-0.25684974600736
DDC	cg03843951	Methylation	-0.256791636637918
PCBP3	cg23272214	Methylation	0.256784979042766
IKZF1	cg16697214	Methylation	-0.256764967411682
GLT8D2	cg00987461	Methylation	0.256733517017889
KRT9	cg08110688	Methylation	-0.256730253501185
LINC00954	cg17242556	Methylation	-0.256730153691207
EIF3D	ENSG00000100353	RNAseq	-0.256673091271125
DEF6	cg13425174	Methylation	-0.256669648882283
STAG3	cg10407106	Methylation	-0.25664028478663
ZNF599	cg16863634	Methylation	-0.25662718971746
GPRC5A	cg09007058	Methylation	-0.256608645023468
SLFN13	cg13443575	Methylation	0.256602187048272
F2	cg22329286	Methylation	0.256584301100138
TMCO3	ENSG00000150403	RNAseq	-0.256546085208805
TARP	cg04971811	Methylation	-0.256531691530099
MIR222	hsa.miR.222.002097	miRNA	0.256503348863795
PDE4D	cg18933142	Methylation	-0.25648569909204
CP	cg10060711	Methylation	0.256469659358915
EEF1E1	ENSG00000124802	RNAseq	-0.256465220744289
DUSP2	cg24297695	Methylation	-0.256444976620841
ADRA2B	ENSG00000222040	RNAseq	0.256423809674019
DAPL1	cg24936299	Methylation	0.256403724887165
BHLHA15	cg00625845	Methylation	-0.256397726577053
BMF	cg12929983	Methylation	0.256379091784489
TAS2R39	ENSG00000236398	RNAseq	0.256287517401003
SPAG4	cg23713742	Methylation	0.256269340732209
KNG1	cg12454167	Methylation	0.256251075506157
HSPG2	ENSG00000142798	RNAseq	-0.256242841990054
EXT2	ENSG00000151348	RNAseq	-0.256235221626315
RTN1	cg03202951	Methylation	0.256227061225347
ABLIM2	cg05733497	Methylation	0.256217359695444
KLC2	cg10498476	Methylation	-0.256152493460054
HIRIP3	ENSG00000149929	RNAseq	-0.25613127159475
ENKUR	cg10768409	Methylation	-0.256108357487593
CXCR2	cg00002473	Methylation	0.256096170419636
AC092811.1	ENSG00000203691	RNAseq	0.256069374151265
GGA3	ENSG00000125447	RNAseq	-0.256058813159382
CD46	ENSG00000117335	RNAseq	-0.256058186989959
GPM6A	cg10523370	Methylation	-0.256034038977655
GLIS1	cg26247087	Methylation	-0.25598599045404
NDUFAF1	ENSG00000137806	RNAseq	-0.255978498069926
HSDL2	cg15697809	Methylation	0.255974901295845
BOC	cg06189303	Methylation	-0.255971018957275
TRAT1	cg12517060	Methylation	-0.255962694805074
NCK2	cg16077055	Methylation	0.25596164653071
CXCL14	ENSG00000145824	RNAseq	0.255938941878892
AMD1	cg15185106	Methylation	0.255934418368595
SLC4A1	cg04749882	Methylation	-0.25592065484216
NARFL	ENSG00000103245	RNAseq	-0.255844267430201
RTEL1	cg18287711	Methylation	0.255838780447265
HIST2H2AC	ENSG00000184260	RNAseq	-0.255820786076818
IL12RB2	cg00993824	Methylation	-0.255803418041498
TGM6	cg09107432	Methylation	0.255748731884726
RALGAPA1	ENSG00000174373	RNAseq	-0.255743176511853
ABCC2	ENSG00000023839	RNAseq	0.255733132985347
C1QA	cg00108454	Methylation	-0.255723709792725
FAM200A	ENSG00000221909	RNAseq	-0.255698588523091
TM4SF1	cg00244111	Methylation	0.255694974230345
ATPAF1	cg08972604	Methylation	0.255693257498716
ZNF134	ENSG00000213762	RNAseq	-0.255589806353899
MNDA	cg26237275	Methylation	-0.25556706801258
SPAG4	cg25098500	Methylation	-0.255558244810487
DLGAP4	ENSG00000080845	RNAseq	-0.255552637882079
LOC389602	cg17494946	Methylation	-0.255547385484834
sept-07	ENSG00000122545	RNAseq	-0.255537024997302
ZNF782	ENSG00000196597	RNAseq	0.255526095381989
TMEM134	ENSG00000172663	RNAseq	-0.255517661003242
DNAH1	cg16486432	Methylation	0.255517252582755
RNF25	cg03294124	Methylation	-0.25548993486125
OR7D2	ENSG00000188000	RNAseq	-0.255472305070847
PIK3R6	cg00409104	Methylation	-0.25546051087961
ADCY7	cg04063943	Methylation	0.255446706890002
CACNA2D2	ENSG00000007402	RNAseq	-0.2554300327275
TAGAP	cg22337744	Methylation	-0.255397391049251
ZNF688	ENSG00000229809	RNAseq	-0.25531977374363
CCND1	cg03735308	Methylation	-0.25531670466269
IFI27	cg16892975	Methylation	0.255304996682629
MIR938	hsa.miR.938.002181	miRNA	0.255268011702865
PIK3R5	cg04907571	Methylation	0.255265491893167
PRDX6	cg19585271	Methylation	0.255255750439273
CIR1	ENSG00000138433	RNAseq	-0.255254977022812
CRELD1	ENSG00000163703	RNAseq	-0.255199112077168
GTF2E1	ENSG00000153767	RNAseq	0.255187018731888
ATP4A	ENSG00000105675	RNAseq	-0.255177083909429
PROX1	ENSG00000117707	RNAseq	-0.255163692153927
HCAR3	ENSG00000255398	RNAseq	-0.255115991039823
PTPRO	cg01574823	Methylation	0.255109409048901
RAB3IP	cg07763483	Methylation	-0.255098180695919
ACBD3	ENSG00000182827	RNAseq	-0.255096833799819
SMN2	ENSG00000205571	RNAseq	0.255049828555548
CR2	cg18561881	Methylation	0.25504287571728
PIGM	ENSG00000143315	RNAseq	0.255005831292657
C15orf53	cg14864519	Methylation	0.254990715022554
KCNK9	ENSG00000169427	RNAseq	0.254978232579952
ATP10B	cg05670579	Methylation	0.25488653336707
MIR362	hsa.miR.362.001273	miRNA	-0.254840509130088
PHF14	ENSG00000106443	RNAseq	0.254839766435729
CYBA	cg00054525	Methylation	0.254825749090207
ITGAD	cg00002597	Methylation	0.254813252880908
C6orf204	cg10217327	Methylation	-0.254812424727678
KMT2E	ENSG00000005483	RNAseq	-0.254799539190592
TNIP3	cg17816488	Methylation	0.254795826058674
TASP1	ENSG00000089123	RNAseq	-0.25479307664956
TUBA1C	cg01418856	Methylation	-0.254782861012067
POU2AF1	cg05905611	Methylation	0.254776682504812
ZNF331	cg14593306	Methylation	-0.254740681315183
SPOCD1	ENSG00000134668	RNAseq	-0.254684696173961
PLS3	ENSG00000102024	RNAseq	-0.254664611494338
VNN2	cg25490477	Methylation	0.254660523651917
FAH	ENSG00000103876	RNAseq	0.254605886248782
DRD1	cg23476076	Methylation	-0.254571403591769
IGBP1	ENSG00000089289	RNAseq	-0.254571058238108
AQP8	ENSG00000103375	RNAseq	-0.254560076644161
PTGDR	cg10837806	Methylation	0.254552070129356
ZNF594	cg00737208	Methylation	0.254513483591696
GPSM3	cg25050372	Methylation	-0.254498841737451
CAMTA1	cg05525585	Methylation	0.254487093833399
KCNJ11	cg20587779	Methylation	0.25447663374766
OSGEPL1	ENSG00000128694	RNAseq	0.254469074136999
AAK1	ENSG00000115977	RNAseq	-0.254436479070118
SVIL	cg02700118	Methylation	-0.254416738049196
ESR1	cg21950534	Methylation	0.254403772463407
ZBTB49	ENSG00000168826	RNAseq	0.254328292347361
BRCA2	cg19634711	Methylation	-0.254323176175417
SGMS2	cg05473730	Methylation	-0.254284689447735
PFKL	cg05129930	Methylation	-0.254249017361445
OXGR1	cg20381767	Methylation	-0.254229953655565
CNIH2	cg17403830	Methylation	0.254192993750962
ZNF319	ENSG00000166188	RNAseq	0.254189022815954
WNT1	cg22884792	Methylation	-0.25414669217156
NFATC2	cg23085343	Methylation	-0.254099002963867
SNX6	ENSG00000129515	RNAseq	-0.254092239475903
UBE2L6	cg13915127	Methylation	0.254045115286922
TCF24	cg10033195	Methylation	-0.254032489594242
BDH1	ENSG00000161267	RNAseq	-0.254021334649576
RBM15B	ENSG00000179837	RNAseq	-0.254014612189161
SAFB2	ENSG00000130254	RNAseq	-0.254003453377453
CLDN3	cg06471748	Methylation	0.253983053442336
HDAC3	ENSG00000171720	RNAseq	-0.253982275854968
TTC8	ENSG00000165533	RNAseq	0.253955567951634
GAPDH	cg02519286	Methylation	-0.253949128300259
KLRK1	cg18637238	Methylation	0.253929535331902
EXOSC7	ENSG00000075914	RNAseq	-0.253915376150049
CELF2	ENSG00000048740	RNAseq	0.253841486971377
FBXL16	cg11682528	Methylation	0.253831282389137
DPEP1	cg24593458	Methylation	0.253797786160377
IRX3	cg06088745	Methylation	0.253787904972512
WWC1	cg26980033	Methylation	-0.253781727004439
CHRDL2	cg17090409	Methylation	0.253736862149544
RNF115	cg13674711	Methylation	0.253710312695282
MNS1	cg13816802	Methylation	-0.253708067240358
SIDT1	cg03977782	Methylation	-0.253675609035373
DLEU1	ENSG00000176124	RNAseq	-0.253667613905127
BLOC1S4	ENSG00000186222	RNAseq	-0.253658174105704
NOD2	cg19513593	Methylation	0.253625534099605
LMO2	ENSG00000135363	RNAseq	-0.253614856177565
SEMA6B	cg10039193	Methylation	-0.253564320909426
MEF2C	cg22990850	Methylation	0.253559679475838
CD4	cg15533155	Methylation	0.253559340121911
VPS4B	ENSG00000119541	RNAseq	0.253557560488617
N4BP2L2	ENSG00000244754	RNAseq	-0.253530789978826
CD3EAP	ENSG00000117877	RNAseq	-0.253524481026521
OR1L4	ENSG00000136939	RNAseq	-0.253500692495686
KLC2	cg00041759	Methylation	-0.253434048925581
NDEL1	cg08852989	Methylation	-0.253433410141719
ITGB2	cg19506290	Methylation	-0.253425744735376
PVT1	cg13052755	Methylation	0.253373773410017
ATXN7L1	cg19303980	Methylation	-0.25335368193095
RTCA	ENSG00000137996	RNAseq	-0.25333402509837
TACC1	ENSG00000147526	RNAseq	0.253314701268426
MED31	ENSG00000108590	RNAseq	-0.253244878657139
KCNH7	ENSG00000184611	RNAseq	-0.253237618636181
BSG	cg19271640	Methylation	0.253220105967228
TIMP4	cg01870968	Methylation	-0.253216682754559
REST	ENSG00000084093	RNAseq	-0.253159016651752
IL12B	cg14650495	Methylation	0.253128180977096
SLC35A5	ENSG00000138459	RNAseq	0.25310747463279
MYPN	cg17782547	Methylation	-0.253085033393012
TLCD1	cg23162510	Methylation	0.253062406201311
MYH14	cg07555272	Methylation	-0.253030836574726
CD200R1	cg11733101	Methylation	-0.253002750046796
AP4E1	ENSG00000081014	RNAseq	-0.252993973750582
SLC33A1	ENSG00000169359	RNAseq	-0.252993170363397
ESPNL	cg19391697	Methylation	-0.25298672056426
MGLL	ENSG00000074416	RNAseq	0.252980539457574
NTF3	cg01750032	Methylation	0.252959801543487
FUT7	cg06839404	Methylation	-0.252945019955273
TCF25	ENSG00000141002	RNAseq	-0.252942976386116
TRIM35	ENSG00000104228	RNAseq	0.252941929614629
CLU	cg04929736	Methylation	-0.252885493284138
IKZF1	cg23720063	Methylation	0.252881031508511
ZCCHC9	ENSG00000131732	RNAseq	0.252880824930507
ASB7	ENSG00000183475	RNAseq	0.252877327833349
ESR1	cg07189962	Methylation	0.252876939299396
MIR130a	hsa.miR.130a.002131	miRNA	0.252875786447553
TRERF1	cg27065583	Methylation	0.252866399365674
SH3PXD2B	ENSG00000174705	RNAseq	-0.25281774250141
CYP20A1	ENSG00000119004	RNAseq	0.252806251696519
ZNF674	ENSG00000251192	RNAseq	-0.25276832828228
TXNDC15	ENSG00000113621	RNAseq	-0.252758150075518
CDKN2B-AS1	cg23668793	Methylation	0.252727124521775
SPN	cg06129423	Methylation	-0.252712742173474
JMJD6	cg26612088	Methylation	-0.252706494068824
ZNF594	cg03045721	Methylation	0.252647935284889
NR4A3	cg13770982	Methylation	-0.252637844765661
TBX20	ENSG00000164532	RNAseq	-0.252609464373723
S100A16	cg06213626	Methylation	0.25257209966328
CAMTA1	cg09372928	Methylation	-0.252552986322001
AC139768.1	ENSG00000269339	RNAseq	0.252546899410003
LSAMP	cg25315362	Methylation	-0.252536178321634
BRIP1	cg06257227	Methylation	-0.252516036667987
NOP9	ENSG00000196943	RNAseq	-0.252483291234881
SOCS1	cg26012103	Methylation	-0.252458865512343
TDRD10	ENSG00000163239	RNAseq	-0.252437628125033
TGFB1	cg01107031	Methylation	-0.25239965823314
ENKD1	ENSG00000124074	RNAseq	0.252320580514208
KAT6A	ENSG00000083168	RNAseq	-0.252292705347038
BCL3	cg14203252	Methylation	0.252277939694855
MARCH7	ENSG00000136536	RNAseq	-0.252265744618274
COL5A1	cg13499271	Methylation	-0.252251500301161
PPM1J	cg09188322	Methylation	-0.252228005032238
ASCL2	cg11419064	Methylation	0.252164156319447
TTLL7	ENSG00000137941	RNAseq	0.252137077429561
SPIN2B	ENSG00000186787	RNAseq	0.252118599524308
GALNT6	cg11566199	Methylation	0.252076223728451
MSH2	cg25746226	Methylation	-0.25207535565123
RPTOR	ENSG00000141564	RNAseq	-0.252045628344127
LIPE	cg07930875	Methylation	-0.252000438281422
HTR1A	ENSG00000178394	RNAseq	-0.251994725495801
STXBP2	cg04770751	Methylation	-0.251985446822662
SV2C	cg13408430	Methylation	0.25191826445659
MIR99a	hsa.miR.99a.002141	miRNA	-0.251913169886177
PPIL1	cg26222229	Methylation	-0.251898372597481
PIGF	cg05696395	Methylation	-0.251886694830004
HOMER2	ENSG00000103942	RNAseq	-0.251867388626993
RP11-676J12.7	ENSG00000262003	RNAseq	0.2518453533653
SLC39A14	cg01032570	Methylation	0.251837398412068
ELAVL4	cg18242139	Methylation	-0.251813434305838
RNF212	cg11118359	Methylation	0.251813424055249
TCN2	ENSG00000185339	RNAseq	0.25178859642359
RPS27A	cg14459420	Methylation	-0.251777642447574
FOXP2	cg09969919	Methylation	-0.251761992242956
MASP1	cg01187883	Methylation	0.251725132148331
RBBP6	ENSG00000122257	RNAseq	-0.251717285183107
MIR130b	hsa.miR.130b.000456	miRNA	0.251644645441638
LHCGR	cg02776315	Methylation	0.251643367814003
AP1M1	ENSG00000072958	RNAseq	-0.251607351098466
OXCT1	ENSG00000083720	RNAseq	-0.251538767824813
SP110	ENSG00000135899	RNAseq	0.251514641393536
FAU	ENSG00000149806	RNAseq	-0.251505468607451
GLT8D2	cg16721177	Methylation	-0.251493742944932
SUSD2	cg21504353	Methylation	0.251489560637244
SPIB	cg04508467	Methylation	0.251473271648765
SPTBN4	ENSG00000160460	RNAseq	0.251463271871772
PPARG	cg11176018	Methylation	0.251422967419637
PPP2R2B	cg11826826	Methylation	0.251389511114868
TGFBR2	cg26376346	Methylation	0.251359488273357
CXCR5	ENSG00000160683	RNAseq	-0.251352299296293
SFMBT2	cg02866454	Methylation	-0.251342251359673
SEC14L2	ENSG00000100003	RNAseq	0.251341582342293
RASSF4	cg23023914	Methylation	0.251324874172837
ENOX1-AS2	ENSG00000238189	RNAseq	0.251318567662349
FMOD	cg27387030	Methylation	0.251191847433588
PITPNM2	cg24542613	Methylation	0.251188793248248
MET	cg05801992	Methylation	-0.251174131432008
ASCL2	cg09394785	Methylation	0.251136213351612
ZNF41	ENSG00000147124	RNAseq	-0.251118501810967
F13A1	cg05501407	Methylation	0.251109643935354
BLK	cg04578612	Methylation	-0.251107837644336
RPH3A	cg03509437	Methylation	0.251079581169852
CBLN3	cg11124677	Methylation	0.251034307363637
TRIM42	ENSG00000155890	RNAseq	0.251024527952673
LINC01098	ENSG00000231171	RNAseq	0.251024527952673
ZCCHC13	ENSG00000187969	RNAseq	0.251024527952673
RHOXF2B	ENSG00000203989	RNAseq	0.251024527952673
PRLHR	ENSG00000119973	RNAseq	0.251024527952673
FOXR1	ENSG00000176302	RNAseq	0.251024527952673
SERPINA9	ENSG00000170054	RNAseq	0.251024527952673
TMEM202	ENSG00000187806	RNAseq	0.251024527952673
TM4SF5	ENSG00000142484	RNAseq	0.251024527952673
AIPL1	ENSG00000129221	RNAseq	0.251024527952673
ZPBP2	ENSG00000186075	RNAseq	0.251024527952673
AVP	ENSG00000101200	RNAseq	0.251024527952673
GLB1L3	cg23808004	Methylation	-0.251016032426177
BCL6B	ENSG00000161940	RNAseq	0.251004112466562
ADGRG1	cg08641888	Methylation	0.250998335847411
NPRL3	ENSG00000103148	RNAseq	-0.250994803813526
GPR160	cg24500314	Methylation	-0.250953172101763
CBX7	ENSG00000100307	RNAseq	-0.250949489231942
PSME2	ENSG00000100911	RNAseq	-0.250942447779557
AC062017.1	ENSG00000222020	RNAseq	-0.25092031918842
ATF3	cg05078915	Methylation	-0.250854959082989
TRADD	ENSG00000102871	RNAseq	0.250852319546685
SFPQ	ENSG00000116560	RNAseq	-0.2508480970434
PHF21B	cg01775414	Methylation	0.250847123730092
DHRS9	cg17388157	Methylation	0.250839338551774
MYL1	cg22904096	Methylation	-0.250820404868458
PTH1R	cg03391568	Methylation	-0.250774152924454
MIR192	hsa.miR.192.000491	miRNA	-0.250753617278676
TMC2	cg24848351	Methylation	-0.250736384828616
GNAO1	cg09965996	Methylation	-0.250734308781065
MIR494	hsa.miR.494.002365	miRNA	-0.250730959854188
GPR19	cg20631472	Methylation	-0.250713668077526
CD68	cg21808406	Methylation	-0.250705304001334
SVIL	cg00622375	Methylation	-0.250695941825357
PDK4	ENSG00000004799	RNAseq	-0.250693338679648
CEP85L	ENSG00000111860	RNAseq	-0.250651828372675
KLC2	cg17872128	Methylation	-0.250630047277599
KIAA1210	ENSG00000250423	RNAseq	0.250628221780165
ZNF207	ENSG00000010244	RNAseq	-0.250607754315421
MVB12A	cg25211050	Methylation	0.250607160579954
HLA-DMA	cg12419318	Methylation	0.25057400370512
CUL9	ENSG00000112659	RNAseq	0.250567825967088
TMEM125	ENSG00000179178	RNAseq	-0.250564011064654
NR4A1	cg26800429	Methylation	-0.250536924567725
RRAS	ENSG00000126458	RNAseq	-0.250523818076374
SGMS2	cg09550686	Methylation	0.250519088254989
HADH	cg18755653	Methylation	0.250512999846305
FAM182B	ENSG00000175170	RNAseq	-0.250512192591228
GPR182	ENSG00000166856	RNAseq	0.250505303540874
RPS6	ENSG00000137154	RNAseq	-0.250471456135146
FAM45A	ENSG00000119979	RNAseq	-0.250464207928706
ST6GALNAC4	cg04416752	Methylation	-0.250462945411714
KAT5	ENSG00000172977	RNAseq	-0.25045088115305
ZNF507	ENSG00000168813	RNAseq	-0.250429461432959
FAM205A	ENSG00000205108	RNAseq	-0.250408709233101
GGT5	ENSG00000099998	RNAseq	-0.250387862517105
FZD6	cg00161459	Methylation	0.250337034854335
CCSAP	cg23015333	Methylation	-0.250312451926239
PTN	cg26788569	Methylation	-0.25030241104241
KIF20B	cg10778111	Methylation	-0.25027709923188
C15orf65	ENSG00000261652	RNAseq	-0.250237528690129
NTN1	cg04220942	Methylation	0.250200894043759
EXOC8	ENSG00000116903	RNAseq	-0.250191658826226
mars-02	ENSG00000247626	RNAseq	-0.250156132572329
CTTN	cg08414690	Methylation	0.250151128788515
HDAC10	cg07744063	Methylation	-0.25014680728604
BCL2L11	cg12427896	Methylation	-0.250140459371412
MIR223	hsa.miR.223.002295	miRNA	0.250107447945732
VDR	cg22054735	Methylation	-0.250065961203513
RYR3	cg25405123	Methylation	0.250042256064045
DCUN1D1	ENSG00000043093	RNAseq	-0.249957755010244
TBL1XR1	ENSG00000177565	RNAseq	-0.249935531902967
CLCN6	cg20209360	Methylation	0.249931985999877
MIR720	hsa.miR.720.002895	miRNA	-0.249883789689594
EXOC6	ENSG00000138190	RNAseq	-0.249852907075354
ARFGEF1	ENSG00000066777	RNAseq	-0.249828326971852
FAM160A1	cg04524652	Methylation	-0.249774815496437
PCCB	ENSG00000114054	RNAseq	0.249726443294141
PIGB	ENSG00000069943	RNAseq	0.249673845062565
CARD11	cg24693436	Methylation	0.24965593156154
P4HTM	ENSG00000178467	RNAseq	0.249610944571793
CPNE7	cg02500990	Methylation	0.249581094039714
MAGEB6	ENSG00000176746	RNAseq	0.249575264729169
ARHGAP36	ENSG00000147256	RNAseq	0.249575264729169
CLRN3	ENSG00000180745	RNAseq	0.249575264729169
URAD	ENSG00000183463	RNAseq	0.249575264729169
RP11-1012A1.4	ENSG00000258466	RNAseq	0.249575264729169
KRTAP10-10	ENSG00000221859	RNAseq	0.249575264729169
MIR590.3P	hsa.miR.590.3P.002677	miRNA	-0.24956502691595
RP11-156E8.1	ENSG00000272195	RNAseq	-0.249552209885109
THAP9	ENSG00000168152	RNAseq	0.24954048278987
MMP13	cg22658979	Methylation	0.249539473278709
RNF126	cg16709541	Methylation	-0.249518403661854
TAF4B	ENSG00000141384	RNAseq	0.249437318423714
TNFRSF9	cg09186725	Methylation	-0.249423544258356
EDN2	cg14202907	Methylation	0.249421318226246
SYT17	cg12454725	Methylation	-0.249420390263037
KIAA1456	cg17769731	Methylation	-0.249385736238527
RPS23	ENSG00000186468	RNAseq	-0.249383439503692
FAM179A	cg20904657	Methylation	0.249329293426135
TBCK	ENSG00000145348	RNAseq	0.249311470184102
SRP19	ENSG00000153037	RNAseq	-0.249289082860276
CDH4	cg03349664	Methylation	-0.249222826391736
PRMT2	ENSG00000160310	RNAseq	0.249146823069265
ZNF746	ENSG00000181220	RNAseq	-0.249105130823967
TMEM114	cg17245284	Methylation	-0.249082493562066
GLB1L3	cg25453685	Methylation	0.249036850189339
TBR1	ENSG00000136535	RNAseq	0.249016343538822
GK2	ENSG00000196475	RNAseq	0.249016343538822
KB-1980E6.3	ENSG00000253633	RNAseq	0.249016343538822
SLCO1B1	ENSG00000134538	RNAseq	0.249016343538822
MYF5	ENSG00000111049	RNAseq	0.249016343538822
OR1G1	ENSG00000183024	RNAseq	0.249016343538822
RP11-810B23.1	ENSG00000227475	RNAseq	0.249016343538822
AC005703.3	ENSG00000230971	RNAseq	0.249016343538822
FAM176A	cg24405470	Methylation	0.249011518416814
NLRX1	ENSG00000160703	RNAseq	-0.249006887204318
ZBTB5	ENSG00000168795	RNAseq	-0.248982094439502
HNRNPA1	cg14017196	Methylation	0.248963689475151
FAM159A	cg11279444	Methylation	-0.24893094209082
TMEM63B	cg25568299	Methylation	0.248926300657232
KLRK1	cg24995855	Methylation	-0.248925472504002
WDR62	cg10002837	Methylation	-0.248915331810194
GAPDH	cg00252813	Methylation	0.248882144722775
ALDOC	cg13990559	Methylation	-0.248869898308013
NBPF20	ENSG00000203832	RNAseq	-0.24886518978958
CPSF4	ENSG00000160917	RNAseq	-0.248854172752081
SMPD3	cg08694014	Methylation	-0.248793024662627
MURC	ENSG00000170681	RNAseq	-0.248789889962771
UNK	ENSG00000132478	RNAseq	-0.248770502339677
NPIPA7	ENSG00000214967	RNAseq	0.24875803092984
CXorf38	ENSG00000185753	RNAseq	0.248723579797028
MIR345	hsa.miR.345.002186	miRNA	-0.248695743105056
C1QB	cg10103528	Methylation	-0.248657382901943
DNALI1	cg01672298	Methylation	-0.24858975166056
OR10A2	cg15664206	Methylation	-0.248586857171186
MAP3K7CL	cg10420783	Methylation	0.24857225470175
UBE2E2	ENSG00000182247	RNAseq	-0.248558845260006
LINC01087	ENSG00000224559	RNAseq	0.24852930187249
AIG1	ENSG00000146416	RNAseq	-0.248526680236316
PLXNB3	ENSG00000198753	RNAseq	0.24851975574241
C1QTNF1	cg06709009	Methylation	-0.248494293397191
VSX1	ENSG00000100987	RNAseq	0.248484595738553
IQCC	cg24141078	Methylation	0.248443200399642
C12orf35	cg17560472	Methylation	-0.248435046193996
ATP10D	cg14009629	Methylation	0.248434117691605
CDS2	ENSG00000101290	RNAseq	-0.248433540488195
ZNF236	ENSG00000130856	RNAseq	-0.248425961475267
IRS1	cg08626939	Methylation	-0.248364660197208
FABP5	cg07961887	Methylation	-0.248360667798071
TNKS1BP1	ENSG00000149115	RNAseq	-0.248338622655202
KLHL14	cg09381134	Methylation	-0.248292337886839
ALDH4A1	cg03224850	Methylation	-0.248258502304152
GRM8	ENSG00000179603	RNAseq	-0.248247095588709
ZNF646	ENSG00000167395	RNAseq	0.248243957647638
HDAC10	cg04586023	Methylation	-0.248214945229565
STX16-NPEPL1	ENSG00000254995	RNAseq	0.248165131187378
VWDE	cg06484146	Methylation	0.248104585066826
C15orf57	ENSG00000128891	RNAseq	-0.248096389604435
TARDBP	ENSG00000120948	RNAseq	-0.248084155671641
RINL	cg01470900	Methylation	0.248069332182445
DCHS2	cg04517429	Methylation	-0.248057744513541
FANK1	cg11784437	Methylation	-0.248055069606119
SIKE1	ENSG00000052723	RNAseq	-0.248040820021726
HMOX2	cg22854419	Methylation	-0.248013169377174
HLA-DQB2	cg21566383	Methylation	0.247996311202227
PCNA	ENSG00000132646	RNAseq	-0.247989657254016
DUSP19	ENSG00000162999	RNAseq	-0.24783253598678
POGLUT1	ENSG00000163389	RNAseq	-0.247795172575423
ANXA2	cg13634501	Methylation	-0.247790593125279
PPP6R2	cg18512769	Methylation	-0.247741646311858
ZBTB43	cg13977583	Methylation	-0.24770735160327
ZMAT5	ENSG00000100319	RNAseq	-0.247706610952804
PPP1R17	ENSG00000106341	RNAseq	-0.247687435991023
ATP8B2	cg17094927	Methylation	-0.247650459915565
ZNF16	ENSG00000170631	RNAseq	0.247648222420994
TNR	cg20933713	Methylation	-0.247638981768046
TRIM66	cg18753841	Methylation	0.247631246225127
MIR451	mmu.miR.451.001141	miRNA	-0.247616379654304
NAT10	ENSG00000135372	RNAseq	-0.247605466869128
SLC25A37	ENSG00000147454	RNAseq	-0.247585967008118
ATP8A2	cg00044871	Methylation	0.247551398242384
KCNMA1	cg04688368	Methylation	-0.247520267779703
LINC00574	ENSG00000231690	RNAseq	0.247497989017417
ATF6B	ENSG00000213676	RNAseq	0.247483055467391
L1TD1	cg14850026	Methylation	0.247457736558627
PARP12	ENSG00000059378	RNAseq	0.247444870947073
PFN1	ENSG00000108518	RNAseq	-0.247389680615617
ZNF589	cg03396809	Methylation	-0.247389636479936
FGF9	ENSG00000102678	RNAseq	-0.247388788619551
COX5B	cg16022344	Methylation	-0.247384126969127
EIF4EBP1	cg22728323	Methylation	-0.247381911187606
FAM176A	cg16331051	Methylation	0.24737152069926
CA12	cg04826883	Methylation	0.247333692717436
FYB	cg00907842	Methylation	-0.24732729516741
ZDHHC23	ENSG00000184307	RNAseq	-0.247305785727381
KIAA1958	cg04179070	Methylation	0.24727412612231
ATF2	ENSG00000115966	RNAseq	-0.247273425764154
PTK2B	cg15025403	Methylation	0.247270133723173
DHRS7	ENSG00000100612	RNAseq	-0.247250759612474
C1QTNF1	cg09690989	Methylation	-0.24723355363567
UBE4A	ENSG00000110344	RNAseq	-0.247232636142744
AP1S3	ENSG00000152056	RNAseq	0.247215480276747
PITPNM2	cg11552407	Methylation	0.247189347526633
APLN	ENSG00000171388	RNAseq	0.247130888331984
SMAP2	cg01921777	Methylation	-0.247096933737197
ABHD17C	ENSG00000136379	RNAseq	0.247088356069253
IGSF22	cg21507528	Methylation	-0.247081043988631
IL4	cg23943829	Methylation	0.247079855980297
COL9A2	cg26710722	Methylation	-0.247068527817336
IFRD2	cg02604939	Methylation	-0.246985805307215
GPX6	cg05921260	Methylation	-0.246983908917625
PLD6	ENSG00000179598	RNAseq	-0.246959655810378
DPEP1	cg26086917	Methylation	-0.246930390807191
FAM47A	ENSG00000185448	RNAseq	0.24689804782257
NFIL3	cg11040095	Methylation	-0.246858827052658
SLC12A3	cg26973177	Methylation	0.246855662806751
DGKA	cg17536086	Methylation	-0.24685118160831
PTAFR	cg08290260	Methylation	0.246843885229296
PARVG	cg14942952	Methylation	0.246836519252888
TBXAS1	cg01466163	Methylation	0.246777511593641
BHLHE40	cg18985891	Methylation	-0.246758657758307
SLC43A3	cg23464565	Methylation	-0.246756242356829
SPOCK2	cg13665981	Methylation	0.246740162699713
SSH2	ENSG00000141298	RNAseq	-0.246635435915939
PTK2B	cg13207664	Methylation	-0.246623275503567
NPPC	cg02384486	Methylation	-0.246601796396209
SRRM3	cg15027630	Methylation	0.246561642572296
NCK2	ENSG00000071051	RNAseq	-0.24655568792332
TTC24	cg00118966	Methylation	-0.246544944632496
GALNT6	cg15495641	Methylation	0.246489879197806
C10orf105	cg15763670	Methylation	0.246486186228604
ATF7IP2	ENSG00000166669	RNAseq	-0.246450137024644
CDC42	cg26284800	Methylation	0.246438197590976
RNF19A	ENSG00000034677	RNAseq	-0.246412011576913
ZBTB14	ENSG00000198081	RNAseq	0.246386290185783
FCRL3	cg15202552	Methylation	-0.246384909313084
BNC1	ENSG00000169594	RNAseq	-0.246315250679201
AURKA	cg03776827	Methylation	0.246301857160443
C4orf22	ENSG00000197826	RNAseq	0.246272161947457
PRKACB	cg15704369	Methylation	-0.246243917737556
MIDN	cg20291645	Methylation	-0.246242041309961
AKAP10	ENSG00000108599	RNAseq	0.246179866937332
RAB3A	ENSG00000105649	RNAseq	0.246178165646823
RPE65	ENSG00000116745	RNAseq	-0.246174581127479
LEKR1	ENSG00000197980	RNAseq	0.246169375645858
MRGPRF	cg03883228	Methylation	-0.24614302981136
DCUN1D2	ENSG00000150401	RNAseq	0.246136484029347
IL17A	cg21262746	Methylation	0.246127129812206
TMEM199	ENSG00000244045	RNAseq	-0.246112838459415
FKBP5	cg14339974	Methylation	0.246090659246088
PPDPF	cg15462457	Methylation	0.246081356956099
NUTM1	ENSG00000184507	RNAseq	-0.246043977544603
MIR151.5P	hsa.miR.151.5P.002642	miRNA	-0.246012088993003
C16orf90	ENSG00000215131	RNAseq	0.24600817837011
STAM	ENSG00000136738	RNAseq	-0.245994486531109
EDEM1	cg13699363	Methylation	-0.245982415594073
CC2D1B	ENSG00000154222	RNAseq	-0.245973303101366
WRB	ENSG00000182093	RNAseq	-0.245965487798089
ZSWIM5	cg16644510	Methylation	0.245944417665695
RPS3A	ENSG00000145425	RNAseq	-0.24593712704901
GBX1	ENSG00000164900	RNAseq	-0.245929967451451
UBE2L6	cg00566431	Methylation	-0.245923906984719
IKZF1	cg01155012	Methylation	-0.245912548609173
SLCO5A1	cg11623041	Methylation	0.245886947080116
OR10G2	cg20077718	Methylation	-0.245878653140499
AASDHPPT	ENSG00000149313	RNAseq	-0.245870776719151
C6orf120	ENSG00000185127	RNAseq	-0.245854195043945
SAMD3	cg01475742	Methylation	-0.245840306146787
CCDC171	cg23886624	Methylation	-0.245837990555287
CCDC40	ENSG00000141519	RNAseq	-0.245829638569477
C1QA	cg15399505	Methylation	0.245787915619519
C12orf4	ENSG00000047621	RNAseq	0.245741264792442
KRR1	ENSG00000111615	RNAseq	-0.245734531704205
LINC01151	ENSG00000253819	RNAseq	0.245732569307617
SUSD3	cg11492177	Methylation	0.245727330962613
GABRA5	ENSG00000186297	RNAseq	0.245668062042476
TMC3	cg13366470	Methylation	0.24566566835794
SNAP29	ENSG00000099940	RNAseq	-0.245656727199701
PGAM1	cg18268492	Methylation	-0.245556306834167
UQCRH	cg16906929	Methylation	-0.245518778282278
FAM149B1	ENSG00000138286	RNAseq	-0.245499009299335
NIF3L1	ENSG00000196290	RNAseq	-0.24549072732262
CD72	cg13918628	Methylation	0.245467385854794
ATP10D	cg14559075	Methylation	0.245435666243649
KCNMA1	cg19243021	Methylation	-0.245420645111487
RPL15	ENSG00000174748	RNAseq	-0.245333600148125
SCAMP1	ENSG00000085365	RNAseq	-0.245317603291531
CSRP3	cg05895618	Methylation	-0.245304027132691
SEMA4D	cg03107125	Methylation	-0.245300414011472
SLC20A2	cg17427853	Methylation	0.245297389499534
TINAG	ENSG00000137251	RNAseq	-0.245281025545583
SMPD3	cg10426893	Methylation	-0.245279154486066
TMOD4	cg10973881	Methylation	-0.245203159168491
CCDC104	ENSG00000163001	RNAseq	-0.245195689286221
PRODH	cg24868201	Methylation	-0.245136725646849
LEP	cg24862443	Methylation	-0.245119059280667
DHDDS	ENSG00000117682	RNAseq	-0.24509764060611
PPP2R2B	cg13983063	Methylation	-0.24504839381594
DMXL2	cg24441888	Methylation	-0.245047355792164
ADAMTS4	cg24329783	Methylation	0.244977777986611
CENPE	cg18094824	Methylation	-0.24493341272079
ZNF155	ENSG00000204920	RNAseq	0.244927811638688
TNKS2	ENSG00000107854	RNAseq	-0.244896911955058
HMOX2	cg08460995	Methylation	-0.244766450588875
AURKA	cg19506755	Methylation	0.244755700784607
ATP8B3	cg25499646	Methylation	-0.244745211025466
FNBP4	ENSG00000109920	RNAseq	-0.244687245621573
FLT4	ENSG00000037280	RNAseq	-0.244685018585038
SLC1A2	cg25963980	Methylation	-0.244680913437362
TRIP13	cg00992417	Methylation	0.244672638920559
TTC26	ENSG00000105948	RNAseq	0.244660519996463
CASC1	ENSG00000118307	RNAseq	-0.244650845093386
IL5RA	cg10159529	Methylation	-0.244648135840446
RAD54B	ENSG00000197275	RNAseq	0.244640151768422
PRKAR2B	ENSG00000005249	RNAseq	0.244597099666925
CIRBP	cg16886045	Methylation	-0.244525848654876
TMBIM4	ENSG00000155957	RNAseq	-0.244494922999668
IFIT2	cg17936145	Methylation	0.244479965738201
C5AR1	ENSG00000197405	RNAseq	0.244475551911655
LIN7B	ENSG00000104863	RNAseq	-0.244469982553384
FAM181B	ENSG00000182103	RNAseq	0.244459909490584
NR4A2	cg03953709	Methylation	-0.244451570068929
AC005477.1	ENSG00000257040	RNAseq	-0.244413089744723
RNF122	cg19273655	Methylation	0.24436508445303
MYH14	cg12588014	Methylation	0.244351410485985
NSUN4	ENSG00000117481	RNAseq	-0.244329035360502
SERPINE3	ENSG00000253309	RNAseq	0.244326263669471
LTBP2	cg03510159	Methylation	-0.244326029078062
KLC2	cg00182294	Methylation	0.24430396082224
TSNAX	ENSG00000116918	RNAseq	-0.244299528603233
RAD54L	ENSG00000085999	RNAseq	-0.244286101404179
MXRA8	cg23569098	Methylation	0.244280485515314
DMXL2	cg26392691	Methylation	-0.244255263803356
TAF15	ENSG00000172660	RNAseq	-0.244250616501093
CREM	cg10013645	Methylation	-0.244207933911585
PROK1	cg25165657	Methylation	0.244137617512191
C1QTNF7	cg01168735	Methylation	-0.244130680988282
PPP1R9B	ENSG00000108819	RNAseq	-0.244120278744859
ECT2L	ENSG00000203734	RNAseq	-0.244098404165847
FCAR	cg03249561	Methylation	0.244092523363937
CCL19	cg10419237	Methylation	0.244030561329329
BUD13	ENSG00000137656	RNAseq	-0.244025508593334
RASSF6	cg07136054	Methylation	-0.243995458429507
CXCR2	cg14150666	Methylation	-0.243992563940132
GPR19	cg22004520	Methylation	0.243971274202142
PPPDE2	cg19312935	Methylation	0.243968120206824
SUSD5	cg13601427	Methylation	0.243956462401344
ITFG1	ENSG00000129636	RNAseq	-0.24395537171064
STAB1	cg02792780	Methylation	-0.243950484053227
RLIM	ENSG00000131263	RNAseq	-0.243920312130181
C20orf94	cg04724434	Methylation	-0.243913634209191
ARF6	ENSG00000165527	RNAseq	-0.243873065874998
VAV2	cg13964184	Methylation	-0.24383137082497
GTF2IRD1	cg13205298	Methylation	0.243799521191263
NSMAF	ENSG00000035681	RNAseq	-0.243750968744668
KCNK15	cg16501806	Methylation	0.243740214102081
RPS4X	ENSG00000198034	RNAseq	-0.243679880793321
TRIAP1	ENSG00000170855	RNAseq	-0.243672673937692
IL4	cg19718831	Methylation	0.243634016285033
CCDC64	cg12160087	Methylation	-0.243625283181511
UNC80	cg01082843	Methylation	0.243614174061321
ZFHX3	cg09754243	Methylation	-0.243605620615761
ATG13	ENSG00000175224	RNAseq	-0.243576734148941
ERP27	cg05727432	Methylation	0.243571894554459
CD59	cg05344747	Methylation	0.24354412741846
GPR4	cg15173319	Methylation	-0.243505870523319
ATPAF2	ENSG00000171953	RNAseq	-0.24346882034678
CBLN3	cg16970877	Methylation	0.243460207188597
TRIM34	cg19258357	Methylation	-0.243443908488711
GLIS1	cg02927995	Methylation	-0.243435524450523
IQCC	cg01669794	Methylation	-0.243435244982583
MATR3	cg05129470	Methylation	-0.243428298208085
AC092171.4	ENSG00000230733	RNAseq	-0.243392096870621
SMPD3	cg22125474	Methylation	0.243387226132371
USP1	ENSG00000162607	RNAseq	-0.243335310392617
MTHFD2L	ENSG00000163738	RNAseq	-0.243324488294656
OVGP1	ENSG00000085465	RNAseq	-0.243260028287585
IK	ENSG00000113141	RNAseq	-0.243238685361856
TANC2	ENSG00000170921	RNAseq	0.243238052098479
MARVELD2	cg19286078	Methylation	0.243227350508924
HPD	ENSG00000158104	RNAseq	0.243157335315431
IRS1	cg07440466	Methylation	-0.243155277993092
ZNF385B	cg13285968	Methylation	0.243117419798683
FABP5	cg02132163	Methylation	-0.243115174343759
CENPL	ENSG00000120334	RNAseq	-0.243100674076555
FARSA	cg02306493	Methylation	0.243091050002382
SYCP3	ENSG00000139351	RNAseq	0.24301702610649
RARRES3	cg13899097	Methylation	0.242967445325096
SIGLEC10	cg16242299	Methylation	-0.242930845275597
LINC00909	ENSG00000264247	RNAseq	-0.242890541069632
THBS1	cg03196766	Methylation	0.242878714254273
RASGRP3	cg22053452	Methylation	-0.242868444077084
IL15	cg18193378	Methylation	-0.242861038176685
RP11-547C13.1	ENSG00000234860	RNAseq	0.2428608854442
DGKD	cg18206886	Methylation	-0.242811752009337
TEX9	cg17356280	Methylation	-0.242808917405949
C10orf105	cg14085389	Methylation	-0.242780072322183
LSAMP	cg00594894	Methylation	0.242748961282316
UNC93B1	cg02044612	Methylation	0.242743611467472
S100A16	cg00021892	Methylation	0.242738341500611
PDE4A	cg17345517	Methylation	0.242725046811485
C1orf95	ENSG00000203685	RNAseq	0.242720670751399
CTD-3088G3.8	ENSG00000188897	RNAseq	0.242707202201534
FAM49A	cg08752744	Methylation	0.242703807248075
ATF2	cg01943478	Methylation	-0.242680741431651
OSBPL3	cg05107814	Methylation	0.242665859494277
STAB1	cg10061138	Methylation	-0.242659022780345
C6orf192	cg13564468	Methylation	0.24264979008775
NUP98	cg20024713	Methylation	-0.242632153934152
NCALD	ENSG00000104490	RNAseq	0.24256585331506
N6AMT2	ENSG00000150456	RNAseq	-0.242515247016364
EPB41	cg11567310	Methylation	-0.242469503593305
LINGO3	cg14208141	Methylation	-0.242427184162452
CDH8	cg08269733	Methylation	0.242402920087105
FAM53B	ENSG00000189319	RNAseq	0.242393739425211
LMO3	cg25285743	Methylation	0.242361658642022
KIAA1324	cg00332070	Methylation	0.242346826879228
SUSD2	cg00652200	Methylation	0.24232650556762
UBXN11	ENSG00000158062	RNAseq	0.242299317801949
NINJ2	ENSG00000171840	RNAseq	-0.242286600660636
MEG3	cg12967319	Methylation	-0.242279704938326
IKZF1	cg27341156	Methylation	0.242275742212591
SGMS2	cg26161261	Methylation	-0.242274794287387
RGPD8	ENSG00000169629	RNAseq	-0.242255628903206
ASB9	ENSG00000102048	RNAseq	0.242250783764367
MAP2K5	ENSG00000137764	RNAseq	0.24223920553729
FAM46C	cg02290349	Methylation	0.242230468406376
PLCH2	cg11229415	Methylation	-0.242211295179111
PLAC8	cg14878065	Methylation	-0.242183567967104
AGAP3	cg02676563	Methylation	0.242172598580883
ATP10B	cg00308503	Methylation	0.24216655009619
PCBP3	cg06389359	Methylation	-0.24216382555337
CCDC65	ENSG00000139537	RNAseq	0.242144925688238
ESF1	ENSG00000089048	RNAseq	-0.242136615361924
FBP1	cg13982688	Methylation	0.242115467349231
MYH7	ENSG00000092054	RNAseq	-0.241956059999375
AKT2	cg00414647	Methylation	-0.241946060142435
MSX1	cg21689228	Methylation	-0.241926956512564
CDH12	ENSG00000154162	RNAseq	-0.241902936021773
CORO2A	cg13704599	Methylation	-0.241840421261266
L2HGDH	ENSG00000087299	RNAseq	-0.241826998211023
FLRT3	ENSG00000125848	RNAseq	0.241807550328647
TPRA1	ENSG00000163870	RNAseq	-0.241791005283688
CDR1	ENSG00000184258	RNAseq	-0.241749808061426
TMEM135	ENSG00000166575	RNAseq	0.241746398386454
EVPL	ENSG00000167880	RNAseq	0.241715349834661
SWI5	ENSG00000175854	RNAseq	-0.241688301683711
INO80D	cg26143064	Methylation	0.241677561049874
FAM35A	ENSG00000122376	RNAseq	-0.241663615249551
DLGAP3	ENSG00000116544	RNAseq	0.241650700795311
NAPB	cg23765153	Methylation	0.241626418416927
DLGAP2	cg09308534	Methylation	0.241625380393151
NDUFA10	cg07584077	Methylation	-0.241609101655261
PCDH20	cg03583571	Methylation	-0.241589518937493
ZNF689	ENSG00000156853	RNAseq	-0.241570416428843
NDC80	cg13425515	Methylation	0.241559845161315
BCL3	cg01141252	Methylation	-0.241553647231246
SNX20	cg00008795	Methylation	0.241553197816752
CPM	cg17290511	Methylation	0.241549345151585
CHIC2	ENSG00000109220	RNAseq	-0.241514291563815
MYCBPAP	cg11440486	Methylation	-0.241498172845235
ZC3HC1	ENSG00000091732	RNAseq	-0.241488701319073
GRXCR2	cg08473561	Methylation	-0.241455893338373
CLDN14	cg12681946	Methylation	0.241393601661245
PLA2G7	cg16536824	Methylation	0.241365435285332
RHEB	cg26575120	Methylation	-0.241365186029977
MIR338.3p	hsa.miR.338.3p.002252	miRNA	-0.241329325003484
COQ5	cg24490039	Methylation	-0.24131404339703
ZNF106	ENSG00000103994	RNAseq	-0.241310390714834
AKT1	cg21471928	Methylation	0.241301856329073
IGSF22	cg01522437	Methylation	-0.241264018635842
ACOT4	ENSG00000177465	RNAseq	-0.241236266432509
SYNRG	cg17691699	Methylation	-0.241225711566121
STAT4	cg04285318	Methylation	0.241218455111099
SERPINA1	cg14601492	Methylation	-0.241216389314136
ZNF347	ENSG00000197937	RNAseq	-0.241198849855824
ZNF823	ENSG00000197933	RNAseq	0.241193195422541
FLT3	cg09400887	Methylation	0.241168470273902
PTN	cg22979093	Methylation	0.2411393257602
TIAL1	cg08102619	Methylation	-0.241106139211964
TRIM52	ENSG00000183718	RNAseq	0.241080768474723
HSP90B1	cg10243781	Methylation	-0.24106409924905
HDHD1	ENSG00000130021	RNAseq	-0.241016575480989
TNFSF10	cg22572614	Methylation	0.24099228569998
SESN2	ENSG00000130766	RNAseq	-0.240974746182045
RNPC3	ENSG00000185946	RNAseq	0.240947500718168
CSRP3	cg05976025	Methylation	0.240914094562879
KCNJ10	cg13546954	Methylation	-0.24090021126447
CCNB1	cg25474616	Methylation	-0.240875378541837
CASK	ENSG00000147044	RNAseq	0.240869666677372
WDR54	cg24003528	Methylation	-0.240855955520035
GYLTL1B	cg10109614	Methylation	-0.240850306275256
LRRC4C	cg10927690	Methylation	-0.240844856650434
MICAL2	ENSG00000133816	RNAseq	-0.240809006224347
SVIL	cg04132644	Methylation	-0.240794093295405
PHOSPHO2	ENSG00000144362	RNAseq	-0.240784325697446
CCL23	cg11584277	Methylation	-0.240764170263872
EIF4EBP1	cg05695311	Methylation	0.240755855823078
APC	cg14511739	Methylation	-0.240743389826364
CD59	cg15892658	Methylation	-0.240713127440904
FUT9	ENSG00000172461	RNAseq	-0.240666942559569
SOCS1	cg27003951	Methylation	-0.240663981007526
ERP44	ENSG00000023318	RNAseq	-0.24065271197333
DIS3L	ENSG00000166938	RNAseq	-0.240624481183943
PDS5B	ENSG00000083642	RNAseq	-0.240598501060125
FAM196B	cg03850213	Methylation	0.240596898451433
SPHK1	cg13581759	Methylation	0.240579830945122
ANPEP	cg22710306	Methylation	-0.240577805072151
RBM12	ENSG00000244462	RNAseq	-0.240556470914385
ISY1	ENSG00000240682	RNAseq	-0.240524896616567
DPP10	cg02393663	Methylation	-0.240515942847521
SDC1	cg10104683	Methylation	-0.24049947420108
MIR20b	hsa.miR.20b.001014	miRNA	-0.240475411989362
ABCC5	cg01465132	Methylation	0.240441134999098
FKBP5	cg24295963	Methylation	0.240402688195407
SCUBE2	cg22661866	Methylation	-0.240369501647171
TFF1	cg09893641	Methylation	-0.240350318169317
FER1L6	cg00723017	Methylation	0.240308906739676
C2	cg19176285	Methylation	-0.240272566196121
CA12	cg25432637	Methylation	-0.240267755355161
RBMXL1	ENSG00000213516	RNAseq	-0.240230659013724
FBLIM1	cg08258719	Methylation	0.240209995051053
GCNT1	cg20343700	Methylation	0.24020991520307
A2LD1	cg18100153	Methylation	0.240200533065098
GTF2IRD1	cg19654091	Methylation	-0.240174353177347
GTF3C4	ENSG00000125484	RNAseq	-0.240145118953937
HEXA	ENSG00000213614	RNAseq	0.240129699822002
KRAS	ENSG00000133703	RNAseq	-0.24012257685469
ASCC2	ENSG00000100325	RNAseq	-0.240097420793462
DUSP18	ENSG00000167065	RNAseq	0.240068311589461
POSTN	cg04922971	Methylation	-0.240048392984571
CCL16	ENSG00000161573	RNAseq	-0.240047525132747
KCNA7	cg26450866	Methylation	-0.240047494694765
ANKAR	cg26102065	Methylation	-0.240046576442963
MSX1	cg17938612	Methylation	-0.240005035529941
MEGF6	cg00073244	Methylation	0.239995184015479
CCNG2	cg07822477	Methylation	-0.239992120118733
MTX1	ENSG00000173171	RNAseq	-0.239960966070831
RNF182	cg07418863	Methylation	0.239959491967193
VAMP2	ENSG00000220205	RNAseq	0.239958200287059
ZNF568	ENSG00000198453	RNAseq	-0.239957067280081
C1QTNF1	cg08967388	Methylation	-0.239936066834847
SYNJ1	ENSG00000159082	RNAseq	-0.239904093937576
RSF1	ENSG00000048649	RNAseq	-0.239882204590417
AP1G1	ENSG00000166747	RNAseq	-0.239867046564561
FIBP	ENSG00000172500	RNAseq	-0.239847499445481
GNRH1	ENSG00000147437	RNAseq	0.239818458174955
COQ5	cg12255293	Methylation	-0.239816234974746
CENPV	cg11152364	Methylation	-0.239787948826859
FAM160A1	cg19413725	Methylation	-0.239781401292274
SLC40A1	cg15893070	Methylation	-0.239714029556835
WDR65	cg04860656	Methylation	-0.239708879361948
MIR10b	hsa.miR.10b.002218	miRNA	-0.239671272805357
RALA	ENSG00000006451	RNAseq	-0.239608155044224
LCA10	ENSG00000196987	RNAseq	-0.239596736313133
PRPF40B	ENSG00000110844	RNAseq	-0.239574743588946
DBR1	ENSG00000138231	RNAseq	0.239569833470261
METTL16	ENSG00000127804	RNAseq	-0.239566919424781
ZNF331	cg03113572	Methylation	0.239557676956036
C20orf85	cg19155932	Methylation	0.239554782466662
ARSB	ENSG00000113273	RNAseq	-0.239543822043215
TRERF1	cg09762907	Methylation	-0.239532674826031
RRP12	cg19058013	Methylation	-0.239511714730561
ITGB3BP	ENSG00000142856	RNAseq	0.23951165878646
TSPAN8	cg19871235	Methylation	0.23949972728256
RAB33A	ENSG00000134594	RNAseq	0.239428248293438
C1QTNF6	cg05311067	Methylation	0.239353505664163
ZNF280C	ENSG00000056277	RNAseq	-0.239347606537819
FAM92B	cg02853355	Methylation	0.23933042959715
HELQ	ENSG00000163312	RNAseq	-0.239326508763327
RHOB	cg20839034	Methylation	-0.239319241168159
RASGRF1	cg24733262	Methylation	0.239296214736545
NSUN6	ENSG00000241058	RNAseq	0.239291152633237
FOXD1	cg03663715	Methylation	0.239222055922573
GSTT1	ENSG00000184674	RNAseq	-0.239188435451809
MAML3	cg14139870	Methylation	-0.239173678295619
NLRC4	cg03211711	Methylation	0.239135939873184
OLFML2B	cg09862072	Methylation	0.239124361915687
RGS8	ENSG00000135824	RNAseq	0.23908406777181
CCSAP	cg27418146	Methylation	0.239034153657183
ARL6IP4	ENSG00000182196	RNAseq	0.23902565679766
MIR143	hsa.miR.143.002249	miRNA	-0.239008805965193
WDFY2	cg23128025	Methylation	0.238944783802498
CDH9	cg11155432	Methylation	0.238933125997018
LTN1	ENSG00000198862	RNAseq	-0.238924741330139
ALDH1A3	ENSG00000184254	RNAseq	-0.23891124915124
PLVAP	cg01662455	Methylation	0.23888893013857
RASSF10	cg19665644	Methylation	0.23887481700762
RPL11	ENSG00000142676	RNAseq	-0.238836463255939
MSI2	cg18573877	Methylation	-0.238808653242511
FKBP4	cg13846563	Methylation	-0.238775057203772
LAIR2	cg24921506	Methylation	0.238730072576903
GPR160	cg09383389	Methylation	-0.238726130352346
RPL29	ENSG00000162244	RNAseq	-0.238660624839471
RASSF4	cg09289012	Methylation	-0.238643747196151
C9orf72	ENSG00000147894	RNAseq	-0.238608354460753
TEKT3	ENSG00000125409	RNAseq	0.238581809007034
ZBTB6	ENSG00000186130	RNAseq	0.238526989646181
HSPA9	cg23359236	Methylation	0.238483342310228
POLR2D	ENSG00000144231	RNAseq	-0.238479124315528
ABCG1	cg08663969	Methylation	-0.23845899892608
THADA	ENSG00000115970	RNAseq	0.238442444959487
JAKMIP1	cg10049708	Methylation	0.238428486746084
VAMP5	ENSG00000168899	RNAseq	0.238411868988391
GNGT1	ENSG00000127928	RNAseq	0.238404922052145
HSD17B6	ENSG00000025423	RNAseq	0.238404922052145
AC084149.2	ENSG00000227088	RNAseq	0.238404922052145
CSNK1D	ENSG00000141551	RNAseq	-0.238368756047372
KRT9	cg17896965	Methylation	0.238305960016565
ENO3	cg19506535	Methylation	0.238305401080686
DCHS1	ENSG00000166341	RNAseq	-0.238303817552345
CD34	ENSG00000174059	RNAseq	0.238297740750064
ZDHHC17	ENSG00000186908	RNAseq	-0.238289625363288
ACP5	cg16338783	Methylation	0.238260766058332
ZNF439	ENSG00000171291	RNAseq	-0.238253942567035
ACCS	cg12287025	Methylation	0.238244317373887
PDE9A	cg17866428	Methylation	-0.238228737305846
CSTB	cg04411362	Methylation	-0.238193025295564
LDLRAD2	cg06782041	Methylation	-0.238135195394063
CD81	ENSG00000110651	RNAseq	-0.238132979630378
RTN1	cg10766546	Methylation	-0.238123837018517
PCBD1	ENSG00000166228	RNAseq	-0.238105936199992
FCHO1	cg04205038	Methylation	-0.238096189654493
CST3	ENSG00000101439	RNAseq	0.238081487823115
ETFA	cg13626505	Methylation	-0.238063911107469
SLC1A2	cg26635576	Methylation	0.238049109018077
SDR39U1	ENSG00000100445	RNAseq	-0.238018139567376
C2orf71	ENSG00000179270	RNAseq	0.237850537636489
PTH1R	cg13156411	Methylation	0.23781557363055
RUNX2	cg11001593	Methylation	-0.237803746417697
EPB41	cg02382750	Methylation	0.237770100204378
FGD2	cg04499011	Methylation	0.237737442379436
SCUBE2	cg22713527	Methylation	0.237727960431486
NFIX	cg20739576	Methylation	-0.237721802425408
HABP2	cg08069247	Methylation	-0.237688925018513
THBS1	cg20043291	Methylation	-0.237673155041922
MAU2	ENSG00000129933	RNAseq	-0.237670964065581
FGG	cg20735720	Methylation	0.23766098793596
DLGAP2	cg02192678	Methylation	0.237643381455765
VCL	cg18802414	Methylation	-0.237590791847722
WDR37	ENSG00000047056	RNAseq	-0.237589963734114
MEG3	cg02313552	Methylation	0.237558283468157
CRIPT	ENSG00000119878	RNAseq	-0.237539294222507
SEC62	ENSG00000008952	RNAseq	-0.237505132545373
NPPC	cg23127249	Methylation	-0.237498687199629
STARD10	cg02447854	Methylation	0.237480032445069
QSER1	ENSG00000060749	RNAseq	-0.237464455161878
JPH1	cg08757420	Methylation	0.23742256185949
FBXO2	ENSG00000116661	RNAseq	-0.237354373395769
QPCT	cg00881168	Methylation	0.237347125477794
E2F2	cg21202847	Methylation	0.237334569382508
ZNF354A	ENSG00000169131	RNAseq	-0.237333281528536
LOC100129034	cg22528063	Methylation	0.237332393524978
ICK	ENSG00000112144	RNAseq	0.237230039181322
CCL14	cg14250838	Methylation	0.237227932401555
FGR	cg25186909	Methylation	-0.237211074765789
SLC25A6	ENSG00000169100	RNAseq	-0.237199984235687
GLS	ENSG00000115419	RNAseq	-0.237187017802813
MACC1	cg17126294	Methylation	0.237185473236731
JPX	ENSG00000225470	RNAseq	-0.237126781485721
SRRM3	cg27180315	Methylation	0.237120457016783
NR2C2AP	ENSG00000184162	RNAseq	-0.237086192711107
NCAPD3	ENSG00000151503	RNAseq	-0.237082544978852
PTK2B	cg06044191	Methylation	0.237057756388334
RNF212	cg21397393	Methylation	0.237045300103026
NLRP2	cg26489750	Methylation	-0.237040978600551
CHTF18	ENSG00000127586	RNAseq	0.237014353351209
HLA-E	cg20534075	Methylation	-0.237005526096214
GFI1	cg24683414	Methylation	0.237000545308699
TMEM63C	cg21032058	Methylation	-0.237000016585404
ARHGEF16	cg11143876	Methylation	0.236969544329399
SMPD3	cg06335316	Methylation	0.236966350410089
C2orf43	cg20248458	Methylation	-0.236955780802965
SF3B2	ENSG00000087365	RNAseq	-0.23692623005243
TIMP4	cg00922363	Methylation	0.236923352271382
KCNJ15	cg03519095	Methylation	-0.236840919479789
MIR20a	hsa.miR.20a.002437	miRNA	-0.236828871714368
MSR1	ENSG00000038945	RNAseq	0.23681705091021
MSLN	cg14936961	Methylation	0.236782360695854
HECTD4	ENSG00000173064	RNAseq	-0.236727870212121
FKBP11	cg20346388	Methylation	0.236724411022379
DUSP8	cg21882791	Methylation	-0.236700965928037
SLC16A9	cg04215870	Methylation	-0.236676851837249
RNF213	cg01440738	Methylation	0.236657258868892
SNX15	ENSG00000110025	RNAseq	0.236651080569422
SLC8A3	cg21512124	Methylation	0.236629930896798
PCYOX1L	cg25888694	Methylation	-0.236609260519857
C1orf159	ENSG00000131591	RNAseq	-0.236534419303803
STK17B	cg15362619	Methylation	0.236525529659362
FGD3	cg06056244	Methylation	-0.236522725268559
GOLGA3	ENSG00000090615	RNAseq	-0.236511059049224
CXCR4	cg21859434	Methylation	0.236508182685111
TMEM223	ENSG00000168569	RNAseq	-0.23648813297816
ARRDC2	cg06377221	Methylation	-0.236450003718276
ZNF780B	ENSG00000128000	RNAseq	0.236447681837431
SLC8A3	cg23609571	Methylation	0.23642939268814
ATP6V1H	ENSG00000047249	RNAseq	-0.236410895570494
NDUFS3	cg24988264	Methylation	-0.236388740353517
RAB30	cg27560039	Methylation	-0.236355882908618
ESPNL	cg05099493	Methylation	0.236325450576605
RAB3B	cg01125824	Methylation	-0.236314042565661
CEBPE	cg00554993	Methylation	-0.236296995021346
ZUFSP	ENSG00000153975	RNAseq	-0.236292009035274
FAM149A	ENSG00000109794	RNAseq	0.236283081980665
GMDS	ENSG00000112699	RNAseq	0.236269849721148
HERC4	ENSG00000148634	RNAseq	-0.236260673981433
TMCC2	cg14514226	Methylation	-0.236257649927849
ATG5	ENSG00000057663	RNAseq	-0.236222013926789
ITGAL	cg06617348	Methylation	0.236218594013699
SLC4A9	ENSG00000113073	RNAseq	-0.236198201766919
PTPRVP	cg17255817	Methylation	0.236188411476222
LIN28B	ENSG00000187772	RNAseq	-0.236151011630693
ZC3H6	ENSG00000188177	RNAseq	-0.236140724139646
SCML2	ENSG00000102098	RNAseq	-0.236119951264383
RNF182	cg26890706	Methylation	0.236117326809586
WAPAL	ENSG00000062650	RNAseq	-0.236113482816093
PDIA3	cg20060080	Methylation	0.236080177535614
MIR802	hsa.miR.802.002004	miRNA	-0.23607182372142
HNRNPDL	ENSG00000152795	RNAseq	-0.236035666497072
TTC33	ENSG00000113638	RNAseq	-0.235992800474224
RAB30	cg21373526	Methylation	-0.235983751385046
CRAMP1L	ENSG00000007545	RNAseq	-0.235974795149669
ATXN7L1	cg17596602	Methylation	-0.23594121237224
PSCA	cg15098809	Methylation	-0.235940433854408
VWA8	ENSG00000102763	RNAseq	-0.235893508316154
MIR655	hsa.miR.655.001612	miRNA	-0.235855762521498
N4BP1	ENSG00000102921	RNAseq	-0.235847771365572
NASP	cg26366459	Methylation	-0.235842959429475
SBK3	cg23034487	Methylation	0.235754996625895
DNAH12	cg06850558	Methylation	0.235741681974772
ELAC1	ENSG00000141642	RNAseq	0.235727563371336
ACOT7	ENSG00000097021	RNAseq	-0.235711257570355
THBS3	cg12872916	Methylation	0.235700979465569
XYLT2	ENSG00000015532	RNAseq	0.235700248207049
ABCB11	cg12955870	Methylation	0.235699781745828
OR4S1	ENSG00000176555	RNAseq	-0.235694867881057
LOC100131564	cg12217222	Methylation	-0.235664958313945
ABCA5	ENSG00000154265	RNAseq	0.235657337879761
TRABD	ENSG00000170638	RNAseq	-0.235607452266628
CCDC170	cg01030624	Methylation	0.235588034493979
ELAVL4	cg06124579	Methylation	0.235578772127981
ZNF226	cg03559973	Methylation	-0.235577205380911
BMPR1B	cg10926186	Methylation	-0.235576446825075
ANXA2	ENSG00000182718	RNAseq	-0.235507386257667
CALCR	cg05284750	Methylation	0.235506429855616
PHF5A	ENSG00000100410	RNAseq	-0.235439275564711
MIR29a	hsa.miR.29a.002112	miRNA	-0.235417368546555
PPOX	ENSG00000143224	RNAseq	-0.235413141852167
MOG	cg20704602	Methylation	0.235382266242451
TENM2	ENSG00000145934	RNAseq	-0.23537421892451
HLA-B	cg17731992	Methylation	-0.23535942000798
TSSK3	ENSG00000162526	RNAseq	0.235339385586816
TGM1	cg19797304	Methylation	0.235305312749083
LRRC8C	ENSG00000171488	RNAseq	-0.235293815226173
FOXP2	cg00030591	Methylation	0.235291499048068
STK36	ENSG00000163482	RNAseq	0.235245342028112
FAM211B	ENSG00000178026	RNAseq	0.235221854767471
MSH5	cg01016326	Methylation	0.235201370637548
DCK	cg11457353	Methylation	-0.235183415092019
FRS3	ENSG00000137218	RNAseq	0.235159568631606
PIGF	cg03143610	Methylation	-0.235157564307606
RUNDC3A	cg08835164	Methylation	0.235153801201829
KLHDC8B	cg16497277	Methylation	-0.235096031455905
INO80	ENSG00000128908	RNAseq	-0.235061772196685
CTTN	cg24575169	Methylation	-0.235046186352678
C16orf80	ENSG00000070761	RNAseq	-0.235031656991769
TLCD1	cg14136096	Methylation	-0.235024926827273
NT5DC2	cg25934064	Methylation	0.235018139479149
TAF6L	ENSG00000162227	RNAseq	-0.235003243077361
C1QTNF1	cg13659928	Methylation	0.234974861872502
AIM1	cg13427760	Methylation	0.234961846651315
CXCL16	cg08313880	Methylation	0.234931584265855
RFPL3S	ENSG00000205853	RNAseq	-0.234897571079882
C6orf211	ENSG00000146476	RNAseq	-0.234889835524598
STARD10	cg19132326	Methylation	-0.234823480347811
TMEM17	ENSG00000186889	RNAseq	0.234819546820111
SH3BP5	cg21496518	Methylation	-0.234792120052588
ZNF781	ENSG00000196381	RNAseq	0.23478816746183
PTH1R	cg20202413	Methylation	-0.23476981252241
TYW1	ENSG00000198874	RNAseq	-0.234768928706898
SCAI	ENSG00000173611	RNAseq	0.234764963749607
LILRB4	cg05329879	Methylation	0.234763963388083
DES	cg16017602	Methylation	0.234761647796583
FANCD2	cg02368412	Methylation	0.234753483340348
TMEM171	cg15518950	Methylation	-0.234736985020505
TMEM39A	ENSG00000176142	RNAseq	-0.234709247672125
MIR148b	hsa.miR.148b.002160	miRNA	-0.234689322056952
STARD10	cg16941731	Methylation	0.234686610654801
NT5C2	ENSG00000076685	RNAseq	-0.234635699347525
CEP85L	cg10947500	Methylation	-0.23463123634836
ISLR2	cg18887483	Methylation	0.23460420753661
PIP4K2B	ENSG00000141720	RNAseq	-0.234600935130001
ATAD5	cg05936487	Methylation	-0.234593368442544
GSTM3	cg16780480	Methylation	0.234577737930331
CMC1	ENSG00000187118	RNAseq	-0.234566159097961
MX1	cg16733866	Methylation	-0.234555520498724
ALDOA	cg01311051	Methylation	-0.234531096997002
RUNX3	cg06156260	Methylation	0.234493877586455
MAP3K7CL	cg26797709	Methylation	0.23449256009474
NELL2	cg08203834	Methylation	-0.234487919200334
DTX2	ENSG00000091073	RNAseq	0.234473617749904
RPL22	ENSG00000116251	RNAseq	-0.234461768975622
BRPF1	ENSG00000156983	RNAseq	-0.234449564579121
PKN2	ENSG00000065243	RNAseq	-0.234359774246691
KCNJ15	cg06411380	Methylation	0.234354423084595
ADGRG1	cg13863272	Methylation	0.234344262428791
LAX1	cg10071839	Methylation	-0.234343094921634
DDX50	ENSG00000107625	RNAseq	-0.234313558808153
ZNF436	ENSG00000125945	RNAseq	-0.234279308522138
APOC3	cg11869828	Methylation	0.234269484792952
ZNF564	ENSG00000249709	RNAseq	0.234266580146546
MUC12	cg16706840	Methylation	0.234263336498281
CHRDL2	cg12078222	Methylation	-0.23425709864422
TRIM13	ENSG00000204977	RNAseq	-0.234147284243541
ZNF804A	cg25783997	Methylation	0.23413026983504
LRRC18	cg08385211	Methylation	0.234111884837014
CEBPA	ENSG00000245848	RNAseq	-0.234071910575998
MLLT3	cg15672606	Methylation	-0.234040530953026
HAUS5	cg11186468	Methylation	0.234036248835361
MCOLN2	cg22153463	Methylation	0.234021856236471
CRABP2	cg10390174	Methylation	-0.23402010983144
FBXO25	ENSG00000147364	RNAseq	-0.234011308008866
CBLB	ENSG00000114423	RNAseq	-0.234009863684111
GAS2	ENSG00000148935	RNAseq	-0.233966347862805
CARD9	cg02516189	Methylation	-0.233942936756119
TEFM	ENSG00000172171	RNAseq	-0.233895596625205
SFT2D2	ENSG00000213064	RNAseq	0.233803167515064
CHEK2	ENSG00000183765	RNAseq	0.233711108795287
PDE4A	cg04077175	Methylation	-0.233710678936316
ITGB2	cg11712386	Methylation	0.233697713350527
UBALD2	ENSG00000185262	RNAseq	-0.23361724364104
TRIB1	cg02519415	Methylation	-0.233610479698972
CCDC17	ENSG00000159588	RNAseq	0.23360662120318
MYL3	ENSG00000160808	RNAseq	-0.233581427931466
PPP2R2A	ENSG00000221914	RNAseq	-0.233519496231123
ESCO1	ENSG00000141446	RNAseq	-0.23350212298325
KIF11	cg18863837	Methylation	-0.233491825596616
PLXDC2	cg10652819	Methylation	0.233422657011974
MYOM1	cg07457651	Methylation	0.233400439310776
BACH2	cg18965377	Methylation	-0.233382813138176
MYH14	cg23695980	Methylation	0.233352370825165
TMEM79	cg00781875	Methylation	-0.233334385336643
ZAP70	cg25564535	Methylation	-0.233325222780623
FKBP9	ENSG00000122642	RNAseq	-0.233264113622462
LGALS8	ENSG00000116977	RNAseq	-0.233245387612343
P2RY2	cg16287734	Methylation	-0.23322904588541
RNASE3	ENSG00000169397	RNAseq	0.233208235675605
ZNF729	ENSG00000196350	RNAseq	0.233208235675605
DNAH12	cg15442143	Methylation	0.233158539847057
DCAF12L1	ENSG00000198889	RNAseq	0.233133095344781
CASP10	cg00455545	Methylation	0.2331222489389
PAAF1	ENSG00000175575	RNAseq	-0.233098890549901
NEK5	cg13745957	Methylation	0.233076755550732
ALDOB	ENSG00000136872	RNAseq	0.233068966144198
ANKK1	cg08997362	Methylation	0.233034955131767
PIP4K2A	cg23820285	Methylation	0.23302124124073
SOX5	ENSG00000134532	RNAseq	-0.232981318379745
BTBD17	ENSG00000204347	RNAseq	0.23294557532421
DOCK9	cg20121278	Methylation	0.232943808659466
POLR2F	cg17315908	Methylation	-0.232934506639067
LEPR	cg06900008	Methylation	-0.232920323641132
PLCB2	cg02240622	Methylation	-0.232900321721455
SDK1	ENSG00000146555	RNAseq	-0.232885910244279
NR4A1	cg02025412	Methylation	-0.232884751364821
CCDC160	ENSG00000203952	RNAseq	0.232866134509043
ELAVL2	ENSG00000107105	RNAseq	0.232866134509043
WDR7	ENSG00000091157	RNAseq	-0.232856642730987
ELL	ENSG00000105656	RNAseq	-0.232856075634151
RUFY2	ENSG00000204130	RNAseq	0.232844443055051
ADGRG1	cg06888921	Methylation	-0.232817948546258
MT-CYTB	15051	Mitochondrie	-0.232693590474809
SLC35G3	ENSG00000164729	RNAseq	0.232678283681984
PCNT	cg02835038	Methylation	-0.232671856680833
SPAST	ENSG00000021574	RNAseq	-0.232668021006666
GFI1	cg25232660	Methylation	-0.232658112846803
MIR147b	hsa.miR.147b.002262	miRNA	0.232583878642403
CES1	ENSG00000198848	RNAseq	-0.232579636601809
GSN	ENSG00000148180	RNAseq	0.232576206251431
EHMT1	ENSG00000181090	RNAseq	-0.232570090471729
CREB1	ENSG00000118260	RNAseq	-0.232566283243489
TRIM46	cg21361251	Methylation	-0.232564560954022
CCDC77	ENSG00000120647	RNAseq	0.23254794592575
SCARNA10	cg08431529	Methylation	0.232451226453926
MAPK3	ENSG00000102882	RNAseq	-0.232413973438474
RYR1	cg25800682	Methylation	-0.232413009482776
BOC	cg13001495	Methylation	0.23234015790993
ZNF606	ENSG00000166704	RNAseq	0.23224818798964
PPM1J	cg13988606	Methylation	-0.232229329179474
CDC42	cg23979451	Methylation	0.232198327930584
NT5DC2	cg00317010	Methylation	0.232173994257843
EMX1	cg16314401	Methylation	0.232163973336008
UVRAG	ENSG00000198382	RNAseq	0.232115251039573
RPH3A	cg00851732	Methylation	-0.232110126122237
SGMS2	cg06551917	Methylation	-0.232012881260254
IL12RB2	cg27416067	Methylation	-0.231984285701435
PDE4A	cg06996640	Methylation	0.231966968400586
ZFHX4	cg08335273	Methylation	-0.231937105524632
RBBP9	ENSG00000089050	RNAseq	0.231914687791764
SMARCD3	ENSG00000082014	RNAseq	-0.231889024892983
TRIM11	cg05260298	Methylation	0.231887539619753
C1orf38	cg09579933	Methylation	0.231866100436387
CREM	cg00094817	Methylation	0.231845699276796
SERPINA6	cg10025865	Methylation	-0.231818092106353
IFI30	ENSG00000216490	RNAseq	-0.231788814156183
THY1	cg16201780	Methylation	-0.231785913369308
DDC	cg25863391	Methylation	-0.231774764594718
NARS	ENSG00000134440	RNAseq	-0.231730214149754
TRANK1	cg10056635	Methylation	0.231716525202714
DENND2D	cg13232402	Methylation	0.231692810351839
BBS9	ENSG00000122507	RNAseq	-0.231580092984092
ISL1	ENSG00000016082	RNAseq	0.231570129205578
TCP10L2	ENSG00000166984	RNAseq	0.231570129205578
MMP10	ENSG00000166670	RNAseq	0.231570129205578
LINC00536	ENSG00000249917	RNAseq	0.231570129205578
CA5A	ENSG00000174990	RNAseq	-0.231567105875813
LHCGR	cg18923472	Methylation	0.231498280703882
SLC25A11	ENSG00000108528	RNAseq	-0.231464346156878
ELAVL3	cg17564150	Methylation	0.231450331990245
ACCS	cg16512570	Methylation	0.231433963153783
NAAA	cg09789526	Methylation	0.231415917509683
DPH1	ENSG00000108963	RNAseq	-0.231404839386237
CD70	cg24778383	Methylation	-0.231404699137698
KIAA1456	cg25039594	Methylation	0.231396334791915
NUP54	ENSG00000138750	RNAseq	-0.23138385680329
SUSD3	cg18710398	Methylation	0.231371681727243
ITGA4	cg20415809	Methylation	-0.231301106361088
TMEM14A	ENSG00000096092	RNAseq	0.23128913272314
CLU	cg25583241	Methylation	-0.231271602531464
ARHGEF16	cg23713146	Methylation	-0.231253556887364
RNASET2	cg18247054	Methylation	-0.231238665238583
TPD52	cg09619309	Methylation	-0.231225759808372
MAML1	ENSG00000161021	RNAseq	-0.231222089477076
TTC17	ENSG00000052841	RNAseq	-0.231202884979002
SNX21	ENSG00000124104	RNAseq	-0.231159227383487
RGL4	cg07395574	Methylation	0.231150722396998
HIST1H2AI	cg02817123	Methylation	-0.231126758290769
LEMD2	ENSG00000161904	RNAseq	-0.231079488251755
SYTL5	ENSG00000147041	RNAseq	-0.231066820135446
RP11-162A12.2	ENSG00000264278	RNAseq	-0.231053576061413
ATG12	ENSG00000145782	RNAseq	-0.23103078290367
RAB3IP	cg00499750	Methylation	-0.231000748193003
TMEM108	cg27443377	Methylation	0.230991505519409
SPATC1L	ENSG00000160284	RNAseq	0.230981671721669
PABPC1L	cg21787727	Methylation	-0.230953068966308
EDEM1	cg06238914	Methylation	-0.230912715792029
ST6GALNAC4	cg11874319	Methylation	-0.230909891169639
GFAP	cg09639715	Methylation	-0.230899530893879
GPR150	cg22951509	Methylation	0.230889359987486
POLR2J4	cg16782613	Methylation	-0.230829224745074
KIAA0922	ENSG00000121210	RNAseq	0.230822270252569
KCTD17	ENSG00000100379	RNAseq	-0.230810188141567
CD82	ENSG00000085117	RNAseq	-0.230801371557939
PRDX2	cg15993354	Methylation	-0.230799810744431
TROVE2	ENSG00000116747	RNAseq	-0.230798196406381
PDE9A	ENSG00000160191	RNAseq	-0.230796716638073
HMOX2	cg12665211	Methylation	-0.230780198083669
FOXP2	cg01306563	Methylation	0.230766154550114
TTC40	ENSG00000171811	RNAseq	0.230749870889788
NQO2	cg12044889	Methylation	-0.230743947099504
OSBPL7	cg16238778	Methylation	0.23073110128569
KIAA0513	cg07450021	Methylation	-0.230725262671542
TFRC	cg26126750	Methylation	-0.230715621027626
DNAJC9	ENSG00000213551	RNAseq	-0.230694193209488
GGH	ENSG00000137563	RNAseq	-0.230680107351087
CORO1A	cg26926833	Methylation	-0.230669418988612
UFM1	ENSG00000120686	RNAseq	-0.230580661604291
ABHD16B	ENSG00000183260	RNAseq	0.230535839092115
ABI3BP	cg23634451	Methylation	-0.230493693540591
THOC2	ENSG00000125676	RNAseq	-0.230485858962842
NPPC	cg26546557	Methylation	-0.230479500561658
PLXNC1	cg22793136	Methylation	-0.230445615073982
TIFA	ENSG00000145365	RNAseq	0.230390095205158
GOLT1B	ENSG00000111711	RNAseq	-0.23038758876053
RNASE6	cg06720660	Methylation	0.230367952660175
SPTBN1	cg19964040	Methylation	-0.230362982392841
SLCO5A1	cg10271935	Methylation	-0.230356454820251
TMEM130	cg02132470	Methylation	-0.230301229959187
UBA6	ENSG00000033178	RNAseq	-0.230291761209695
SMARCC1	ENSG00000173473	RNAseq	-0.230233645598481
TGFBR3	cg05422343	Methylation	0.230222808989545
RGAG4	ENSG00000242732	RNAseq	0.230212357605015
USPL1	ENSG00000132952	RNAseq	-0.230163325590766
OCIAD1	ENSG00000109180	RNAseq	-0.230161092646973
DTD1	ENSG00000125821	RNAseq	0.230149787920732
ZFHX3	cg02969609	Methylation	-0.230138819162288
MSI2	cg01552120	Methylation	0.230112359267416
AKT2	cg15799967	Methylation	-0.230071407502858
SUN3	ENSG00000164744	RNAseq	0.230035234359778
OCIAD2	cg26134090	Methylation	-0.229995771501205
SH3BP5	cg08359336	Methylation	0.229982187093549
ZNF808	ENSG00000198482	RNAseq	0.229966521126433
SP140L	cg21908230	Methylation	-0.229954130778204
NXPE2	ENSG00000204361	RNAseq	0.229940576446168
IL16	cg26923577	Methylation	-0.229930805186245
CCL23	cg14916288	Methylation	-0.229927711076914
SHANK2	ENSG00000162105	RNAseq	0.229901115957968
TTYH1	cg02204688	Methylation	-0.229857694377047
SLC15A5	ENSG00000188991	RNAseq	-0.229845969930952
ADPRM	ENSG00000170222	RNAseq	-0.229832702227883
CATSPER1	cg04672785	Methylation	0.229822411280081
PBX4	cg24933247	Methylation	0.229812589978204
C19orf23	cg26552621	Methylation	0.229809875146791
ZNF26	ENSG00000198393	RNAseq	0.229805560141034
LRRC17	cg22635698	Methylation	0.229789014861299
SUV420H1	ENSG00000110066	RNAseq	-0.229768357412357
FAM136A	ENSG00000035141	RNAseq	-0.229759334074673
SMCR8	cg19346202	Methylation	-0.229737433334038
C1orf38	cg19251242	Methylation	0.229709885510401
THY1	cg14850728	Methylation	0.229706152617208
ZSWIM5	cg08763292	Methylation	0.229697668769041
KIAA1958	cg11605972	Methylation	-0.229684813513411
TMEM170A	ENSG00000166822	RNAseq	-0.229663296816154
KLHL5	ENSG00000109790	RNAseq	-0.229656329204502
DKK1	ENSG00000107984	RNAseq	0.229649135930325
BLOC1S5	ENSG00000188428	RNAseq	-0.229649107580726
LIAS	ENSG00000121897	RNAseq	0.229535433014626
MYBL2	cg26925446	Methylation	-0.229505165533237
ENPP2	ENSG00000136960	RNAseq	-0.229490025103597
GCET2	cg00329157	Methylation	0.229449561124664
GLB1L	cg21893210	Methylation	0.229381031593475
WNT1	cg02067983	Methylation	0.229345998291046
AFAP1L1	ENSG00000157510	RNAseq	-0.229293410858238
GRIK2	cg15081698	Methylation	0.229290823334971
APRT	ENSG00000198931	RNAseq	-0.229258259715269
FAM132A	ENSG00000184163	RNAseq	-0.229198720454705
NAALADL2	ENSG00000177694	RNAseq	0.229187566363561
IRF8	cg03978375	Methylation	-0.229180972742304
RAB30	cg08725822	Methylation	-0.229158555421149
GDF10	cg14588178	Methylation	0.229151648301051
MSTN	ENSG00000138379	RNAseq	0.229110819258367
DNAJB5	cg05702280	Methylation	0.229108690086335
IQGAP3	ENSG00000183856	RNAseq	0.229090498288396
NUP43	ENSG00000120253	RNAseq	-0.22908027105663
YIPF7	ENSG00000177752	RNAseq	-0.229078936016161
FAM78A	ENSG00000126882	RNAseq	-0.229072751116289
ZBTB43	cg03045641	Methylation	0.229037585457703
PLA2G4C	ENSG00000105499	RNAseq	-0.229035139600066
NANP	cg19658812	Methylation	-0.229031806729542
RPH3A	cg18629535	Methylation	0.229004288848899
LDB3	cg21343189	Methylation	0.228985464686967
FSTL1	ENSG00000163430	RNAseq	-0.228965100187141
NCKAP1L	cg26787915	Methylation	0.228963765997657
SAPCD2	ENSG00000186193	RNAseq	0.228953638918544
STAG3	cg10501880	Methylation	0.228905317274289
HDAC10	cg11645658	Methylation	-0.228890385971107
UBE2H	ENSG00000186591	RNAseq	-0.228849648722863
RHOD	cg21541025	Methylation	0.228813851410057
DDX58	ENSG00000107201	RNAseq	0.228808273096145
MSH2	ENSG00000095002	RNAseq	0.228806713579845
TPP1	ENSG00000166340	RNAseq	-0.228727445261876
HMOX1	cg01436573	Methylation	0.228695536661628
SUB1	ENSG00000113387	RNAseq	-0.228692719441534
CNOT1	ENSG00000125107	RNAseq	-0.228692598342731
XYLT1	ENSG00000103489	RNAseq	-0.228687822324062
STX16	ENSG00000124222	RNAseq	0.228643578723239
SGMS2	cg04441796	Methylation	0.228642218171152
CIRBP	cg13078388	Methylation	-0.228587732173519
NBPF24	ENSG00000203836	RNAseq	0.228511019837729
FAM133B	ENSG00000234545	RNAseq	-0.22851016742554
GLTSCR1L	ENSG00000112624	RNAseq	0.228491549513013
POU5F1	ENSG00000204531	RNAseq	-0.228469295102508
IDH3A	cg11483887	Methylation	-0.228463378921395
IRF5	cg20481909	Methylation	0.228442318746355
FBLIM1	cg22010340	Methylation	-0.228438156939846
GOLGA6L9	ENSG00000197978	RNAseq	0.228434461764814
UTP3	ENSG00000132467	RNAseq	-0.228429435874345
ARL4D	ENSG00000175906	RNAseq	-0.228423888958414
TRAPPC6B	ENSG00000182400	RNAseq	-0.228409303936653
NBPF8	ENSG00000162825	RNAseq	0.228345994658335
FAM117B	cg18429434	Methylation	0.228321309128509
KDM1B	ENSG00000165097	RNAseq	0.228303887718232
SLC5A10	cg22655933	Methylation	-0.228293462414118
PARL	ENSG00000175193	RNAseq	-0.228283541352292
CACNA2D4	cg22647696	Methylation	-0.228282593107467
SMIM18	ENSG00000253457	RNAseq	0.228268255133678
MIR340	hsa.miR.340.002258	miRNA	-0.228230651010086
TF	cg15646831	Methylation	0.228211358456272
TBC1D8B	ENSG00000133138	RNAseq	-0.228188664870109
MXRA8	cg00046914	Methylation	0.228163729134566
ATP8B2	cg19293769	Methylation	0.228158419243713
CELA3B	ENSG00000219073	RNAseq	0.228150157217497
TMEM61	ENSG00000143001	RNAseq	0.228150157217497
S100A7	ENSG00000143556	RNAseq	0.228150157217497
OR2L5	ENSG00000197454	RNAseq	0.228150157217497
AC104794.4	ENSG00000233502	RNAseq	0.228150157217497
AC112721.1	ENSG00000222022	RNAseq	0.228150157217497
AC013469.1	ENSG00000267963	RNAseq	0.228150157217497
IQCF2	ENSG00000184345	RNAseq	0.228150157217497
TRIM60	ENSG00000176979	RNAseq	0.228150157217497
ADAM29	ENSG00000168594	RNAseq	0.228150157217497
TRIML1	ENSG00000184108	RNAseq	0.228150157217497
SLC6A19	ENSG00000174358	RNAseq	0.228150157217497
GABRA1	ENSG00000022355	RNAseq	0.228150157217497
ANXA8L2	ENSG00000186807	RNAseq	0.228150157217497
FAM25A	ENSG00000188100	RNAseq	0.228150157217497
KRTAP5-5	ENSG00000185940	RNAseq	0.228150157217497
INS	ENSG00000254647	RNAseq	0.228150157217497
OR51B5	ENSG00000242180	RNAseq	0.228150157217497
FGF6	ENSG00000111241	RNAseq	0.228150157217497
ANP32D	ENSG00000139223	RNAseq	0.228150157217497
AC079602.1	ENSG00000272214	RNAseq	0.228150157217497
OR6S1	ENSG00000181803	RNAseq	0.228150157217497
TMEM114	ENSG00000232258	RNAseq	0.228150157217497
ACSM2B	ENSG00000066813	RNAseq	0.228150157217497
HSD17B2	ENSG00000086696	RNAseq	0.228150157217497
EVPLL	ENSG00000214860	RNAseq	0.228150157217497
AC007461.1	ENSG00000267893	RNAseq	0.228150157217497
AL031663.1	ENSG00000268111	RNAseq	0.228150157217497
CCL25	ENSG00000131142	RNAseq	0.228150157217497
AC006126.3	ENSG00000266958	RNAseq	0.228150157217497
GGT2	ENSG00000133475	RNAseq	0.228150157217497
BPIFC	ENSG00000184459	RNAseq	0.228150157217497
AC064834.1	ENSG00000224099	RNAseq	0.228150157217497
AC012668.1	ENSG00000234938	RNAseq	0.228150157217497
RP11-138J23.1	ENSG00000251026	RNAseq	0.228150157217497
CASC6	ENSG00000224944	RNAseq	0.228150157217497
AC003984.1	ENSG00000235139	RNAseq	0.228150157217497
LINC00858	ENSG00000229404	RNAseq	0.228150157217497
LINC00454	ENSG00000226921	RNAseq	0.228150157217497
PHF21B	cg25561581	Methylation	-0.228121070619376
MAFF	cg18266458	Methylation	-0.228091297302811
UBA7	cg19381811	Methylation	-0.228043448399153
NME3	ENSG00000103024	RNAseq	0.228029979946248
TRAM1	ENSG00000067167	RNAseq	-0.228026664207176
PLK2	cg27370311	Methylation	0.227939935200933
C1orf186	cg13030798	Methylation	-0.227909343712136
PLD1	ENSG00000075651	RNAseq	0.227888536543635
HMOX1	cg15724965	Methylation	-0.227810022802602
FUT4	cg08863777	Methylation	0.227796827653863
TNFRSF17	cg12939199	Methylation	-0.22778078845992
APBA2	cg03179496	Methylation	-0.227771096911015
MAP4K2	ENSG00000168067	RNAseq	0.227743407011585
UPF3B	ENSG00000125351	RNAseq	0.227740807817751
RP11-697E2.6	ENSG00000261147	RNAseq	-0.227715091753641
IL23A	cg21477985	Methylation	-0.22769685824906
CD79A	cg19583076	Methylation	-0.227683743217894
DEPDC1B	cg12960782	Methylation	-0.227659259830186
CDC42	cg16268051	Methylation	0.227638608876058
ANTXR2	ENSG00000163297	RNAseq	0.227594780382377
RNF6	cg13271632	Methylation	0.227594472903597
CCDC96	ENSG00000173013	RNAseq	-0.227592740611187
FH	cg17788938	Methylation	-0.227579142360501
CA14	cg12317021	Methylation	-0.227569550621574
MOGAT2	ENSG00000166391	RNAseq	-0.227568136878649
KAT6B	ENSG00000156650	RNAseq	-0.227560867996803
CD300A	cg24169812	Methylation	0.227538878745612
GCNT3	cg00437411	Methylation	0.227521831201297
CD8A	cg09318840	Methylation	-0.227502228791124
KRT9	cg10328573	Methylation	0.22746240434014
PAPLN	cg14480262	Methylation	-0.227438679777859
PPPDE2	cg21144673	Methylation	-0.227404145525323
MED8	ENSG00000159479	RNAseq	-0.227394256718445
PDZD11	ENSG00000120509	RNAseq	-0.227369144961658
RUNX1T1	ENSG00000079102	RNAseq	0.227298566801495
BEND6	cg01626459	Methylation	-0.227293106924321
VPS45	ENSG00000136631	RNAseq	-0.227228933222486
SIN3A	ENSG00000169375	RNAseq	-0.227204867050491
ZNF496	ENSG00000162714	RNAseq	-0.227204607131108
PDE2A	ENSG00000186642	RNAseq	-0.227203038753919
UNG	ENSG00000076248	RNAseq	0.227146868397756
D4S234E	cg12235062	Methylation	0.227071867856545
MRI1	ENSG00000037757	RNAseq	0.227059204678462
PAQR5	cg07072132	Methylation	0.22701858929006
NT5C1A	ENSG00000116981	RNAseq	0.226972344346352
IRAK3	cg26279550	Methylation	-0.226925027685872
FRMD4A	ENSG00000151474	RNAseq	-0.226883523991045
ZNF181	ENSG00000197841	RNAseq	-0.226822900748508
KCNJ15	cg25483360	Methylation	-0.22675939302667
C17orf87	cg21846970	Methylation	0.226755629920893
ALDH4A1	cg21174152	Methylation	0.226710555734634
LA16c-431H6.6	ENSG00000261732	RNAseq	-0.226656026597137
CLPB	cg01457573	Methylation	-0.226654043594439
MAN1A2	ENSG00000198162	RNAseq	-0.226639837754635
TMOD4	cg05163509	Methylation	0.226624958697134
LARP4B	ENSG00000107929	RNAseq	-0.226618169929677
SPATA24	cg24754987	Methylation	-0.226609987469961
CDH4	cg00942432	Methylation	0.226571201042753
CD300C	cg03069736	Methylation	0.226562677270595
MTFP1	ENSG00000242114	RNAseq	-0.226518904354272
HMGCL	ENSG00000117305	RNAseq	0.226500425262324
SOCS3	cg21985352	Methylation	-0.226443923627852
SCNN1B	cg26413130	Methylation	-0.226424021518153
ANKK1	cg16158779	Methylation	0.226371002188021
MIR126	hsa.miR.126.000451	miRNA	-0.2263369253454
CORO2A	cg08288523	Methylation	0.226325049673952
TUBA1C	cg07786372	Methylation	0.226323293018332
GPN1	ENSG00000198522	RNAseq	-0.226320296409097
NEURL1	ENSG00000107954	RNAseq	-0.226215918101275
APBA3	ENSG00000011132	RNAseq	-0.22620515802953
FAM110A	ENSG00000125898	RNAseq	0.22619655587415
HDAC11	ENSG00000163517	RNAseq	-0.226178982966175
PPP1R8	ENSG00000117751	RNAseq	-0.22616785664439
ZC3H12D	cg27056589	Methylation	-0.226121986542431
PTK2B	cg20135243	Methylation	-0.226115429026848
ADGRG1	cg26941552	Methylation	-0.226108811625278
WBP1L	ENSG00000166272	RNAseq	-0.226072365807301
PHF20	ENSG00000025293	RNAseq	-0.226050718657749
PTDSS1	cg23730268	Methylation	-0.226038854811398
TRMU	cg03415962	Methylation	-0.22603019130527
ATG16L1	ENSG00000085978	RNAseq	0.226015462951058
C9orf131	ENSG00000174038	RNAseq	0.226009839240763
LAIR1	cg24147838	Methylation	-0.225989408948084
RBBP7	ENSG00000102054	RNAseq	-0.225896763681183
CDADC1	ENSG00000102543	RNAseq	-0.225891816352011
CA14	cg20791007	Methylation	0.225883011241488
LRRC2	ENSG00000163827	RNAseq	-0.225836834541544
LINC00339	ENSG00000218510	RNAseq	0.225787064700196
KLC3	cg27074720	Methylation	0.225737228786996
OSBPL8	cg13025283	Methylation	0.22573633049719
CLDN14	cg01668281	Methylation	0.225719821926758
DGKA	cg05670486	Methylation	0.22570459092405
MIR874	cg04986004	Methylation	0.225704051950166
CUL5	ENSG00000166266	RNAseq	-0.225679264322645
IRF4	cg03410961	Methylation	-0.225613035500428
RALB	cg12427906	Methylation	0.225608374104845
GPATCH8	ENSG00000186566	RNAseq	-0.225602127338376
TTC9B	cg11984463	Methylation	0.225540603129492
RTN4RL1	cg18059383	Methylation	0.225516868316621
TRIM47	cg20772300	Methylation	-0.225469878048368
CEP120	ENSG00000168944	RNAseq	0.225446759340283
MIR491	mmu.miR.491.001630	miRNA	-0.225429287046331
UGP2	cg04185447	Methylation	0.22540911346391
APOBEC3A	cg06932384	Methylation	-0.225400041006462
TREM2	cg23643501	Methylation	0.225400030755873
MYOZ1	ENSG00000177791	RNAseq	-0.225386465137298
RAB7A	ENSG00000075785	RNAseq	-0.225339387238989
MTFR1	ENSG00000066855	RNAseq	-0.225304277446831
MIPOL1	ENSG00000151338	RNAseq	-0.225302898101921
SYT10	ENSG00000110975	RNAseq	-0.22529744570213
ZNF276	ENSG00000158805	RNAseq	0.225292887065338
CERCAM	cg20487632	Methylation	-0.225291188243988
IRS1	cg08166272	Methylation	-0.225288732918518
TXNDC3	cg07560446	Methylation	0.225279260681975
FAM49B	ENSG00000153310	RNAseq	-0.225275529772306
MEG8	ENSG00000258399	RNAseq	0.22526576093333
IPO11	ENSG00000086200	RNAseq	-0.225260994962244
CXorf36	ENSG00000147113	RNAseq	-0.225254559003876
SH2D3A	cg27505026	Methylation	-0.225168252293557
EREG	cg15198000	Methylation	-0.225153001328854
NBPF15	ENSG00000243452	RNAseq	-0.225138059001177
GTF2IRD1	cg05144108	Methylation	-0.225127699499322
MEAF6	ENSG00000163875	RNAseq	0.225123466885462
STAG1	ENSG00000118007	RNAseq	-0.225094360054851
MYO1C	cg09269848	Methylation	0.22508930233103
HELLS	cg15643932	Methylation	-0.225082325883128
PITPNM2	cg05132828	Methylation	-0.225068202771181
FURIN	cg12722937	Methylation	0.225063950596509
ZNF329	ENSG00000181894	RNAseq	-0.225021916387629
TNNT2	cg04872399	Methylation	0.22502105226778
TMCO6	ENSG00000113119	RNAseq	-0.22501819481464
HAMP	cg21365202	Methylation	0.22500606080902
CASP10	cg15898018	Methylation	0.224992586461932
ABCC3	cg14592673	Methylation	0.22496326229027
ITGB2	cg05009148	Methylation	0.224960307914909
PLVAP	cg03138957	Methylation	-0.224943090963221
FTCDNL1	ENSG00000226124	RNAseq	0.224911419926716
UTRN	ENSG00000152818	RNAseq	-0.224907557766213
DEGS2	cg25087487	Methylation	0.224888225148488
NBPF9	ENSG00000168614	RNAseq	0.224877205084253
FCRL1	cg08040962	Methylation	-0.224854359892398
PCDHB5	ENSG00000113209	RNAseq	0.22483816991868
TRIP11	ENSG00000100815	RNAseq	-0.224831005600557
CASC2	cg10222574	Methylation	-0.224797338451722
MX1	cg15925792	Methylation	0.22479544179254
GAL3ST2	cg26062046	Methylation	0.224789672775787
SVIL	cg02917665	Methylation	-0.224781089387233
PRDX6	cg10963949	Methylation	0.224765538723003
MS4A1	cg14373802	Methylation	0.224716252555655
FAM71F1	cg16946718	Methylation	0.224716112821686
CA12	cg10091775	Methylation	0.224649300022126
SUCLG1	cg11474901	Methylation	-0.224621313573765
LTBP2	cg12931399	Methylation	-0.224615943796926
CAPN2	ENSG00000162909	RNAseq	-0.224613890213836
SEMA6B	cg03627372	Methylation	0.224563962490569
FUT4	cg16095615	Methylation	-0.224532632407932
LYPD6B	cg10332649	Methylation	0.224509705786296
RAB27B	cg05095774	Methylation	-0.224498297775352
OASL	cg03636394	Methylation	0.224433490886768
OSTC	ENSG00000198856	RNAseq	-0.224424361725302
MLLT3	cg24383891	Methylation	-0.224409566704529
WASF3	ENSG00000132970	RNAseq	-0.224401128476785
OGG1	cg20782816	Methylation	-0.224396401768375
LPA	ENSG00000198670	RNAseq	0.224317669539
ADA	ENSG00000196839	RNAseq	-0.224306443980511
TIMP4	cg08173811	Methylation	0.224286670408499
VCL	cg07432275	Methylation	-0.224198498543147
BTF3L4	ENSG00000134717	RNAseq	-0.224107071045333
CD244	cg12886054	Methylation	-0.224100075923418
ATL1	cg06832950	Methylation	0.224088886955245
MUC12	cg13759172	Methylation	-0.224014269284963
AF067845.1	ENSG00000260721	RNAseq	0.223988139018978
SKI	ENSG00000157933	RNAseq	-0.223958456230643
TRIM14	cg01618660	Methylation	0.223920248015693
ALG1L	ENSG00000189366	RNAseq	0.223916637559522
PLXNC1	cg04048411	Methylation	-0.223814858929061
BMF	cg27076824	Methylation	0.223791972231416
MIR455	hsa.miR.455.001280	miRNA	-0.223785300577327
SMARCE1	ENSG00000073584	RNAseq	-0.22369060044521
WIPI1	ENSG00000070540	RNAseq	0.223677322694559
AWAT2	ENSG00000147160	RNAseq	0.223676661081583
SRRM1	ENSG00000133226	RNAseq	-0.223633681053885
ZNF778	ENSG00000170100	RNAseq	-0.223568075038623
CREM	cg15617880	Methylation	0.223508531854675
KCNJ11	cg11839944	Methylation	-0.223506765487648
ARAP2	cg20119015	Methylation	-0.223456870479432
TNNC2	cg15318425	Methylation	0.223445871150218
FBLIM1	cg04897742	Methylation	0.223431817905255
FKTN	cg06334363	Methylation	0.223424511814834
F8A1	ENSG00000197932	RNAseq	0.223424492021661
HTR3A	ENSG00000166736	RNAseq	0.223416363633673
FBXL16	cg12371345	Methylation	-0.223416008274263
GAB1	ENSG00000109458	RNAseq	-0.223411848721082
ARHGEF39	ENSG00000137135	RNAseq	-0.223355939470997
SS18L2	ENSG00000008324	RNAseq	-0.223350900579315
ENOX1	ENSG00000120658	RNAseq	0.223340089109176
PLEKHN1	cg02835406	Methylation	-0.22331191644776
SEC63	ENSG00000025796	RNAseq	-0.223275795692044
ATP11C	ENSG00000101974	RNAseq	-0.223238169407674
ACAP2	ENSG00000114331	RNAseq	0.223235932323556
ATG16L1	cg12834730	Methylation	0.223224552504051
CDKL1	ENSG00000100490	RNAseq	-0.223215163588618
UBE2L6	cg13303461	Methylation	-0.223165385418429
STARD8	ENSG00000130052	RNAseq	0.22314387360378
KCNJ15	cg12746557	Methylation	-0.223143586919141
MYL7	cg02646064	Methylation	0.223094659798124
KLHDC8A	cg22889645	Methylation	-0.223094101131836
CELF2	cg02993156	Methylation	-0.223084190000978
ZNF831	cg00566772	Methylation	0.223009621696503
RIOK3	ENSG00000101782	RNAseq	-0.223002963041145
MAMDC2	cg10203887	Methylation	0.222987044679382
MEG3	cg10540302	Methylation	-0.222948947480207
RCN2	ENSG00000117906	RNAseq	-0.222932454001152
BCL2L1	cg07602173	Methylation	-0.222903603807007
ZFHX3	cg08094551	Methylation	-0.222903324339068
RUNDC3B	ENSG00000105784	RNAseq	-0.222875186081564
ZNF667	ENSG00000198046	RNAseq	0.22282365292349
FANCA	cg01203767	Methylation	0.222810840143465
SAMD3	cg23648344	Methylation	0.22277852167245
PDE4D	cg04829508	Methylation	-0.222772992469236
CD58	ENSG00000116815	RNAseq	-0.222758316875194
NOVA2	ENSG00000104967	RNAseq	-0.222709460892012
DNASE1L3	cg17435623	Methylation	-0.22265419863291
F10	ENSG00000126218	RNAseq	-0.222641748939019
RAI14	ENSG00000039560	RNAseq	-0.222627725106836
AC114763.1	ENSG00000230569	RNAseq	-0.222603611676771
BIN2	cg20099461	Methylation	0.222603534818269
KCNJ15	cg18248112	Methylation	0.22259658804377
RP11-1407O15.2	ENSG00000174093	RNAseq	-0.222586589910791
SNN	ENSG00000184602	RNAseq	-0.222579699093503
E2F1	ENSG00000101412	RNAseq	0.222569735314989
KLRC1	cg13197349	Methylation	0.222557103216304
ZNF385B	cg25982791	Methylation	-0.222554877723376
JPH2	ENSG00000149596	RNAseq	-0.222501667159539
THBS3	cg03719988	Methylation	-0.222485629560342
PHF21A	ENSG00000135365	RNAseq	-0.222471906390145
MYB	cg18253802	Methylation	-0.222468881445962
KRT6C	cg09858811	Methylation	-0.22245857107519
PIK3R5	cg17154054	Methylation	0.222443359764887
FZD4	ENSG00000174804	RNAseq	0.222414681588302
EEPD1	ENSG00000122547	RNAseq	-0.222394860968387
LCN9	cg09437162	Methylation	0.222385709521347
DPYSL2	ENSG00000092964	RNAseq	0.222326876094799
AL591025.1	ENSG00000214239	RNAseq	0.222322292062038
PITPNM2	cg20777390	Methylation	-0.222311331395013
DES	cg01627304	Methylation	-0.222304524354484
TMEM179	ENSG00000258986	RNAseq	-0.222284867811159
FZD10	ENSG00000111432	RNAseq	0.222280515928422
FRAT2	ENSG00000181274	RNAseq	0.222250318021884
GMFG	cg09129772	Methylation	0.222246594373413
CORO2B	ENSG00000103647	RNAseq	0.222191528983177
TMEM128	ENSG00000132406	RNAseq	-0.222190363486276
MIXL1	cg26100711	Methylation	0.222174830998923
MIR155HG	cg17297071	Methylation	0.222160019198124
TXN	ENSG00000136810	RNAseq	-0.222159090458651
ZNF331	cg04522821	Methylation	-0.222130405847115
KCNJ10	cg06978270	Methylation	0.222122011558339
TNFRSF19	cg07040435	Methylation	-0.222074033171299
MMP25	cg15159327	Methylation	0.222063163595057
ZFHX3	cg13416486	Methylation	-0.222001351545007
BAALC	ENSG00000164929	RNAseq	0.221996494929523
EOMES	cg07482337	Methylation	-0.221976099620465
VDR	cg02522757	Methylation	-0.221965060636851
TAGLN2	ENSG00000158710	RNAseq	-0.221944491564142
RNF25	ENSG00000163481	RNAseq	-0.221931197278409
PLB1	cg05519105	Methylation	0.221911731895786
GDF5	ENSG00000125965	RNAseq	-0.221874969036354
ABLIM2	cg08233848	Methylation	0.221870430526712
DTHD1	cg00125205	Methylation	0.221839249889451
LPCAT1	ENSG00000153395	RNAseq	-0.221832767580111
MATR3	cg01213128	Methylation	-0.221822412215681
EPX	cg27469152	Methylation	-0.221820046719192
ECM2	cg17727709	Methylation	0.221809506515879
MGA	ENSG00000174197	RNAseq	-0.22180671066193
TMEM121	ENSG00000184986	RNAseq	0.221790355229489
PTPRN2	ENSG00000155093	RNAseq	0.22179030797142
HIST1H2AB	ENSG00000137259	RNAseq	-0.221761915919113
IFNA5	ENSG00000147873	RNAseq	0.221754580870726
FGG	cg13802001	Methylation	0.221659152764374
FUT4	cg13556659	Methylation	-0.221629968596273
MYO5A	cg08133919	Methylation	0.221611822872604
GLUD1	ENSG00000148672	RNAseq	-0.221582920072864
RALYL	ENSG00000184672	RNAseq	0.221560161171979
SRSF6	ENSG00000124193	RNAseq	-0.221555690563828
MYSM1	ENSG00000162601	RNAseq	-0.221524792647132
TTC14	cg10459387	Methylation	0.221508000533042
LINC00630	ENSG00000223546	RNAseq	0.221503782294826
SLC25A27	ENSG00000153291	RNAseq	-0.221498517160379
PRED57	ENSG00000268805	RNAseq	-0.221489440657367
SFMBT2	cg20506550	Methylation	0.221473067040592
MYH14	cg21755725	Methylation	-0.221430857670306
HMGB1	ENSG00000189403	RNAseq	-0.221362815613234
PITPNM2	cg27021853	Methylation	0.221353215218496
GFI1B	cg00629585	Methylation	0.221350161033156
PPP3CA	cg25433855	Methylation	0.221276920470985
C12orf34	cg11931667	Methylation	-0.221276032431768
MYO19	cg10009297	Methylation	-0.221271560944734
DPP10	cg06238593	Methylation	0.221262787378039
ADAMTS16	ENSG00000145536	RNAseq	0.221261962752169
TMEM57	ENSG00000204178	RNAseq	-0.221242588130286
CD244	cg26076249	Methylation	0.221221645704931
GPM6A	cg08815506	Methylation	-0.221221546164544
COL4A5	ENSG00000188153	RNAseq	0.22120662355255
HES6	cg10210789	Methylation	-0.221090835016794
ARHGEF9	ENSG00000131089	RNAseq	-0.221090044988552
KCNA3	cg26013553	Methylation	-0.221088878741217
COLEC11	cg10338668	Methylation	-0.221065123966351
ZFP2	ENSG00000198939	RNAseq	0.221033422727097
RUNX2	cg19164246	Methylation	0.221008331819034
PPP3CA	cg15008401	Methylation	-0.220933374794825
MYCL1	cg27650434	Methylation	0.220904928681382
PIF1	cg04842787	Methylation	0.220901435332137
NAT14	ENSG00000090971	RNAseq	0.220898311905824
RNF224	ENSG00000233198	RNAseq	0.220896988679872
TGM1	cg15974698	Methylation	0.220887162505222
AMICA1	cg08185960	Methylation	0.220878898239008
PMM1	ENSG00000100417	RNAseq	-0.220868186073085
KLHL7	ENSG00000122550	RNAseq	-0.220829868639446
NTHL1	cg25446438	Methylation	0.220827915302027
HHAT	cg15945769	Methylation	-0.220825440284153
POLM	ENSG00000122678	RNAseq	-0.22072816927345
CD8A	cg19410791	Methylation	-0.220711367459807
CYBA	cg03125427	Methylation	-0.220685606504374
KCNJ10	cg17495154	Methylation	0.220651451260165
GSKIP	ENSG00000100744	RNAseq	-0.220643335131079
RGS10	cg16585214	Methylation	-0.220638695814513
RPS11	ENSG00000142534	RNAseq	-0.220602152676965
C7orf69	ENSG00000136275	RNAseq	0.220576909773791
MYH10	cg26851650	Methylation	-0.220571653452002
KHDRBS2	cg02217159	Methylation	-0.220563628729737
TMEM171	cg26750372	Methylation	0.220536050963106
POSTN	cg19769877	Methylation	-0.22052696852466
EPB41	cg12645785	Methylation	-0.220497225151088
FER1L6	cg14841078	Methylation	-0.220456372926918
CHAC2	cg26224369	Methylation	-0.220430142864587
ZFHX3	cg07786668	Methylation	-0.220401148065853
OSBPL6	cg01616745	Methylation	-0.220375427034412
ANXA5	cg11971047	Methylation	-0.220322348087884
TMEM108	cg08839267	Methylation	0.220249356781068
XRCC3	cg19958417	Methylation	-0.220238677382967
C10orf128	ENSG00000204161	RNAseq	0.220237124252645
THBS1	cg14023682	Methylation	0.220219573483505
LPPR4	cg15728779	Methylation	0.220192105777442
MIRLET7I	hsa.let.7i.002172	miRNA	0.22018839141246
PVALB	cg02978737	Methylation	0.220183741701249
UBE2QL1	cg20441048	Methylation	0.220180208428013
FAM49A	cg07091529	Methylation	-0.22016481799893
PTH1R	cg05717204	Methylation	0.220144696037688
ALG8	ENSG00000159063	RNAseq	-0.220129379994052
XRCC5	cg17330695	Methylation	-0.220123506648859
ABCC8	ENSG00000006071	RNAseq	0.220100784721559
EPX	cg11733691	Methylation	0.22009628819815
CD274	ENSG00000120217	RNAseq	-0.220075210431658
CKM	cg13960352	Methylation	0.220056224472809
ACOXL	cg16206125	Methylation	-0.220038897730145
CREM	cg14656043	Methylation	-0.220037959516348
TNC	cg12638205	Methylation	-0.22003198089864
NQO2	cg14045875	Methylation	-0.220016440484999
CDC42EP2	ENSG00000149798	RNAseq	-0.220007528014959
KIF3A	ENSG00000131437	RNAseq	-0.220006083690204
IRF8	cg14986962	Methylation	0.220002187350488
B3GAT1	cg00140057	Methylation	-0.219994063087835
AKT1S1	cg11792096	Methylation	0.219983343226561
ADCK5	ENSG00000173137	RNAseq	-0.219953579974766
MS4A4A	cg23754934	Methylation	-0.21995272179477
ANPEP	cg20779757	Methylation	0.219941083681694
C16orf87	ENSG00000155330	RNAseq	-0.219919134749214
LTF	cg09248636	Methylation	0.219914414455458
FRAT1	cg20280386	Methylation	0.219908326046774
RNF213	cg22935501	Methylation	-0.219887226486925
PAQR4	ENSG00000162073	RNAseq	-0.219881304664418
CDC25B	ENSG00000101224	RNAseq	0.219875458245227
ZNF592	ENSG00000166716	RNAseq	-0.219865898533696
CACUL1	ENSG00000151893	RNAseq	-0.219853505104917
SERPINA3	cg20709371	Methylation	-0.219852452690441
ALDH3A2	ENSG00000072210	RNAseq	-0.219832608177221
RIPK2	ENSG00000104312	RNAseq	-0.219822627863627
CD8A	cg25355010	Methylation	-0.21977754530163
MIR1291	hsa.miR.1291.002838	miRNA	-0.219755070413075
THAP7	ENSG00000184436	RNAseq	-0.219734913932633
JAKMIP1	cg09216442	Methylation	-0.219722480136531
CD79A	cg05921699	Methylation	0.219688923752192
IQGAP2	cg23526052	Methylation	0.219660717452288
CDKN2A	cg10991751	Methylation	-0.219649998130196
DUSP18	cg03560597	Methylation	-0.219603277079294
THEM6	ENSG00000130193	RNAseq	-0.219583203714377
PALMD	ENSG00000099260	RNAseq	-0.219520294362718
HIATL1	ENSG00000148110	RNAseq	-0.219467297391178
CCND1	cg00858899	Methylation	-0.219432731769153
ATP2A2	cg27529808	Methylation	-0.219403277844519
MIR218	hsa.miR.218.000521	miRNA	0.219398607972611
TTC24	cg03712798	Methylation	0.219388495717123
BTBD19	ENSG00000222009	RNAseq	-0.219378591040721
RP11-108K14.8	ENSG00000254536	RNAseq	-0.219377374145426
TRIM36	ENSG00000152503	RNAseq	-0.219366770616037
AP001350.1	ENSG00000269570	RNAseq	-0.21934624879927
SLCO5A1	cg21979196	Methylation	-0.219295203599877
DAPK1	cg11221840	Methylation	-0.219284743514137
GFI1	cg01786314	Methylation	-0.219277776777643
MICAL1	cg05879380	Methylation	0.219275810251477
IL13	cg14523284	Methylation	-0.21925571877241
CCND1	ENSG00000110092	RNAseq	0.219147116875004
RPL13A	ENSG00000142541	RNAseq	-0.219133941921141
CCNL1	ENSG00000163660	RNAseq	-0.219069452377776
STAB1	cg11866943	Methylation	-0.219038033209458
PPP6R2	cg27009302	Methylation	0.219001053342859
HEMK1	cg18260343	Methylation	-0.218982099697547
RGL4	cg21444731	Methylation	-0.218962067834876
SPIB	cg24461518	Methylation	-0.2189452997585
IQCA1	ENSG00000132321	RNAseq	0.218940410078134
MIR99b	hsa.miR.99b.002196	miRNA	-0.218912214222104
RRAD	cg25969900	Methylation	-0.218901872436886
TBC1D14	ENSG00000132405	RNAseq	0.21884958006817
FGF17	ENSG00000158815	RNAseq	0.218786679577399
FNTA	ENSG00000168522	RNAseq	-0.218762130196884
TBCC	ENSG00000124659	RNAseq	0.218750432637939
ZNF248	cg24363811	Methylation	-0.218740230176821
MXRA8	cg02416993	Methylation	0.218733163360757
MAP2K4	cg05721377	Methylation	-0.21872441029524
CBLL1	ENSG00000105879	RNAseq	-0.218721730454549
STK10	cg26311118	Methylation	-0.218718371791545
C19orf55	ENSG00000167595	RNAseq	-0.218706912096069
CCDC179	ENSG00000255359	RNAseq	0.218700858922823
TMEM108	cg18401778	Methylation	-0.218699936888529
COX5A	cg01737828	Methylation	-0.218684985353761
C4orf11	cg16732415	Methylation	-0.2186112357607
ASCC3	ENSG00000112249	RNAseq	-0.218532692268489
CHRM2	ENSG00000181072	RNAseq	0.218461307767511
C9orf16	ENSG00000171159	RNAseq	-0.218437809879048
PRR16	ENSG00000184838	RNAseq	-0.218432165493348
MIR148b	hsa.miR.148b.000471	miRNA	-0.218389027101756
NFATC2	cg10892834	Methylation	-0.218384627185676
ZNF331	cg21525020	Methylation	0.218384626916085
RAB27B	cg12377874	Methylation	-0.218360702733847
DIP2A	cg11752103	Methylation	-0.218333235027783
ABCC3	cg05599550	Methylation	0.218324181993149
TFEC	cg18002011	Methylation	0.218291124928293
FECH	ENSG00000066926	RNAseq	0.218277757424795
COL22A1	cg20790091	Methylation	0.218230600157374
PET100	ENSG00000229833	RNAseq	0.218224639354451
PCDHA2	cg22920932	Methylation	-0.21821253482087
SALL1	cg08776356	Methylation	0.218195946132864
ATP8A2	ENSG00000132932	RNAseq	0.218175727252311
MIR326	hsa.miR.326.000542	miRNA	0.218172832244815
MIEF2	ENSG00000177427	RNAseq	0.218152098217461
MATR3	cg22235387	Methylation	0.218100907071404
MIR628.5p	hsa.miR.628.5p.002433	miRNA	-0.218087846489516
USP2	cg06824090	Methylation	-0.218002734246213
DDX43	ENSG00000080007	RNAseq	0.217996760942356
ARHGAP10	ENSG00000071205	RNAseq	0.217983056102143
RNF111	ENSG00000157450	RNAseq	-0.217978544143181
MIAT	cg00289081	Methylation	0.217960993443643
EHF	ENSG00000135373	RNAseq	0.217921856901881
STAT4	cg16473511	Methylation	0.217909930658679
CASC10	ENSG00000204682	RNAseq	-0.217908422028634
LDLRAP1	ENSG00000157978	RNAseq	0.217859523507946
SSTR2	cg00902823	Methylation	-0.217846401877001
SV2C	cg00234691	Methylation	0.217833755683143
PRRC1	ENSG00000164244	RNAseq	0.217833484311541
F2R	cg20030243	Methylation	-0.217789809619232
MATR3	cg04342999	Methylation	-0.217776365215137
SSTR2	cg10129406	Methylation	0.21777065581478
ZBTB41	ENSG00000177888	RNAseq	-0.217761936780709
LMF2	cg00984370	Methylation	-0.217760914630477
CCDC127	ENSG00000164366	RNAseq	-0.217751365741243
LIF	cg02375178	Methylation	-0.217671005801908
CD160	cg25221984	Methylation	-0.217669089450322
HORMAD1	cg05782734	Methylation	0.21766729260112
IKBKB	ENSG00000104365	RNAseq	0.217651729775473
ANK2	cg02060584	Methylation	-0.217650195421406
SYT3	cg01775986	Methylation	-0.217633337516049
IRF7	ENSG00000185507	RNAseq	-0.217628435687435
SYNGAP1	ENSG00000197283	RNAseq	0.217596721382342
FSCB	ENSG00000189139	RNAseq	-0.217581759482718
TRIM22	cg12652301	Methylation	0.217563729767502
DHRS9	cg12160869	Methylation	0.217474080444878
MX1	cg21930140	Methylation	-0.217397017430124
MN1	cg01214458	Methylation	0.217338857886103
TRAF3	cg04846720	Methylation	-0.217320133803741
WRNIP1	ENSG00000124535	RNAseq	-0.217314204967479
LARGE	cg18007455	Methylation	-0.217294113342364
FAM27E1	ENSG00000237198	RNAseq	0.217282644251112
SGMS2	cg07865573	Methylation	0.217272444326457
CLEC12A	cg25837258	Methylation	-0.217243968809202
PIP4K2A	cg19397801	Methylation	0.21720644996872
HSPB11	ENSG00000081870	RNAseq	0.217197437951443
TMEM240	ENSG00000205090	RNAseq	0.21714413084882
STIM2	cg00090731	Methylation	-0.217128977733055
GABPB2	ENSG00000143458	RNAseq	0.217105946328502
NACC2	cg12857080	Methylation	-0.217035405878278
TNFRSF11B	cg13268132	Methylation	0.216993714980697
RBM10	ENSG00000182872	RNAseq	-0.21692520016674
ADRB2	ENSG00000169252	RNAseq	-0.216906039973106
PCBP3	cg12492289	Methylation	0.216904245316034
ACTL10	ENSG00000182584	RNAseq	-0.216891088701304
ELAVL4	cg18691626	Methylation	-0.216887597281223
KCNJ11	cg10258385	Methylation	-0.21687507112893
CTD-2357A8.3	ENSG00000267123	RNAseq	0.21685864484976
MTHFD1	cg19225438	Methylation	-0.216833230785973
E2F2	cg10678919	Methylation	0.216818628316538
NPHP4	ENSG00000131697	RNAseq	-0.216814787594144
BMPR1B	cg26878941	Methylation	-0.216780800604305
ZBTB43	cg13567429	Methylation	-0.216764641368797
DCHS2	cg01492523	Methylation	-0.216762215986321
C1QTNF1	cg03032512	Methylation	0.216722491345316
NHLRC3	cg08408316	Methylation	-0.216716882294119
POLR3D	ENSG00000168495	RNAseq	-0.216691485383036
DENND6A	ENSG00000174839	RNAseq	0.216660822569994
C16orf58	ENSG00000140688	RNAseq	0.216653922891818
TMEM198	cg05401428	Methylation	-0.216593497198786
DECR1	cg10818319	Methylation	-0.21659181041015
ZNF599	cg04603355	Methylation	0.216575531133078
ALOX15B	cg08717168	Methylation	-0.216574992428785
ORC4	ENSG00000115947	RNAseq	-0.216552842021053
SNW1	ENSG00000100603	RNAseq	-0.216546482857049
DRC1	cg02753269	Methylation	-0.216513589330056
KLHDC8A	cg07429623	Methylation	-0.216490802711981
TREM1	ENSG00000124731	RNAseq	-0.21647907512788
NTF3	cg02554564	Methylation	0.216467676470388
TCEA2	ENSG00000171703	RNAseq	-0.216446685628359
IL11	ENSG00000095752	RNAseq	0.216436535771196
PRKCDBP	ENSG00000170955	RNAseq	-0.216418448931713
DYRK4	ENSG00000010219	RNAseq	-0.216407195603865
TYRP1	ENSG00000107165	RNAseq	-0.216401616198011
PRKCB	cg05616819	Methylation	-0.216363025977597
FERMT2	cg25108743	Methylation	-0.216358175212645
CX3CL1	ENSG00000006210	RNAseq	-0.216357291082262
RDH13	ENSG00000160439	RNAseq	0.2163301578563
MPP2	cg19399402	Methylation	0.216316484315065
OLFML1	cg26076854	Methylation	-0.216315197035934
PI4K2A	ENSG00000155252	RNAseq	-0.216277374732769
PIGF	cg24868028	Methylation	-0.216264633300862
PYCR1	cg20025963	Methylation	-0.216257686526363
CGNL1	cg26185468	Methylation	0.216236496598352
IER2	ENSG00000160888	RNAseq	-0.216221010623763
NF1	cg06219686	Methylation	-0.216214558634684
RGS7	ENSG00000182901	RNAseq	0.216178790259049
AGXT2	ENSG00000113492	RNAseq	0.216178790259049
GABRQ	ENSG00000147402	RNAseq	0.216178790259049
DKFZP434H0512	ENSG00000268926	RNAseq	0.216178790259049
OR6C76	ENSG00000185821	RNAseq	0.216178790259049
KRT40	ENSG00000204889	RNAseq	0.216178790259049
KRTAP10-2	ENSG00000205445	RNAseq	0.216178790259049
AC068490.1	ENSG00000228999	RNAseq	0.216178790259049
LINC01030	ENSG00000253799	RNAseq	0.216178790259049
ZNF785	ENSG00000197162	RNAseq	-0.216143093881344
EDEM3	ENSG00000116406	RNAseq	-0.216121189766038
ZNF891	ENSG00000214029	RNAseq	0.216106343638199
AIM1	cg05873285	Methylation	0.216059733126555
MSH5	cg08103317	Methylation	-0.216047446787802
IFI27	ENSG00000165949	RNAseq	0.216035645565927
MIR106a	hsa.miR.106a.002169	miRNA	-0.215998723196041
SLC39A14	cg24230560	Methylation	-0.215866461353917
CRIP3	cg13097407	Methylation	0.215828074166623
SLC9B1	cg21734880	Methylation	0.215799149234874
FAM188B	ENSG00000106125	RNAseq	0.215781869731635
SMC4	ENSG00000113810	RNAseq	0.215758051664506
LMO3	cg12210040	Methylation	0.215749483789608
FAM71C	ENSG00000180219	RNAseq	-0.215743659815348
LAP3	ENSG00000002549	RNAseq	-0.215735490076549
PDE4DIP	cg14324736	Methylation	0.215686284111267
UFSP2	ENSG00000109775	RNAseq	-0.215685296099268
MXRA8	cg18534079	Methylation	0.215674227065873
DRD1	cg26948603	Methylation	-0.215644653638856
TMCC2	cg19412736	Methylation	0.215631428547123
C4orf21	ENSG00000138658	RNAseq	-0.215630367454129
CD8A	cg08506127	Methylation	-0.215607454459896
TANGO2	ENSG00000183597	RNAseq	-0.215605102108616
ALKBH2	ENSG00000189046	RNAseq	-0.215578303829466
CENPA	cg17206978	Methylation	-0.215577601295348
ROBO3	ENSG00000154134	RNAseq	0.215559142449137
ESR1	cg14199978	Methylation	0.215555972203431
TIMP2	cg10466987	Methylation	-0.215535231959505
SCNN1D	ENSG00000162572	RNAseq	0.215534379220614
CRABP2	cg03645783	Methylation	-0.215525061322703
PVR	cg08150575	Methylation	0.215505089076428
GNPDA1	cg12374003	Methylation	0.215467560524539
PTPRO	cg24934659	Methylation	-0.215451581216584
UTP11L	cg25667659	Methylation	-0.215446211439744
PCDHB2	ENSG00000112852	RNAseq	-0.215438162977399
PARS2	ENSG00000162396	RNAseq	-0.215420714411977
DCAF17	ENSG00000115827	RNAseq	0.215418549691778
APC	cg19115695	Methylation	-0.215413294108859
CDH8	cg07244927	Methylation	0.215396954945799
C20orf94	cg23632840	Methylation	-0.215389639143971
MIR150	hsa.miR.150.000473	miRNA	0.215385271184058
KIAA0101	ENSG00000166803	RNAseq	0.215362785169532
DHX36	ENSG00000174953	RNAseq	-0.215327867073162
SLC6A9	cg19443677	Methylation	0.215317266659022
ROBO4	ENSG00000154133	RNAseq	-0.215309486637678
RP11-383H13.1	ENSG00000235531	RNAseq	0.215226681928795
HOXA4	ENSG00000197576	RNAseq	0.215205935636196
PTPRK	ENSG00000152894	RNAseq	-0.215201054473565
SOGA2	ENSG00000168502	RNAseq	-0.215193058998898
ZNF354C	ENSG00000177932	RNAseq	0.215191380150728
MRPL46	ENSG00000259494	RNAseq	-0.215180847218324
NEIL3	cg19570979	Methylation	-0.215171873733036
CENPN	cg19184708	Methylation	0.215130462303395
TJP2	cg12217804	Methylation	0.215111039281593
LARP6	cg27427527	Methylation	-0.215041721521165
SHPK	ENSG00000262304	RNAseq	-0.215023361177862
C2CD5	ENSG00000111731	RNAseq	0.214957972544478
KIAA0895	cg18498039	Methylation	-0.21495619435065
EPB41	cg00790928	Methylation	-0.214916050777326
ERI2	cg12772854	Methylation	0.214903175020518
ENO1	cg07483064	Methylation	-0.214890798852783
NAA35	ENSG00000135040	RNAseq	-0.214854581935556
FOXI3	cg08871855	Methylation	0.214853489613256
SNAI3	cg05497175	Methylation	0.214844207285262
MIAT	cg15454895	Methylation	-0.214841273141487
ZNF546	cg00887049	Methylation	0.214839416406298
TMEM130	cg19572471	Methylation	-0.214824115806195
DENND2D	cg01528237	Methylation	0.214797596025336
CSF1R	cg17056132	Methylation	0.214729166304125
VRK2	ENSG00000028116	RNAseq	-0.214711862565061
AIG1	cg17261040	Methylation	-0.214686617579912
HIST1H2AM	cg24707023	Methylation	-0.214674580496514
MIR509.5p	hsa.miR.509.5p.002235	miRNA	0.214651152504692
GMFG	cg19599529	Methylation	0.214648539803551
SNRPD3	ENSG00000100028	RNAseq	-0.214630609698284
GRM1	cg09179079	Methylation	0.214599253636203
PEBP1	cg07383443	Methylation	-0.214551265268166
HNF1A	ENSG00000135100	RNAseq	0.214551175080496
PHLPP1	ENSG00000081913	RNAseq	-0.214502562481616
GRIK2	cg16009558	Methylation	-0.214501609803897
C18orf54	cg11517800	Methylation	0.214493235477116
KIAA1324	cg13060749	Methylation	-0.214483035166912
TCEAL4	ENSG00000133142	RNAseq	-0.214476837846738
C9orf91	ENSG00000157693	RNAseq	0.214470411039378
SYNRG	cg02102644	Methylation	-0.214284892397736
SMG9	ENSG00000105771	RNAseq	0.214260443435699
TFDP2	ENSG00000114126	RNAseq	-0.214256824949618
CTC-241N9.1	ENSG00000245317	RNAseq	0.214135398583272
MIR636	hsa.miR.636.002088	miRNA	-0.214132983982083
PTK2B	cg11205997	Methylation	0.214093676171471
TSHZ3	ENSG00000121297	RNAseq	-0.214081020499888
CGNL1	cg10224816	Methylation	-0.214069841818214
CENPN	cg18964562	Methylation	-0.214068174991574
CHRDL2	cg08952029	Methylation	-0.213999156391491
CD8A	cg21648425	Methylation	-0.213998158291706
ZNF174	ENSG00000103343	RNAseq	0.213992915503125
RPS6KA4	ENSG00000162302	RNAseq	-0.213972217655291
ERP29	ENSG00000089248	RNAseq	-0.213966681077063
TFIP11	ENSG00000100109	RNAseq	-0.213953877093803
LMO3	cg00564190	Methylation	-0.213951916328701
TYROBP	cg24091474	Methylation	0.213948272994897
UGP2	cg26080673	Methylation	-0.213941975254849
HESX1	cg19447596	Methylation	-0.213908538912076
LGI4	cg12622273	Methylation	0.213881520081324
CCDC102A	ENSG00000135736	RNAseq	-0.213874870462152
ARNT	ENSG00000143437	RNAseq	-0.213806105540294
TNNI2	cg05073818	Methylation	-0.213795454206516
TCOF1	cg04242245	Methylation	0.213789814673144
RAD9B	cg27630578	Methylation	0.213780712003111
MIR17	hsa.miR.17.002308	miRNA	-0.213777461802949
PRDX3	cg23581866	Methylation	-0.213772358177508
TMEM44	ENSG00000145014	RNAseq	-0.213733221782299
PIGZ	ENSG00000119227	RNAseq	-0.213728905052994
RTEL1-TNFRSF6B	ENSG00000026036	RNAseq	-0.213724216166391
EFCAB10	ENSG00000185055	RNAseq	-0.213721116332382
DCTN1	ENSG00000204843	RNAseq	-0.213713129718602
DHX57	ENSG00000163214	RNAseq	0.213712108052965
TRERF1	cg14925155	Methylation	0.213710605474263
TMEM119	cg17574171	Methylation	0.213687968571155
ZSWIM2	cg16516691	Methylation	0.213491702229574
KIF20B	cg19698084	Methylation	-0.213480034712686
GFAP	cg08358624	Methylation	0.213458565316735
CPSF3	ENSG00000119203	RNAseq	-0.213449933283479
WBSCR27	cg20167458	Methylation	0.21344077917858
SHQ1	ENSG00000144736	RNAseq	-0.213430951784421
WNT10B	cg25594307	Methylation	-0.213375443836291
SHTN1	cg03640925	Methylation	0.213331686872157
GAR1	ENSG00000109534	RNAseq	-0.213317265113683
UQCRC2	cg10228336	Methylation	-0.213309659079509
COG4	ENSG00000103051	RNAseq	-0.213305847859407
C19orf26	cg05261411	Methylation	0.213289527137269
ALCAM	cg18756498	Methylation	-0.213275993173785
ATG10	ENSG00000152348	RNAseq	-0.213271327316305
SNORA76	cg00614969	Methylation	-0.213249074422603
NAIF1	ENSG00000171169	RNAseq	0.213151627346318
GTF3A	cg17904786	Methylation	-0.213151400377713
GSTM3	cg15967012	Methylation	-0.213108312410025
RTN1	cg04510871	Methylation	-0.213058068066884
LINC01073	ENSG00000235822	RNAseq	-0.213041979473605
GRAP2	cg23084667	Methylation	0.213022615292956
DNAJC5B	cg17373345	Methylation	-0.213013283329564
ALKBH4	ENSG00000160993	RNAseq	0.212995439425958
LEP	cg20564991	Methylation	-0.212994598901602
CLNK	cg17677988	Methylation	0.212981912783753
SMARCA2	ENSG00000080503	RNAseq	0.212959995873682
PRKRIR	ENSG00000137492	RNAseq	0.21295408861497
ELF3	cg07897871	Methylation	0.212906536288043
BLCAP	ENSG00000166619	RNAseq	-0.212895343590583
HLA-DMA	cg09146459	Methylation	0.212887233038215
MYCL1	cg04023370	Methylation	-0.212883789863551
MB	cg14043774	Methylation	-0.212837807406489
CHN1	ENSG00000128656	RNAseq	0.212823278278039
MGAT3	ENSG00000128268	RNAseq	0.212799034888283
SLC12A3	cg18740597	Methylation	0.212792134090769
CDC20	ENSG00000117399	RNAseq	0.212691617295854
RBM14	ENSG00000239306	RNAseq	-0.212658749018257
CLDN14	cg00071554	Methylation	0.212652340234982
INCENP	ENSG00000149503	RNAseq	-0.212645945034998
CLCN6	cg13038952	Methylation	-0.212617506822101
MYH11	cg05426160	Methylation	0.212612196661658
AGAP3	cg23609466	Methylation	-0.212593582370272
LDLRAD2	cg15760858	Methylation	0.212580936176414
FGD3	cg11789499	Methylation	0.212529414265549
SH2D6	cg24725514	Methylation	0.212481864791826
COQ5	cg21939312	Methylation	-0.212475297564836
PROCA1	ENSG00000167525	RNAseq	0.212462368399737
SPTBN1	cg01613249	Methylation	0.212458629028848
ABI3BP	cg20326222	Methylation	0.212447590045234
ZNF385B	cg23415811	Methylation	-0.212447161131917
MIR185	hsa.miR.185.002271	miRNA	-0.212429979453771
CREBL2	ENSG00000111269	RNAseq	0.212407549038884
VRK3	ENSG00000105053	RNAseq	-0.212400629871997
ADARB2	cg18727303	Methylation	-0.212395888745999
SELP	cg09439497	Methylation	-0.212384809838393
FBXO41	cg22399873	Methylation	-0.212374539391613
MYLK2	ENSG00000101306	RNAseq	-0.212341312133635
CD72	cg13409077	Methylation	-0.212339685747146
GMPR2	ENSG00000100938	RNAseq	-0.212289224879937
AGA	cg09947881	Methylation	-0.212234515972876
GNAT2	ENSG00000134183	RNAseq	-0.212199973584864
UGT8	cg11950778	Methylation	0.212199841716779
MRPS24	ENSG00000062582	RNAseq	0.212181797239925
KIAA1324	cg06059849	Methylation	-0.212180838166477
DMXL2	cg26229968	Methylation	-0.212177185121266
EAPP	ENSG00000129518	RNAseq	0.2121762207877
TP53RK	ENSG00000172315	RNAseq	-0.212153985575787
BAG4	ENSG00000156735	RNAseq	-0.21214681121008
PGBD2	cg20637347	Methylation	-0.212146224065958
KCNS2	ENSG00000156486	RNAseq	-0.212128448496372
LARP6	cg26653147	Methylation	0.212111709505826
BPTF	ENSG00000171634	RNAseq	-0.212111311538847
ACTA1	cg09926178	Methylation	-0.212049218747923
AVIL	cg26620147	Methylation	0.212043858682491
CDX1	cg04637429	Methylation	-0.211990151202689
PHF21B	cg25976257	Methylation	0.211933608580318
ZNF622	ENSG00000173545	RNAseq	-0.211909702706246
CFB	cg06060835	Methylation	-0.211870758506493
EPRS	ENSG00000136628	RNAseq	-0.211861075629339
FAM132B	cg08949815	Methylation	-0.211843440515397
RPL10A	ENSG00000198755	RNAseq	-0.211837845334452
CCL17	cg07634706	Methylation	0.211793595142579
STK10	cg26561207	Methylation	-0.211763881981592
HNRNPA1	ENSG00000135486	RNAseq	-0.21174108739037
RYR1	cg15517609	Methylation	0.211732172081854
OR4B1	ENSG00000175619	RNAseq	-0.211693192813543
KIF21B	cg04725035	Methylation	-0.211655867622937
TTTY15	ENSG00000233864	RNAseq	0.211655862182229
DEPDC1B	cg01916762	Methylation	-0.211586409858948
PURG	ENSG00000172733	RNAseq	-0.211585101793621
GLIS1	cg09991173	Methylation	-0.211542154114513
ZNF800	ENSG00000048405	RNAseq	-0.211518519603857
RNF169	ENSG00000166439	RNAseq	-0.211494094565895
PEX6	ENSG00000124587	RNAseq	-0.211466572647553
PPP1CC	cg23945789	Methylation	0.211408288701854
ARL16	ENSG00000214087	RNAseq	-0.211378900067371
PHLPP2	ENSG00000040199	RNAseq	-0.211306965901213
CERCAM	cg12168488	Methylation	-0.211287668612514
NPFFR2	cg03017946	Methylation	-0.211263863932659
PLAUR	ENSG00000011422	RNAseq	-0.21122760483404
WRAP53	ENSG00000141499	RNAseq	-0.211196367249968
LEF1	cg06341779	Methylation	-0.211151447953955
SDC1	cg01953119	Methylation	0.211144231422923
DNAH8	cg26346206	Methylation	0.2111096372844
MIR103	hsa.miR.103.000439	miRNA	-0.211089022442845
KISS1	cg24583966	Methylation	-0.210985144567897
DSEL	ENSG00000171451	RNAseq	0.210977945172376
ACP5	cg04566159	Methylation	-0.210975273361031
ATP8A2	cg09763393	Methylation	-0.210908660181428
TLCD1	cg14382933	Methylation	-0.210867698166281
DAPL1	cg01448682	Methylation	0.210855980205222
INA	cg18673954	Methylation	0.210842585706117
ENTPD3	ENSG00000168032	RNAseq	0.210834989511532
ALDH1A2	ENSG00000128918	RNAseq	-0.210797572644727
UGP2	cg00794552	Methylation	-0.210790235642022
LINC00299	cg17737612	Methylation	0.210788009609912
CNOT2	ENSG00000111596	RNAseq	-0.210763340080488
FAM24B	cg17075096	Methylation	0.210743294739576
DCPS	cg13877106	Methylation	-0.210570703594469
RNF146	ENSG00000118518	RNAseq	-0.210546728287572
EIF4ENIF1	ENSG00000184708	RNAseq	-0.210495287878703
CLDN14	cg00557671	Methylation	-0.210494199246003
CTSA	ENSG00000064601	RNAseq	-0.210473500431756
ATP5G1	cg00511024	Methylation	0.210472290686147
CDC42	cg22073398	Methylation	-0.210424811349
C8orf71	cg17928819	Methylation	-0.210384567965698
TLR5	cg15448366	Methylation	-0.210373548944079
IFT27	ENSG00000100360	RNAseq	0.21034946010343
TMEM56-RWDD3	ENSG00000271092	RNAseq	-0.210343254238032
LGI4	cg11620066	Methylation	0.210321777238677
ATP1A4	cg16763301	Methylation	0.210321497770738
CKM	cg27331471	Methylation	0.210302533874836
TSNARE1	ENSG00000171045	RNAseq	0.210275501224349
PER1	ENSG00000179094	RNAseq	0.210266805739524
MSH5	cg06820197	Methylation	-0.210197633857099
IL15	cg07697735	Methylation	0.210186814185846
SPATA7	ENSG00000042317	RNAseq	0.210155560243449
PAIP2B	ENSG00000124374	RNAseq	-0.21015486880406
SLC1A2	cg07757163	Methylation	-0.210119742149933
LINC01118	ENSG00000222005	RNAseq	-0.210107123385515
CNIH2	cg19026260	Methylation	-0.210048118509413
GZMM	cg15799791	Methylation	0.209891576269655
C12orf35	cg21568081	Methylation	0.209889300602147
MICU1	ENSG00000107745	RNAseq	-0.209865674523342
NDUFA10	cg07702216	Methylation	0.209862132326019
ABHD17A	ENSG00000129968	RNAseq	-0.2098555686805
TLR5	cg20303021	Methylation	0.20979549918442
MAPK13	cg05507281	Methylation	-0.209749756540897
TMEM198	cg06390613	Methylation	-0.209733108236495
DLGAP2	cg11691504	Methylation	-0.209699851551683
CSTA	cg18618429	Methylation	-0.209669040211342
KMT2C	ENSG00000055609	RNAseq	-0.209660417958487
SEMA4A	cg23184860	Methylation	-0.209653559683688
ERAP2	cg13331446	Methylation	0.209648598858169
DPM3	ENSG00000179085	RNAseq	-0.209633832340651
LARP7	ENSG00000174720	RNAseq	-0.209624252243834
PTPMT1	ENSG00000110536	RNAseq	-0.209610702469162
WDR25	ENSG00000176473	RNAseq	0.209594228891547
CENPA	cg13874838	Methylation	0.209572264186667
TNR	cg24544431	Methylation	-0.209562053895464
MIR193b	hsa.miR.193b.002367	miRNA	-0.209554262885814
THEMIS	cg27638432	Methylation	0.209542620623073
PYCR1	cg21379851	Methylation	0.209504313553353
NFXL1	ENSG00000170448	RNAseq	-0.209497636060589
DBNDD2	cg15925107	Methylation	0.209472713714182
GPR75	ENSG00000119737	RNAseq	-0.209426652963084
RP11-1055B8.6	ENSG00000263053	RNAseq	-0.20941820705994
CDCA2	cg03525527	Methylation	-0.209405541868291
CYBA	cg08843517	Methylation	-0.209335804636363
MIR301b	hsa.miR.301b.002392	miRNA	-0.209310505250197
CCND1	cg25395653	Methylation	-0.209308097386351
ACTC1	cg08190298	Methylation	0.209287705938167
DSCR9	ENSG00000230366	RNAseq	-0.209268379780399
CYTL1	cg13255282	Methylation	-0.209266925770249
LINC00877	cg16574909	Methylation	0.209240994868263
ZNF608	ENSG00000168916	RNAseq	0.209214132236946
EGR3	cg04984193	Methylation	0.20920584179386
MCCC2	cg12187049	Methylation	-0.209179142894221
LANCL3	ENSG00000147036	RNAseq	0.209167299489873
RSBN1L	ENSG00000187257	RNAseq	-0.209106198946075
LGI4	cg04704457	Methylation	-0.20906477063994
UGT3A2	cg10402936	Methylation	-0.208985860870995
KLHDC7B	cg22910549	Methylation	0.208984123907779
IQGAP2	cg21520985	Methylation	0.208975160971716
CSTF2	ENSG00000101811	RNAseq	0.208966263661367
CAPZA1	ENSG00000116489	RNAseq	0.208933466560995
HR	ENSG00000168453	RNAseq	-0.208921452383469
MOB1A	ENSG00000114978	RNAseq	-0.208920489500299
ZDHHC24	ENSG00000174165	RNAseq	0.208910546397191
ZFHX3	cg09761690	Methylation	0.2088979679344
GMPR2	cg01140837	Methylation	0.20887293559181
HEMK1	cg12005703	Methylation	0.208869122850634
YDJC	ENSG00000161179	RNAseq	0.208851757358483
LHPP	ENSG00000107902	RNAseq	0.208822693645617
MIR9	hsa.miR.9.000583	miRNA	-0.20882139489628
PPP1R1A	cg16092895	Methylation	-0.208809356905142
B3GAT1	cg17092005	Methylation	-0.208770930063447
IFIH1	ENSG00000115267	RNAseq	0.208670475403112
ICA1L	ENSG00000163596	RNAseq	0.208661212821451
PIK3CD	cg20880254	Methylation	-0.208647395253146
RBM33	ENSG00000184863	RNAseq	0.208632054592446
C12orf75	cg25674709	Methylation	-0.208600674202244
TMEM38A	cg04172000	Methylation	-0.208543752571546
BLK	cg13440894	Methylation	-0.208521944091259
GRAP2	cg23911723	Methylation	0.208475152903781
CA14	cg19320294	Methylation	0.208474474195928
SOX9	ENSG00000125398	RNAseq	-0.208448047623874
WDR44	ENSG00000131725	RNAseq	-0.208380151069047
KLHDC8B	cg02742033	Methylation	-0.208366729593805
BDNF	ENSG00000176697	RNAseq	-0.208355342059268
LIF	cg19539004	Methylation	-0.20833330323203
FANK1	cg08472559	Methylation	-0.208299417744353
ARSD	ENSG00000006756	RNAseq	-0.20829093964797
GEMIN2	ENSG00000092208	RNAseq	-0.208249156130281
KIAA1958	cg03498773	Methylation	-0.208199258431
UBE2W	ENSG00000104343	RNAseq	-0.208166829619233
CASD1	ENSG00000127995	RNAseq	-0.208160005258606
ABCC1	ENSG00000103222	RNAseq	-0.208071967905198
C12orf43	ENSG00000157895	RNAseq	-0.208062724522127
TNFRSF1A	cg06016751	Methylation	-0.208062289197603
LSP1	cg17880169	Methylation	-0.208036677957138
GPRC5A	cg11644746	Methylation	-0.208032895158956
STXBP2	cg27546241	Methylation	0.208032076447541
ATP5G1	cg11715999	Methylation	-0.208011735443529
MIR101	hsa.miR.101.002143	miRNA	0.207957084411846
GTPBP1	ENSG00000100226	RNAseq	-0.207940727815196
SEMA7A	ENSG00000138623	RNAseq	-0.207936103908438
UQCRC1	cg10847781	Methylation	-0.207932715883607
UGP2	cg14245917	Methylation	-0.207914251037598
FKTN	ENSG00000106692	RNAseq	0.207884337413645
TMEM132E	cg06557358	Methylation	-0.207870025236156
RGS7BP	ENSG00000186479	RNAseq	-0.207831904295193
GATA4	cg14487356	Methylation	-0.20782086882178
SLFN14	cg00397422	Methylation	-0.207779637319691
STARD10	cg25673899	Methylation	0.207759455472462
LSP1	cg07047815	Methylation	0.207741968764241
MYH11	cg03078455	Methylation	0.207709350863291
ANXA1	cg10822986	Methylation	0.207705019110227
FKBP5	cg17085721	Methylation	-0.207703602078124
WIPF1	cg16762086	Methylation	-0.207650952314503
ZNF587B	ENSG00000269343	RNAseq	-0.207642316734072
UNC93B1	cg15260365	Methylation	-0.207631020261811
CSF3	cg07472953	Methylation	0.207599220533093
TGS1	ENSG00000137574	RNAseq	-0.207572162129602
CDC42EP5	ENSG00000167617	RNAseq	0.207564683830192
PPIH	cg02150709	Methylation	0.207560154907536
OXER1	cg23697630	Methylation	-0.207551900891911
AK4	ENSG00000162433	RNAseq	-0.207550228478002
ZNF140	ENSG00000196387	RNAseq	0.207534674955932
IDH2	cg24995652	Methylation	-0.207516628045534
TP53TG5	ENSG00000124251	RNAseq	-0.207507886724365
SPICE1	cg11625897	Methylation	0.20750567862131
NUDT21	ENSG00000167005	RNAseq	-0.207504594904448
PIK3IP1	cg20988728	Methylation	-0.207477193123057
KIAA1257	cg20826707	Methylation	0.207467092083649
KCNG1	cg22641233	Methylation	-0.207453158880252
ZNF850	ENSG00000267041	RNAseq	0.207445640752616
AKT1	cg12100463	Methylation	0.207442199475029
D4S234E	cg23690904	Methylation	-0.207439015806308
NR4A1	cg26446929	Methylation	0.207403812557326
SFRP4	cg20019546	Methylation	0.207373709867832
DNPH1	ENSG00000112667	RNAseq	-0.207360180150702
MYO19	ENSG00000141140	RNAseq	-0.207355207715681
LRRC4C	cg07895523	Methylation	0.207343108128445
C19orf38	cg05802998	Methylation	-0.207341301837427
VPS33B	ENSG00000184056	RNAseq	0.207336332837399
PQLC3	cg06440353	Methylation	-0.207278601208978
TM6SF1	ENSG00000136404	RNAseq	0.207241863956068
ATP2C2	ENSG00000064270	RNAseq	0.20717059878696
SLC18B1	cg00315154	Methylation	-0.207168271258823
DNAJC5B	cg20206443	Methylation	0.207148019544609
TMEM100	ENSG00000166292	RNAseq	-0.207128989243283
SPTBN1	cg16667251	Methylation	0.207125542337467
GLS2	ENSG00000135423	RNAseq	0.207109494102837
C1S	cg13053396	Methylation	-0.207091158069489
FZD6	ENSG00000164930	RNAseq	-0.207067008808056
HOOK1	cg11824172	Methylation	0.207057711476127
SLC27A2	cg24717159	Methylation	-0.20701934479001
VSX1	cg03494837	Methylation	0.207016929118941
PGAM4	ENSG00000226784	RNAseq	0.20701280409223
SLX4IP	cg04931690	Methylation	-0.207004303426261
NCOR1	ENSG00000141027	RNAseq	-0.206992552242429
WDR3	ENSG00000065183	RNAseq	-0.206958030222512
TCIRG1	cg11990562	Methylation	-0.206939955933168
SMPD3	cg05144928	Methylation	0.206928337782088
C5orf51	ENSG00000205765	RNAseq	-0.206912173649942
SVIL	cg14571444	Methylation	-0.206879131732314
EFCAB6	cg12729397	Methylation	0.206836911841848
DDX60	cg19521564	Methylation	-0.20681599193996
TIMP2	cg15981475	Methylation	0.206811859537262
C15orf38	ENSG00000242498	RNAseq	0.206773158420779
NTM	cg08506743	Methylation	-0.206764420124106
FAM206A	ENSG00000119328	RNAseq	-0.206714611289559
NTN1	cg17875156	Methylation	-0.20664525699086
UGT3A2	cg11541433	Methylation	-0.206555647592227
SAP30BP	ENSG00000161526	RNAseq	-0.206541181557832
OAS2	ENSG00000111335	RNAseq	0.206522596135227
KIAA1456	cg21373695	Methylation	0.206492188138351
ACRV1	ENSG00000134940	RNAseq	-0.206444968558366
TNFRSF10B	cg10854029	Methylation	-0.206440307181155
RBCK1	ENSG00000125826	RNAseq	-0.206391639303523
C11orf48	ENSG00000162194	RNAseq	-0.206385017266507
NDUFV2	cg14793491	Methylation	-0.206372296661854
CCDC142	ENSG00000135637	RNAseq	0.206354404665163
DCK	cg16771170	Methylation	0.206313308695012
SLC39A4	ENSG00000147804	RNAseq	0.206301711917447
FARSA	cg18338181	Methylation	-0.206263883063285
ZNF226	cg10138008	Methylation	0.206204895096443
CLCN5	ENSG00000171365	RNAseq	0.206194199808879
SUSD2	cg13244563	Methylation	-0.206076988878678
TGOLN2	ENSG00000152291	RNAseq	-0.206071514616187
PLCH2	cg19694770	Methylation	-0.206044800160635
PIWIL2	ENSG00000197181	RNAseq	0.205981585753296
IZUMO1	ENSG00000182264	RNAseq	-0.205945856885668
ABLIM2	cg14128098	Methylation	-0.205926665070167
FBXO17	ENSG00000269190	RNAseq	-0.205919417472486
KIF16B	ENSG00000089177	RNAseq	-0.205895085473849
HMGB3	ENSG00000029993	RNAseq	0.205891984453144
NCR3LG1	ENSG00000188211	RNAseq	-0.205888305417661
RAD18	ENSG00000070950	RNAseq	0.205883997839365
ANXA6	ENSG00000197043	RNAseq	-0.205882953441268
ACTL6A	ENSG00000136518	RNAseq	-0.20585132893175
CCL17	cg02050165	Methylation	0.205833701786668
HSPBAP1	ENSG00000169087	RNAseq	0.205815095573742
ZNF331	cg08213671	Methylation	0.205788188436504
CCND2	ENSG00000118971	RNAseq	0.2057869297642
ADIPOR1	cg13198269	Methylation	0.205734570516092
LSP1	cg07049086	Methylation	-0.205719908699852
GPR52	ENSG00000203737	RNAseq	0.205683505478661
MFAP3L	ENSG00000198948	RNAseq	-0.205675063715841
CTB-129P6.11	ENSG00000267114	RNAseq	-0.205673005036179
RAB11FIP4	cg01373258	Methylation	-0.205621795491057
PPP1CC	cg13079154	Methylation	-0.205555441817398
FER1L6	cg19225666	Methylation	-0.205548824415828
MIR484	hsa.miR.484.001821	miRNA	-0.205547342679877
SHCBP1	cg09459280	Methylation	-0.205508950329446
TMEM246	ENSG00000165152	RNAseq	-0.205492805585968
B3GNT4	ENSG00000176383	RNAseq	0.20548799884431
SRRM3	cg19193825	Methylation	-0.205482730248113
SPATA18	cg21449150	Methylation	-0.205425768693424
OSBPL5	ENSG00000021762	RNAseq	0.20541623746547
GALNT6	cg15127250	Methylation	-0.205395077125057
ZNF765	ENSG00000196417	RNAseq	-0.205393872293864
MICAL1	cg17984469	Methylation	-0.205393839481324
RTEL1	cg11234026	Methylation	0.20535619088787
HSPA5	cg01733783	Methylation	-0.205344154074063
STAT1	cg21683635	Methylation	0.205338265015744
HOGA1	ENSG00000241935	RNAseq	0.205324391407007
PIWIL4	cg11076996	Methylation	0.205274686059485
LYPD1	cg26348348	Methylation	-0.205256720532959
MYD88	ENSG00000172936	RNAseq	0.205231907364603
STMN1	ENSG00000117632	RNAseq	0.205220848976293
BACH2	cg12856462	Methylation	-0.205171892032293
MELK	cg27001164	Methylation	-0.205156671010583
FAM124B	ENSG00000124019	RNAseq	0.205142518725765
DPYD	cg21856005	Methylation	-0.205128584482653
DCAF15	ENSG00000132017	RNAseq	0.205094740817298
FOXP1	ENSG00000114861	RNAseq	-0.20506236136536
BCAS1	cg12046321	Methylation	-0.205003482655691
ZFPM2	ENSG00000169946	RNAseq	-0.204959346157486
BMP4	cg03054480	Methylation	0.204955912950381
CD59	cg13241807	Methylation	-0.20494240892989
PRMT3	ENSG00000185238	RNAseq	-0.204938381296315
CD226	cg15663348	Methylation	-0.204926479257333
MATK	cg27083614	Methylation	-0.204737059880272
LAP3	cg22109262	Methylation	-0.204726509965552
KHDRBS2	cg00578220	Methylation	-0.204700579333156
IL15	ENSG00000164136	RNAseq	0.204673222464605
ZNF680	ENSG00000173041	RNAseq	-0.204671842829575
PCDHB6	ENSG00000113211	RNAseq	-0.204641776359543
SF3A1	ENSG00000099995	RNAseq	-0.204599458234941
AGBL2	cg23836814	Methylation	0.20453435552549
IL5RA	cg23582054	Methylation	-0.204531251704752
RASL10B	cg14622441	Methylation	0.204526809891121
RD3L	ENSG00000227729	RNAseq	0.204523012690062
CASP7	ENSG00000165806	RNAseq	-0.204495387104573
TRIM25	ENSG00000121060	RNAseq	0.204471666797332
UPK2	ENSG00000110375	RNAseq	-0.204464734339113
HEXDC	ENSG00000169660	RNAseq	-0.20443442124103
ZNF132	ENSG00000131849	RNAseq	-0.204427991189921
SALL1	cg06274671	Methylation	0.204369828757049
RTN4RL2	cg08789220	Methylation	-0.204335713976013
B3GALNT1	ENSG00000169255	RNAseq	-0.204302156241641
ERAP2	cg24598187	Methylation	0.204276466503227
RNF213	cg06380459	Methylation	-0.204256434910147
NHLRC3	cg17440939	Methylation	0.20424614423178
SPIC	cg04353304	Methylation	0.204239337191251
GPR19	cg13417420	Methylation	0.204197736392242
OXA1L	ENSG00000155463	RNAseq	-0.204163784613558
ZC3HAV1	cg06213231	Methylation	0.204156055745251
DERL3	cg06852076	Methylation	0.204154099469673
PPM1H	ENSG00000111110	RNAseq	0.204146129584201
GPRIN3	ENSG00000185477	RNAseq	0.204110520628681
PEG3	ENSG00000198300	RNAseq	0.20403734150775
FKBP1C	ENSG00000198225	RNAseq	-0.203969441709174
KIAA1407	cg00843561	Methylation	0.203967255190055
HNRNPA2B1	cg11844827	Methylation	-0.203953631397591
ISLR2	cg05923854	Methylation	0.203940186723906
GRAMD4	cg16617543	Methylation	0.203938210486333
GABRB3	cg09562591	Methylation	-0.203932292024203
FLJ00418	ENSG00000268927	RNAseq	0.203903577541463
CNN1	cg08877591	Methylation	-0.203900552451063
SC5D	ENSG00000109929	RNAseq	-0.203899758208586
DCC	cg16964748	Methylation	0.203866906237743
KLHL12	ENSG00000117153	RNAseq	-0.20386190597157
SLC36A4	cg05004011	Methylation	0.203860418589146
ZNF473	ENSG00000142528	RNAseq	-0.203828388185635
EXD3	ENSG00000187609	RNAseq	0.203808447047156
SRSF2	ENSG00000161547	RNAseq	-0.203786759733488
SLC7A7	cg26453484	Methylation	0.203753821532184
LINC00324	ENSG00000178977	RNAseq	0.20375341502499
DACH1	ENSG00000165659	RNAseq	0.203741411475286
CNTNAP3B	ENSG00000154529	RNAseq	0.203727517602794
NFIA	ENSG00000162599	RNAseq	-0.203704891034991
MEX3C	ENSG00000176624	RNAseq	-0.203685160790891
PCDHA10	ENSG00000250120	RNAseq	-0.203664751212039
CCDC81	ENSG00000149201	RNAseq	-0.203648467853398
C1orf162	cg03605145	Methylation	0.203597718725922
STAT1	cg19050596	Methylation	-0.203595203784056
REEP4	cg19738333	Methylation	-0.203591331156893
ZMYND15	cg06732496	Methylation	-0.203584394363393
HNRNPUL2	ENSG00000214753	RNAseq	-0.203551418976824
TMEM241	ENSG00000134490	RNAseq	-0.203547706264723
PDE4D	cg13152606	Methylation	0.203436445762777
TLR5	cg06155710	Methylation	0.203422352593823
SERTAD4	ENSG00000082497	RNAseq	0.203415827004085
TMEM150B	cg04391588	Methylation	0.203396940973315
FCN3	cg11529819	Methylation	0.203371649124781
D4S234E	cg01159601	Methylation	0.203338053086042
PLA2G7	cg17211404	Methylation	0.20331978785999
EPB41	cg00455904	Methylation	0.203309188040281
GLYAT	cg10057546	Methylation	-0.203302401231339
ACTR3	cg03266956	Methylation	0.203299646206343
COLQ	cg17714200	Methylation	0.203297031184908
ANK1	cg17753169	Methylation	-0.203276231054995
ABCA1	ENSG00000165029	RNAseq	-0.203275202943498
DEPDC1B	cg26506087	Methylation	0.203275152837637
IFI35	ENSG00000068079	RNAseq	0.203261056825816
STAT1	cg00493400	Methylation	0.203253474110322
ZNF589	ENSG00000164048	RNAseq	0.203199786738449
SMPD2	ENSG00000135587	RNAseq	0.203175897784216
LMAN2	ENSG00000169223	RNAseq	-0.203134139082257
PAPD7	ENSG00000112941	RNAseq	-0.203125279671003
CCL28	cg03077492	Methylation	-0.203079016518618
PPP3CA	cg26753733	Methylation	0.203065991046842
LRGUK	ENSG00000155530	RNAseq	0.20304900986707
CYGB	ENSG00000161544	RNAseq	-0.203006184166506
GCNT3	cg22112110	Methylation	-0.203004448483734
ISLR2	cg12289885	Methylation	0.202984665876419
ARHGAP25	cg00790438	Methylation	0.202957617372265
ATAD5	cg27574673	Methylation	-0.202950860506316
TMEM185B	ENSG00000226479	RNAseq	-0.202949035868906
MYBL1	cg02379291	Methylation	-0.202900266828251
NLRP7	cg07993003	Methylation	-0.202883159397948
TCEB3	ENSG00000011007	RNAseq	-0.202882642711421
TRAF3	cg16003583	Methylation	-0.202845141777164
MORN3	cg22568673	Methylation	0.202809499364277
TRAF3	cg18096941	Methylation	-0.202791563780744
ATF3	cg07593580	Methylation	0.202777999335085
AL079342.1	ENSG00000203863	RNAseq	-0.20272157391855
AC007401.2	ENSG00000217075	RNAseq	0.202681909181637
PRDX6	cg02624704	Methylation	0.202678109508673
COL22A1	cg19737371	Methylation	-0.202656700537892
LEF1	cg26697688	Methylation	0.202656410819363
TMEM154	cg10287176	Methylation	0.202636927911574
PTGDR2	cg08527669	Methylation	-0.202621627311472
LAMC1	ENSG00000135862	RNAseq	-0.202484073320419
HLTF	ENSG00000071794	RNAseq	0.202471138190773
CXCR4	cg20823742	Methylation	-0.202468638576537
PTK2B	cg20323659	Methylation	-0.202463907583559
LEPR	cg01790123	Methylation	0.202453417285235
RASGRP3	cg03610550	Methylation	-0.202418164670445
SIGLEC1	cg03478070	Methylation	-0.202416168470877
CYFIP1	ENSG00000068793	RNAseq	-0.202395989447349
SPATA31D1	ENSG00000214929	RNAseq	0.202373928341399
OR2K2	ENSG00000171133	RNAseq	0.20230129268827
TMEM106B	ENSG00000106460	RNAseq	-0.202299870964022
GPHN	ENSG00000171723	RNAseq	-0.202230883043148
SPRYD4	ENSG00000176422	RNAseq	-0.202142097683105
LYVE1	cg14276794	Methylation	-0.202118245666266
ZNF747	ENSG00000169955	RNAseq	-0.202110866744699
TMEM261	ENSG00000137038	RNAseq	-0.202082191434094
TMC1	ENSG00000165091	RNAseq	-0.202059244687625
ATP1A4	cg06517798	Methylation	0.20204743021698
KLC2	cg13556593	Methylation	0.201986486244151
TRIM21	ENSG00000132109	RNAseq	0.201952008295114
SPTBN1	cg24544082	Methylation	0.201908973814904
EDN2	cg02634222	Methylation	0.201900729510686
TIMP2	cg23356993	Methylation	0.201885977595874
CHST12	ENSG00000136213	RNAseq	0.201804964811241
SNX1	ENSG00000028528	RNAseq	0.201767536420038
KLHDC8A	cg21538450	Methylation	-0.201743049976355
OR52N4	ENSG00000181074	RNAseq	-0.201715796666077
FAM171B	ENSG00000144369	RNAseq	-0.201669672790049
COG8	ENSG00000213380	RNAseq	0.201648965923159
LOC728392	cg15045292	Methylation	0.201622898454732
SUSD5	cg03497399	Methylation	0.201617967841798
AUH	ENSG00000148090	RNAseq	-0.201591934742207
CD163	cg18235274	Methylation	0.201570338520092
TMOD4	cg13455257	Methylation	0.20156576722308
SPATA18	cg10418567	Methylation	0.201564809047287
ANK1	cg11479568	Methylation	0.201555087555388
N4BP2L1	cg11294084	Methylation	-0.20155475845205
IL26	cg08338368	Methylation	-0.20154828078445
CASKIN1	cg04018448	Methylation	0.201539956362658
EXOC3L2	ENSG00000130201	RNAseq	-0.201450463280114
PITPNA	cg06797938	Methylation	-0.201449229361858
ODF3L1	ENSG00000182950	RNAseq	-0.201436831542228
CDKN2A	cg25339269	Methylation	0.201433139723744
PLCB2	cg23895848	Methylation	0.201424416331629
ABRACL	ENSG00000146386	RNAseq	-0.201382534235364
RAB27B	cg23529677	Methylation	0.201323009393546
FAM19A2	cg06381693	Methylation	0.201316741326901
NIPA1	ENSG00000170113	RNAseq	-0.201275337426729
DIABLO	ENSG00000184047	RNAseq	-0.201274415155963
TMPRSS3	cg14160787	Methylation	0.201252443738797
AANAT	cg22853140	Methylation	0.201222860061191
FSIP1	ENSG00000150667	RNAseq	-0.20121643245807
FAM26F	cg19579755	Methylation	0.201168463622947
CSTA	cg22834418	Methylation	-0.201134288955924
SNRPF	ENSG00000139343	RNAseq	-0.201090672827338
TPMT	ENSG00000137364	RNAseq	-0.201090348666516
TRMU	cg19018643	Methylation	-0.201082816950049
VIM	cg04400217	Methylation	0.201032522432328
CSNK1G3	ENSG00000151292	RNAseq	-0.20099879501736
MSH4	cg16427752	Methylation	-0.200962595831032
PPP2R2B	cg18980440	Methylation	-0.200947774049235
MIR199b	hsa.miR.199b.000500	miRNA	-0.200930593362347
GRM1	cg26875958	Methylation	0.200926025185345
FERMT2	cg02955219	Methylation	0.200873684832657
FKBP11	cg11557857	Methylation	0.200870391103369
BHLHE22	cg01463154	Methylation	-0.200842734027937
ASAP1	ENSG00000153317	RNAseq	-0.200834235034589
SLC10A2	cg12145928	Methylation	-0.200821165091599
CHCHD3	cg18047684	Methylation	-0.200814737328988
MIDN	cg14715947	Methylation	-0.200785852321231
MYCBPAP	cg00901687	Methylation	-0.20078567266327
UQCRC2	cg21830962	Methylation	-0.200704018119917
PTER	ENSG00000165983	RNAseq	0.20066531283138
MIR933	hsa.miR.933.002176	miRNA	-0.200655985377546
NCK2	cg18709306	Methylation	0.200637414651721
SLC6A18	cg14726581	Methylation	0.200581401291827
ATAD5	cg18469326	Methylation	-0.200545639646147
CHID1	ENSG00000177830	RNAseq	-0.200537229142632
SCN9A	cg12583909	Methylation	-0.200524699512673
IKBKB	cg22960501	Methylation	-0.200499198063184
MIR424	hsa.miR.424.002309	miRNA	-0.200472297105733
ITPKC	ENSG00000086544	RNAseq	-0.200457038844016
CLDN14	cg16197879	Methylation	-0.200448165221214
CDC42	cg08252745	Methylation	-0.20042592755802
RAB30	cg08199886	Methylation	-0.200406923738127
GGA2	ENSG00000103365	RNAseq	-0.20039196152841
NANP	cg06575763	Methylation	-0.200362458392737
ALDOC	cg14501061	Methylation	-0.200341258753319
BACH2	cg19694945	Methylation	0.200302113010188
SEL1L3	cg10150813	Methylation	-0.200274685497707
TMEM200A	cg09780391	Methylation	-0.200240530523089
ATF3	cg02636234	Methylation	-0.20017301905368
HIST1H4H	ENSG00000158406	RNAseq	-0.200159637165726
PBOV1	ENSG00000254440	RNAseq	0.200156626969124
CCNC	ENSG00000112237	RNAseq	-0.200142952113492
GPR63	ENSG00000112218	RNAseq	-0.200078540102898
ARHGAP21	cg12610479	Methylation	-0.200043854960596
CDH4	cg11478714	Methylation	-0.200009420518038
PQLC3	cg26324324	Methylation	-0.199951720369508
GADD45B	cg17880529	Methylation	-0.199924751713337
SVIL	cg12018487	Methylation	-0.199924522150387
C21orf7	cg26289665	Methylation	0.199919681096842
BACH2	cg23244234	Methylation	-0.19991400217866
ACAD9	ENSG00000177646	RNAseq	-0.199907986467756
PIM1	cg16570995	Methylation	-0.199884757854981
NTHL1	cg01815912	Methylation	0.199874666796571
IL33	ENSG00000137033	RNAseq	-0.199800679636428
HSPA9	cg23484150	Methylation	-0.199786375159244
GC	cg08407713	Methylation	-0.1997565020327
MIR92a	hsa.miR.92a.000431	miRNA	-0.19975088471002
AKT1S1	cg02578673	Methylation	-0.199683391223501
EPS8L1	ENSG00000131037	RNAseq	0.199677949981128
DNAJC17	ENSG00000104129	RNAseq	0.199673318690298
MRPS30	ENSG00000112996	RNAseq	-0.199595577398706
SMIM15	ENSG00000188725	RNAseq	-0.199552915914691
ANO7	ENSG00000146205	RNAseq	-0.19953565564314
NECAP1	ENSG00000089818	RNAseq	-0.19952083728466
ADAMTS9-AS1	cg21221642	Methylation	-0.199507236592573
SERPINA1	cg09022733	Methylation	-0.199488721841574
TELO2	ENSG00000100726	RNAseq	0.199443502697344
CCND3	ENSG00000112576	RNAseq	0.199442014068149
AC092964.2	ENSG00000267979	RNAseq	-0.199413484672077
EIF4EBP1	cg22348534	Methylation	0.199390568439197
ABCC3	cg00926939	Methylation	-0.199381705582703
IL10RB	ENSG00000243646	RNAseq	0.199356240671642
L1TD1	cg10415792	Methylation	-0.199354856698506
SLC2A1	ENSG00000117394	RNAseq	-0.199348419170987
MIR152	hsa.miR.152.000475	miRNA	-0.199324562610845
COL5A2	cg03034070	Methylation	-0.199293413675786
TNFRSF1A	cg00574580	Methylation	0.199278940959323
MMS19	ENSG00000155229	RNAseq	-0.199243450137294
IDS	ENSG00000010404	RNAseq	-0.199221501717548
CDKN1C	ENSG00000129757	RNAseq	0.199216427672434
KIAA1217	cg03095884	Methylation	-0.199175138851348
DVL2	ENSG00000004975	RNAseq	-0.199144530874931
PLXND1	ENSG00000004399	RNAseq	0.199105489353812
KIF26B	cg19252551	Methylation	-0.199075997599775
CDK20	ENSG00000156345	RNAseq	-0.199018847300155
NXNL2	ENSG00000130045	RNAseq	0.198970473048678
GTF2A1	ENSG00000165417	RNAseq	0.198967944741949
MTO1	ENSG00000135297	RNAseq	-0.19894916306116
UBXN7	ENSG00000163960	RNAseq	-0.198894171651397
ESR1	cg07196212	Methylation	-0.198881138578889
CBX1	ENSG00000108468	RNAseq	-0.19886497502521
CARD9	cg10922823	Methylation	0.198851874023623
TRAF3	cg19414123	Methylation	0.198836523248941
PRKD1	ENSG00000184304	RNAseq	-0.198818920559473
NPC1L1	cg12252759	Methylation	0.198777535551689
BTNL3	ENSG00000168903	RNAseq	0.19875870963835
BMF	cg00511731	Methylation	-0.198736214490211
PLB1	cg16932338	Methylation	-0.198714885097821
PPM1J	cg04828892	Methylation	-0.198677037154001
C14orf79	ENSG00000140104	RNAseq	-0.198674979124831
METTL21A	cg14954595	Methylation	-0.19867491120146
PTH1R	cg07805345	Methylation	0.198628938455805
DNAJC5B	cg13714278	Methylation	0.198607938436344
OXGR1	cg11278291	Methylation	-0.198597448677202
ISCA2	ENSG00000165898	RNAseq	-0.198513314437237
QPCT	cg10628051	Methylation	0.198505553360472
COG5	ENSG00000164597	RNAseq	-0.198452282117034
IL26	cg24700219	Methylation	-0.198441974673804
CBWD6	ENSG00000204790	RNAseq	0.198411788148679
TTTY10	ENSG00000229236	RNAseq	0.198404912099538
GYLTL1B	cg03994942	Methylation	0.198370171105731
SH3TC1	cg14772181	Methylation	0.198336834572936
ADAM11	cg04447838	Methylation	0.198327153005029
HSD3B1	ENSG00000203857	RNAseq	0.198325920236033
OR2C3	ENSG00000196242	RNAseq	0.198325920236033
AC002365.1	ENSG00000234469	RNAseq	0.198325920236033
OR1J1	ENSG00000136834	RNAseq	0.198325920236033
OR9Q2	ENSG00000186513	RNAseq	0.198325920236033
MRGPRD	ENSG00000172938	RNAseq	0.198325920236033
FLJ45079	ENSG00000204283	RNAseq	0.198325920236033
PRTN3	ENSG00000196415	RNAseq	0.198325920236033
LINC01114	ENSG00000234177	RNAseq	0.198325920236033
RP11-325I22.2	ENSG00000250584	RNAseq	0.198325920236033
MCF2	ENSG00000101977	RNAseq	-0.198286421798939
PGRMC1	ENSG00000101856	RNAseq	-0.198262950044852
GSTP1	cg19114214	Methylation	0.198253772708888
NCK2	cg13427834	Methylation	-0.198248942175523
THBS1	cg19570574	Methylation	-0.198248053866715
LRRC8E	cg17202452	Methylation	-0.198199526255203
TRAF3	cg24165760	Methylation	-0.19819782948557
ZAP70	cg13502080	Methylation	-0.198181730136049
C19orf26	cg26667975	Methylation	-0.198172048568142
PSCA	cg07501043	Methylation	0.198144780212444
SLC9A1	ENSG00000090020	RNAseq	-0.19807739492621
RERG	ENSG00000134533	RNAseq	-0.198059126728642
GALM	ENSG00000143891	RNAseq	0.198058959400295
C21orf119	ENSG00000256073	RNAseq	-0.198038887721885
FGL1	ENSG00000104760	RNAseq	0.198017159637645
SLC22A10	ENSG00000184999	RNAseq	0.198017159637645
BARX2	ENSG00000043039	RNAseq	0.198017159637645
STK31	ENSG00000196335	RNAseq	0.197967231487007
TBX21	cg09775582	Methylation	-0.197954752264105
DCK	cg02336128	Methylation	0.197876331294463
TMEM133	ENSG00000170647	RNAseq	-0.197861495696376
PYGO2	ENSG00000163348	RNAseq	-0.197842212188717
ENG	ENSG00000106991	RNAseq	-0.197829649664657
KCNMA1	cg19322126	Methylation	-0.197806494522148
CBLN3	cg05142272	Methylation	0.197796363539746
CHRNA10	ENSG00000129749	RNAseq	-0.197756256405597
MT-ND1	3547	Mitochondrie	0.197668574340306
BAX	ENSG00000087088	RNAseq	-0.197636394434283
FBXO41	cg18984211	Methylation	0.197621097217626
PSCA	cg22815528	Methylation	0.197605147583073
SVIL	cg02429622	Methylation	-0.197603281406067
RNASET2	cg18261144	Methylation	0.197600077236169
ZNF219	cg13791538	Methylation	0.197596623810915
RPL27A	cg19071237	Methylation	-0.197554783737549
RSPH6A	ENSG00000104941	RNAseq	-0.197528057524717
DNALI1	ENSG00000163879	RNAseq	0.197503039097374
ZNF446	ENSG00000083838	RNAseq	-0.197481581428388
OTOG	ENSG00000188162	RNAseq	-0.197479335193263
GINS2	cg04402205	Methylation	0.197441059978537
PIK3IP1	cg19774699	Methylation	-0.197387821605634
RP11-345J4.5	ENSG00000261740	RNAseq	0.197375631341462
MT-ND6	ENSG00000198695	RNAseq	-0.1973748018199
AVPR2	ENSG00000126895	RNAseq	0.197367739243822
ACTC1	cg27239579	Methylation	-0.197334433248172
SEC24D	ENSG00000150961	RNAseq	-0.19732872298672
ADGRG6	cg14593639	Methylation	0.197320908726504
DENND4A	ENSG00000174485	RNAseq	-0.197307196197564
DTWD2	ENSG00000169570	RNAseq	-0.19730428096539
SCN4B	ENSG00000177098	RNAseq	0.197291252058012
DNAJC5B	cg14928319	Methylation	0.197285815538089
GFI1	cg15394350	Methylation	-0.197268189365489
ALG5	ENSG00000120697	RNAseq	-0.197222765225601
TMEM234	ENSG00000160055	RNAseq	0.197146855026042
CCNG2	cg12395789	Methylation	-0.197123834193688
ITK	cg04805363	Methylation	-0.197101556606503
ZNF524	ENSG00000171443	RNAseq	-0.19704955553926
IPO8	ENSG00000133704	RNAseq	-0.197028307129671
ST6GALNAC4	cg02273875	Methylation	0.197023275370831
PDE4D	cg15427411	Methylation	0.197005030106774
C2	cg27297326	Methylation	0.19697418882344
SLC7A7	cg16006981	Methylation	0.196973330457625
RP4-758J18.2	ENSG00000224870	RNAseq	-0.1969727715137
PDIA3	ENSG00000167004	RNAseq	-0.196962856918358
CALCR	cg02979224	Methylation	0.19694087225264
NUAK2	cg15512534	Methylation	-0.196915610616691
WDR65	cg05129591	Methylation	-0.196914522687926
PRDX2	cg07077694	Methylation	0.196911009107094
GAS6-AS2	ENSG00000272695	RNAseq	-0.196869850083558
RAB15	cg14944269	Methylation	-0.196819313949503
ZNF615	ENSG00000197619	RNAseq	-0.196815183203821
MCCC2	cg24034966	Methylation	-0.196791616680489
TNNC2	cg08201421	Methylation	-0.196787883787296
CLDN14	cg05275307	Methylation	-0.196775816760904
RRN3	ENSG00000085721	RNAseq	0.196741002723455
CERS3	cg27548659	Methylation	-0.196709572878221
CD48	cg25199836	Methylation	-0.196666474929536
SLC34A3	cg12153399	Methylation	0.196650245557452
AMIGO2	cg09933058	Methylation	-0.196630184021379
TMIE	ENSG00000181585	RNAseq	-0.196628547795242
BCL2L1	cg15025647	Methylation	0.196621240777721
CLMN	ENSG00000165959	RNAseq	-0.196582926405409
TRMT5	ENSG00000126814	RNAseq	0.196582664560923
SCAF4	ENSG00000156304	RNAseq	-0.196561008629567
ZNF248	cg16974379	Methylation	-0.196500101676493
LOC283050	cg11939940	Methylation	-0.196488254232054
CCDC152	cg12585923	Methylation	0.196453260584026
SEC23B	ENSG00000101310	RNAseq	0.196446419545977
TBX21	cg02731774	Methylation	-0.196436941922144
NFIX	ENSG00000008441	RNAseq	-0.196428141828197
DCHS2	cg00778930	Methylation	-0.196394582567299
LGALS3	ENSG00000131981	RNAseq	-0.196330414355278
PRR15	ENSG00000176532	RNAseq	0.196324848161672
TRIM47	cg23289120	Methylation	0.196281188181215
AVPI1	ENSG00000119986	RNAseq	-0.196263249562124
TRIM34	cg15231741	Methylation	0.196247352598528
CCDC65	cg02982793	Methylation	0.19624174327774
CCL22	cg08298591	Methylation	-0.196236782991403
AC137932.1	ENSG00000268218	RNAseq	-0.196234982590777
KIAA1024	ENSG00000169330	RNAseq	0.196201315567475
HUS1B	ENSG00000188996	RNAseq	-0.196180731434372
ATP8B3	cg07489123	Methylation	-0.196178024857103
NME6	ENSG00000172113	RNAseq	-0.196145691421707
KLHDC8A	cg24206614	Methylation	0.196144328738794
RYR1	cg05471297	Methylation	-0.196142811896713
CAAP1	ENSG00000120159	RNAseq	-0.196117033094471
TAF5L	ENSG00000135801	RNAseq	-0.196109359934607
LSP1	cg26868156	Methylation	-0.196097408337526
PTK2	cg08440515	Methylation	0.196060308698953
BCLAF1	ENSG00000029363	RNAseq	-0.196036500544053
APC	cg24332422	Methylation	0.196028329581865
CES3	cg14535553	Methylation	-0.196019995718257
SF3B1	ENSG00000115524	RNAseq	-0.19599618645697
CACNA1E	cg25658411	Methylation	0.195902109883144
NUP107	ENSG00000111581	RNAseq	-0.195897858658884
SSTR5	ENSG00000162009	RNAseq	0.195859261658984
RAB30	cg24227371	Methylation	-0.195857006023483
TJP2	cg13920460	Methylation	0.195842663059992
SPDYA	ENSG00000163806	RNAseq	0.19583059963971
FAM49A	cg06448298	Methylation	0.195797169671824
C18orf54	cg00381076	Methylation	-0.195793886193125
LYPD6	ENSG00000187123	RNAseq	0.19578967415135
TRNT1	ENSG00000072756	RNAseq	0.195727884225216
TMEM173	ENSG00000184584	RNAseq	-0.195721514802593
USP27X-AS1	ENSG00000234390	RNAseq	0.195669922202729
CRP	cg06779393	Methylation	0.195645119150686
GMPR2	cg16109953	Methylation	-0.195606682597584
MIR194	hsa.miR.194.000493	miRNA	-0.195554475931601
LIF	cg26581200	Methylation	-0.195525986230025
TNNI2	cg14672680	Methylation	-0.195525087940219
NAV1	cg14377596	Methylation	0.195499456468168
RNF207	ENSG00000158286	RNAseq	-0.195462124857303
KLHL6	cg06427508	Methylation	-0.195408939068322
ZCCHC8	ENSG00000033030	RNAseq	-0.195382705086746
OSBPL6	cg26320010	Methylation	-0.195369264601897
MEGF11	ENSG00000157890	RNAseq	0.19535414378099
FCHO1	cg08846394	Methylation	0.195339221528799
ZBTB33	ENSG00000177485	RNAseq	-0.195326301103744
CR2	cg25209633	Methylation	-0.195283358153463
DNASE1	cg10986945	Methylation	-0.195245440342658
DNAJC30	ENSG00000176410	RNAseq	-0.195237718067312
P2RX3	cg26128441	Methylation	0.195210526542613
SORBS2	ENSG00000154556	RNAseq	-0.195206313603182
PWRN1	ENSG00000259905	RNAseq	0.195148453032619
PSTPIP2	cg11864882	Methylation	0.195140519823743
TMEM215	ENSG00000188133	RNAseq	-0.195086992884447
B3GALTL	ENSG00000187676	RNAseq	0.195075368427827
TTC14	cg20296001	Methylation	-0.195065532856541
ZNF831	cg26256104	Methylation	-0.195065413084567
LSMEM2	ENSG00000179564	RNAseq	-0.19503978244202
TNFRSF1A	cg26160008	Methylation	-0.195014430147586
DENND1B	ENSG00000213047	RNAseq	0.19498418398234
SLC25A47	ENSG00000140107	RNAseq	-0.194956160764499
TMSB10	ENSG00000034510	RNAseq	0.194927757847118
WDR48	ENSG00000114742	RNAseq	0.194890731149508
S100A14	ENSG00000189334	RNAseq	-0.194834412900841
AMHR2	ENSG00000135409	RNAseq	-0.194824544455958
HGFAC	cg03835229	Methylation	0.194822026182578
NHEJ1	ENSG00000187736	RNAseq	-0.194803734660328
TAS2R10	ENSG00000121318	RNAseq	0.194714836614083
PCDHB16	ENSG00000196963	RNAseq	-0.194696323344362
ARHGEF16	cg05563388	Methylation	-0.194684757788837
FREM1	cg00232500	Methylation	0.194676543158021
SLC8A3	cg19545232	Methylation	0.194667280792023
VIM	cg25521779	Methylation	0.194638056430339
GEMIN6	ENSG00000152147	RNAseq	-0.194596885720046
HIST1H2AM	cg20851465	Methylation	0.194583041170229
POLL	ENSG00000166169	RNAseq	0.194559995548709
EGR3	cg18874378	Methylation	-0.194559466322915
RALGAPB	ENSG00000170471	RNAseq	-0.194540720242614
TPD52L1	ENSG00000111907	RNAseq	0.194538776675414
TCERG1L	cg20239333	Methylation	0.194426439314075
SEC31A	ENSG00000138674	RNAseq	-0.194384697725498
PIGF	cg01091258	Methylation	0.194355234875464
LILRA2	cg16893868	Methylation	-0.194341441406036
PDE4D	cg11618874	Methylation	-0.194279619105398
PRSS16	cg24760023	Methylation	0.194273290883174
MAFB	cg20346165	Methylation	0.194267721486378
CDKN2A	cg06955353	Methylation	-0.194258898553876
MUC12	cg03982074	Methylation	0.194247519946744
MYL7	cg01708964	Methylation	-0.194236281612764
MVP	ENSG00000013364	RNAseq	-0.194221624525905
ATAD5	cg16831185	Methylation	0.194197714767508
C5orf66	ENSG00000224186	RNAseq	0.194179237281133
ZFHX2	ENSG00000136367	RNAseq	0.194179095506924
WDR73	ENSG00000177082	RNAseq	-0.194114878514951
SH2D6	cg13052887	Methylation	0.194108784076728
FER1L6	cg15026768	Methylation	0.194083092988281
RRP12	cg22921579	Methylation	-0.194034316121414
CENPA	cg10315993	Methylation	-0.194032289978852
LRRC4C	cg05521477	Methylation	0.194032070127308
LMO1	cg18564041	Methylation	0.194024624302918
FAM111A	cg12437873	Methylation	0.1940117488157
MIR532.3p	hsa.miR.532.3p.002355	miRNA	-0.194004309325918
ABCG1	cg24280636	Methylation	-0.193985548965954
FBXL8	ENSG00000135722	RNAseq	-0.193969730522717
TMEFF2	ENSG00000144339	RNAseq	0.193957762337482
COX20	ENSG00000203667	RNAseq	0.193952114998152
CAPN2	cg00792251	Methylation	-0.1939404548177
KDELC1	ENSG00000134901	RNAseq	0.193932928221854
CD86	cg03299654	Methylation	-0.193885239937633
AFAP1	ENSG00000196526	RNAseq	-0.193880883874866
E2F5	ENSG00000133740	RNAseq	-0.193817947940542
NFKBIZ	ENSG00000144802	RNAseq	-0.193814714454804
ZNF799	ENSG00000196466	RNAseq	-0.193807114028063
PCNXL2	cg05560333	Methylation	0.193796957742122
ASPG	cg10098787	Methylation	0.193782086055336
OSBPL9	ENSG00000117859	RNAseq	-0.193780855524679
MATK	cg27469783	Methylation	-0.193774760272511
TECTA	ENSG00000109927	RNAseq	0.193774448285114
LOC157381	cg00642970	Methylation	0.193705811269821
GFI1B	cg04081928	Methylation	0.193690280837178
CAMTA1	cg18230417	Methylation	-0.19368791561028
MPHOSPH9	ENSG00000051825	RNAseq	0.193672299967456
LTC4S	cg23123163	Methylation	-0.193660118531288
CCDC134	ENSG00000100147	RNAseq	0.193646686093678
GRIN3A	ENSG00000198785	RNAseq	0.193634871576253
CDKN3	cg14144732	Methylation	-0.193623059086297
CSTB	cg14095850	Methylation	0.193597677139192
AAAS	ENSG00000094914	RNAseq	-0.19358027917014
AP001172.2	ENSG00000270071	RNAseq	0.19355647043862
GALNT3	cg15277489	Methylation	-0.193529367459547
YWHAZ	cg04083965	Methylation	-0.193510134076703
RBAKDN	ENSG00000273313	RNAseq	-0.193416737081886
TAF9B	ENSG00000187325	RNAseq	-0.193406477465715
TMEM63B	cg14616430	Methylation	-0.193398057451926
SLCO5A1	cg01548882	Methylation	-0.193366497536747
KIR3DL1	cg08129658	Methylation	0.193320265285148
PIK3CA	ENSG00000121879	RNAseq	-0.193303642613834
C10orf105	cg00314404	Methylation	0.193298127431932
SMYD3	ENSG00000185420	RNAseq	0.193272709359104
CPQ	ENSG00000104324	RNAseq	0.19326625863259
MIR9	hsa.miR.9.002231	miRNA	0.193229849124036
LDB1	ENSG00000198728	RNAseq	0.193228901128492
NFIX	cg02297936	Methylation	0.193207040845619
PIGF	cg21493583	Methylation	0.193151267029673
FGD3	cg04351402	Methylation	-0.19311607430087
TOX	cg01981601	Methylation	0.193108428586931
AC008269.2	ENSG00000229321	RNAseq	-0.193090449462296
MIB2	cg25004270	Methylation	-0.193070540988711
SIX5	ENSG00000177045	RNAseq	-0.193042941626313
RPS16	cg19813688	Methylation	-0.193039160731493
IER3	cg08687386	Methylation	-0.19303760369583
SCN9A	cg13885320	Methylation	-0.193032313766973
C1orf50	ENSG00000164008	RNAseq	-0.193028309900288
POLR3A	ENSG00000148606	RNAseq	-0.193019505500381
SLIT3	ENSG00000184347	RNAseq	0.193010497959371
P2RY14	cg19408765	Methylation	-0.192983406877543
CD6	cg22224642	Methylation	-0.192932443902557
C2	cg00588517	Methylation	-0.192925586957039
UQCRC2	cg13244707	Methylation	-0.192918400638592
FUT4	cg16354404	Methylation	0.192891281997862
PCSK1	ENSG00000175426	RNAseq	0.192886823590965
B3GAT1	cg22777979	Methylation	-0.192886381597513
GPSM2	cg13434706	Methylation	0.192860261056567
GADD45B	cg00067576	Methylation	-0.192855220922247
DNAAF2	ENSG00000165506	RNAseq	-0.192853275794015
PITPNM2	cg15430528	Methylation	0.192819259117428
ZNF546	cg07614783	Methylation	-0.192798638645476
RTEL1	cg15320416	Methylation	0.19277825717829
AKT1S1	cg03813033	Methylation	0.192777558508441
ACTR2	ENSG00000138071	RNAseq	-0.192707793857062
TGFBR2	cg17786388	Methylation	-0.192690764020791
SIGLEC1	cg17641826	Methylation	0.192634550771349
SPSB4	ENSG00000175093	RNAseq	0.192628014772251
CFB	cg07421596	Methylation	0.19260039579673
BCL11B	cg09410349	Methylation	-0.192565292896908
PARP15	cg09384183	Methylation	0.192502402359909
ACTA1	cg27229613	Methylation	0.192494956535519
TXNDC5	cg21537915	Methylation	0.192472898530286
DHRS9	cg04132288	Methylation	-0.192435579848943
PLEKHH2	cg16984812	Methylation	-0.192413212432777
UPB1	ENSG00000100024	RNAseq	0.192404673134846
ATF7	ENSG00000170653	RNAseq	-0.192367200333685
DGCR8	ENSG00000128191	RNAseq	-0.192359629258636
RHEB	cg08234897	Methylation	-0.192320868240735
SLCO5A1	cg26753018	Methylation	-0.192275873902459
FUT4	cg04757806	Methylation	0.192245072273525
VPS36	ENSG00000136100	RNAseq	-0.19222838076925
PIK3R5	cg16918989	Methylation	-0.192226677564092
PIK3IP1	cg03536654	Methylation	0.192223932520094
TACSTD2	cg21536783	Methylation	-0.192203801117036
APOA1	cg03856801	Methylation	0.192180515179478
HIGD1C	cg03752800	Methylation	0.192179037991797
LGALS9	ENSG00000168961	RNAseq	0.192171218270526
MSL3	ENSG00000005302	RNAseq	0.192158836656264
PTTG1	ENSG00000164611	RNAseq	0.192147163913048
ECD	ENSG00000122882	RNAseq	-0.192143945274541
ENO1	cg22221490	Methylation	-0.192098272026844
NOL7	ENSG00000225921	RNAseq	-0.192095324381796
ZNF575	cg02350107	Methylation	-0.19208593551351
DNAH8	cg23591403	Methylation	-0.192032227764117
CHST1	cg06521700	Methylation	-0.192025899811485
GFRA1	ENSG00000151892	RNAseq	0.192009264865663
SLC27A2	cg00616172	Methylation	0.191995766909407
RAB27B	cg12395929	Methylation	-0.19199459940225
DQX1	cg06151718	Methylation	-0.191993751017433
BCAS1	cg23682609	Methylation	0.191974786851941
C17orf80	ENSG00000141219	RNAseq	-0.191973387116655
ZFHX4	cg02977360	Methylation	0.191948716485575
SPIB	cg19387862	Methylation	0.191925480722597
AVEN	cg08722720	Methylation	-0.191924922056309
HPCAL1	ENSG00000115756	RNAseq	-0.191913162798682
C4orf50	cg25093045	Methylation	0.191874258241668
LOC283050	cg00001582	Methylation	-0.191829853051856
FAM27E3	ENSG00000232833	RNAseq	-0.191780493428974
BNIPL	ENSG00000163141	RNAseq	-0.191755191532297
MIRLET7A	hsa.let.7a.000377	miRNA	0.191754143878192
G2E3	ENSG00000092140	RNAseq	0.191744761449549
RNF4	ENSG00000063978	RNAseq	-0.191729363520391
MIR21	hsa.miR.21.000397	miRNA	0.191728192064183
RYR1	cg12984570	Methylation	-0.191721758845218
RHOBTB1	cg23407265	Methylation	-0.191719533082699
LENG9	ENSG00000182909	RNAseq	0.191707451203521
AMD1	cg16419087	Methylation	-0.191678311561608
KNG1	cg05769975	Methylation	0.19166747192836
HP1BP3	ENSG00000127483	RNAseq	-0.191646298694306
GPSM3	cg02238556	Methylation	-0.191636071978737
ZBTB22	ENSG00000236104	RNAseq	-0.191625330233399
DECR1	cg11708624	Methylation	-0.191595099982592
DQX1	cg02034222	Methylation	-0.191593213574
CSNK1E	cg04728789	Methylation	0.191590777940935
PPP2R2B	cg15390518	Methylation	-0.19157160471367
PTH1R	cg23693683	Methylation	0.191557960420028
BLNK	cg25263238	Methylation	-0.191543747748691
KIR2DL4	cg10846300	Methylation	-0.19153551342547
CGNL1	cg09080078	Methylation	-0.191479709666531
NCBP2	ENSG00000114503	RNAseq	-0.191477469332602
DBNDD2	cg12798097	Methylation	-0.191477453961019
SEMA4D	cg17594164	Methylation	-0.191462821818181
MSTO1	ENSG00000125459	RNAseq	0.191423997301457
CNIH2	cg09947186	Methylation	-0.191418136890839
C6orf204	cg12863512	Methylation	-0.191415511888406
RPL28	ENSG00000108107	RNAseq	0.191408851090118
NACC2	cg06132598	Methylation	0.191383851893657
MIR7.2	hsa.miR.7.2.002314	miRNA	-0.191374199239417
GNRH2	ENSG00000125787	RNAseq	0.191368894392187
CREM	cg12754824	Methylation	-0.191331222361623
NUP98	cg19149140	Methylation	-0.191322778437448
FAM65B	cg03098814	Methylation	-0.191310581658084
IFI27	cg08761339	Methylation	-0.191307108270835
NAV1	cg16023122	Methylation	-0.191293643904745
GLOD4	ENSG00000167699	RNAseq	0.191270266800722
MIR99b	hsa.miR.99b.000436	miRNA	-0.191254676793755
GRID2IP	cg10985362	Methylation	-0.191229555917596
YTHDC1	ENSG00000083896	RNAseq	-0.191218841100632
SPTLC2	ENSG00000100596	RNAseq	0.191205830422685
MIR30c.2	hsa.miR.30c.2.002110	miRNA	-0.191199501433641
GLB1L3	cg03323292	Methylation	-0.191192316814644
CRYZ	ENSG00000116791	RNAseq	-0.191190786144493
ABCG5	ENSG00000138075	RNAseq	0.191187068969014
RNF122	cg25781202	Methylation	0.191185090302615
HCCAT5	ENSG00000260880	RNAseq	-0.191134306613189
COL5A1	cg08001920	Methylation	-0.191128777782377
LPAR2	cg18458431	Methylation	0.191120832638503
BMP4	cg09229893	Methylation	-0.191105312456448
UBXN10	ENSG00000162543	RNAseq	-0.191091157780331
RASA1	ENSG00000145715	RNAseq	0.191089670087362
TMEM18	ENSG00000151353	RNAseq	-0.191086721429038
RADIL	ENSG00000157927	RNAseq	-0.191075760279744
ADARB2	cg24184687	Methylation	-0.19106643646985
CLDN6	ENSG00000184697	RNAseq	0.191050044195918
TBXAS1	cg20358286	Methylation	-0.191034207827816
MAFF	cg06218036	Methylation	0.191007867704917
TJP1	ENSG00000104067	RNAseq	-0.190996442017121
FAM135A	ENSG00000082269	RNAseq	-0.190973716446725
RUNX2	cg22008886	Methylation	0.190944388558637
IRAK3	cg20395892	Methylation	-0.190932381687823
KCNJ15	cg20778515	Methylation	0.190918897090146
RNF19B	ENSG00000116514	RNAseq	-0.190897994043241
SLC25A45	cg07378986	Methylation	0.190879232604719
ZNF704	ENSG00000164684	RNAseq	-0.190875471338725
HAMP	cg02131995	Methylation	0.190847952157479
CLP1	ENSG00000172409	RNAseq	-0.190832289912105
APC	cg08249692	Methylation	0.190812200223206
ARL11	ENSG00000152213	RNAseq	0.190806925056344
NR4A2	cg16246410	Methylation	-0.190789753228649
PREPL	ENSG00000138078	RNAseq	-0.19077055982581
AKR7A2	ENSG00000053371	RNAseq	-0.190761082425301
TBXAS1	cg27138194	Methylation	-0.190733320666845
SLC35G2	ENSG00000168917	RNAseq	0.190721080772733
PCBP3	cg21120609	Methylation	0.19069206893317
CLASP2	ENSG00000163539	RNAseq	-0.190684944821644
OR4F5	ENSG00000186092	RNAseq	-0.190682708406831
HES3	ENSG00000173673	RNAseq	-0.190682708406831
AC004824.2	ENSG00000269468	RNAseq	-0.190682708406831
RP13-279N23.2	ENSG00000255275	RNAseq	-0.190682708406831
RNF186	ENSG00000178828	RNAseq	-0.190682708406831
PLA2G2E	ENSG00000188784	RNAseq	-0.190682708406831
RP11-244H3.4	ENSG00000271741	RNAseq	-0.190682708406831
GUCA2A	ENSG00000197273	RNAseq	-0.190682708406831
FAM183A	ENSG00000186973	RNAseq	-0.190682708406831
BSND	ENSG00000162399	RNAseq	-0.190682708406831
C1orf87	ENSG00000162598	RNAseq	-0.190682708406831
INSL5	ENSG00000172410	RNAseq	-0.190682708406831
C1orf180	ENSG00000180869	RNAseq	-0.190682708406831
AL136376.1	ENSG00000269279	RNAseq	-0.190682708406831
GJA8	ENSG00000121634	RNAseq	-0.190682708406831
PPIAL4D	ENSG00000256374	RNAseq	-0.190682708406831
TCHHL1	ENSG00000182898	RNAseq	-0.190682708406831
PGLYRP4	ENSG00000163218	RNAseq	-0.190682708406831
RAB25	ENSG00000132698	RNAseq	-0.190682708406831
OR10K2	ENSG00000180708	RNAseq	-0.190682708406831
OR6K3	ENSG00000203757	RNAseq	-0.190682708406831
OR10J3	ENSG00000196266	RNAseq	-0.190682708406831
AL590714.1	ENSG00000268387	RNAseq	-0.190682708406831
CFHR4	ENSG00000134365	RNAseq	-0.190682708406831
CFHR5	ENSG00000134389	RNAseq	-0.190682708406831
GOLT1A	ENSG00000174567	RNAseq	-0.190682708406831
AVPR1B	ENSG00000198049	RNAseq	-0.190682708406831
IL19	ENSG00000142224	RNAseq	-0.190682708406831
FCAMR	ENSG00000162897	RNAseq	-0.190682708406831
OR11L1	ENSG00000197591	RNAseq	-0.190682708406831
OR2L13	ENSG00000196071	RNAseq	-0.190682708406831
OR2T3	ENSG00000196539	RNAseq	-0.190682708406831
OR2T10	ENSG00000184022	RNAseq	-0.190682708406831
OR2T11	ENSG00000183130	RNAseq	-0.190682708406831
OR2T35	ENSG00000177151	RNAseq	-0.190682708406831
OR2T27	ENSG00000187701	RNAseq	-0.190682708406831
OR14I1	ENSG00000189181	RNAseq	-0.190682708406831
EGR4	ENSG00000135625	RNAseq	-0.190682708406831
AC111200.1	ENSG00000229615	RNAseq	-0.190682708406831
RP11-685N3.1	ENSG00000228325	RNAseq	-0.190682708406831
NT5DC4	ENSG00000144130	RNAseq	-0.190682708406831
IL1A	ENSG00000115008	RNAseq	-0.190682708406831
IL37	ENSG00000125571	RNAseq	-0.190682708406831
IL36A	ENSG00000136694	RNAseq	-0.190682708406831
AC013269.5	ENSG00000184761	RNAseq	-0.190682708406831
ANKRD30BL	ENSG00000163046	RNAseq	-0.190682708406831
DAPL1	ENSG00000163331	RNAseq	-0.190682708406831
HOXD13	ENSG00000128714	RNAseq	-0.190682708406831
HOXD10	ENSG00000128710	RNAseq	-0.190682708406831
ZSWIM2	ENSG00000163012	RNAseq	-0.190682708406831
DIRC1	ENSG00000174325	RNAseq	-0.190682708406831
FEV	ENSG00000163497	RNAseq	-0.190682708406831
CRYBA2	ENSG00000163499	RNAseq	-0.190682708406831
ALPI	ENSG00000163295	RNAseq	-0.190682708406831
UGT1A10	ENSG00000242515	RNAseq	-0.190682708406831
LINC00692	ENSG00000230891	RNAseq	-0.190682708406831
AMIGO3	ENSG00000176020	RNAseq	-0.190682708406831
FEZF2	ENSG00000153266	RNAseq	-0.190682708406831
FAM19A4	ENSG00000163377	RNAseq	-0.190682708406831
OR5H1	ENSG00000231192	RNAseq	-0.190682708406831
OR5H14	ENSG00000236032	RNAseq	-0.190682708406831
RETNLB	ENSG00000163515	RNAseq	-0.190682708406831
DPPA2	ENSG00000163530	RNAseq	-0.190682708406831
DPPA4	ENSG00000121570	RNAseq	-0.190682708406831
CASR	ENSG00000036828	RNAseq	-0.190682708406831
C3orf56	ENSG00000214324	RNAseq	-0.190682708406831
PRR23C	ENSG00000233701	RNAseq	-0.190682708406831
ZIC4	ENSG00000174963	RNAseq	-0.190682708406831
SLITRK3	ENSG00000121871	RNAseq	-0.190682708406831
HTR3D	ENSG00000186090	RNAseq	-0.190682708406831
CAMK2N2	ENSG00000163888	RNAseq	-0.190682708406831
RTP1	ENSG00000175077	RNAseq	-0.190682708406831
CCKAR	ENSG00000163394	RNAseq	-0.190682708406831
GSX2	ENSG00000180613	RNAseq	-0.190682708406831
NMU	ENSG00000109255	RNAseq	-0.190682708406831
TMPRSS11E	ENSG00000087128	RNAseq	-0.190682708406831
UGT2B15	ENSG00000196620	RNAseq	-0.190682708406831
UGT2B28	ENSG00000135226	RNAseq	-0.190682708406831
CSN3	ENSG00000171209	RNAseq	-0.190682708406831
SMR3B	ENSG00000171201	RNAseq	-0.190682708406831
AMTN	ENSG00000187689	RNAseq	-0.190682708406831
AMBN	ENSG00000178522	RNAseq	-0.190682708406831
NKX6-1	ENSG00000163623	RNAseq	-0.190682708406831
RP11-62N21.1	ENSG00000248369	RNAseq	-0.190682708406831
NPY2R	ENSG00000185149	RNAseq	-0.190682708406831
ASIC5	ENSG00000256394	RNAseq	-0.190682708406831
RP11-487E13.1	ENSG00000249008	RNAseq	-0.190682708406831
CTD-2117L12.1	ENSG00000250127	RNAseq	-0.190682708406831
TMEM174	ENSG00000164325	RNAseq	-0.190682708406831
FOXD1	ENSG00000251493	RNAseq	-0.190682708406831
SPZ1	ENSG00000164299	RNAseq	-0.190682708406831
TSSK1B	ENSG00000212122	RNAseq	-0.190682708406831
LECT2	ENSG00000145826	RNAseq	-0.190682708406831
HMHB1	ENSG00000158497	RNAseq	-0.190682708406831
TLX3	ENSG00000164438	RNAseq	-0.190682708406831
SMIM23	ENSG00000185662	RNAseq	-0.190682708406831
SLC34A1	ENSG00000131183	RNAseq	-0.190682708406831
HDGFL1	ENSG00000112273	RNAseq	-0.190682708406831
GPX6	ENSG00000198704	RNAseq	-0.190682708406831
OR5V1	ENSG00000243729	RNAseq	-0.190682708406831
OR2H1	ENSG00000204688	RNAseq	-0.190682708406831
CLPSL1	ENSG00000204140	RNAseq	-0.190682708406831
LRFN2	ENSG00000156564	RNAseq	-0.190682708406831
NCR2	ENSG00000096264	RNAseq	-0.190682708406831
GUCA1A	ENSG00000048545	RNAseq	-0.190682708406831
DEFB112	ENSG00000180872	RNAseq	-0.190682708406831
GSTA2	ENSG00000244067	RNAseq	-0.190682708406831
SPACA1	ENSG00000118434	RNAseq	-0.190682708406831
PRDM13	ENSG00000112238	RNAseq	-0.190682708406831
OR2A4	ENSG00000180658	RNAseq	-0.190682708406831
GJE1	ENSG00000203733	RNAseq	-0.190682708406831
RP11-514O12.4	ENSG00000249141	RNAseq	-0.190682708406831
AC091801.1	ENSG00000217455	RNAseq	-0.190682708406831
LRRC72	ENSG00000205858	RNAseq	-0.190682708406831
FERD3L	ENSG00000146618	RNAseq	-0.190682708406831
HOXA9	ENSG00000078399	RNAseq	-0.190682708406831
HOXA10	ENSG00000253293	RNAseq	-0.190682708406831
IGFBP1	ENSG00000146678	RNAseq	-0.190682708406831
AC004899.1	ENSG00000267970	RNAseq	-0.190682708406831
POM121L12	ENSG00000221900	RNAseq	-0.190682708406831
sept-14	ENSG00000154997	RNAseq	-0.190682708406831
CALN1	ENSG00000183166	RNAseq	-0.190682708406831
DLX6	ENSG00000006377	RNAseq	-0.190682708406831
ACTL6B	ENSG00000077080	RNAseq	-0.190682708406831
MUC17	ENSG00000169876	RNAseq	-0.190682708406831
SSMEM1	ENSG00000165120	RNAseq	-0.190682708406831
RAB19	ENSG00000146955	RNAseq	-0.190682708406831
AC099552.4	ENSG00000217825	RNAseq	-0.190682708406831
BLACE	ENSG00000204960	RNAseq	-0.190682708406831
VCX	ENSG00000182583	RNAseq	-0.190682708406831
ATXN3L	ENSG00000123594	RNAseq	-0.190682708406831
GLRA2	ENSG00000101958	RNAseq	-0.190682708406831
DCAF8L1	ENSG00000226372	RNAseq	-0.190682708406831
CXorf30	ENSG00000205081	RNAseq	-0.190682708406831
GLOD5	ENSG00000171433	RNAseq	-0.190682708406831
PAGE2	ENSG00000234068	RNAseq	-0.190682708406831
SLC7A3	ENSG00000165349	RNAseq	-0.190682708406831
PABPC1L2B	ENSG00000184388	RNAseq	-0.190682708406831
NXF2B	ENSG00000185945	RNAseq	-0.190682708406831
H2BFM	ENSG00000101812	RNAseq	-0.190682708406831
SERPINA7	ENSG00000123561	RNAseq	-0.190682708406831
NCBP2L	ENSG00000170935	RNAseq	-0.190682708406831
HTR2C	ENSG00000147246	RNAseq	-0.190682708406831
CT45A5	ENSG00000242284	RNAseq	-0.190682708406831
SAGE1	ENSG00000181433	RNAseq	-0.190682708406831
VGLL1	ENSG00000102243	RNAseq	-0.190682708406831
ZIC3	ENSG00000156925	RNAseq	-0.190682708406831
SPANXC	ENSG00000198573	RNAseq	-0.190682708406831
FMR1NB	ENSG00000176988	RNAseq	-0.190682708406831
MAGEA10	ENSG00000124260	RNAseq	-0.190682708406831
CSAG1	ENSG00000198930	RNAseq	-0.190682708406831
CTAG1B	ENSG00000184033	RNAseq	-0.190682708406831
CTAG2	ENSG00000126890	RNAseq	-0.190682708406831
ZNF705G	ENSG00000215372	RNAseq	-0.190682708406831
PRSS55	ENSG00000184647	RNAseq	-0.190682708406831
KCNU1	ENSG00000215262	RNAseq	-0.190682708406831
ADAM2	ENSG00000104755	RNAseq	-0.190682708406831
CHRNB3	ENSG00000147432	RNAseq	-0.190682708406831
ATP6V0D2	ENSG00000147614	RNAseq	-0.190682708406831
SLC7A13	ENSG00000164893	RNAseq	-0.190682708406831
DCAF4L2	ENSG00000176566	RNAseq	-0.190682708406831
AC016885.1	ENSG00000268080	RNAseq	-0.190682708406831
KCNV1	ENSG00000164794	RNAseq	-0.190682708406831
AC138647.1	ENSG00000226490	RNAseq	-0.190682708406831
GS1-393G12.13	ENSG00000271698	RNAseq	-0.190682708406831
IFNB1	ENSG00000171855	RNAseq	-0.190682708406831
BX649567.1	ENSG00000233434	RNAseq	-0.190682708406831
BARX1	ENSG00000131668	RNAseq	-0.190682708406831
LPPR1	ENSG00000148123	RNAseq	-0.190682708406831
OR13C2	ENSG00000257019	RNAseq	-0.190682708406831
RP11-508N12.4	ENSG00000242631	RNAseq	-0.190682708406831
OBP2A	ENSG00000122136	RNAseq	-0.190682708406831
UCN3	ENSG00000178473	RNAseq	-0.190682708406831
EBLN1	ENSG00000223601	RNAseq	-0.190682708406831
GAD2	ENSG00000136750	RNAseq	-0.190682708406831
GJD4	ENSG00000177291	RNAseq	-0.190682708406831
ANKRD30A	ENSG00000148513	RNAseq	-0.190682708406831
AL603965.1	ENSG00000215033	RNAseq	-0.190682708406831
FAM21D	ENSG00000174196	RNAseq	-0.190682708406831
MBL2	ENSG00000165471	RNAseq	-0.190682708406831
RP11-574K11.31	ENSG00000272916	RNAseq	-0.190682708406831
AL359195.1	ENSG00000204038	RNAseq	-0.190682708406831
CYP26A1	ENSG00000095596	RNAseq	-0.190682708406831
CYP2C18	ENSG00000108242	RNAseq	-0.190682708406831
HUG1	ENSG00000269259	RNAseq	-0.190682708406831
LBX1	ENSG00000138136	RNAseq	-0.190682708406831
CALHM3	ENSG00000183128	RNAseq	-0.190682708406831
TECTB	ENSG00000119913	RNAseq	-0.190682708406831
FRG2B	ENSG00000225899	RNAseq	-0.190682708406831
KRTAP5-4	ENSG00000241598	RNAseq	-0.190682708406831
OR52M1	ENSG00000197790	RNAseq	-0.190682708406831
OR51G1	ENSG00000176879	RNAseq	-0.190682708406831
HBG1	ENSG00000213934	RNAseq	-0.190682708406831
OR56A4	ENSG00000183389	RNAseq	-0.190682708406831
OR10A5	ENSG00000166363	RNAseq	-0.190682708406831
OR5P2	ENSG00000183303	RNAseq	-0.190682708406831
MRGPRX3	ENSG00000179826	RNAseq	-0.190682708406831
RP11-113D6.6	ENSG00000255470	RNAseq	-0.190682708406831
RP11-113D6.10	ENSG00000189332	RNAseq	-0.190682708406831
DBX1	ENSG00000109851	RNAseq	-0.190682708406831
AC132216.1	ENSG00000184566	RNAseq	-0.190682708406831
TRIM51	ENSG00000124900	RNAseq	-0.190682708406831
OR5T2	ENSG00000181718	RNAseq	-0.190682708406831
OR6Q1	ENSG00000172381	RNAseq	-0.190682708406831
OR5B3	ENSG00000172769	RNAseq	-0.190682708406831
OR5B2	ENSG00000172365	RNAseq	-0.190682708406831
OR4D6	ENSG00000166884	RNAseq	-0.190682708406831
OOSP1	ENSG00000214788	RNAseq	-0.190682708406831
MS4A13	ENSG00000204979	RNAseq	-0.190682708406831
MS4A18	ENSG00000214782	RNAseq	-0.190682708406831
MS4A10	ENSG00000172689	RNAseq	-0.190682708406831
SLC22A9	ENSG00000149742	RNAseq	-0.190682708406831
KCNK4	ENSG00000182450	RNAseq	-0.190682708406831
CABP2	ENSG00000167791	RNAseq	-0.190682708406831
ACY3	ENSG00000132744	RNAseq	-0.190682708406831
MMP20	ENSG00000137674	RNAseq	-0.190682708406831
MMP27	ENSG00000137675	RNAseq	-0.190682708406831
MMP3	ENSG00000149968	RNAseq	-0.190682708406831
MMP13	ENSG00000137745	RNAseq	-0.190682708406831
C11orf53	ENSG00000150750	RNAseq	-0.190682708406831
RP11-794P6.2	ENSG00000255093	RNAseq	-0.190682708406831
BTG4	ENSG00000137707	RNAseq	-0.190682708406831
OR8D4	ENSG00000181518	RNAseq	-0.190682708406831
OR10G6	ENSG00000198674	RNAseq	-0.190682708406831
OR8D2	ENSG00000197263	RNAseq	-0.190682708406831
OR8B2	ENSG00000204293	RNAseq	-0.190682708406831
OR8B12	ENSG00000170953	RNAseq	-0.190682708406831
PANX3	ENSG00000154143	RNAseq	-0.190682708406831
CLEC2A	ENSG00000188393	RNAseq	-0.190682708406831
LST3	ENSG00000257046	RNAseq	-0.190682708406831
KRT77	ENSG00000189182	RNAseq	-0.190682708406831
KRT3	ENSG00000186442	RNAseq	-0.190682708406831
KRT78	ENSG00000170423	RNAseq	-0.190682708406831
HOXC13	ENSG00000123364	RNAseq	-0.190682708406831
HOXC4	ENSG00000198353	RNAseq	-0.190682708406831
HOXC5	ENSG00000172789	RNAseq	-0.190682708406831
OR9K2	ENSG00000170605	RNAseq	-0.190682708406831
OR10A7	ENSG00000179919	RNAseq	-0.190682708406831
NR1H4	ENSG00000012504	RNAseq	-0.190682708406831
SLC5A8	ENSG00000256870	RNAseq	-0.190682708406831
RP11-552I14.1	ENSG00000257860	RNAseq	-0.190682708406831
PLA2G1B	ENSG00000170890	RNAseq	-0.190682708406831
TMEM132D	ENSG00000151952	RNAseq	-0.190682708406831
CDX2	ENSG00000165556	RNAseq	-0.190682708406831
PCDH8	ENSG00000136099	RNAseq	-0.190682708406831
AL445989.1	ENSG00000226974	RNAseq	-0.190682708406831
OR11H12	ENSG00000257115	RNAseq	-0.190682708406831
OR11H6	ENSG00000176219	RNAseq	-0.190682708406831
RNASE9	ENSG00000188655	RNAseq	-0.190682708406831
OR10G2	ENSG00000255582	RNAseq	-0.190682708406831
C14orf23	ENSG00000186960	RNAseq	-0.190682708406831
OTX2	ENSG00000165588	RNAseq	-0.190682708406831
C14orf39	ENSG00000179008	RNAseq	-0.190682708406831
CTD-2014B16.3	ENSG00000258847	RNAseq	-0.190682708406831
SERPINA11	ENSG00000186910	RNAseq	-0.190682708406831
SERPINA4	ENSG00000100665	RNAseq	-0.190682708406831
TCL1A	ENSG00000100721	RNAseq	-0.190682708406831
GABRG3	ENSG00000182256	RNAseq	-0.190682708406831
RP11-133K1.2	ENSG00000259288	RNAseq	-0.190682708406831
PLA2G4D	ENSG00000159337	RNAseq	-0.190682708406831
RP11-96O20.4	ENSG00000260170	RNAseq	-0.190682708406831
CTXN2	ENSG00000233932	RNAseq	-0.190682708406831
TBC1D21	ENSG00000167139	RNAseq	-0.190682708406831
RP11-597K23.2	ENSG00000259518	RNAseq	-0.190682708406831
AGBL1	ENSG00000166748	RNAseq	-0.190682708406831
FAM169B	ENSG00000185087	RNAseq	-0.190682708406831
OR4F4	ENSG00000177693	RNAseq	-0.190682708406831
PRSS33	ENSG00000103355	RNAseq	-0.190682708406831
AC137056.1	ENSG00000267824	RNAseq	-0.190682708406831
ZP2	ENSG00000103310	RNAseq	-0.190682708406831
RP11-347C12.1	ENSG00000198064	RNAseq	-0.190682708406831
C16orf98	ENSG00000261359	RNAseq	-0.190682708406831
AHSP	ENSG00000169877	RNAseq	-0.190682708406831
RP11-812E19.9	ENSG00000259680	RNAseq	-0.190682708406831
CTRL	ENSG00000141086	RNAseq	-0.190682708406831
C17orf100	ENSG00000212734	RNAseq	-0.190682708406831
RNASEK-C17orf49	ENSG00000161939	RNAseq	-0.190682708406831
RP11-45M22.4	ENSG00000264187	RNAseq	-0.190682708406831
SPACA3	ENSG00000141316	RNAseq	-0.190682708406831
CCL1	ENSG00000108702	RNAseq	-0.190682708406831
C17orf102	ENSG00000197322	RNAseq	-0.190682708406831
CTB-186H2.3	ENSG00000266956	RNAseq	-0.190682708406831
HNF1B	ENSG00000108753	RNAseq	-0.190682708406831
C17orf98	ENSG00000214556	RNAseq	-0.190682708406831
KRTAP4-11	ENSG00000212721	RNAseq	-0.190682708406831
KRTAP16-1	ENSG00000212657	RNAseq	-0.190682708406831
KRTAP17-1	ENSG00000186860	RNAseq	-0.190682708406831
KRT36	ENSG00000126337	RNAseq	-0.190682708406831
HCRT	ENSG00000161610	RNAseq	-0.190682708406831
G6PC	ENSG00000131482	RNAseq	-0.190682708406831
FAM215A	ENSG00000267496	RNAseq	-0.190682708406831
HOXB8	ENSG00000120068	RNAseq	-0.190682708406831
RP11-81K2.1	ENSG00000262039	RNAseq	-0.190682708406831
KIF2B	ENSG00000141200	RNAseq	-0.190682708406831
CCDC182	ENSG00000166329	RNAseq	-0.190682708406831
C17orf64	ENSG00000141371	RNAseq	-0.190682708406831
RP11-15E18.4	ENSG00000267772	RNAseq	-0.190682708406831
CD300LD	ENSG00000204345	RNAseq	-0.190682708406831
C17orf99	ENSG00000187997	RNAseq	-0.190682708406831
TMEM235	ENSG00000204278	RNAseq	-0.190682708406831
C18orf56	ENSG00000176912	RNAseq	-0.190682708406831
MC5R	ENSG00000176136	RNAseq	-0.190682708406831
DSG4	ENSG00000175065	RNAseq	-0.190682708406831
ST8SIA3	ENSG00000177511	RNAseq	-0.190682708406831
RAX	ENSG00000134438	RNAseq	-0.190682708406831
SERPINB5	ENSG00000206075	RNAseq	-0.190682708406831
RP11-321M21.3	ENSG00000264116	RNAseq	-0.190682708406831
SMIM21	ENSG00000206026	RNAseq	-0.190682708406831
NKX2-4	ENSG00000125816	RNAseq	-0.190682708406831
BPIFA1	ENSG00000198183	RNAseq	-0.190682708406831
C20orf85	ENSG00000124237	RNAseq	-0.190682708406831
ANKRD60	ENSG00000124227	RNAseq	-0.190682708406831
RP4-583P15.15	ENSG00000273154	RNAseq	-0.190682708406831
AL158091.1	ENSG00000269223	RNAseq	-0.190682708406831
FUT3	ENSG00000171124	RNAseq	-0.190682708406831
FUT5	ENSG00000130383	RNAseq	-0.190682708406831
CLEC4M	ENSG00000104938	RNAseq	-0.190682708406831
ACTL9	ENSG00000181786	RNAseq	-0.190682708406831
CTD-2369P2.12	ENSG00000267303	RNAseq	-0.190682708406831
RTBDN	ENSG00000132026	RNAseq	-0.190682708406831
OR1I1	ENSG00000094661	RNAseq	-0.190682708406831
CIB3	ENSG00000141977	RNAseq	-0.190682708406831
CTC-429P9.4	ENSG00000268790	RNAseq	-0.190682708406831
PIK3R2	ENSG00000268173	RNAseq	-0.190682708406831
AC020952.1	ENSG00000268953	RNAseq	-0.190682708406831
AC020907.1	ENSG00000179066	RNAseq	-0.190682708406831
CLC	ENSG00000105205	RNAseq	-0.190682708406831
CYP2B6	ENSG00000197408	RNAseq	-0.190682708406831
AC005779.2	ENSG00000267545	RNAseq	-0.190682708406831
IGFL3	ENSG00000188624	RNAseq	-0.190682708406831
CGB2	ENSG00000104818	RNAseq	-0.190682708406831
CGB5	ENSG00000189052	RNAseq	-0.190682708406831
KLK2	ENSG00000167751	RNAseq	-0.190682708406831
CTD-2616J11.11	ENSG00000269403	RNAseq	-0.190682708406831
CACNG7	ENSG00000105605	RNAseq	-0.190682708406831
CACNG6	ENSG00000130433	RNAseq	-0.190682708406831
TARM1	ENSG00000248385	RNAseq	-0.190682708406831
AC009892.10	ENSG00000224730	RNAseq	-0.190682708406831
OR11H1	ENSG00000130538	RNAseq	-0.190682708406831
CCT8L2	ENSG00000198445	RNAseq	-0.190682708406831
FAM230A	ENSG00000188280	RNAseq	-0.190682708406831
CACNG2	ENSG00000166862	RNAseq	-0.190682708406831
PVALB	ENSG00000100362	RNAseq	-0.190682708406831
TEX33	ENSG00000185264	RNAseq	-0.190682708406831
LL22NC03-75H12.2	ENSG00000218357	RNAseq	-0.190682708406831
TMPRSS15	ENSG00000154646	RNAseq	-0.190682708406831
KRTAP13-4	ENSG00000186971	RNAseq	-0.190682708406831
OLIG2	ENSG00000205927	RNAseq	-0.190682708406831
OLIG1	ENSG00000184221	RNAseq	-0.190682708406831
AP001631.10	ENSG00000228120	RNAseq	-0.190682708406831
CRYAA	ENSG00000160202	RNAseq	-0.190682708406831
AL592170.1	ENSG00000233094	RNAseq	-0.190682708406831
KIR3DL2	ENSG00000217792	RNAseq	-0.190682708406831
AC116609.1	ENSG00000227713	RNAseq	-0.190682708406831
AC017053.1	ENSG00000234275	RNAseq	-0.190682708406831
AC010745.2	ENSG00000228876	RNAseq	-0.190682708406831
AC010880.1	ENSG00000224400	RNAseq	-0.190682708406831
AC012361.1	ENSG00000236436	RNAseq	-0.190682708406831
AC012593.1	ENSG00000226994	RNAseq	-0.190682708406831
AC079896.1	ENSG00000231781	RNAseq	-0.190682708406831
AC068057.1	ENSG00000228528	RNAseq	-0.190682708406831
LINC01120	ENSG00000223631	RNAseq	-0.190682708406831
AC023128.1	ENSG00000234940	RNAseq	-0.190682708406831
AC104777.3	ENSG00000237220	RNAseq	-0.190682708406831
AC093911.1	ENSG00000237477	RNAseq	-0.190682708406831
PCGEM1	ENSG00000227418	RNAseq	-0.190682708406831
AC010983.1	ENSG00000235056	RNAseq	-0.190682708406831
AC012462.2	ENSG00000225166	RNAseq	-0.190682708406831
AC114814.3	ENSG00000235293	RNAseq	-0.190682708406831
AC132807.1	ENSG00000226238	RNAseq	-0.190682708406831
AC018359.1	ENSG00000226320	RNAseq	-0.190682708406831
AC123023.1	ENSG00000236452	RNAseq	-0.190682708406831
LINC00971	ENSG00000242641	RNAseq	-0.190682708406831
TMEM212-AS1	ENSG00000234717	RNAseq	-0.190682708406831
AC024560.2	ENSG00000236833	RNAseq	-0.190682708406831
LINC01096	ENSG00000246095	RNAseq	-0.190682708406831
LINC00575	ENSG00000231782	RNAseq	-0.190682708406831
LINC00613	ENSG00000248330	RNAseq	-0.190682708406831
LINC00604	ENSG00000250585	RNAseq	-0.190682708406831
AC113167.1	ENSG00000214942	RNAseq	-0.190682708406831
LINC00326	ENSG00000231023	RNAseq	-0.190682708406831
AC003985.1	ENSG00000233824	RNAseq	-0.190682708406831
RP1-170O19.17	ENSG00000253308	RNAseq	-0.190682708406831
AC004870.3	ENSG00000229192	RNAseq	-0.190682708406831
LINC01007	ENSG00000233123	RNAseq	-0.190682708406831
AC073071.1	ENSG00000234273	RNAseq	-0.190682708406831
LINC01111	ENSG00000254300	RNAseq	-0.190682708406831
LINC00701	ENSG00000234556	RNAseq	-0.190682708406831
LINC00837	ENSG00000235824	RNAseq	-0.190682708406831
RP11-672F9.1	ENSG00000226113	RNAseq	-0.190682708406831
LINC00601	ENSG00000235180	RNAseq	-0.190682708406831
AC068858.1	ENSG00000254654	RNAseq	-0.190682708406831
LINC00592	ENSG00000258279	RNAseq	-0.190682708406831
RP11-766N7.4	ENSG00000248995	RNAseq	-0.190682708406831
LINC00362	ENSG00000229483	RNAseq	-0.190682708406831
LINC00415	ENSG00000231983	RNAseq	-0.190682708406831
LINC00543	ENSG00000260704	RNAseq	-0.190682708406831
LINC01048	ENSG00000230390	RNAseq	-0.190682708406831
LINC00407	ENSG00000237585	RNAseq	-0.190682708406831
LINC00330	ENSG00000235097	RNAseq	-0.190682708406831
LINC01077	ENSG00000233456	RNAseq	-0.190682708406831
LINC00355	ENSG00000227674	RNAseq	-0.190682708406831
LINC00393	ENSG00000224853	RNAseq	-0.190682708406831
LINC01078	ENSG00000223880	RNAseq	-0.190682708406831
LINC00446	ENSG00000229249	RNAseq	-0.190682708406831
LINC00430	ENSG00000233528	RNAseq	-0.190682708406831
LINC00379	ENSG00000229557	RNAseq	-0.190682708406831
SOX21-AS1	ENSG00000227640	RNAseq	-0.190682708406831
LINC01067	ENSG00000236053	RNAseq	-0.190682708406831
LINC01070	ENSG00000260102	RNAseq	-0.190682708406831
PTCSC3	ENSG00000259104	RNAseq	-0.190682708406831
LINC00642	ENSG00000233208	RNAseq	-0.190682708406831
AL132709.1	ENSG00000230805	RNAseq	-0.190682708406831
AP005530.1	ENSG00000262352	RNAseq	-0.190682708406831
LINC00237	ENSG00000225127	RNAseq	-0.190682708406831
MIR7-3HG	ENSG00000176840	RNAseq	-0.190682708406831
LINC00207	ENSG00000187012	RNAseq	-0.190682708406831
LINC00114	ENSG00000223806	RNAseq	-0.190682708406831
AP001626.1	ENSG00000225431	RNAseq	-0.190682708406831
OTUD3	ENSG00000169914	RNAseq	-0.190681418318712
TSN	ENSG00000211460	RNAseq	-0.190668782667447
EIF4A2	ENSG00000156976	RNAseq	-0.190631758865778
MIR26b	hsa.miR.26b.000407	miRNA	-0.190619072596065
SEMA6B	cg27552857	Methylation	0.190584713320372
PMAIP1	ENSG00000141682	RNAseq	0.190557875029022
MIRLET7D	hsa.let.7d.002283	miRNA	-0.190549287728641
RP11-798K3.2	ENSG00000259347	RNAseq	0.190546249543876
ATP5G1	cg01847110	Methylation	-0.190509925973127
PTDSS1	cg15724252	Methylation	-0.190468444946092
OR52B6	ENSG00000187747	RNAseq	0.190400482027885
CCNH	ENSG00000134480	RNAseq	0.190352798635557
CDKN3	cg20908785	Methylation	-0.190336595964588
C11orf80	cg12450728	Methylation	0.190323031518928
ZNF589	cg22533419	Methylation	0.190295623698852
RIMKLA	cg14778711	Methylation	0.190278815698485
TTC31	ENSG00000115282	RNAseq	0.190272625320311
GYLTL1B	cg00977061	Methylation	-0.190246078295151
MATK	cg07054253	Methylation	0.190237015279519
TMEM62	ENSG00000137842	RNAseq	-0.190227268220937
MIR549	hsa.miR.549.001511	miRNA	-0.190225703455066
TOX	cg11050859	Methylation	0.190201662585159
EPB41L5	ENSG00000115109	RNAseq	-0.190199744364276
AMD1	cg10769157	Methylation	0.190195254784544
C2	cg24654874	Methylation	0.190163814641339
ZXDC	ENSG00000070476	RNAseq	-0.190142332039902
MXRA8	cg07726485	Methylation	0.190120856426624
CECR7	ENSG00000237438	RNAseq	0.190114854254616
ZBTB40	ENSG00000184677	RNAseq	-0.190054327960975
SNUPN	ENSG00000169371	RNAseq	0.190039643036687
IL13RA1	ENSG00000131724	RNAseq	0.190032672471407
ZNF169	cg12280408	Methylation	0.190030308814193
SCN2B	cg11560419	Methylation	0.190022383901906
JAM2	ENSG00000154721	RNAseq	0.190018140614974
MAML3	cg17188582	Methylation	-0.18999285039888
HEMK1	cg17207836	Methylation	-0.18999109374326
LIPE	cg02008297	Methylation	0.189942815387103
ACADVL	cg08505076	Methylation	0.189924630009033
CMTM5	cg05919211	Methylation	0.189828752543755
GLG1	ENSG00000090863	RNAseq	-0.189794815024712
PTK2	cg24383305	Methylation	-0.189765772716958
SIRPA	ENSG00000198053	RNAseq	-0.189754897923874
AKR1B1	cg13801416	Methylation	-0.189678608662796
CPSF1	ENSG00000071894	RNAseq	-0.189657861692526
CAPRIN1	ENSG00000135387	RNAseq	-0.189640223725621
FBXO11	ENSG00000138081	RNAseq	-0.189625750480271
ANKRD23	ENSG00000163126	RNAseq	0.189504870719957
SMIM19	ENSG00000176209	RNAseq	-0.189474013863952
C16orf95	ENSG00000260456	RNAseq	-0.189468945620579
PDE4D	cg23115253	Methylation	-0.189444524320388
DNAH1	cg19180703	Methylation	0.189416956534755
PARD6B	cg13024359	Methylation	0.18941230538976
C15orf59	cg06687846	Methylation	-0.189333914902293
CPPED1	ENSG00000103381	RNAseq	-0.189331078140107
SFXN3	ENSG00000107819	RNAseq	0.189328976184532
PTGDS	cg05963597	Methylation	0.189272172180047
SUSD5	ENSG00000173705	RNAseq	-0.18926920837368
PSD2	ENSG00000146005	RNAseq	0.18925915238655
ZNF506	ENSG00000081665	RNAseq	-0.189257925140335
MEI1	cg10296410	Methylation	0.189172581783571
DGKH	ENSG00000102780	RNAseq	-0.18913625407104
IPCEF1	cg01365799	Methylation	0.189120121658909
CREM	cg16003829	Methylation	-0.189063200297802
RNF103	ENSG00000239305	RNAseq	-0.189053250348162
DDX6	ENSG00000110367	RNAseq	-0.18903493655394
KCNIP4	cg20243039	Methylation	0.189025641533328
ANXA5	ENSG00000164111	RNAseq	-0.189022656655289
RPL30	ENSG00000156482	RNAseq	-0.18899753363779
CAMK4	cg14156760	Methylation	-0.188994471146656
CD160	cg23476889	Methylation	0.188989051195236
ISLR2	cg22063259	Methylation	-0.188980038623775
DENND2A	ENSG00000146966	RNAseq	-0.188957057101092
GALNT6	cg01777341	Methylation	-0.188868361238912
RP11-10J21.3	ENSG00000254019	RNAseq	0.188866107020851
RP11-446E24.4	ENSG00000256407	RNAseq	-0.188861208321046
LSP1	cg06452190	Methylation	-0.188860675870573
RASSF6	cg01027937	Methylation	-0.188836432026812
EIF3J	cg10547297	Methylation	0.188755176453783
ABCB1	ENSG00000085563	RNAseq	0.188723151360007
DHPS	ENSG00000095059	RNAseq	-0.188648400618139
IGFN1	cg11280438	Methylation	-0.188636772145964
TCF3	ENSG00000071564	RNAseq	-0.188598970338649
TXNL4B	ENSG00000140830	RNAseq	0.188596168926722
EOMES	cg14188354	Methylation	-0.188551714082347
RAB8B	cg12217444	Methylation	-0.18854901921293
GPR141	cg24946941	Methylation	0.188548709532406
IDH3A	cg26190136	Methylation	-0.188505861378257
TNNT2	cg04756111	Methylation	-0.188494612793688
NELFCD	ENSG00000101158	RNAseq	-0.188480126815657
ZGLP1	cg18745507	Methylation	0.188428258850438
TAF1	ENSG00000147133	RNAseq	0.18840397035725
IL16	cg04082549	Methylation	-0.188363632158997
VPS41	ENSG00000006715	RNAseq	0.188317558976803
IL18	cg05687149	Methylation	0.188312559123444
AGBL2	cg16174121	Methylation	-0.188303426780009
MAP3K7CL	cg24761958	Methylation	-0.188269421520358
HMGN2	cg14728276	Methylation	-0.188250267985498
LINGO3	cg23669034	Methylation	-0.188235086887779
KCNJ10	cg20064848	Methylation	0.188214465876644
YOD1	cg03899372	Methylation	-0.18820310777069
TMEM119	cg16708012	Methylation	0.188198815672027
KCNN3	cg12058501	Methylation	0.188158831794668
HNRNPA2B1	cg24982934	Methylation	0.18813865021703
CTSZ	ENSG00000101160	RNAseq	-0.188130182470941
DBF4B	ENSG00000161692	RNAseq	-0.188101015381048
PAH	cg16085568	Methylation	0.188088665379833
ABCB6	cg07920064	Methylation	-0.188052933677147
C21orf33	ENSG00000160221	RNAseq	-0.187989375390852
GSTP1	cg23725454	Methylation	0.187971708047111
IGHMBP2	ENSG00000132740	RNAseq	-0.18793407809585
ANO9	cg08200582	Methylation	0.187907330611024
EGR2	ENSG00000122877	RNAseq	-0.187904168721979
ACVR2A	ENSG00000121989	RNAseq	0.187880799896632
ALG13	ENSG00000101901	RNAseq	0.187880138283656
DNASE2	ENSG00000105612	RNAseq	-0.187873964354376
CHDH	cg10453606	Methylation	0.187867027341735
SCN9A	cg09786040	Methylation	0.187859162315435
PLVAP	cg10709246	Methylation	-0.187805804170558
PYGB	ENSG00000100994	RNAseq	-0.187799068620983
ADAMTSL2	ENSG00000197859	RNAseq	-0.187793409651738
C17orf59	ENSG00000196544	RNAseq	0.187748028349808
RASL11B	cg03786743	Methylation	0.187716374160295
TFRC	cg14180470	Methylation	0.187714397922722
MT-ND1	4160	Mitochondrie	-0.187709425048083
BMP4	cg00522049	Methylation	0.187707451148224
FAM192A	ENSG00000172775	RNAseq	-0.187700246828388
SENP8	ENSG00000166192	RNAseq	-0.187617628277238
FBXL15	ENSG00000107872	RNAseq	-0.187606281725464
SPATS2	ENSG00000123352	RNAseq	0.18756315478114
PRL	cg21878004	Methylation	0.187560271354033
CLEC9A	cg05612506	Methylation	-0.187503080505984
MIR30d	hsa.miR.30d.002305	miRNA	-0.187480384896526
PTAFR	cg04167126	Methylation	-0.187409977758106
SREK1IP1	ENSG00000153006	RNAseq	-0.18739481349347
COL18A1	cg06170176	Methylation	-0.187384895510527
SCG5	cg12752109	Methylation	0.18737109152092
RPL13	ENSG00000167526	RNAseq	-0.187362998105655
ATP2B1	ENSG00000070961	RNAseq	0.187359425242661
MSX1	cg17814781	Methylation	-0.187314868829662
TMEM50B	ENSG00000142188	RNAseq	0.187312828785937
HGF	ENSG00000019991	RNAseq	-0.187271757910414
RPL18	ENSG00000063177	RNAseq	-0.187259974406097
IMMT	cg15055286	Methylation	-0.187245700514611
SLC25A11	cg13557167	Methylation	0.187188479184387
TSACC	ENSG00000163467	RNAseq	-0.187164736104319
RAB3B	cg18194821	Methylation	0.187161690186177
MPP2	cg16965684	Methylation	0.187150790936532
PTK2	cg00013949	Methylation	-0.187137676174958
SH3GLB2	ENSG00000148341	RNAseq	-0.187133191711998
LRFN1	cg23320522	Methylation	0.187102043743068
NR1D2	ENSG00000174738	RNAseq	0.187091070293867
TMEM190	ENSG00000160472	RNAseq	-0.187076308133429
RYR1	cg05304622	Methylation	-0.187062928482113
R3HCC1L	ENSG00000166024	RNAseq	0.187026988351354
BLK	cg07959027	Methylation	0.18702101800258
DHRS9	cg05163528	Methylation	-0.187014530623573
TRIP13	cg26504197	Methylation	0.18699977843917
ASGR2	cg26661623	Methylation	0.186996524633873
PLEKHO1	cg17327184	Methylation	-0.186988510162197
SPIN1	ENSG00000106723	RNAseq	-0.186931843906391
SNTB2	ENSG00000168807	RNAseq	0.186928337130854
VPS11	ENSG00000160695	RNAseq	0.186872076398876
GSS	cg25069676	Methylation	-0.186832666861878
RTEL1	cg13861908	Methylation	0.186822955081386
KEL	cg19980828	Methylation	-0.186750373534664
TXNDC11	ENSG00000153066	RNAseq	-0.186716943741687
COLGALT1	ENSG00000130309	RNAseq	-0.18669181684755
HNF4A	ENSG00000101076	RNAseq	-0.186673120742928
OR6C70	ENSG00000184954	RNAseq	-0.18666131804002
P2RY12	cg12754495	Methylation	-0.186660125352169
PGBD2	cg05017656	Methylation	-0.186655583998151
UGP2	cg03956680	Methylation	-0.186655074967261
SOCS3	cg14721618	Methylation	-0.186545433705957
HLA-E	cg16507955	Methylation	0.186539574590632
DCK	cg01407728	Methylation	0.18647605552036
EIF3J	cg10891025	Methylation	-0.186460555300301
TCAP	cg02082887	Methylation	0.186432837799701
CREB3L2	ENSG00000182158	RNAseq	0.186432670866801
SNAI3	cg21444544	Methylation	0.186421439500164
ERN1	cg15394034	Methylation	-0.186403953061535
GBP2	ENSG00000162645	RNAseq	0.186389524249164
C5orf54	ENSG00000221886	RNAseq	0.186369415940507
CENPM	cg09465855	Methylation	-0.186367193046479
NDUFV1	cg09701102	Methylation	0.18636454781246
GPR45	cg02571972	Methylation	-0.186357780965514
HMOX2	cg06139259	Methylation	-0.186346741981899
CILP	cg04813911	Methylation	-0.186327738162007
MSLN	cg03588650	Methylation	-0.186294661135155
XRCC2	ENSG00000196584	RNAseq	0.186250869072663
PINLYP	ENSG00000234465	RNAseq	-0.186250839984657
SH3BP5	cg24146408	Methylation	-0.186220222853243
RUNDC3A	cg21486954	Methylation	0.186205211162897
HNRNPM	cg05923062	Methylation	-0.186168611113398
MKLN1	ENSG00000128585	RNAseq	-0.186136243596078
MANEAL	ENSG00000185090	RNAseq	0.186128517930209
IRF2BP2	ENSG00000168264	RNAseq	-0.186101368617453
AC110619.2	ENSG00000218416	RNAseq	-0.186098790099025
ZMIZ2	ENSG00000122515	RNAseq	-0.186073214991633
NRP1	ENSG00000099250	RNAseq	0.186065877358821
CERCAM	cg19324791	Methylation	0.186047910636894
FKBP5	cg25114611	Methylation	-0.185984022539293
RYR1	cg00149095	Methylation	-0.185957293427069
PRPSAP2	ENSG00000141127	RNAseq	-0.185932294012212
PAQR5	cg27090417	Methylation	-0.185914534832311
ENPP1	ENSG00000197594	RNAseq	0.185889132178141
TARBP2	ENSG00000139546	RNAseq	-0.185816529463222
DPYS	ENSG00000147647	RNAseq	0.185814251766701
MUC12	cg13873802	Methylation	0.185812977909669
KCNA7	cg23253978	Methylation	-0.185802238625581
AQP9	cg21429102	Methylation	0.185699234458252
FUT1	ENSG00000174951	RNAseq	-0.18566136755986
KL	ENSG00000133116	RNAseq	-0.185643251843407
LINC01003	ENSG00000261455	RNAseq	0.185612885131707
COTL1	cg13623690	Methylation	-0.185484663236217
NASP	cg12477012	Methylation	-0.185445917002591
NFE2L3	cg14534464	Methylation	0.185434698091425
PARVG	cg12555844	Methylation	-0.185413279139645
VPREB3	ENSG00000128218	RNAseq	0.185406769060709
FSD1L	ENSG00000106701	RNAseq	0.18540029470516
GLTSCR1	ENSG00000063169	RNAseq	-0.185381953853552
AC026310.1	ENSG00000268865	RNAseq	0.185375177041114
ATP5G1	cg10130401	Methylation	-0.185374053818123
CBY3	cg10705487	Methylation	0.185322671371637
MIR20a	hsa.miR.20a.000580	miRNA	-0.185320824201801
SULT2B1	cg12250421	Methylation	0.185312949879738
DNAJC5B	cg11277588	Methylation	0.185305663751313
GEMIN8	ENSG00000046647	RNAseq	0.185274777272035
PTK2B	cg05741209	Methylation	-0.185229898266279
MIR320B	hsa.miR.320B.002844	miRNA	0.185204892979706
FBLN2	ENSG00000163520	RNAseq	0.185200015005769
EBI3	cg08379828	Methylation	-0.18518204936262
PARD3B	ENSG00000116117	RNAseq	-0.185157650071385
BRAT1	ENSG00000106009	RNAseq	-0.185153856872884
SUSD4	cg12770149	Methylation	-0.185106982277844
ST6GALNAC4	cg13944939	Methylation	-0.185081161436424
ADAMTS13	ENSG00000160323	RNAseq	-0.185057893455099
TBXAS1	cg13404849	Methylation	-0.185034051126606
TRAPPC2L	ENSG00000167515	RNAseq	-0.18503383392877
PTGDS	cg25107021	Methylation	0.185028930605122
C8orf59	ENSG00000176731	RNAseq	-0.184953667628393
HAPLN2	ENSG00000132702	RNAseq	0.184896074730491
ZBTB43	cg13814496	Methylation	-0.184886781503435
IP6K1	ENSG00000176095	RNAseq	-0.18486001653319
RAP2C	ENSG00000123728	RNAseq	-0.184846456790019
OSBPL8	cg26935304	Methylation	-0.184844681654534
COX5A	cg17397401	Methylation	-0.184827354642279
SULT1A3	ENSG00000261052	RNAseq	-0.184813403093096
NCK2	cg05588658	Methylation	-0.184812562803476
AIM1L	cg11060892	Methylation	0.184796433241371
PPARGC1B	ENSG00000155846	RNAseq	-0.184777501359067
FLJ45513	cg10583209	Methylation	-0.184762627871268
PRR25	ENSG00000167945	RNAseq	0.18472497688914
PPP1R36	ENSG00000165807	RNAseq	-0.184723447357421
METTL4	ENSG00000101574	RNAseq	-0.184696325655857
LGALS2	cg19360907	Methylation	-0.184694128283072
FAM46C	cg20306265	Methylation	-0.184690135883935
MMEL1	ENSG00000142606	RNAseq	0.184637903895717
KIAA1217	ENSG00000120549	RNAseq	-0.184592274831691
DIEXF	ENSG00000117597	RNAseq	-0.184558696496354
KCNIP2	cg15043399	Methylation	0.184540620266658
C10orf32	ENSG00000166275	RNAseq	-0.184538110438148
GMPR2	cg01275961	Methylation	0.184516765681814
KCNJ11	cg22710661	Methylation	-0.184497312986609
PPPDE2	cg17014841	Methylation	-0.184495276863049
QPCTL	ENSG00000011478	RNAseq	0.184480203717127
TAF1D	ENSG00000166012	RNAseq	-0.184459199430247
ENTPD6	cg06676579	Methylation	0.184387132481831
SNX10	cg15835644	Methylation	0.184377850153837
TMEM99	ENSG00000167920	RNAseq	-0.184363440551295
FHIT	ENSG00000189283	RNAseq	-0.184305748785893
CLPB	cg19932523	Methylation	-0.184290177338377
ZNF589	cg25781121	Methylation	-0.184264546135916
MMP9	cg02310296	Methylation	-0.184211028025483
ENTPD1	ENSG00000138185	RNAseq	0.184203106025438
POM121C	ENSG00000135213	RNAseq	-0.184198292796283
PNOC	cg11078450	Methylation	-0.184195777060779
TEX26-AS1	cg25602666	Methylation	-0.184185267070051
USP30	ENSG00000135093	RNAseq	0.184181272797237
PIP4K2A	cg06690686	Methylation	-0.184157390143076
LRRC4C	cg07122404	Methylation	0.184132976352761
HLA-B	cg00241218	Methylation	0.184122735848974
AC018867.2	ENSG00000268846	RNAseq	0.184119766419522
E2F2	cg22040403	Methylation	-0.184105758441234
SDHB	cg08737815	Methylation	0.184094050461174
CAMTA1	cg17614383	Methylation	-0.184092483714103
LPCAT3	cg12665003	Methylation	-0.184086505096396
CERCAM	cg06710212	Methylation	0.184066962033028
NCAM2	ENSG00000154654	RNAseq	-0.183947866377681
MOG	cg17977304	Methylation	0.183912755616356
IL16	cg09150320	Methylation	-0.183853738245703
HMGCR	ENSG00000113161	RNAseq	-0.183816482298248
ATF3	cg05036120	Methylation	0.183750225047483
CLEC14A	ENSG00000176435	RNAseq	-0.183721983880623
PCDH20	cg18671854	Methylation	0.183672333340318
HIC2	ENSG00000169635	RNAseq	0.183655904836377
UGP2	cg12639422	Methylation	-0.18365220193726
TFPI	ENSG00000003436	RNAseq	-0.18364572781631
KIAA1147	ENSG00000257093	RNAseq	-0.183628760692473
CRELD2	ENSG00000184164	RNAseq	0.183613443460751
Z97053.1	ENSG00000269605	RNAseq	-0.183593985398839
POLA2	ENSG00000014138	RNAseq	-0.183579617468836
SLC26A10	ENSG00000135502	RNAseq	-0.183513308489787
HES6	cg17283117	Methylation	-0.183505181839035
PARP15	cg09680355	Methylation	0.183460117364183
WDR47	ENSG00000085433	RNAseq	-0.183408941996483
ZNF415	ENSG00000170954	RNAseq	-0.183380500022597
KHDRBS1	ENSG00000121774	RNAseq	-0.183334610960103
IFRD2	cg11990180	Methylation	0.183332719907717
P2RY1	cg20944305	Methylation	0.183311540230295
NAA16	ENSG00000172766	RNAseq	-0.183300039466895
CKM	cg19154438	Methylation	-0.18329740740694
COLQ	cg19915997	Methylation	-0.183286558062285
ACAT1	cg05903298	Methylation	-0.183264799486988
C2orf16	ENSG00000221843	RNAseq	0.18325239180824
DES	cg19286687	Methylation	-0.183231852213108
POMZP3	ENSG00000146707	RNAseq	0.183220090917599
STAB1	cg13311890	Methylation	-0.183141933403542
DTYMK	ENSG00000168393	RNAseq	-0.183140647597091
PTK2B	cg14445519	Methylation	0.183095291931032
NT5DC2	cg18369659	Methylation	0.183039977240987
TGM2	cg08865458	Methylation	-0.183026343467524
MSH2	cg25868465	Methylation	-0.182993635737593
S1PR5	ENSG00000180739	RNAseq	0.182983800569097
ZACN	cg04568564	Methylation	0.182950068412418
DLX1	ENSG00000144355	RNAseq	-0.182943817736789
ZFYVE21	ENSG00000100711	RNAseq	-0.182943195997809
PABPC1	ENSG00000070756	RNAseq	0.182938858144812
RAB27B	cg07207090	Methylation	0.182937472393141
ATF3	cg10103631	Methylation	-0.182913138989991
SFMBT2	cg20299663	Methylation	-0.182913089085001
MS4A1	cg20665250	Methylation	0.182859500837992
LAS1L	ENSG00000001497	RNAseq	-0.18285858337764
CCDC13	ENSG00000244607	RNAseq	0.182850721844821
PCDH20	cg01273351	Methylation	0.182849719460106
ACAT1	cg14994056	Methylation	-0.182823928831271
SEC16A	ENSG00000148396	RNAseq	-0.182792051399575
AGAP3	cg24971215	Methylation	-0.182784613680768
CTSW	cg23483894	Methylation	-0.182781120331523
ZACN	cg24005618	Methylation	-0.182741735314035
GHRL	cg13441156	Methylation	0.182728051096402
CASKIN1	cg23610147	Methylation	-0.18271289023027
SMOC2	cg05527337	Methylation	-0.182702629764487
TPRG1-AS1	ENSG00000234076	RNAseq	-0.182694019702833
COX5A	cg27140083	Methylation	-0.182687259027809
UAP1	cg26210297	Methylation	0.18268026207873
KIDINS220	ENSG00000134313	RNAseq	-0.182677374524596
RASGRP3	cg04707603	Methylation	0.182635746828351
CCDC65	cg26404669	Methylation	0.182595583293032
KIAA0513	cg27463749	Methylation	0.182552205876407
LINGO3	cg07531779	Methylation	0.182551287624605
FCAR	cg05252264	Methylation	0.182529908327226
PDE4D	cg04758715	Methylation	0.182513958692673
SLC10A2	cg09125550	Methylation	0.182454511869521
DCTD	ENSG00000129187	RNAseq	-0.182454030671969
GFRA2	cg14072903	Methylation	-0.182451717459716
GFM2	ENSG00000164347	RNAseq	-0.182443082306353
RAB37	cg08661469	Methylation	0.182399097369497
CIPC	ENSG00000198894	RNAseq	-0.18238932034481
STX7	ENSG00000079950	RNAseq	0.18238702566492
EDN3	ENSG00000124205	RNAseq	-0.182379117032199
APC	cg26660754	Methylation	-0.182356858056217
ATP6V1A	ENSG00000114573	RNAseq	-0.182343795317134
RCE1	ENSG00000173653	RNAseq	0.182290241138173
C1orf186	cg08113602	Methylation	-0.182249272880469
KIAA0895	cg08979696	Methylation	-0.182246737707017
RIPK2	cg05604720	Methylation	-0.182221485782475
IGFBP7	ENSG00000163453	RNAseq	-0.182210413845849
HSPB1	cg27425193	Methylation	-0.182203699644319
IL18	cg13899486	Methylation	-0.182198000494551
UNC5C	ENSG00000182168	RNAseq	0.182161888220867
SRRM3	cg22519356	Methylation	0.182122324299315
YIPF4	ENSG00000119820	RNAseq	0.182082211115352
MICAL1	cg07838230	Methylation	-0.182048535051854
SMPD3	cg18580455	Methylation	-0.182041688087334
NAPB	ENSG00000125814	RNAseq	0.181979731991207
ERCC2	cg01587190	Methylation	-0.181935260707336
OR52I2	ENSG00000226288	RNAseq	-0.181919668171312
EMC2	ENSG00000104412	RNAseq	-0.181870833601943
TNFRSF19	cg16977570	Methylation	-0.181865892772328
INSIG2	ENSG00000125629	RNAseq	0.181847102218592
SPN	cg06016493	Methylation	0.181830320226425
FKTN	cg12531208	Methylation	-0.181813113255735
COLEC11	cg24580000	Methylation	-0.181797093754197
HENMT1	cg17186700	Methylation	0.181780435199206
SLC27A2	cg25417405	Methylation	0.181757858182086
MED20	ENSG00000124641	RNAseq	-0.181738309421578
ABCG1	cg17526396	Methylation	0.181688749753022
EEF1A1	cg04027446	Methylation	-0.181666821770352
AL590483.1	ENSG00000268146	RNAseq	0.18165499816526
AC022210.1	ENSG00000269417	RNAseq	0.18165499816526
AC110615.1	ENSG00000268788	RNAseq	0.18165499816526
FAM159B	ENSG00000145642	RNAseq	0.18165499816526
GABRG2	ENSG00000113327	RNAseq	0.18165499816526
KHDC3L	ENSG00000203908	RNAseq	0.18165499816526
ZNF679	ENSG00000197123	RNAseq	0.18165499816526
STRA8	ENSG00000146857	RNAseq	0.18165499816526
OBP2B	ENSG00000171102	RNAseq	0.18165499816526
CYP2C9	ENSG00000138109	RNAseq	0.18165499816526
NKG2-E	ENSG00000255641	RNAseq	0.18165499816526
KRT73	ENSG00000186049	RNAseq	0.18165499816526
AC007375.1	ENSG00000269883	RNAseq	0.18165499816526
C16orf11	ENSG00000161992	RNAseq	0.18165499816526
SPINT4	ENSG00000149651	RNAseq	0.18165499816526
SYCN	ENSG00000179751	RNAseq	0.18165499816526
GPR32	ENSG00000142511	RNAseq	0.18165499816526
KIR2DL1	ENSG00000125498	RNAseq	0.18165499816526
RP1-130H16.18	ENSG00000248751	RNAseq	0.18165499816526
AC068196.1	ENSG00000238171	RNAseq	0.18165499816526
RP11-131N11.4	ENSG00000254271	RNAseq	0.18165499816526
TNR	cg14430141	Methylation	-0.181584318842183
SYT2	ENSG00000143858	RNAseq	0.18153037863546
AKIP1	ENSG00000166452	RNAseq	-0.18151747467709
FGFR3	ENSG00000068078	RNAseq	-0.181509745029065
SREK1	ENSG00000153914	RNAseq	-0.18146563774348
FMOD	cg16289210	Methylation	0.181442358840274
SLC4A1	cg16094243	Methylation	0.181441480512463
WWC1	cg23775245	Methylation	0.181424752360079
HSDL2	cg16013504	Methylation	-0.181401187493763
SLC25A42	ENSG00000181035	RNAseq	-0.181401157061003
AIM1L	cg25977040	Methylation	-0.181332647981576
KLHDC8B	cg00708060	Methylation	-0.181299900327654
MX1	ENSG00000157601	RNAseq	-0.181212391347251
MPP2	cg04091926	Methylation	-0.181206238643896
AQP5	cg04450003	Methylation	-0.181191157356156
VCAM1	cg00208912	Methylation	0.18118826259719
UBE2L3	cg17274080	Methylation	-0.181176185859392
MEG3	cg16567044	Methylation	-0.181163240505189
CPT1B	ENSG00000205560	RNAseq	-0.181120828098799
CD68	cg24219033	Methylation	0.181092644637856
B4GALT1	ENSG00000086062	RNAseq	-0.181091254884869
ZFP3	ENSG00000180787	RNAseq	0.18106571366513
CKM	cg20444256	Methylation	-0.181056683372219
ABCB6	cg07100128	Methylation	-0.181039555979921
FERMT3	cg03045038	Methylation	-0.181028147699386
MFSD9	ENSG00000135953	RNAseq	0.181002954948568
BAZ1A	ENSG00000198604	RNAseq	-0.181002727967395
TMEM108	cg11496559	Methylation	-0.180959568263208
C1QTNF7	cg11290265	Methylation	0.18095608462537
DCTN4	ENSG00000132912	RNAseq	-0.180933595318682
BAZ2A	ENSG00000076108	RNAseq	-0.180932738027762
LOC282997	cg24371157	Methylation	-0.180894152803346
ELOVL6	ENSG00000170522	RNAseq	0.180889039371555
NAF1	ENSG00000145414	RNAseq	-0.180820271944355
APOL3	ENSG00000128284	RNAseq	0.180808062669124
CD74	cg19627381	Methylation	-0.180807946924978
RANBP6	cg13523512	Methylation	-0.180795869917588
KLHL28	ENSG00000179454	RNAseq	-0.18078833878057
KIAA1257	cg18521796	Methylation	-0.180742251997176
RFFL	ENSG00000092871	RNAseq	0.180730370402536
GRIK3	cg06608966	Methylation	-0.180729186871
IKZF3	cg09838262	Methylation	0.18072260912383
BICC1	ENSG00000122870	RNAseq	0.180673613460826
PARP15	cg21990524	Methylation	-0.180635365491277
ZNF142	ENSG00000115568	RNAseq	-0.180618078293142
WWOX	ENSG00000186153	RNAseq	-0.180610020053851
NRBP2	ENSG00000185189	RNAseq	0.180574655062873
CYB5R4	ENSG00000065615	RNAseq	-0.180541090467156
HAND2	ENSG00000164107	RNAseq	0.180505776426285
DPEP1	cg06066694	Methylation	-0.180475978936725
MARC2	ENSG00000117791	RNAseq	-0.18046933351876
C9orf3	cg05436371	Methylation	-0.180433140493983
IL4	cg12377972	Methylation	0.180427950105514
HSP90AA1	cg02930969	Methylation	0.18042579420998
MAP3K13	ENSG00000073803	RNAseq	-0.180416821680842
EIF4EBP1	cg00354863	Methylation	0.180415653516171
ATF3	cg07139026	Methylation	0.180363492821445
KRTAP4-12	cg10686758	Methylation	-0.180360748316629
DHX33	ENSG00000005100	RNAseq	-0.180355641679171
PROZ	ENSG00000126231	RNAseq	0.180348430683217
CDH4	cg27639191	Methylation	0.180340416754432
ZFP36L2	cg18258151	Methylation	-0.180338031565539
ASIC1	ENSG00000110881	RNAseq	0.180305118662337
RAB14	ENSG00000119396	RNAseq	-0.180292461332018
STYK1	cg21102584	Methylation	-0.180261157920153
FOLH1	cg24727067	Methylation	0.18025418093307
USP2	cg08070028	Methylation	-0.180220355600971
DTX3L	ENSG00000163840	RNAseq	0.180201245425135
TINF2	ENSG00000092330	RNAseq	-0.180168694662694
MIR520b	hsa.miR.520b.001116	miRNA	-0.180142533275749
IRS1	cg08263553	Methylation	0.180133071505245
PHTF1	ENSG00000116793	RNAseq	-0.180124782316647
PLCB4	ENSG00000101333	RNAseq	-0.180123747069558
NCKIPSD	ENSG00000213672	RNAseq	0.180117173319138
UAP1	cg20309078	Methylation	-0.180104096938098
ANKRD44	cg07283120	Methylation	0.180051367056903
DAP	ENSG00000112977	RNAseq	-0.180041933751611
TAL1	ENSG00000162367	RNAseq	0.179997114193064
CDK4	ENSG00000135446	RNAseq	-0.179983337437219
JAK2	ENSG00000096968	RNAseq	0.179977667497382
SNX22	cg05366459	Methylation	0.17992594583801
RBM39	ENSG00000131051	RNAseq	-0.179904067932555
WSCD1	cg06304518	Methylation	0.179863584563488
PTAFR	cg06403784	Methylation	0.179836835489269
RTEL1	cg27236539	Methylation	-0.17977627106395
ZFP36L1	ENSG00000185650	RNAseq	-0.179750951786726
LMF1	ENSG00000103227	RNAseq	0.179733721341588
RP2	ENSG00000102218	RNAseq	-0.179723828608347
ZBED3	ENSG00000132846	RNAseq	-0.179715793998091
SP140L	cg21756715	Methylation	0.179700994108628
CABLES2	cg20646120	Methylation	-0.179651598419895
SLC24A4	cg24904923	Methylation	0.179633482639219
RTN1	cg23627909	Methylation	0.179623741185324
PLVAP	cg10178628	Methylation	-0.179611923953469
HMGN2	cg10570838	Methylation	0.179577708823273
WDSUB1	ENSG00000196151	RNAseq	-0.179564062366022
SLC25A45	cg17279135	Methylation	0.17947236937204
ZNF160	ENSG00000170949	RNAseq	0.179453032036603
UMOD	cg25750999	Methylation	-0.179437506016166
ZNF607	ENSG00000198182	RNAseq	0.179408633080119
PTK2B	cg19064200	Methylation	-0.179392581544875
S100PBP	ENSG00000116497	RNAseq	0.17938013646409
FOSB	cg06941879	Methylation	-0.17937664189132
DPEP1	cg13159303	Methylation	0.179372319849663
SLC39A14	cg01754958	Methylation	-0.179352617629512
CRIP3	cg14238325	Methylation	0.179350661084344
AASDH	ENSG00000157426	RNAseq	0.179346370573289
NHLRC2	ENSG00000196865	RNAseq	-0.179320252077179
ATAD2	ENSG00000156802	RNAseq	-0.179305893746471
MCCC2	cg16320199	Methylation	-0.179265802910275
RXRG	ENSG00000143171	RNAseq	0.179245356449304
KCNJ5	cg02035681	Methylation	0.179236937594923
C16orf52	ENSG00000185716	RNAseq	-0.179207041679175
SMC3	ENSG00000108055	RNAseq	-0.179176741134016
SMTNL2	cg24917104	Methylation	-0.179174516704005
KANK1	ENSG00000107104	RNAseq	-0.17916015650518
OSBPL3	cg13494951	Methylation	0.179123573421424
HRH2	cg18371750	Methylation	0.179047657951831
ZNF300	ENSG00000145908	RNAseq	0.179023408924956
MIR27a	hsa.miR.27a.000408	miRNA	-0.179012888468572
IRF4	cg26433102	Methylation	-0.178998781274986
CHDH	cg18859045	Methylation	0.178978010548884
GSN	cg07620334	Methylation	-0.178963418599628
PAH	cg02310386	Methylation	0.178952419270415
SLC20A2	cg24731652	Methylation	0.178949824210975
DNASE1L3	cg02046562	Methylation	0.17891954186352
TBXAS1	cg01584377	Methylation	-0.178903023581681
TFF3	cg20488657	Methylation	0.178883330803346
SMIM8	ENSG00000111850	RNAseq	0.178878019473522
ADGRG1	cg04839779	Methylation	0.178873749045417
C1QTNF7	cg22556943	Methylation	-0.178870096269798
BRCA2	cg09102017	Methylation	0.17884398570985
DIP2A	ENSG00000160305	RNAseq	-0.178834582371682
RAB27B	cg14744537	Methylation	-0.178822766378027
CABIN1	ENSG00000099991	RNAseq	-0.178766484231651
TIAL1	ENSG00000151923	RNAseq	-0.178747263488615
SNRNP70	ENSG00000104852	RNAseq	-0.178745889312557
RASGRP3	cg21244038	Methylation	0.178728146248886
INVS	ENSG00000119509	RNAseq	-0.178711937343107
SLC36A4	cg11354057	Methylation	-0.178694450669759
COQ5	cg01762738	Methylation	0.17868634582992
ZNF682	ENSG00000197124	RNAseq	-0.17866500564945
RCSD1	ENSG00000198771	RNAseq	0.178640311382929
NHLRC3	cg17904815	Methylation	-0.178626000986553
ANKRD13D	ENSG00000172932	RNAseq	0.178614768396256
MAP3K7CL	cg16348111	Methylation	-0.178607106957637
C1orf51	ENSG00000159208	RNAseq	0.178587878554597
SGMS2	cg16217610	Methylation	0.178549705969451
MIRLET7C	hsa.let.7c.000379	miRNA	0.178525833164841
BACH2	cg10361345	Methylation	-0.178478611591408
THOC3	ENSG00000051596	RNAseq	-0.178460293290803
TXLNG	ENSG00000086712	RNAseq	-0.17845584290977
ZNF580	ENSG00000213015	RNAseq	-0.178429298642746
HADH	cg21721155	Methylation	-0.178405231295267
GMPR2	cg08577238	Methylation	-0.178344576771376
CPM	cg21548096	Methylation	0.178316150619929
MIR134	mmu.miR.134.001186	miRNA	0.178303604613973
ASIC4	ENSG00000072182	RNAseq	0.178294051506234
NTF3	cg17585300	Methylation	0.178280278913682
WNT10B	cg16567957	Methylation	-0.178266974513148
MYPN	cg23810370	Methylation	-0.178265267762517
C20orf94	cg18511164	Methylation	0.178236142941221
CHST9	ENSG00000154080	RNAseq	-0.178181088184569
FARS2	ENSG00000145982	RNAseq	-0.178176855633701
ZBTB11	ENSG00000066422	RNAseq	-0.178173916772492
EIF4EBP2	cg02664664	Methylation	-0.178133368876024
CLDN14	cg26677807	Methylation	-0.178105551835036
PLEKHH2	cg01605419	Methylation	-0.17808341398182
TBC1D9	ENSG00000109436	RNAseq	-0.178081887589009
KRI1	ENSG00000129347	RNAseq	-0.178074070808917
GPR160	cg16246425	Methylation	0.178060098101268
FCHO1	cg16030427	Methylation	-0.178052303211544
CA12	cg18846362	Methylation	-0.178029177239542
PITPNC1	ENSG00000154217	RNAseq	-0.178013138912112
RPA2	ENSG00000117748	RNAseq	0.17800684058763
SLCO5A1	cg16424143	Methylation	-0.178004114953959
ACTN2	cg07504040	Methylation	-0.177998306013214
PCID2	cg16588775	Methylation	-0.177986718074719
GARNL3	ENSG00000136895	RNAseq	-0.177893943722625
RAB23	ENSG00000112210	RNAseq	0.177870477427509
DPP10	cg17033805	Methylation	0.177868103626763
DCDC2	ENSG00000146038	RNAseq	-0.17786377239875
TADA2A	ENSG00000108264	RNAseq	0.177851999522256
PAH	cg08384115	Methylation	0.177836803217528
MYO1C	cg12121983	Methylation	-0.177818648052043
DPEP1	cg05184607	Methylation	0.177797777515963
CNOT8	ENSG00000155508	RNAseq	-0.177710976721706
SH3BP2	ENSG00000087266	RNAseq	-0.177664554529114
COL18A1	cg14903689	Methylation	-0.177638051877075
CORO1A	cg07532839	Methylation	-0.177637962048094
FABP5	ENSG00000164687	RNAseq	0.17762499538445
OGN	cg13580728	Methylation	0.177606481711307
BMF	cg07887985	Methylation	-0.177600842717117
JAKMIP1	cg13168683	Methylation	0.177535696474605
FAM49A	cg24103799	Methylation	0.177527771562318
CORO7	cg00519627	Methylation	0.177489803846524
CHST14	ENSG00000169105	RNAseq	0.177476085206824
CCDC50	ENSG00000152492	RNAseq	-0.177460498614591
PTGER3	cg23823908	Methylation	0.17745461084813
MYH7	cg20365170	Methylation	0.177451576624786
OXR1	ENSG00000164830	RNAseq	-0.177443825376875
PPARG	cg18303782	Methylation	-0.177370032142001
RASGEF1B	ENSG00000138670	RNAseq	-0.177366520035733
FOXN2	cg17096818	Methylation	-0.177324099589928
SLC39A14	cg14348540	Methylation	0.177323600270445
RAMP2	ENSG00000131477	RNAseq	-0.177296752356708
C6orf223	ENSG00000181577	RNAseq	-0.177291280758326
GALNT9	ENSG00000182870	RNAseq	-0.177280554653319
KRIT1	ENSG00000001631	RNAseq	-0.177252527664357
FIBIN	cg20119891	Methylation	0.17724093764631
SCGB3A1	ENSG00000161055	RNAseq	0.177232375341379
WNT1	cg21948783	Methylation	0.177228760828942
TOM1L2	ENSG00000175662	RNAseq	-0.177223224707513
C5orf28	ENSG00000151881	RNAseq	-0.177205925300373
OR10G2	cg07396904	Methylation	0.177198777911422
RNF6	cg18362558	Methylation	-0.177178097553483
LOC283050	cg04634493	Methylation	-0.177096892155033
CCDC8	ENSG00000169515	RNAseq	-0.177062430602172
ZKSCAN2	ENSG00000155592	RNAseq	0.177043366691612
HIST1H1D	cg23705973	Methylation	0.17701153439189
C19orf26	cg21479903	Methylation	-0.177005725720737
PIAS3	ENSG00000131788	RNAseq	-0.176987920871216
LRRC4C	cg15033819	Methylation	-0.176965861615353
BCL3	cg25644380	Methylation	0.176963585678253
OXGR1	cg10547426	Methylation	0.176960551454909
MYOM1	cg05486872	Methylation	0.176959413621155
SLC10A4	ENSG00000145248	RNAseq	0.176949204987734
SIGLEC16	cg20454486	Methylation	0.176934261506591
CHSY3	ENSG00000198108	RNAseq	0.176899489498409
MMACHC	cg03108114	Methylation	-0.176894906701688
RASSF4	cg19566764	Methylation	0.176882300431821
CALCR	cg04461782	Methylation	-0.176862568268677
PLA2G15	ENSG00000103066	RNAseq	0.176860194413453
C3orf83	ENSG00000225526	RNAseq	0.176844693766591
STX8	ENSG00000170310	RNAseq	-0.176834572865482
ZNF45	ENSG00000124459	RNAseq	-0.176829839674439
MMACHC	cg01836612	Methylation	0.176829361219263
MRPS14	ENSG00000120333	RNAseq	-0.176823449497326
DCC	cg06784848	Methylation	-0.176786243578173
B4GALT7	ENSG00000027847	RNAseq	-0.176775328967854
PITPNM2	cg05384139	Methylation	0.176754723317394
RPS9	ENSG00000170889	RNAseq	-0.176746210612845
AFF2	ENSG00000155966	RNAseq	0.176743490610328
RHOV	cg24419284	Methylation	-0.176733593814552
ATXN2L	cg20438949	Methylation	0.176726756561438
ANKRD42	ENSG00000137494	RNAseq	0.176724823672796
CTSD	cg22079043	Methylation	0.176702003686788
F13A1	cg18880660	Methylation	-0.176695725908736
NPTX2	cg21661022	Methylation	-0.176683269623428
ATP5EP2	ENSG00000180389	RNAseq	0.176665656569531
AL359091.2	ENSG00000268211	RNAseq	0.176663860762882
KIAA1324	cg23235832	Methylation	0.176663656693076
ZNF772	ENSG00000197128	RNAseq	-0.176643944150013
BOC	cg17457807	Methylation	-0.176632865584322
TJP2	cg06019792	Methylation	-0.176616886006775
CCDC85C	cg25391603	Methylation	-0.176600457284326
TMEM108	cg05594423	Methylation	0.17657586383605
SOAT1	ENSG00000057252	RNAseq	-0.176573700936662
CSNK1E	cg08594148	Methylation	-0.176563687288273
PTGER3	cg23647191	Methylation	-0.176535111691449
MRGPRE	ENSG00000184350	RNAseq	0.176518920263111
SATB2	ENSG00000119042	RNAseq	-0.176515944191415
RNF215	ENSG00000099999	RNAseq	0.17649543300247
PDE4DIP	cg02854922	Methylation	-0.176442368259493
MYRIP	cg07883836	Methylation	0.176408901704135
NAPB	cg26443531	Methylation	0.176274737131132
SUSD4	cg04232325	Methylation	-0.176264716478888
AATF	ENSG00000108270	RNAseq	-0.176246397453176
HORMAD1	cg06893172	Methylation	0.176242139192177
DLGAP2	cg05809437	Methylation	-0.176227387546956
PTPN2	ENSG00000175354	RNAseq	0.176199172163518
AKNA	cg07922719	Methylation	-0.176194200729129
OSBPL6	cg02034563	Methylation	-0.176193003009388
HABP2	cg13882334	Methylation	-0.176186385607818
TNFSF13	cg25324068	Methylation	0.17617424844485
RNF31	ENSG00000092098	RNAseq	-0.176140059412276
NR4A3	cg17592028	Methylation	0.176116438505344
TMEM50A	ENSG00000183726	RNAseq	-0.176105853430701
FRAT1	cg24352805	Methylation	-0.176101337525199
PTGS2	ENSG00000073756	RNAseq	0.176034855855169
MEOX1	ENSG00000005102	RNAseq	0.175987668672574
LDLR	cg07411449	Methylation	0.175974488754023
RBM43	cg06352711	Methylation	-0.175948648220199
LRRC3	ENSG00000160233	RNAseq	0.175946648668074
BCMO1	cg22947000	Methylation	0.17590074914196
ASRGL1	cg12640109	Methylation	0.175898892676361
E2F2	cg02992252	Methylation	-0.17588150604771
RASGRF1	cg16389924	Methylation	0.175864977245691
HSPA8	cg04027322	Methylation	-0.175857881025816
MIAT	cg03612722	Methylation	-0.175769299669961
LRRIQ3	ENSG00000162620	RNAseq	-0.175765483090942
OXER1	cg20691720	Methylation	0.175760895400186
ZNF586	ENSG00000083828	RNAseq	-0.175736804826708
ELF3	cg26808687	Methylation	0.175732010392429
MDK	cg08151498	Methylation	0.175725802211771
KIF13A	ENSG00000137177	RNAseq	-0.175710222162501
C6orf226	ENSG00000221821	RNAseq	-0.175689063838607
FAM118B	ENSG00000197798	RNAseq	-0.175688818687371
MIR643	hsa.miR.643.001594	miRNA	0.175677520751804
ASRGL1	cg24257490	Methylation	0.175663381051262
CAND2	ENSG00000144712	RNAseq	-0.175640283172974
DRD4	cg20411756	Methylation	-0.175631881291661
RPL27A	cg20573919	Methylation	-0.175590809485537
TNRC18	ENSG00000182095	RNAseq	0.175564354513232
MIR26a	hsa.miR.26a.000405	miRNA	-0.175476952676961
SLC8A3	cg17240904	Methylation	0.175464739232193
RAP1GAP2	cg04940349	Methylation	-0.175434706679275
MLLT10	ENSG00000078403	RNAseq	-0.175392671563149
UPF1	ENSG00000005007	RNAseq	-0.175387750816641
ALDOA	cg24780263	Methylation	0.175361356056537
MELK	ENSG00000165304	RNAseq	0.175348975860572
TFF3	cg19452276	Methylation	0.175338659267442
AL627171.2	ENSG00000269832	RNAseq	0.175263226093101
ST6GALNAC4	cg13886636	Methylation	-0.175242782071755
CDKL2	ENSG00000138769	RNAseq	-0.175224763641503
ZMYND8	ENSG00000101040	RNAseq	0.175187636810615
AGO4	ENSG00000134698	RNAseq	-0.175181399932109
CD40	ENSG00000101017	RNAseq	-0.175141335426706
DNAJB5	cg07935924	Methylation	-0.175109705427516
NPIPA1	ENSG00000183426	RNAseq	0.175103990027245
FGR	cg05783223	Methylation	-0.17507239645758
SH2B1	ENSG00000178188	RNAseq	-0.17506659531266
COX5B	cg24441121	Methylation	-0.175057874105718
SYCE2	ENSG00000161860	RNAseq	0.17500292864519
APBA2	cg22066653	Methylation	0.174980121862932
TEX9	cg17146150	Methylation	-0.174957355476443
PQLC1	ENSG00000122490	RNAseq	-0.174913934025751
MSH5	cg10435003	Methylation	0.174911532445756
PTPLAD1	ENSG00000074696	RNAseq	0.174893242665416
PDK3	ENSG00000067992	RNAseq	-0.174864488793513
LHX9	ENSG00000143355	RNAseq	-0.174855102159418
RPL27A	cg21517436	Methylation	-0.174818280252501
LYVE1	cg12707024	Methylation	-0.174799755520505
CYTL1	cg00442112	Methylation	-0.174769992184937
OR1L6	cg25284223	Methylation	0.174758184394898
FAM109B	ENSG00000177096	RNAseq	-0.17473802176855
NPEPL1	ENSG00000215440	RNAseq	0.174733793938246
ZNF669	ENSG00000188295	RNAseq	0.174702887160662
RTN1	cg13139697	Methylation	0.174687399158197
GLIS1	cg06946837	Methylation	-0.174679803888429
CATSPER2	cg25999309	Methylation	-0.174656268695516
PTK2B	cg26621400	Methylation	0.174611703270557
MRGPRF	cg21936959	Methylation	0.174558424704071
P4HB	cg11499772	Methylation	-0.174555410712314
PDE9A	cg04326298	Methylation	-0.174530128844778
MRPS9	ENSG00000135972	RNAseq	-0.17451835592288
LMO3	cg09596234	Methylation	0.174509437966659
BMPR1B	cg10669481	Methylation	-0.174475393052608
CCDC102B	ENSG00000150636	RNAseq	-0.174468074813533
PELP1	ENSG00000141456	RNAseq	-0.174467150327545
AP000253.1	ENSG00000234509	RNAseq	0.17445241939125
PIK3CD	cg03265564	Methylation	-0.174450300824031
TMCC1	ENSG00000172765	RNAseq	-0.174448114186343
RASGRF1	cg25608871	Methylation	0.174285464375065
IRS1	cg00820208	Methylation	0.17427091208021
MXD1	ENSG00000059728	RNAseq	-0.174243313957223
FAM196A	ENSG00000188916	RNAseq	0.174236875335346
ARID2	ENSG00000189079	RNAseq	-0.174236034737675
CPSF6	ENSG00000111605	RNAseq	-0.174140546854216
SLCO2B1	cg01204982	Methylation	0.1740780193159
BCAR1	cg00898447	Methylation	-0.174066421665997
DNAJB1	ENSG00000132002	RNAseq	-0.174052928916176
HNMT	cg21351834	Methylation	-0.17404262696714
RNF182	cg10143060	Methylation	-0.173990865512327
TBL2	ENSG00000106638	RNAseq	-0.173978360112633
BRWD1	ENSG00000185658	RNAseq	-0.173935532486967
PLEK	cg20357807	Methylation	0.173887761535019
MMP25	cg26942943	Methylation	0.173875345173703
C6orf174	cg26966707	Methylation	-0.173872640592878
NTN3	ENSG00000162068	RNAseq	-0.173849741368684
NANOG	ENSG00000111704	RNAseq	0.173821358757505
PAPLN	cg06494448	Methylation	0.173810089409806
SERPINA3	cg21614855	Methylation	0.173799130274175
RP11-297N6.4	ENSG00000255046	RNAseq	-0.173784562152865
IER3	cg17067528	Methylation	-0.173779627673981
CNIH2	cg11478178	Methylation	-0.17377051502295
VSIG10	ENSG00000176834	RNAseq	-0.173746579956158
C3orf33	ENSG00000174928	RNAseq	0.173700519873281
TBC1D9B	ENSG00000197226	RNAseq	-0.173656184129709
TMEM182	ENSG00000170417	RNAseq	0.173646811077067
MSLN	cg17501569	Methylation	-0.173597763912286
CMTM5	cg21284750	Methylation	0.173587313537954
IQCE	ENSG00000106012	RNAseq	-0.173578395870167
SGK2	ENSG00000101049	RNAseq	0.173552271308631
IL18	cg07362283	Methylation	-0.173538237241152
CORO7	cg09941848	Methylation	0.173522676595924
NAP1L5	ENSG00000177432	RNAseq	-0.173451521244354
ZNF776	ENSG00000152443	RNAseq	-0.173441312024484
TRIM46	cg26879777	Methylation	-0.173418355476061
PPWD1	ENSG00000113593	RNAseq	0.173412387422317
SEMA4A	cg00230214	Methylation	0.173320241997675
SLC36A1	ENSG00000123643	RNAseq	0.173302417894125
MIS18BP1	cg05612094	Methylation	0.17330059939392
CHGA	ENSG00000100604	RNAseq	-0.173278599536876
PITX1	cg11788465	Methylation	-0.173190409447326
MYH3	ENSG00000109063	RNAseq	0.173175695380223
LIPJ	ENSG00000204022	RNAseq	0.173172599976657
QRICH1	ENSG00000198218	RNAseq	-0.173169324111581
AGFG2	ENSG00000106351	RNAseq	-0.173153393711648
MYH10	cg00732274	Methylation	0.173136771295328
CXCR4	cg06679534	Methylation	-0.173092715440441
SH3TC1	cg09333785	Methylation	0.173083193298908
ITIH6	ENSG00000102313	RNAseq	-0.173080059525176
GLTPD1	cg26831087	Methylation	-0.17307152578202
GPR4	cg12979120	Methylation	-0.173009024773528
PDE9A	cg02881488	Methylation	0.172993903292205
NOD2	cg02486161	Methylation	0.172993703672249
TSPAN9	ENSG00000011105	RNAseq	-0.172985289373651
MXRA8	cg11414742	Methylation	0.172968351937728
CASKIN1	cg12773035	Methylation	0.172967433685926
INTS3	ENSG00000143624	RNAseq	0.17295284995255
TMEM208	ENSG00000168701	RNAseq	-0.172936297523518
TMEM14E	ENSG00000221962	RNAseq	0.172916390351776
MIR106b	hsa.miR.106b.000442	miRNA	-0.17287432151488
TGFBR2	cg24321706	Methylation	-0.172817469462928
TPH1	ENSG00000129167	RNAseq	0.17279514977396
MCOLN2	cg23106912	Methylation	0.172737112179705
ZC3HAV1	cg12493200	Methylation	-0.172730095807812
IGFBP4	ENSG00000141753	RNAseq	-0.172696987088999
LARGE	cg05256767	Methylation	-0.172668153735199
YWHAZ	cg10072502	Methylation	-0.172637232603882
HENMT1	cg11284811	Methylation	-0.172629197900619
GUCY1A3	ENSG00000164116	RNAseq	0.17259238902591
PYGM	cg14552860	Methylation	0.17255895136821
REV3L	ENSG00000009413	RNAseq	-0.17253996919879
AKR1B1	cg04663564	Methylation	0.172523159509945
ANK1	cg26984624	Methylation	0.172485171832156
SSR1	ENSG00000124783	RNAseq	-0.172464576332656
ANKRD24	cg07697815	Methylation	-0.17242944819079
NFATC2	cg09886755	Methylation	0.172425525389047
OR1N2	ENSG00000171501	RNAseq	0.172397260456117
HNRNPC	ENSG00000092199	RNAseq	-0.172340320099267
B9D2	ENSG00000123810	RNAseq	-0.172279487149045
CNR1	cg10999850	Methylation	-0.172264382448465
WDR20	ENSG00000140153	RNAseq	-0.172263081214786
RLF	ENSG00000117000	RNAseq	-0.1722405553605
HENMT1	cg14924567	Methylation	-0.172196661378101
CHRDL2	cg05797542	Methylation	0.172187378780516
KLHL26	ENSG00000167487	RNAseq	-0.172159209454399
ATAD2B	ENSG00000119778	RNAseq	0.172093249293734
KLF5	cg12960031	Methylation	-0.172074004895611
C1orf162	cg10345494	Methylation	-0.172069573332568
ERN1	cg04258457	Methylation	-0.172069353750616
MYH11	cg04243181	Methylation	0.172000634310877
ANAPC10	ENSG00000164162	RNAseq	-0.171985451869813
EDEM1	cg16816226	Methylation	-0.171982918309297
OR4C6	ENSG00000181903	RNAseq	0.171949773794123
OR5B12	ENSG00000172362	RNAseq	0.171949773794123
DNAH17-AS1	ENSG00000268470	RNAseq	0.171949773794123
CPLX4	ENSG00000166569	RNAseq	0.171949773794123
TUBA1C	cg05709106	Methylation	0.171900524902513
TMEM108	cg11948676	Methylation	0.171875512521919
C1orf174	ENSG00000198912	RNAseq	-0.171870091968045
IDS	ENSG00000241489	RNAseq	0.171868631688448
KIAA1217	cg23647784	Methylation	-0.171839631104265
ATP5G1	cg14103143	Methylation	-0.171831217123083
NFE2L2	cg15827767	Methylation	-0.171812792201065
DRD1	cg01581781	Methylation	0.171790953508194
CSTF3	ENSG00000176102	RNAseq	-0.171785464579729
TNFSF10	ENSG00000121858	RNAseq	0.171755165063097
GPR160	cg18431100	Methylation	-0.171718082512535
FAM71F1	cg22600300	Methylation	0.171689846000046
MIR30a.5p	hsa.miR.30a.5p.000417	miRNA	-0.17168681870853
TMEM189	cg08540010	Methylation	0.171666869743012
MAFF	cg23481564	Methylation	-0.171662059171643
TRIM11	cg22111082	Methylation	0.171651439120347
SERPINE1	cg24539923	Methylation	-0.171630229769522
CD300A	cg12331932	Methylation	0.171615447642126
VAMP4	ENSG00000117533	RNAseq	-0.171584126004214
AGAP3	cg27550262	Methylation	0.171580394377702
UBTF	ENSG00000108312	RNAseq	0.171551104718131
ARHGAP6	ENSG00000047648	RNAseq	0.171508714229609
PTAFR	cg22043936	Methylation	-0.171488479638158
PPP1R3E	ENSG00000235194	RNAseq	0.171478776242454
CCDC85B	ENSG00000175602	RNAseq	-0.171469628562218
GTF2F2	ENSG00000188342	RNAseq	-0.171438807439885
TNFRSF17	cg05186704	Methylation	0.171415388521364
TESC	cg03848697	Methylation	-0.171407084600749
SIL1	ENSG00000120725	RNAseq	-0.171405590924144
TRIM69	ENSG00000185880	RNAseq	-0.171308784245178
SLCO5A1	cg08991232	Methylation	0.171297033848943
HDAC1	ENSG00000116478	RNAseq	-0.17127429028474
ART5	cg20918128	Methylation	0.171258626969244
CEP104	ENSG00000116198	RNAseq	-0.171250687832554
TNFRSF19	cg19303637	Methylation	0.171246030949966
GAREML	ENSG00000157833	RNAseq	0.171188966130016
COQ5	ENSG00000110871	RNAseq	-0.171158460755905
SKA2	ENSG00000182628	RNAseq	0.171149269351468
C9orf9	ENSG00000165698	RNAseq	0.171136391527474
MMP14	ENSG00000157227	RNAseq	-0.171123783670447
COL14A1	cg14488087	Methylation	-0.171069756816655
HELZ	ENSG00000198265	RNAseq	-0.171060001521313
WIPF2	ENSG00000171475	RNAseq	-0.171021951391131
TNIP3	cg18578898	Methylation	0.170987004093949
CDCA7L	ENSG00000164649	RNAseq	-0.170937984138976
FAAH	cg06755263	Methylation	0.170906657061314
RBM27	ENSG00000091009	RNAseq	-0.170849130107051
COL6A1	ENSG00000142156	RNAseq	0.170833160123241
DUSP18	cg02274500	Methylation	-0.1708326482319
ZKSCAN8	ENSG00000198315	RNAseq	-0.17080120894756
CNTF	ENSG00000242689	RNAseq	-0.170791588976747
C6orf174	cg15000856	Methylation	0.170784010559821
C19orf26	cg03095527	Methylation	-0.170696198010391
GRK6	ENSG00000198055	RNAseq	-0.170689820200461
PPARG	cg13518792	Methylation	0.170682284229807
TRERF1	cg26748024	Methylation	0.170658749036893
UBL7	ENSG00000138629	RNAseq	-0.17063433184256
COG6	ENSG00000133103	RNAseq	-0.170599958980926
LSP1	cg26388177	Methylation	-0.170547670781491
SLC25A11	cg15831708	Methylation	0.170538797404818
ABI1	ENSG00000136754	RNAseq	-0.17050397636455
GZMM	cg02957962	Methylation	0.170439686096238
SCIMP	cg18702655	Methylation	-0.170337411080934
CHN2	ENSG00000106069	RNAseq	0.170328018616213
LCN15	cg13659252	Methylation	-0.170318996139914
TMEM108	cg00052578	Methylation	-0.170311370657562
MIR93	mmu.miR.93.001090	miRNA	-0.170303882021511
CCDC88C	cg03946034	Methylation	0.170233718224753
MUC20	ENSG00000176945	RNAseq	0.17022832771818
TMCC2	cg06912830	Methylation	-0.170205242707499
POU2AF1	cg12012195	Methylation	-0.170195591082585
TMED8	cg22395913	Methylation	-0.170179691353021
SLC43A3	cg00354381	Methylation	0.170174730527502
MLYCD	ENSG00000103150	RNAseq	-0.170170378696905
EML3	ENSG00000149499	RNAseq	-0.170149850972879
ZNF286A	ENSG00000187607	RNAseq	0.170144421015427
MXRA8	cg27399052	Methylation	-0.170139787323645
DNAJB14	ENSG00000164031	RNAseq	0.170120059480496
ZAP70	cg01749467	Methylation	0.170106999476141
SLC8A3	cg01646639	Methylation	0.170104903466594
ZNF264	ENSG00000083844	RNAseq	0.170089365364226
ZSCAN9	ENSG00000137185	RNAseq	-0.170068573000253
FKTN	cg12795179	Methylation	-0.170053820989225
ARL13B	ENSG00000169379	RNAseq	-0.170050635609172
CALCR	cg13916255	Methylation	-0.170050157963017
FZR1	ENSG00000105325	RNAseq	-0.170040761626234
SLC5A10	cg22172023	Methylation	-0.17003089463718
RPH3A	cg07230786	Methylation	0.170018547873257
CCDC84	ENSG00000186166	RNAseq	0.169995321805522
MIR222	hsa.miR.222.002276	miRNA	-0.169953326349826
CDAN1	ENSG00000140326	RNAseq	0.169936390992606
CTRC	cg07160540	Methylation	0.169916641885282
CREM	cg09797645	Methylation	0.169914206521808
MEF2C	cg21005230	Methylation	-0.16990550336128
CYP4F22	cg12313593	Methylation	0.169902149476414
SLC52A1	ENSG00000132517	RNAseq	0.169896079859151
IL16	cg11732714	Methylation	-0.169884952486722
CCDC65	cg07876898	Methylation	-0.169804345948143
KPTN	ENSG00000118162	RNAseq	-0.16980299003261
SPIN3	ENSG00000204271	RNAseq	-0.169777485443118
AREL1	ENSG00000119682	RNAseq	-0.16974113808026
KIAA1467	ENSG00000084444	RNAseq	0.169732543308953
ANKRD13C	ENSG00000118454	RNAseq	-0.169689346189497
PRR4	ENSG00000111215	RNAseq	0.169681551851746
ITPA	ENSG00000125877	RNAseq	-0.169659778882826
MX1	cg22170223	Methylation	-0.169648702267782
CASP2	ENSG00000106144	RNAseq	0.169636065959659
APC	cg02511809	Methylation	0.169615036092467
DLGAP2	cg11013190	Methylation	-0.169611473145828
MIR147	hsa.miR.147.000469	miRNA	-0.169597151636867
RASSF6	cg15779586	Methylation	0.16957902465225
HSPA9	cg15593187	Methylation	0.169533112062173
GJC3	ENSG00000176402	RNAseq	0.169474561506458
CLECL1	cg15772839	Methylation	-0.169431865089646
SRRM4	ENSG00000139767	RNAseq	-0.169428201049962
ACE2	ENSG00000130234	RNAseq	0.169420143839198
PRX	ENSG00000105227	RNAseq	0.169412511660941
AANAT	cg08499881	Methylation	0.169406413275556
PKLR	cg21985470	Methylation	-0.169398418765875
ADGRG1	cg16219829	Methylation	0.169385193674142
C6orf204	cg15556085	Methylation	0.169373296324713
VPS8	ENSG00000156931	RNAseq	0.169364048510464
LOC100132111	cg02493846	Methylation	0.16936345506084
OSBPL6	ENSG00000079156	RNAseq	0.169363434155558
ALDH5A1	ENSG00000112294	RNAseq	0.169321327215454
CCDC90B	ENSG00000137500	RNAseq	-0.16932100350292
ZNF773	ENSG00000152439	RNAseq	0.16930937092382
GTF2IRD1	cg15938417	Methylation	0.169285044341787
ACP2	ENSG00000134575	RNAseq	-0.169269855503357
GIPC3	ENSG00000179855	RNAseq	0.169242028174497
SNAP23	ENSG00000092531	RNAseq	-0.169227829788062
ANAPC4	ENSG00000053900	RNAseq	0.169226173092113
CCDC171	cg03610049	Methylation	-0.169218770785701
FER1L6	cg13111622	Methylation	0.169179185878665
SYK	cg19629871	Methylation	0.169176670667209
L1TD1	cg21510452	Methylation	-0.169169534523342
LEP	cg16683741	Methylation	-0.169138832973978
NAAA	cg03047277	Methylation	0.169096583140518
KIF12	ENSG00000136883	RNAseq	-0.169094446839961
KATNB1	ENSG00000140854	RNAseq	-0.169058546951951
FERMT3	cg09616567	Methylation	0.168931377664223
BCL3	cg09881019	Methylation	0.168902173264535
PRPH2	ENSG00000112619	RNAseq	-0.16885283109773
MPRIP	cg10400269	Methylation	-0.168824261864965
NFATC2	cg10226546	Methylation	-0.168795287028227
SMAP2	cg27380775	Methylation	-0.168733265107632
INPP5D	cg25514993	Methylation	0.168718283360278
PTK2B	cg23736307	Methylation	-0.168711855867259
BCL11B	cg02452985	Methylation	-0.168694369159038
FOSB	cg17716663	Methylation	-0.168689807843024
ZNF16	cg13734177	Methylation	0.168687142647009
BCL2L1	cg11809604	Methylation	-0.168681433785834
MYCBPAP	cg22571038	Methylation	0.168652708204451
COX7A2	cg19516944	Methylation	-0.16863939382292
SOD2	cg03398387	Methylation	0.168622525666974
UNC80	cg05085782	Methylation	-0.168586774002292
NEXN	ENSG00000162614	RNAseq	-0.168549639567493
AKT2	cg22973042	Methylation	0.168543635860024
C1orf127	cg11517941	Methylation	0.168537008477457
FAM71A	ENSG00000162771	RNAseq	-0.168520193359626
SMPD3	cg27045405	Methylation	0.168506566434036
ZNF624	cg10583632	Methylation	-0.168499849492079
MOV10	ENSG00000155363	RNAseq	-0.168497896411615
GTF2IRD1	cg03699958	Methylation	0.168497823079926
ZNF331	cg15607708	Methylation	0.168497383916021
JSRP1	cg10356204	Methylation	-0.168494549582224
TYROBP	cg17925829	Methylation	0.168458258404477
MCOLN2	cg17600851	Methylation	-0.168433206369482
FAM176A	cg11509341	Methylation	0.168413303990192
CASQ2	cg15064681	Methylation	0.168406956075564
FAM222A	cg14841806	Methylation	0.16836287998909
CAMTA1	cg10607745	Methylation	0.168295548177643
SUPT5H	cg06877599	Methylation	-0.168274797952718
TMEM158	ENSG00000249992	RNAseq	0.16826272282513
LINC00973	ENSG00000240476	RNAseq	0.168253554759608
CFAP69	cg18352120	Methylation	0.168220630807834
RNF182	cg09754413	Methylation	0.168219532898072
ACR	cg25650340	Methylation	-0.16821778649304
SRSF11	ENSG00000116754	RNAseq	-0.168175267046585
D4S234E	cg05274323	Methylation	-0.168164258401609
SLC26A3	ENSG00000091138	RNAseq	0.168138103295329
LXN	ENSG00000079257	RNAseq	-0.168137835701753
PEBP1	cg05696801	Methylation	0.168134255252502
GRAMD4	cg23949216	Methylation	0.168121200107324
MLLT3	cg19569248	Methylation	0.168116668734303
LMO3	cg22959054	Methylation	0.168090179166028
PTCD1	ENSG00000106246	RNAseq	0.168082196998874
ZFYVE1	ENSG00000165861	RNAseq	-0.168074388789551
ENO1	cg10365178	Methylation	0.168029674357105
ANKRD39	ENSG00000213337	RNAseq	-0.168012477764614
AMT	ENSG00000145020	RNAseq	0.167995124005451
ACSF3	ENSG00000176715	RNAseq	0.167975724567839
ZNF16	cg08699181	Methylation	-0.167968850425842
ANKK1	cg02682525	Methylation	0.167936731305192
LPAR2	cg17419241	Methylation	-0.167931621303888
NFE2L2	cg21392576	Methylation	-0.167886936376545
ZDHHC1	ENSG00000159714	RNAseq	-0.167886673829442
STIL	ENSG00000123473	RNAseq	0.167882295364041
PIK3R1	cg14514263	Methylation	-0.167857861729829
ESYT1	ENSG00000139641	RNAseq	0.167851483102596
TRIB2	ENSG00000071575	RNAseq	0.16783517906855
PIGH	cg12648263	Methylation	-0.167821550859677
DGKD	cg16928392	Methylation	-0.167806449609941
EDRF1	ENSG00000107938	RNAseq	0.16779571858035
LPXN	cg04829746	Methylation	0.167756773914086
NELL2	cg11638850	Methylation	-0.16774588491503
PCP4L1	cg01425967	Methylation	-0.167734506577489
C1orf127	cg19170638	Methylation	0.167729765333923
SLC35C1	ENSG00000181830	RNAseq	-0.167707855200954
GNAI1	ENSG00000127955	RNAseq	0.167685134697251
HS2ST1	ENSG00000153936	RNAseq	-0.16762301367451
POLR3C	ENSG00000186141	RNAseq	0.167598841461978
SFI1	cg12114049	Methylation	-0.16757010956202
ZNF574	ENSG00000105732	RNAseq	-0.167525573442046
JPH1	cg15396395	Methylation	0.167509125395609
SEMA4G	ENSG00000095539	RNAseq	0.167497331128261
SIGLEC8	cg10880410	Methylation	-0.167472235897173
ALOX5	cg02070873	Methylation	0.16745762344674
NLRC4	cg11762595	Methylation	-0.16741297871298
KLK13	ENSG00000167759	RNAseq	-0.167392088593733
RAP2A	ENSG00000125249	RNAseq	-0.167373573768113
HIGD1B	ENSG00000131097	RNAseq	-0.167366408263295
PDE4D	cg14482364	Methylation	-0.167362694445848
UACA	ENSG00000137831	RNAseq	0.16732632780305
ZNF211	ENSG00000121417	RNAseq	0.167179615125665
R3HDM1	ENSG00000048991	RNAseq	-0.167178672627781
CNIH2	cg23003398	Methylation	0.167157095601692
MCOLN2	cg06402325	Methylation	-0.167116742697004
ZNF397	ENSG00000186812	RNAseq	0.167110807376181
STX5	ENSG00000162236	RNAseq	-0.167086102930126
PENK	cg03650233	Methylation	-0.16708016233991
CENPM	cg02552097	Methylation	0.167034808416121
ZNF16	cg11914370	Methylation	0.167033071722497
PDGFC	ENSG00000145431	RNAseq	-0.167029236704129
GTF2IRD1	cg16114651	Methylation	-0.167021973122487
ESPNL	cg01112020	Methylation	-0.167021224547648
PTCHD2	ENSG00000204624	RNAseq	-0.166994964265894
FKBP11	cg15147435	Methylation	-0.166992908456768
CDH9	cg21150053	Methylation	0.166973465203379
GALR3	ENSG00000128310	RNAseq	-0.166959361217633
KLB	ENSG00000134962	RNAseq	-0.166944935691857
NFAM1	cg09335713	Methylation	-0.16692053624141
TNFRSF18	cg18319381	Methylation	0.166897010759903
SGCG	ENSG00000102683	RNAseq	-0.166866521262892
TRIB1	cg00184235	Methylation	-0.166847265736245
ANKIB1	ENSG00000001629	RNAseq	-0.166809718539926
FERMT2	cg10334927	Methylation	0.166763504932757
MMP23B	ENSG00000189409	RNAseq	0.166759089192436
ARMCX4	ENSG00000196440	RNAseq	-0.166738725104719
TTC39B	cg00805981	Methylation	0.166731525815669
IL17A	cg00810161	Methylation	-0.166723271800044
FASTKD1	ENSG00000138399	RNAseq	-0.166715494809832
SUGT1	ENSG00000165416	RNAseq	-0.166699274954222
KCNMA1	cg24113782	Methylation	0.166655191144167
PTK2B	cg04176235	Methylation	0.166648863191534
SH3YL1	ENSG00000035115	RNAseq	0.166639762566442
DNAH1	cg05315796	Methylation	-0.16658248982547
DUSP18	cg16430633	Methylation	-0.166571790195783
WDR38	ENSG00000136918	RNAseq	0.166571545542829
RAB27A	ENSG00000069974	RNAseq	0.166545931669052
PCID2	cg00722493	Methylation	-0.166499507809405
STAB1	cg26862175	Methylation	0.166466849714872
TPP2	ENSG00000134900	RNAseq	-0.166430570000349
TXNDC5	cg25700848	Methylation	-0.166422644145017
KCNMB3	ENSG00000171121	RNAseq	-0.166397313610612
DDR2	ENSG00000162733	RNAseq	0.166372589069391
MIR146b.3p	hsa.miR.146b.3p.002361	miRNA	0.166369433875328
SERPINE1	cg08506775	Methylation	-0.16631172531599
NOG	ENSG00000183691	RNAseq	-0.166295976064213
ARPC4	ENSG00000241553	RNAseq	-0.166293464002445
GPR4	cg21114177	Methylation	-0.166223243770113
CCDC64	cg22498987	Methylation	-0.166218143480215
PLCG1	cg10848882	Methylation	0.166213472103634
AC009120.5	ENSG00000260884	RNAseq	-0.166199105882215
UAP1	cg01939891	Methylation	0.166183808578045
APOBEC3H	cg09357205	Methylation	0.166179077585067
RAB30	cg15731334	Methylation	-0.166165104457678
E2F2	cg03058012	Methylation	0.16609050621021
PCDHB10	ENSG00000120324	RNAseq	0.166082306376256
C2CD2	ENSG00000157617	RNAseq	-0.166066678433212
IL18R1	ENSG00000115604	RNAseq	-0.166050526511077
PTK2B	cg00402801	Methylation	-0.166049264996714
C1orf74	ENSG00000162757	RNAseq	0.166012647981517
C19orf23	cg09400566	Methylation	0.16600027798971
GRN	ENSG00000030582	RNAseq	-0.165914876652446
PAQR5	cg02375503	Methylation	0.16583694894101
MIR652	hsa.miR.652.002352	miRNA	-0.1658041175181
ZNF226	cg22229043	Methylation	0.165792234070674
HEPH	ENSG00000089472	RNAseq	-0.165744063836328
NR4A1	cg17323256	Methylation	0.165734643713121
ISLR2	cg06041677	Methylation	0.165732787247522
FAM156A	ENSG00000182646	RNAseq	-0.165725506183083
PPP2R2B	cg01987925	Methylation	0.165721588567943
NDUFV2	ENSG00000178127	RNAseq	0.165663765281954
GSTA4	ENSG00000170899	RNAseq	0.165660173668656
BMP6	cg16271017	Methylation	-0.16563174987595
KNTC1	cg08935299	Methylation	-0.165587304492556
TSEN54	ENSG00000182173	RNAseq	0.165583733740916
HCRTR1	ENSG00000121764	RNAseq	0.165545123897971
MEIS3	ENSG00000105419	RNAseq	-0.16552248551565
IL17RB	cg13346178	Methylation	0.165480747089995
MAML3	cg24389389	Methylation	-0.165461563881732
IQCB1	ENSG00000173226	RNAseq	0.165411525334927
EP400NL	ENSG00000185684	RNAseq	0.165400845011175
KIAA0513	cg09657852	Methylation	-0.165398164583434
COMMD3	ENSG00000148444	RNAseq	-0.165394776489543
C19orf10	ENSG00000074842	RNAseq	-0.165373150015396
SELP	cg21985120	Methylation	0.165368400978276
FANK1	cg00267512	Methylation	-0.165265567027092
KIAA0895	cg02206935	Methylation	0.165236532034776
ERCC5	ENSG00000134899	RNAseq	0.16523518184784
ENO1	cg26215543	Methylation	0.165213036765854
MIR361	hsa.miR.361.000554	miRNA	-0.165175981207522
MPRIP	cg24170090	Methylation	0.165144527196661
CNR1	cg02063166	Methylation	-0.165143279841521
PTBP3	ENSG00000119314	RNAseq	0.165130977804151
DMP1	ENSG00000152592	RNAseq	0.165130221675036
EHBP1	ENSG00000115504	RNAseq	-0.16511205508756
POP4	ENSG00000105171	RNAseq	-0.165110161811143
RP11-187E13.1	ENSG00000258474	RNAseq	-0.165088742091051
AC005703.2	ENSG00000237377	RNAseq	-0.165081431858394
IPP	ENSG00000197429	RNAseq	0.165035823680809
RP11-444E17.6	ENSG00000272442	RNAseq	-0.165013436356983
FAM129C	cg00929637	Methylation	-0.165010412798237
MFSD4	cg03220945	Methylation	-0.165006390456107
VGLL3	ENSG00000206538	RNAseq	0.164958296817465
TRIM47	cg18082885	Methylation	0.164943130622188
MTURN	cg03844499	Methylation	-0.16493872927173
HIST1H3J	cg10529272	Methylation	-0.164926472606379
ARHGAP22	ENSG00000128805	RNAseq	0.164921104716611
ZEB2	ENSG00000169554	RNAseq	-0.16490594787745
HABP2	cg10515708	Methylation	0.164877775048313
CELA2A	ENSG00000142615	RNAseq	0.164871909066053
TMEM171	ENSG00000157111	RNAseq	0.164871909066053
MS4A3	ENSG00000149516	RNAseq	0.164871909066053
C12orf74	ENSG00000214215	RNAseq	0.164871909066053
MIOX	ENSG00000100253	RNAseq	0.164871909066053
LINC00374	ENSG00000232954	RNAseq	0.164871909066053
CD53	cg21975291	Methylation	0.164830385270555
PHLDB3	ENSG00000176531	RNAseq	0.16480997736571
NPPA	cg06193043	Methylation	0.164773593392829
KIAA1257	cg27640833	Methylation	0.164741474541771
DLGAP2	cg24526596	Methylation	-0.164727211965444
TFRC	cg25254330	Methylation	-0.164647932899579
NFKBIE	ENSG00000146232	RNAseq	-0.164642927183273
CCL24	cg02932854	Methylation	0.164629687365931
AKAP10	cg25907965	Methylation	-0.164601181905683
MUTYH	ENSG00000132781	RNAseq	0.164597528713372
FKBP5	cg19014730	Methylation	-0.164584763164231
HK3	cg00137168	Methylation	-0.16458180878887
ACAD11	ENSG00000240303	RNAseq	0.164576546130425
MTMR12	ENSG00000150712	RNAseq	-0.164557909915882
ZNF256	ENSG00000152454	RNAseq	-0.164554504381234
MIR195	hsa.miR.195.000494	miRNA	0.164499319512701
MIRLET7G	hsa.let.7g.002282	miRNA	-0.164480126386632
IKZF3	cg27613455	Methylation	-0.164473085779368
SMTNL2	cg18337679	Methylation	0.164431005622871
COQ5	cg15864354	Methylation	-0.164427572429204
PTPN9	ENSG00000169410	RNAseq	0.164394011836207
SLC8A3	cg02781697	Methylation	-0.164382468299952
GPR160	cg26575445	Methylation	-0.164380472100384
PDP1	ENSG00000164951	RNAseq	-0.164372194562847
MGST1	cg18233746	Methylation	-0.164308339428974
CCDC22	ENSG00000101997	RNAseq	0.164285601824314
NPC2	ENSG00000119655	RNAseq	0.164276929968524
NLE1	ENSG00000073536	RNAseq	-0.164273797354472
TCTN1	ENSG00000204852	RNAseq	-0.164266555055291
ANGPT2	cg01556846	Methylation	0.164263225049133
TMEM198	cg15253243	Methylation	-0.164246696786296
KHDRBS2	cg23980148	Methylation	0.164243961723296
ZNF248	cg27337342	Methylation	-0.164204776595356
RAB27B	cg16955166	Methylation	0.164175312420133
DLD	cg23168512	Methylation	-0.164158215240419
LYZ	cg16097772	Methylation	0.164153334262883
CXorf23	ENSG00000173681	RNAseq	0.164143402292586
PTAR1	ENSG00000188647	RNAseq	-0.164125362711172
ARHGEF33	ENSG00000214694	RNAseq	-0.164098526034841
SIRT3	ENSG00000142082	RNAseq	-0.164055335112764
PDXK	ENSG00000160209	RNAseq	-0.164048184376093
LMO3	cg14905657	Methylation	-0.164013410923715
SSPN	ENSG00000123096	RNAseq	-0.16399497474324
PDE4D	cg23491435	Methylation	0.163960321726598
COLGALT2	cg12343460	Methylation	0.163946148709661
TOPORS	ENSG00000197579	RNAseq	-0.163919258454691
FURIN	cg05466844	Methylation	0.163918042219736
JDP2	ENSG00000140044	RNAseq	0.163917532348452
DPP10	ENSG00000175497	RNAseq	-0.163890584620901
FCGBP	ENSG00000090920	RNAseq	0.163851914518673
RAP1GAP2	cg00902463	Methylation	-0.163846688335748
ITGB2	cg20556503	Methylation	-0.16384630905783
MIR106b	hsa.miR.106b.002380	miRNA	0.163764817922861
CU459201.1	ENSG00000251180	RNAseq	0.163730886602171
KIAA0513	cg24148044	Methylation	-0.163722564646575
ICAM4	cg00595030	Methylation	0.163705127573752
HIF1A	cg13259118	Methylation	0.163672210242867
C1QB	cg18763854	Methylation	0.163658256807882
LOC100130899	cg04192408	Methylation	-0.163650811253083
FZD6	cg14457839	Methylation	-0.163578558809698
RFXANK	ENSG00000064490	RNAseq	0.163575880133553
ITGA4	cg02552137	Methylation	0.163564215846207
PPARG	cg16197186	Methylation	-0.163553596334093
CERCAM	cg18870599	Methylation	-0.163542387673516
PDE9A	cg06722792	Methylation	-0.163532456580662
CLEC10A	cg03528619	Methylation	0.163511077013692
U2AF1L4	ENSG00000161265	RNAseq	-0.163480381622271
TSC1	ENSG00000165699	RNAseq	-0.163439603815379
MRPL1	ENSG00000169288	RNAseq	0.163432640924291
SPATC1	ENSG00000186583	RNAseq	-0.163388780715045
C20orf103	cg09119967	Methylation	0.163307065417784
LEMD1	ENSG00000186007	RNAseq	-0.163298671390644
AQR	ENSG00000021776	RNAseq	-0.16328716995793
CXCR4	cg03608167	Methylation	0.163286704182185
ZNF398	ENSG00000197024	RNAseq	-0.163271613192111
SH3TC1	cg07816074	Methylation	0.16324101117406
DPEP1	cg01749904	Methylation	-0.163197673951017
PHC3	ENSG00000173889	RNAseq	0.163171351056917
INPP4B	ENSG00000109452	RNAseq	-0.163155928391114
ARHGEF15	ENSG00000198844	RNAseq	-0.163153772241684
ZBTB8OS	ENSG00000176261	RNAseq	-0.163077961436996
C5orf25	cg18114941	Methylation	0.163076983455511
PLEKHN1	cg16352072	Methylation	0.163055045222252
IGFN1	cg02980181	Methylation	-0.16302466333441
GIGYF1	ENSG00000146830	RNAseq	-0.16301820065423
ZNF285	ENSG00000267508	RNAseq	-0.163006386136805
ARHGEF3	ENSG00000163947	RNAseq	-0.163002307174664
PITPNM2	cg25418289	Methylation	0.163000588898022
KLC3	cg03883348	Methylation	0.163000429202056
FCAR	cg21404384	Methylation	-0.16299338288717
LIG1	cg01270489	Methylation	-0.162987094858529
KIAA0513	cg01250138	Methylation	0.162981185838215
CDR2	ENSG00000140743	RNAseq	-0.162950946513788
KANSL1L	ENSG00000144445	RNAseq	-0.162909191055578
NANP	cg19074533	Methylation	-0.162892944105877
C2orf68	ENSG00000168887	RNAseq	-0.162864898429751
BTBD18	ENSG00000233436	RNAseq	-0.162861445637034
ZNF219	cg20951054	Methylation	0.162843667649936
PIGF	cg23229109	Methylation	0.162843627725945
DDX20	ENSG00000064703	RNAseq	-0.162760224758994
TRMU	cg03286967	Methylation	-0.162741901665522
MX1	cg14166395	Methylation	0.162741761661961
EMR1	ENSG00000174837	RNAseq	0.162730409637577
SLCO5A1	cg01580181	Methylation	0.162723336739943
CASC2	cg15851309	Methylation	0.16271511239772
FCN1	cg17533740	Methylation	0.162684590506317
KCNQ5	cg09303936	Methylation	0.162677104757935
RALB	cg04102556	Methylation	-0.162668092186474
ZNF248	cg03824122	Methylation	0.16265047545569
CAND1	ENSG00000111530	RNAseq	-0.162641990975863
PCDH11Y	ENSG00000099715	RNAseq	0.162621172609465
NDEL1	cg02658657	Methylation	0.162614264395516
LZTFL1	ENSG00000163818	RNAseq	0.162585138331318
ZNF283	ENSG00000167637	RNAseq	0.162547544536871
FAM111A	cg24664976	Methylation	-0.162541992259727
LOC100130691	cg19113530	Methylation	-0.162497596781322
ZNF22	ENSG00000165512	RNAseq	-0.162438388443446
ARPC5	ENSG00000162704	RNAseq	-0.162421481869011
EML2	ENSG00000125746	RNAseq	-0.162406176161687
AFAP1L2	ENSG00000169129	RNAseq	-0.162383486380972
GALNT6	cg04182901	Methylation	-0.162380060550725
WNT10B	cg07462861	Methylation	0.162306530270026
GADD45B	cg00014806	Methylation	-0.162258182586066
GSTA4	cg13876206	Methylation	-0.16225770349817
CD19	cg07597976	Methylation	-0.162234437792198
NR0B2	ENSG00000131910	RNAseq	0.162215651113365
LINC00886	ENSG00000240875	RNAseq	-0.162191400049416
SUMF2	ENSG00000129103	RNAseq	0.162159579413666
CPEB2-AS1	ENSG00000247624	RNAseq	0.162158941429725
C17orf66	cg25579860	Methylation	0.162147193620463
SCUBE2	cg01547141	Methylation	-0.16211760023145
NCK2	cg09158026	Methylation	-0.162111302221811
MUC12	cg09313831	Methylation	0.162073693552348
IFNAR2	ENSG00000159110	RNAseq	-0.162069624864686
ZNF615	cg17859835	Methylation	-0.162058582591205
FAM159A	cg22434763	Methylation	-0.162057953788341
CMTM6	ENSG00000091317	RNAseq	0.161995333992422
TRAM2	ENSG00000065308	RNAseq	-0.161961070124954
DMTF1	ENSG00000135164	RNAseq	0.161946020196689
ACVR2B	ENSG00000114739	RNAseq	-0.161918523094077
HNRNPM	cg22081824	Methylation	-0.161893756392828
INO80C	ENSG00000153391	RNAseq	-0.161874419500529
GPR55	cg16906739	Methylation	0.1618536724359
EREG	cg25886076	Methylation	-0.161847724030777
RPGRIP1	cg18642567	Methylation	0.161807759845823
ZNF517	ENSG00000197363	RNAseq	0.161785909856544
LPXN	cg16725583	Methylation	-0.16166309553268
KLHL13	ENSG00000003096	RNAseq	0.16165089355141
MIR519e	hsa.miR.519e.001166	miRNA	0.161638987335972
MNDA	cg12332795	Methylation	-0.161627782762312
ESR1	cg18745416	Methylation	-0.161625816505737
PLEKHO1	cg22291224	Methylation	-0.161613060790494
USP42	ENSG00000106346	RNAseq	-0.161599460236495
SLC27A6	ENSG00000113396	RNAseq	0.161564458541928
MCOLN3	cg23752923	Methylation	-0.161557326898539
FAM76A	ENSG00000009780	RNAseq	-0.161543128617412
CTRC	ENSG00000162438	RNAseq	-0.161539155985927
SFTPC	ENSG00000168484	RNAseq	-0.161539155985927
GXYLT1	ENSG00000151233	RNAseq	0.161537946764826
NFYC	ENSG00000066136	RNAseq	-0.161485710062726
MYBL1	cg20807030	Methylation	-0.161452995528088
KRTCAP2	ENSG00000163463	RNAseq	-0.161446849161285
RPRD2	ENSG00000163125	RNAseq	-0.161419968180514
VPS13B	ENSG00000132549	RNAseq	0.161396621507387
C1orf65	ENSG00000178395	RNAseq	-0.161381065928262
KRTAP10-11	ENSG00000243489	RNAseq	-0.161381065928262
ZNF81	ENSG00000197779	RNAseq	-0.161355546570624
NHSL1	ENSG00000135540	RNAseq	0.161346622469644
C12orf34	cg22499565	Methylation	-0.161343134684832
RP11-795F19.5	ENSG00000267127	RNAseq	-0.16132358239373
A2LD1	cg19815813	Methylation	0.161314698552386
ACADVL	cg21747817	Methylation	-0.161308849957242
LIN37	ENSG00000267796	RNAseq	-0.161193616794795
FUBP1	ENSG00000162613	RNAseq	-0.161157919230395
GGN	cg21626253	Methylation	-0.161134292285968
HINT3	ENSG00000111911	RNAseq	-0.161087333396039
RTN4RL1	cg08875357	Methylation	-0.161070354013787
GRAP2	cg24908346	Methylation	-0.16105058165706
KLC2	cg21825840	Methylation	-0.161044323571413
PPAPDC1B	ENSG00000147535	RNAseq	-0.161022840899045
PHF21B	ENSG00000056487	RNAseq	0.161022479369568
COQ5	cg15545222	Methylation	-0.161017734193159
INF2	ENSG00000203485	RNAseq	-0.161017429850064
TMEM177	ENSG00000144120	RNAseq	-0.161017231956897
SRSF12	ENSG00000154548	RNAseq	0.161013075013698
ZNF346	ENSG00000113761	RNAseq	-0.161006592983956
MYO1C	cg00597076	Methylation	0.160969316103033
TNR	cg02054457	Methylation	-0.160935899991846
ZNF69	ENSG00000198429	RNAseq	-0.160918645716243
TMEM123	ENSG00000152558	RNAseq	-0.160916105594997
PRDX4	ENSG00000123131	RNAseq	-0.16088406462374
AP000974.1	ENSG00000215504	RNAseq	0.160871678869154
CHFR	ENSG00000072609	RNAseq	-0.160853881485348
SENP1	ENSG00000079387	RNAseq	-0.160851929136344
LETM2	ENSG00000165046	RNAseq	0.16084311136602
HTATIP2	ENSG00000109854	RNAseq	-0.160841603248114
SH3BP5	cg04359728	Methylation	0.160798720887903
SLC44A4	ENSG00000204385	RNAseq	-0.160789391941983
OSCP1	ENSG00000116885	RNAseq	0.160766789583454
STARD3	ENSG00000131748	RNAseq	-0.160743507309933
NUCB2	ENSG00000070081	RNAseq	-0.160708025360476
RNF126	cg03605761	Methylation	0.160702024980801
FRMPD1	ENSG00000070601	RNAseq	-0.160694178746054
AL353583.1	ENSG00000269879	RNAseq	0.160687726832845
AJUBA	ENSG00000129474	RNAseq	0.160665042959389
ASGR2	cg09230791	Methylation	-0.160662710099889
DCHS2	cg22766325	Methylation	-0.160646061795487
RABGEF1	ENSG00000154710	RNAseq	-0.160637994808439
YWHAZ	cg03720887	Methylation	-0.160623704360319
GZMK	cg14597388	Methylation	-0.160612316041781
HIST1H4E	ENSG00000198518	RNAseq	-0.160596960035792
PPARG	cg07556134	Methylation	-0.160581434834455
SCN9A	cg12505889	Methylation	0.160560634165359
SIMC1	cg00518618	Methylation	0.16047563598773
ZNF341	ENSG00000131061	RNAseq	0.160424475755579
SLC36A2	cg24780796	Methylation	-0.160408603875808
SMS	ENSG00000102172	RNAseq	-0.160393776918745
AIF1L	ENSG00000126878	RNAseq	-0.160351477992733
MNS1	cg19613905	Methylation	-0.160310420800028
PDE9A	cg19695718	Methylation	-0.160282054804159
PYCARD	cg07461837	Methylation	-0.160281376096305
B3GAT1	cg07408718	Methylation	0.160252001750063
TMED4	ENSG00000158604	RNAseq	-0.160220316173909
EVA1A	cg08609249	Methylation	0.160160236455896
DEGS2	cg21594918	Methylation	-0.160155356017542
ZNF550	ENSG00000251369	RNAseq	-0.160101143136642
ARHGAP21	cg06882901	Methylation	-0.160089900633688
CMTR1	ENSG00000137200	RNAseq	-0.16006256578362
RAB3B	cg00856580	Methylation	0.160058070961976
BACH2	cg20886265	Methylation	0.159998025278954
GNMT	cg08200507	Methylation	0.159997286685114
TUBB	cg27092694	Methylation	0.159990978694477
CORT	ENSG00000241563	RNAseq	0.159978454093746
IKBKB	cg08604679	Methylation	-0.159961515058436
PRKCB	cg00735962	Methylation	0.159944547092512
FRAT1	cg13331626	Methylation	0.15991725904441
SPN	cg16754364	Methylation	0.159898235262521
DPYD	cg15991546	Methylation	0.159897277086728
GCA	ENSG00000115271	RNAseq	0.159882047631557
CXXC1	ENSG00000154832	RNAseq	-0.159875668978842
HLA-DOA	cg23794671	Methylation	0.15982541390226
MT-ND5	13567	Mitochondrie	-0.159785646687674
HADHA	cg00966762	Methylation	-0.159772954047189
LINC00663	ENSG00000266904	RNAseq	-0.159759245770506
FOXD4L5	ENSG00000204779	RNAseq	0.159740320680525
ARHGEF16	cg27526892	Methylation	-0.159739567609404
BCAR1	cg21994774	Methylation	0.159729536436981
AMICA1	cg05689028	Methylation	-0.15969271680553
GOSR2	ENSG00000108433	RNAseq	-0.159686997042822
DGKA	cg24868790	Methylation	-0.159686029536975
MN1	cg05061886	Methylation	0.159683484112935
S100A16	cg14834257	Methylation	-0.159682426396754
USP31	cg18672446	Methylation	-0.159679192553453
MIR191	hsa.miR.191.002299	miRNA	-0.159647914025186
IL16	cg05042034	Methylation	0.159625075313558
MPHOSPH10	ENSG00000124383	RNAseq	-0.159575716103195
QTRT1	ENSG00000213339	RNAseq	-0.159567841727331
CNGA4	ENSG00000132259	RNAseq	-0.159547792491261
ZNF70	ENSG00000187792	RNAseq	0.159535197028991
CCND1	cg00953256	Methylation	0.159516322361063
ATP2A3	cg19821988	Methylation	-0.159446904790657
DNAH8	cg15933546	Methylation	0.159440107461535
ZNF280A	ENSG00000169548	RNAseq	0.159412704112327
PTPN21	ENSG00000070778	RNAseq	-0.159409347022444
HSPB6	ENSG00000004776	RNAseq	-0.159297826838839
DDX59	ENSG00000118197	RNAseq	-0.159297327675478
NPPC	cg02058731	Methylation	0.1592903525699
N4BP3	ENSG00000145911	RNAseq	-0.159206476990108
PAPLN	cg23316449	Methylation	-0.15914206515454
OR51E1	ENSG00000180785	RNAseq	-0.159134039230145
TNFRSF10B	ENSG00000120889	RNAseq	-0.159107929146636
AMD1	cg01999537	Methylation	0.159100454104943
RCOR2	ENSG00000167771	RNAseq	0.159098508835924
SNORA76	cg10297568	Methylation	0.159045199300885
CD97	ENSG00000123146	RNAseq	-0.15900379894368
SIPA1L3	ENSG00000105738	RNAseq	-0.159002540697574
TMEM108	cg24863325	Methylation	0.158977627945488
PDE6G	cg09655341	Methylation	-0.158972947127091
Z98049.1	ENSG00000269048	RNAseq	0.158955175110522
VTI1A	ENSG00000151532	RNAseq	-0.158941072717041
KRT6A	cg05824973	Methylation	-0.158933592052597
DCK	cg02267488	Methylation	-0.158928461819706
RABL3	ENSG00000144840	RNAseq	0.158924575510391
ARHGEF2	ENSG00000116584	RNAseq	-0.158921138672515
RHOH	cg22671732	Methylation	-0.158823202216455
LMCD1	cg01280655	Methylation	-0.158806973113962
LMOD2	ENSG00000170807	RNAseq	-0.158803755534638
ZNF75D	ENSG00000186376	RNAseq	0.158802980497052
PEX11A	ENSG00000166821	RNAseq	-0.158758656567997
MIR32	hsa.miR.32.002109	miRNA	-0.158697244745529
ALOX5	cg06935264	Methylation	-0.15864883418414
TTC22	cg24697184	Methylation	0.158645440375283
ZNF215	cg12728517	Methylation	0.158638393790806
FAM222A	cg10904156	Methylation	-0.158615617423319
PTAFR	cg18622631	Methylation	0.158564694102734
MAP4K1	cg10353859	Methylation	0.158512453560025
WDFY4	cg23860365	Methylation	-0.158500326917237
CAMTA1	cg26467684	Methylation	-0.158500187183267
MIR376c	hsa.miR.376c.002122	miRNA	-0.158492457880032
TUBB2A	cg24306277	Methylation	-0.158465064051858
SIRPD	cg11295724	Methylation	0.15845903525957
DCAF5	cg07160694	Methylation	0.158426636940572
MYO1B	ENSG00000128641	RNAseq	-0.158401031125539
SLC15A3	ENSG00000110446	RNAseq	0.158365158110312
EFCAB6	cg13198208	Methylation	0.158343654924507
YEATS4	ENSG00000127337	RNAseq	0.158329501896723
TNFAIP8L2	cg17720233	Methylation	-0.158324481697241
ABCC5	cg05044414	Methylation	0.158270015122422
GTF2IRD1	cg07747794	Methylation	0.158263607321807
SPATA6L	cg11602104	Methylation	-0.15825559285013
BRD3	ENSG00000169925	RNAseq	-0.158231590270257
AKAP7	ENSG00000118507	RNAseq	-0.158191896445338
PTRF	ENSG00000177469	RNAseq	-0.158165647541249
RTN4RL2	cg22560123	Methylation	0.158128225067067
IFIT1	ENSG00000185745	RNAseq	0.158095763483985
SGMS2	cg20112699	Methylation	0.158081733579115
PGS1	ENSG00000087157	RNAseq	-0.158068366804771
OSBPL6	cg09266433	Methylation	-0.157926329712293
MPLKIP	ENSG00000168303	RNAseq	-0.157864749504208
CD300E	ENSG00000186407	RNAseq	0.157854109344572
ATRIP	ENSG00000164053	RNAseq	0.157843830714412
SUDS3	ENSG00000111707	RNAseq	-0.157779070623841
TUBGCP6	ENSG00000128159	RNAseq	0.157757679253348
APBA2	cg22135269	Methylation	-0.15769874299948
RNF6	cg03033508	Methylation	0.15767634537073
USP21	ENSG00000143258	RNAseq	0.157649151096281
DNALI1	cg21362986	Methylation	-0.15759394252213
ACCS	cg00130246	Methylation	-0.157574469595339
BEST3	cg07618900	Methylation	-0.157554327941692
SDC3	ENSG00000162512	RNAseq	0.157522593985623
ACOX2	ENSG00000168306	RNAseq	-0.157500118052917
HESX1	cg01410553	Methylation	0.157488682649288
ACCS	cg04074835	Methylation	-0.157457552186608
PTPN14	ENSG00000152104	RNAseq	-0.157454070971252
ZNF789	ENSG00000198556	RNAseq	0.157444783573861
MYCBPAP	cg10251190	Methylation	-0.15744467669939
BDP1	ENSG00000145734	RNAseq	-0.157381358523759
AARS2	ENSG00000124608	RNAseq	0.157353811789688
CD244	cg06494734	Methylation	0.15731331651719
MN1	cg17326090	Methylation	0.157244008468169
DGKD	cg14875014	Methylation	-0.157207747772597
BCL2L11	cg00554973	Methylation	0.157207717560012
DCHS2	cg21578543	Methylation	-0.15716947064587
ZNF692	ENSG00000171163	RNAseq	0.157125082732338
THBS3	cg01825797	Methylation	-0.157097168297496
AP1B1	ENSG00000100280	RNAseq	-0.157069800838371
DBNDD2	cg01373262	Methylation	-0.157038150657251
NSUN5	ENSG00000130305	RNAseq	-0.157031828979367
GFRA2	cg24370247	Methylation	0.157028957888647
SSTR2	cg01395522	Methylation	-0.157006141597169
MOGAT1	ENSG00000124003	RNAseq	0.15699857287975
PLEKHA8	ENSG00000106086	RNAseq	-0.156971090545284
GPR132	cg15895543	Methylation	-0.156962065510695
CD1B	cg05142233	Methylation	0.156929267682193
SUSD4	cg18020547	Methylation	0.156919745810251
TUBA1A	ENSG00000167552	RNAseq	-0.15689131892363
MCOLN2	cg11262906	Methylation	-0.156808467934892
ABLIM2	cg11124794	Methylation	-0.156771937482787
CSRP3	cg19216731	Methylation	0.156733680048464
CACNA2D3	cg20982412	Methylation	0.156726234224073
PRKCD	ENSG00000163932	RNAseq	-0.156723286949551
RNF148	ENSG00000235631	RNAseq	0.156715426155139
GRAMD1C	cg14543959	Methylation	-0.156679812872697
MPPE1	ENSG00000154889	RNAseq	0.156679391876993
LY6G5B	ENSG00000240053	RNAseq	-0.156663257386514
MB	cg24531396	Methylation	0.156661337776099
MIR140.3p	hsa.miR.140.3p.002234	miRNA	0.156656917636089
SFR1	ENSG00000156384	RNAseq	0.156604747755901
SERPINE1	cg20773815	Methylation	0.156564801564963
C2orf83	ENSG00000042304	RNAseq	-0.156549976839813
DPEP1	cg17938940	Methylation	0.156530047730474
SCUBE2	cg07036918	Methylation	-0.156517871182697
METTL15	ENSG00000169519	RNAseq	0.156461012336907
HDAC8	ENSG00000147099	RNAseq	-0.156459143876219
ZACN	cg26545162	Methylation	-0.156449171974545
DCLK1	ENSG00000133083	RNAseq	0.156444282980233
C1orf220	cg26691567	Methylation	-0.156401971835746
C15orf60	ENSG00000183324	RNAseq	-0.156324467238461
DLD	cg13734518	Methylation	0.156323161607188
CD86	cg01208778	Methylation	0.156304916343131
PENK	cg09015433	Methylation	0.156285772789269
ALDH4A1	ENSG00000159423	RNAseq	0.15628301481738
VAV2	cg04582843	Methylation	-0.156250939376388
TMEM130	cg17081818	Methylation	-0.156243224065056
TRIP4	ENSG00000103671	RNAseq	0.156212293116074
MSH4	cg03887502	Methylation	-0.156208390382584
GRIP1	ENSG00000155974	RNAseq	-0.156201076418473
C11orf71	ENSG00000180425	RNAseq	0.156166311014255
ZNF441	cg18581500	Methylation	-0.156136776723062
UBE2L6	cg23491309	Methylation	-0.156083428289592
THBS1	cg13463208	Methylation	-0.156057427790211
STS	ENSG00000101846	RNAseq	-0.155942672246981
ZSWIM2	cg05907046	Methylation	-0.155922614452348
CCDC62	ENSG00000130783	RNAseq	0.155908022034307
CCDC137	ENSG00000185298	RNAseq	0.155862796061604
LIG1	cg24498454	Methylation	0.155858486271616
MIR543	hsa.miR.543.002376	miRNA	0.155830892512899
RAB35	ENSG00000111737	RNAseq	-0.155829409422055
THBS1	cg04888085	Methylation	0.155819839847969
CCDC170	cg03267730	Methylation	-0.155800247418794
ZNF136	ENSG00000196646	RNAseq	0.155785151053086
COLQ	cg15204713	Methylation	0.1557840679517
ISLR2	cg18011253	Methylation	-0.155783768791356
MGAM	cg22334846	Methylation	-0.155732216937498
RASSF4	cg26824247	Methylation	0.155700626809734
LRRC4C	cg20624787	Methylation	0.155677530780726
KIF21B	cg23934072	Methylation	0.155615948024035
FAM160A1	cg12346351	Methylation	-0.155565953475431
RFC4	ENSG00000163918	RNAseq	-0.155560200874377
SLC36A4	cg15554438	Methylation	0.155537976468887
HNRNPA1	cg02049941	Methylation	-0.155511866448121
C4A	ENSG00000244731	RNAseq	0.155485133197593
MAP2K4	cg22652561	Methylation	-0.155450782741323
NR4A2	cg09408520	Methylation	-0.155413683372341
ACAA2	cg03345145	Methylation	-0.155387932397906
PPEF2	ENSG00000156194	RNAseq	-0.155314707016801
ZNF613	ENSG00000176024	RNAseq	-0.155299419031253
SMNDC1	ENSG00000119953	RNAseq	-0.155298021964567
MPP2	cg02379591	Methylation	-0.155293332500352
SLC4A8	cg20445094	Methylation	-0.155262101958102
AKT2	cg26862316	Methylation	0.155216588338347
DUSP12	ENSG00000081721	RNAseq	-0.155202274161725
CCDC73	ENSG00000186714	RNAseq	0.155198087682232
ZMYM6	ENSG00000163867	RNAseq	0.155167299049822
NDEL1	cg12633739	Methylation	0.15515318904005
ARHGEF18	ENSG00000104880	RNAseq	0.155142228643846
CACNA2D4	cg14701893	Methylation	0.15508697510036
EDN2	cg19874515	Methylation	-0.155084180690555
PHLDB2	ENSG00000144824	RNAseq	0.155053407101844
ADIPOQ	cg14584085	Methylation	-0.155006548489333
KCNJ11	cg00435553	Methylation	-0.155003963410892
PALM2-AKAP2	ENSG00000157654	RNAseq	0.154998965805549
WIPF1	cg26308595	Methylation	-0.15499624809956
SLC5A10	cg20581032	Methylation	0.15497125541137
GCH1	ENSG00000131979	RNAseq	0.154925479507165
KLHL14	cg06485671	Methylation	-0.154924973793964
MELK	cg14279528	Methylation	0.154910111818585
EXOSC2	ENSG00000130713	RNAseq	-0.154869116584854
RNF32	ENSG00000105982	RNAseq	-0.154844938174944
HDAC10	cg26943378	Methylation	-0.154828098228901
ADAM8	cg00337466	Methylation	0.15480690830089
C7orf49	ENSG00000122783	RNAseq	-0.154775315223758
C4orf11	cg18102697	Methylation	0.154751194370931
IFT74	ENSG00000096872	RNAseq	0.154735525696004
STAU2-AS1	ENSG00000253302	RNAseq	0.154714235935604
MNDA	cg25559654	Methylation	0.15468725609875
JAK3	cg20959703	Methylation	0.15466425987972
FMO5	ENSG00000131781	RNAseq	0.154640300685558
PPIG	ENSG00000138398	RNAseq	-0.154639796801633
IL12B	cg00066816	Methylation	-0.154637022006198
PPP1R42	cg23336246	Methylation	-0.15462725060931
CYP21A2	ENSG00000231852	RNAseq	-0.154609649106793
MAX	ENSG00000125952	RNAseq	-0.154595436242331
C2	cg13351914	Methylation	0.154568901426329
IER3	cg02915939	Methylation	0.154543569653804
AC005082.1	ENSG00000214871	RNAseq	0.154526786802137
FER1L6	cg00664222	Methylation	-0.154486658273695
HK3	cg11093640	Methylation	-0.154471207689035
GDPD3	cg07824081	Methylation	0.154458112350274
EXOSC3	ENSG00000107371	RNAseq	0.154441556873433
GFI1	cg07968720	Methylation	-0.154424336923165
PCGF3	ENSG00000185619	RNAseq	-0.154393697450038
ZNF248	ENSG00000198105	RNAseq	0.154392172190596
ADIPOR1	cg03150635	Methylation	-0.154362734204479
WNT3	cg16440629	Methylation	-0.154352214232752
ZNF226	ENSG00000167380	RNAseq	0.154349734444005
CRY1	cg11146884	Methylation	0.154335066608867
HOPX	cg24897065	Methylation	-0.154334897201495
EFS	cg11840125	Methylation	-0.154289932806213
ISM2	ENSG00000100593	RNAseq	0.15423449564104
ASPHD1	ENSG00000174939	RNAseq	0.15419590942713
APOBEC4	ENSG00000173627	RNAseq	0.154156307164721
THAP10	ENSG00000129028	RNAseq	-0.154143471878233
EOMES	cg14557534	Methylation	-0.154115494906913
FCHO2	ENSG00000157107	RNAseq	0.154113633127781
IFRD2	cg24732750	Methylation	-0.154094983956346
NCF4	cg22305209	Methylation	0.15409204927339
SSTR1	cg21263122	Methylation	0.154077496978535
NFIL3	cg02049753	Methylation	-0.15405920207908
SPC24	cg07905049	Methylation	-0.154031554715055
DDIT4	cg27144485	Methylation	-0.154005514291683
CNTLN	ENSG00000044459	RNAseq	0.153993999324335
CCSAP	cg18648184	Methylation	-0.153990832243856
SVIL	cg16546377	Methylation	0.153957964548369
METTL14	ENSG00000145388	RNAseq	0.153951490690639
SCML4	cg02770193	Methylation	0.15392349018182
CDKL3	ENSG00000006837	RNAseq	0.153905886653378
FBXO9	ENSG00000112146	RNAseq	-0.15388071110344
IL12RB2	cg05554991	Methylation	0.153858274341914
MAL2	ENSG00000147676	RNAseq	-0.15383326990872
CSTF2T	ENSG00000177613	RNAseq	-0.153818235935296
ADAM8	cg23452957	Methylation	0.153740937731274
CTF1	ENSG00000150281	RNAseq	0.153731953327846
RP11-613M10.9	ENSG00000255872	RNAseq	0.153721627439616
CENPV	cg13180678	Methylation	0.153717322690378
IPCEF1	cg07017054	Methylation	-0.153700734541554
ACYP1	ENSG00000119640	RNAseq	-0.153672303016061
HTT	ENSG00000197386	RNAseq	-0.15361889844367
UTS2B	cg12011487	Methylation	-0.153607651755672
POLR3K	ENSG00000161980	RNAseq	-0.153596297271836
TTC30A	ENSG00000197557	RNAseq	0.153586492989308
GPR160	cg10340602	Methylation	-0.153551847996732
FOSL1	cg08877293	Methylation	-0.153491133586854
DNAJB5	cg14644378	Methylation	0.153421426028329
PAPLN	cg21603806	Methylation	0.153355651252544
ZNF566	ENSG00000186017	RNAseq	-0.153347306317102
LPAR6	ENSG00000139679	RNAseq	0.153304409571266
EREG	cg08649765	Methylation	-0.15328585440422
FBXO7	ENSG00000100225	RNAseq	-0.153207381079978
AVL9	ENSG00000105778	RNAseq	-0.153185237720694
EIF4A1	ENSG00000161960	RNAseq	0.153178514073584
GPR97	ENSG00000182885	RNAseq	0.153127120922784
FKBP5	cg21517946	Methylation	0.153071871521877
XDH	ENSG00000158125	RNAseq	0.153070576642388
B4GALNT1	ENSG00000135454	RNAseq	-0.153057891990998
DTHD1	cg15339249	Methylation	-0.15304632043699
APBA2	cg00214012	Methylation	-0.153041619387006
LCOR	ENSG00000196233	RNAseq	-0.153016180837228
IER3	cg11969002	Methylation	-0.153012145500376
RPH3A	cg14430008	Methylation	-0.152986125039
KCNJ15	cg16831361	Methylation	0.152948107148625
LAIR1	cg10042327	Methylation	-0.152935631170913
C22orf46	ENSG00000184208	RNAseq	0.152933221062804
ITGB2	cg05332496	Methylation	0.152930480706435
ARF3	ENSG00000134287	RNAseq	-0.152913707620342
KLK14	ENSG00000129437	RNAseq	0.152863822587448
ZGLP1	cg03891588	Methylation	-0.15280280405162
ACP5	cg21207418	Methylation	0.152793780959979
PRKAB2	ENSG00000131791	RNAseq	-0.15277813012563
IMPG2	ENSG00000081148	RNAseq	0.152705957005614
NR4A3	cg13666703	Methylation	-0.152671494044
KIAA1217	cg04610422	Methylation	-0.152665725027247
RBX1	ENSG00000100387	RNAseq	-0.15264346234876
IRAK3	cg11487663	Methylation	0.152593981345161
ARMC5	ENSG00000140691	RNAseq	-0.152570495889142
FURIN	cg11117530	Methylation	0.152547130541287
TMPRSS7	ENSG00000176040	RNAseq	0.152519311259332
WDFY2	ENSG00000139668	RNAseq	0.15250775666129
FAM19A2	cg07044592	Methylation	0.152481535423464
MAB21L1	ENSG00000180660	RNAseq	0.152469855689391
USP19	ENSG00000172046	RNAseq	-0.152466129395838
NISCH	ENSG00000010322	RNAseq	0.15241241350567
MSH2	cg22269526	Methylation	-0.152407855966979
AUNIP	ENSG00000127423	RNAseq	0.152358964628839
DRD1	cg11501905	Methylation	-0.152345584521437
C17orf66	cg16030510	Methylation	0.152338447838389
NSMCE4A	ENSG00000107672	RNAseq	-0.152330767516069
FLJ27365	ENSG00000197182	RNAseq	-0.152308113178906
YWHAZ	cg11327809	Methylation	-0.152296587803027
DUSP10	ENSG00000143507	RNAseq	-0.152285036472746
CCNT1	ENSG00000129315	RNAseq	-0.152273939687254
TBXAS1	cg26407309	Methylation	0.152269738649238
USP40	ENSG00000085982	RNAseq	0.152208069612285
SMOC2	cg19628299	Methylation	0.152176895407304
ADRA1A	ENSG00000120907	RNAseq	0.152163977833255
RNF212	cg04790147	Methylation	-0.152163910398702
UNC45A	ENSG00000140553	RNAseq	-0.15213483851272
SCARB1	ENSG00000073060	RNAseq	0.152127896297038
EPC1	ENSG00000120616	RNAseq	0.152106464762429
NCK2	cg03629308	Methylation	0.152093933353235
SCN9A	cg19151625	Methylation	-0.152067683598499
SYNRG	cg10072078	Methylation	0.152052212782251
CCL17	cg02573340	Methylation	-0.152028498200968
C9orf114	ENSG00000198917	RNAseq	-0.151959951164906
AC115618.1	ENSG00000204620	RNAseq	0.151955120794213
CYB5R2	ENSG00000166394	RNAseq	-0.151937155053534
IFIT2	cg26625034	Methylation	0.151922679392247
GOLM1	cg24852661	Methylation	-0.151922450098888
NKRF	ENSG00000186416	RNAseq	-0.151871176880974
SYK	cg18222952	Methylation	-0.151854629218546
FAM179A	cg16944977	Methylation	-0.151848111626954
DCAF5	cg16121759	Methylation	0.15184548635493
GGA1	ENSG00000100083	RNAseq	-0.151829834930874
SUCLG2	ENSG00000172340	RNAseq	-0.15180470840594
COL5A1	cg03298938	Methylation	-0.15175781353947
MERTK	cg18836229	Methylation	0.151739847473762
SPATA5L1	ENSG00000171763	RNAseq	0.151732346253646
MLXIPL	cg15910880	Methylation	0.151717210570654
C20orf27	ENSG00000101220	RNAseq	-0.151678414168295
VDR	cg03137447	Methylation	-0.15165685574629
CNIH2	cg17573068	Methylation	-0.151656696050324
MIR625	hsa.miR.625.002431	miRNA	0.151583590627593
MGST1	cg00609333	Methylation	0.151582646757737
FGGY	ENSG00000172456	RNAseq	0.151565430751464
MYCL1	cg20462899	Methylation	-0.151565230186092
C14orf93	ENSG00000100802	RNAseq	0.151446222270644
TNNI3	cg15343958	Methylation	-0.151438651171449
ZNF385B	cg19752853	Methylation	-0.151424463183016
ANKRD36B	cg11731892	Methylation	-0.151406177994968
ELAVL4	cg12383142	Methylation	0.151379733071592
ANKMY2	ENSG00000106524	RNAseq	0.151379682908506
FBXO42	ENSG00000037637	RNAseq	-0.151377442290519
KATNAL2	ENSG00000167216	RNAseq	-0.15137303252189
LIG1	cg09594841	Methylation	-0.151367661324292
MEA1	ENSG00000124733	RNAseq	-0.151364431553205
DHRS7C	cg17444582	Methylation	0.151340128472152
MYO1C	cg17651485	Methylation	-0.151335412720262
ZNF839	ENSG00000022976	RNAseq	0.151330132822425
BMF	cg03193657	Methylation	0.151316752975204
PDE4DIP	cg12837870	Methylation	-0.151307006800401
UBQLN3	ENSG00000175520	RNAseq	-0.151253534585394
NR3C2	ENSG00000151623	RNAseq	-0.151202238904364
COL21A1	ENSG00000124749	RNAseq	0.151147385866893
REEP2	ENSG00000132563	RNAseq	0.151131129090916
BCAR1	cg24026016	Methylation	-0.15110541559647
KLHL38	ENSG00000175946	RNAseq	0.15108247690816
SCRN3	ENSG00000144306	RNAseq	-0.151030500125443
RUFY1	ENSG00000176783	RNAseq	-0.150984379203045
RNASEH2B	ENSG00000136104	RNAseq	-0.150970485330553
IDH3A	cg24221507	Methylation	-0.150965826351139
PIM1	cg04373205	Methylation	-0.150915816561447
ADRB1	cg27521563	Methylation	-0.150915197739581
PON1	ENSG00000005421	RNAseq	-0.150874241317978
FAM179B	ENSG00000198718	RNAseq	0.150859773254697
PM20D1	ENSG00000162877	RNAseq	-0.15084684049844
SPATA1	cg23054925	Methylation	0.150836487321001
CLDN14	cg06525524	Methylation	-0.150825258968019
ANKRD44	cg12775795	Methylation	0.150810177410688
PAXBP1	ENSG00000159086	RNAseq	-0.150791911853302
ALOX15	cg12786765	Methylation	0.150773786692553
ADSS	ENSG00000035687	RNAseq	0.150767998083338
CLU	cg00359590	Methylation	-0.150741618206096
RP11-93B14.6	ENSG00000167046	RNAseq	-0.150688768162551
ADAT1	ENSG00000065457	RNAseq	-0.150681602657733
CACNA1B	cg21176398	Methylation	0.150609878745978
CAT	ENSG00000121691	RNAseq	0.150590614918718
HLA-B	cg26706521	Methylation	0.150578039362859
TP53INP1	cg22335238	Methylation	0.150575643923377
HSH2D	cg10329351	Methylation	-0.150515917901876
TNF	cg11484872	Methylation	0.150504439484766
FMOD	cg21089380	Methylation	0.150485655246825
KIF2A	ENSG00000068796	RNAseq	0.150407371753454
LRRC58	ENSG00000163428	RNAseq	-0.150388897988526
MIR664	hsa.miR.664.002897	miRNA	-0.150371801306149
ACTR3	cg14373499	Methylation	-0.15034373071759
COL5A3	ENSG00000080573	RNAseq	-0.150308963917257
HLA-E	cg16367518	Methylation	0.150266891736106
DNAJC10	ENSG00000077232	RNAseq	-0.150248606501361
SV2C	cg00579250	Methylation	0.150206107459243
ITGB7	cg17310754	Methylation	-0.150189474395929
ZNF652	ENSG00000198740	RNAseq	0.150171766646963
CENPN	cg07105696	Methylation	0.15007689346117
RNF138	ENSG00000134758	RNAseq	-0.150037067566864
MALL	ENSG00000144063	RNAseq	-0.150010936807949
PNN	ENSG00000100941	RNAseq	-0.149988527622023
CLEC4E	cg16009120	Methylation	-0.149906183734155
AC012313.1	ENSG00000269855	RNAseq	-0.149870462195765
CNOT6	ENSG00000113300	RNAseq	-0.149864619916898
NCOA3	ENSG00000124151	RNAseq	-0.149832962917458
GSTT2B	ENSG00000133433	RNAseq	0.149831862980642
EPB41	cg13487185	Methylation	-0.149817337881857
ALDH1B1	ENSG00000137124	RNAseq	-0.149810503519832
DBNL	ENSG00000136279	RNAseq	0.149809533542709
ART5	cg19890431	Methylation	-0.149786791037959
SMPD3	cg01041405	Methylation	0.149780457825237
MYH11	cg09457490	Methylation	-0.149761693818883
C9orf41	ENSG00000156017	RNAseq	0.149759534504966
SLC25A11	cg01035812	Methylation	-0.149724903860835
USF1	ENSG00000158773	RNAseq	-0.149666375268134
SLC18B1	cg05189623	Methylation	-0.14961762809602
RCHY1	ENSG00000163743	RNAseq	-0.149610619606776
RABGAP1	ENSG00000011454	RNAseq	-0.149567218977014
TMEM167B	ENSG00000215717	RNAseq	-0.149552660537917
E2F2	cg11798959	Methylation	-0.149522234709137
CNOT11	ENSG00000158435	RNAseq	-0.149492518736965
LYZ	cg07827130	Methylation	0.14948390241733
ENO1	cg22965541	Methylation	-0.149424101538346
MYBL2	cg14577472	Methylation	-0.14941626146454
CXCL12	cg26267854	Methylation	0.149413835812474
WFDC13	ENSG00000168634	RNAseq	-0.149288942787213
MIR454	hsa.miR.454.002323	miRNA	-0.149258995496852
SOGA3	cg03182967	Methylation	-0.149240056928623
AKAP11	ENSG00000023516	RNAseq	-0.149214995722649
EIF2B1	ENSG00000111361	RNAseq	-0.149198529238988
COA1	ENSG00000106603	RNAseq	-0.149196842716625
RSPH9	ENSG00000172426	RNAseq	-0.149182234065829
HMOX1	cg00513991	Methylation	0.149176108405853
L3MBTL1	ENSG00000185513	RNAseq	0.149172660166391
SPC24	cg24786232	Methylation	0.149151495265172
LINC00638	ENSG00000258701	RNAseq	-0.149140398859627
ANK2	cg25933772	Methylation	0.149137621678171
PLA2G7	cg11874627	Methylation	0.14913105418159
TNNI3K	ENSG00000116783	RNAseq	-0.149128788142627
HHEX	ENSG00000152804	RNAseq	-0.149116991346978
PGAP3	ENSG00000161395	RNAseq	0.149108436449668
TTC24	cg02865554	Methylation	-0.149100352901817
SMUG1	ENSG00000123415	RNAseq	-0.149090009942809
TESC	cg01409207	Methylation	0.149033919110584
THBS1	cg14519850	Methylation	0.149030705229278
GSTCD	ENSG00000138780	RNAseq	0.149021387085279
TMEM79	cg07512800	Methylation	-0.148976348984617
B3GALT4	ENSG00000235863	RNAseq	-0.148917680438017
PITX1	cg17097766	Methylation	0.148892807763081
ZNF616	ENSG00000204611	RNAseq	0.148884362312183
KCNMA1	cg23753196	Methylation	0.148846475971095
MYOM1	cg14765230	Methylation	0.14884122596623
H2AFJ	ENSG00000246705	RNAseq	-0.148796041120237
AKT1S1	cg00379836	Methylation	0.148776529138212
ZNF404	ENSG00000176222	RNAseq	-0.148772725170099
PSCA	cg03234175	Methylation	-0.148770316236646
MIR214	hsa.miR.214.002306	miRNA	0.14876287269184
GMPR2	cg02207779	Methylation	-0.148743991354836
PFKL	ENSG00000141959	RNAseq	0.148743155199918
NSRP1	ENSG00000126653	RNAseq	-0.148728252372881
PLAC8	cg08519643	Methylation	-0.148710629869546
ALDH18A1	ENSG00000059573	RNAseq	-0.148694817288568
FAM167B	cg03741348	Methylation	0.148664921620334
SMAD1	ENSG00000170365	RNAseq	-0.148662371670089
TIMM10B	ENSG00000132286	RNAseq	-0.148646023331602
NEK5	cg09853514	Methylation	-0.148628161874869
IL1B	cg18635064	Methylation	0.148615415871033
CHD5	ENSG00000116254	RNAseq	0.148610879862827
DAGLA	ENSG00000134780	RNAseq	-0.148585225824933
TRPM2	cg20468003	Methylation	-0.14856958339853
GOLM1	cg14516796	Methylation	0.148552176268701
GLB1L3	cg05621343	Methylation	-0.148539595490511
RCC2	ENSG00000179051	RNAseq	-0.148516509637959
PAX5	cg12348385	Methylation	0.148513529845053
CR2	cg11444033	Methylation	0.148506762728516
DDX41	ENSG00000183258	RNAseq	-0.148492865834962
DEFB1	ENSG00000164825	RNAseq	0.148464521620964
RSPH3	ENSG00000130363	RNAseq	-0.148448717936974
DOCK7	ENSG00000116641	RNAseq	-0.148412506441066
EDNRA	ENSG00000151617	RNAseq	-0.148410719495305
DEF6	cg03355690	Methylation	0.148350460302297
C19orf35	cg23245997	Methylation	-0.148342595545588
RNFT2	ENSG00000135119	RNAseq	0.148307246765001
SAC3D1	ENSG00000168061	RNAseq	-0.148269184530182
CCR2	cg10610174	Methylation	0.148205057125722
HAUS6	ENSG00000147874	RNAseq	-0.148181910689962
VPS52	ENSG00000223501	RNAseq	0.148178421266998
GPM6A	cg12543301	Methylation	-0.148128503141859
MCF2L2	cg17323383	Methylation	-0.148084896162283
PRMT7	ENSG00000132600	RNAseq	0.148057629640843
KLF5	cg25659241	Methylation	-0.148042956009348
BHLHA15	cg24418182	Methylation	0.148039751839449
ASRGL1	cg24078577	Methylation	0.148025838328456
RAD1	cg23280778	Methylation	-0.147965134169167
CLK1	ENSG00000013441	RNAseq	0.147957560678253
LYSMD2	ENSG00000140280	RNAseq	0.147950708258146
IGFBP5	ENSG00000115461	RNAseq	0.147928780513805
RPP14	ENSG00000163684	RNAseq	-0.147919403927294
IGFL4	ENSG00000204869	RNAseq	0.147897023090966
LMO3	cg16930572	Methylation	0.147892232691332
TTLL10	ENSG00000162571	RNAseq	-0.147892065133972
NAMPT	cg17113124	Methylation	-0.147878299487934
C1S	cg15626285	Methylation	0.147857239312895
TBCB	ENSG00000105254	RNAseq	-0.147814396496419
FAM222A	cg10083285	Methylation	0.147775774408501
CPD	ENSG00000108582	RNAseq	-0.147763201238787
TNNT2	cg12716032	Methylation	-0.147759171288181
MIR324.5p	hsa.miR.324.5p.000539	miRNA	-0.147752313020247
LEF1	cg19590834	Methylation	-0.147739164378005
NOP56	ENSG00000101361	RNAseq	-0.147712336787643
GTF2H1	ENSG00000110768	RNAseq	-0.14770569407522
GAB2	ENSG00000033327	RNAseq	0.147674697502061
ABCG1	cg11662315	Methylation	-0.147631130057354
SYT3	cg08578961	Methylation	0.147604141169596
ARFRP1	ENSG00000101246	RNAseq	-0.147591911411528
KCTD3	ENSG00000136636	RNAseq	-0.147585897822159
SH3TC1	cg11111226	Methylation	0.147560564133014
TRAPPC13	ENSG00000113597	RNAseq	-0.147547796003463
PNOC	cg00643296	Methylation	-0.147468749203449
LEF1	cg22080161	Methylation	0.147432547854682
FBP1	cg14211930	Methylation	0.147422906210765
SLC26A8	ENSG00000112053	RNAseq	0.147413525779861
TRIM72	ENSG00000177238	RNAseq	-0.147410458145655
SFSWAP	ENSG00000061936	RNAseq	-0.147380168676606
FAM46C	cg09992184	Methylation	-0.147355829184354
CRYAB	cg00275577	Methylation	0.14734168085032
TRIM10	cg19358805	Methylation	-0.14732845629777
PRKACB	cg19580166	Methylation	0.147325711253772
ZFHX3	cg20213863	Methylation	-0.147316504052853
ATP6V1C2	ENSG00000143882	RNAseq	-0.147287885480999
SAMD3	cg08485832	Methylation	-0.147259133277252
SLC8B1	ENSG00000089060	RNAseq	-0.147153380153743
KIAA1432	ENSG00000107036	RNAseq	0.147143800347046
MED29	ENSG00000063322	RNAseq	-0.147115854292772
ATP1B2	ENSG00000129244	RNAseq	-0.147074852010048
HS6ST3	cg22103637	Methylation	-0.147063600539012
TUBA1C	cg18777288	Methylation	0.147049736663417
CASP10	cg24599065	Methylation	-0.147037130932733
ENTPD5	ENSG00000187097	RNAseq	-0.14701528321319
HIST1H2AE	ENSG00000168274	RNAseq	-0.146966462673561
LAMP3	cg24615528	Methylation	0.146958550267125
ABCC3	cg27222669	Methylation	0.146930443777199
SLC22A6	ENSG00000197901	RNAseq	0.146898341933022
CACNA2D4	cg25049091	Methylation	-0.146879980121697
PIK3R4	ENSG00000196455	RNAseq	-0.14684826728761
ATXN7L1	cg14548925	Methylation	0.146844926587682
RPS27A	cg16919615	Methylation	-0.146839197764511
OASL	cg26816919	Methylation	-0.146835000754918
PGAM2	cg16627090	Methylation	-0.14678460669681
BACE1	ENSG00000186318	RNAseq	-0.146722336346376
ZNF100	ENSG00000197020	RNAseq	0.146677221424893
ICOS	cg00372692	Methylation	0.146663492008895
LACC1	ENSG00000179630	RNAseq	0.146630766742378
DDX18	ENSG00000088205	RNAseq	-0.146616874056581
BMPR1B	cg09771641	Methylation	-0.146585166397914
AC009120.4	ENSG00000261404	RNAseq	-0.14657411436439
SNX13	ENSG00000071189	RNAseq	-0.146571107569705
MXRA8	cg17132079	Methylation	-0.146563268088647
MT1A	ENSG00000205362	RNAseq	0.146537715603138
E2F8	cg25685640	Methylation	0.146499524176332
ZNF514	ENSG00000144026	RNAseq	-0.146451296548497
FOLR2	cg19225151	Methylation	-0.146447847829592
KRT1	cg02425372	Methylation	0.146340846272627
CLEC11A	cg21017235	Methylation	-0.146299859574576
APOBEC2	cg24654907	Methylation	0.14629507341652
GDF10	cg15179825	Methylation	0.146285571506573
ADIPOR1	cg12132617	Methylation	0.146252035353821
FBXO41	cg05904901	Methylation	0.146247983068697
CD4	cg02540045	Methylation	0.146236225453238
FGR	cg00404394	Methylation	-0.146228350715531
RBP5	cg16692815	Methylation	-0.146162026984865
SALL1	cg08439930	Methylation	-0.146151332345677
LRCH3	ENSG00000186001	RNAseq	-0.146143445667951
COX7A2	cg27061903	Methylation	0.146136016234896
SASH1	ENSG00000111961	RNAseq	-0.146129262339782
PLXNC1	cg07526042	Methylation	-0.146056223417232
ZNF131	ENSG00000172262	RNAseq	-0.146046755657344
MEG3	cg23870378	Methylation	0.146015585514924
HMGN2	cg20345978	Methylation	0.146005584555086
CNOT4	ENSG00000080802	RNAseq	-0.145996594169986
SLC8A3	cg07300949	Methylation	0.145951727090726
MIR24.2	hsa.miR.24.2.002441	miRNA	-0.145936728281137
ISLR2	cg02709205	Methylation	-0.145933347352789
ATP10B	cg14917721	Methylation	0.145921943793163
ZNF84	ENSG00000198040	RNAseq	-0.145906591176242
SYT11	ENSG00000132718	RNAseq	0.145853158834492
GPX1	cg03922340	Methylation	-0.145833856766292
HADHA	cg21903765	Methylation	-0.145823441595043
SRI	ENSG00000075142	RNAseq	-0.145811930309002
MYH11	cg18390724	Methylation	0.145793887590839
HCG27	ENSG00000206344	RNAseq	0.145774946729138
WRN	ENSG00000165392	RNAseq	-0.145746220916713
TRIM45	ENSG00000134253	RNAseq	0.145743803661205
ST14	cg26021246	Methylation	-0.145726655858961
LRRC4C	cg24980813	Methylation	0.145711205004709
HABP4	ENSG00000130956	RNAseq	-0.145677422028118
ZNF92	ENSG00000146757	RNAseq	0.145646853731215
GFI1B	cg24721963	Methylation	-0.14561190931726
ALG11	ENSG00000253710	RNAseq	-0.145604529409234
LPAR5	ENSG00000184574	RNAseq	-0.145565305211383
TNNT2	cg02589576	Methylation	0.145564843652341
C10orf105	cg21369812	Methylation	-0.145562977475336
NRL	ENSG00000129535	RNAseq	0.145529417428009
FKBP4	cg04611395	Methylation	0.145525159204918
PSCA	cg13392302	Methylation	0.145492780847916
POLA1	ENSG00000101868	RNAseq	-0.145465959887984
FERMT2	cg13521097	Methylation	0.145463237094301
LRRC4C	cg14581630	Methylation	-0.145393175749534
ATXN2L	ENSG00000168488	RNAseq	-0.145385999234051
LINC00636	ENSG00000240423	RNAseq	0.145368503700679
RBM22	ENSG00000086589	RNAseq	-0.145348429068639
SLC5A10	cg18046658	Methylation	0.145294198914835
IMMT	cg23876751	Methylation	0.145264215997315
HENMT1	cg18854166	Methylation	-0.145220903726767
MZF1	ENSG00000099326	RNAseq	0.145215316667745
NHLH1	ENSG00000171786	RNAseq	-0.145137513349937
WDR5B	cg22265086	Methylation	-0.145137447613304
AIM1L	cg16801579	Methylation	0.145077571337654
PABPC4L	ENSG00000254535	RNAseq	-0.145073156719893
C8orf71	cg13403967	Methylation	-0.145031983399597
C11orf49	ENSG00000149179	RNAseq	-0.145026220595792
HMOX2	cg14951292	Methylation	-0.14501721152279
ELOVL7	ENSG00000164181	RNAseq	0.144991218901225
C16orf86	ENSG00000159761	RNAseq	-0.144973770045683
WBSCR16	ENSG00000174374	RNAseq	-0.144966704964263
TIRAP	ENSG00000150455	RNAseq	-0.144965065699971
HCG20	ENSG00000228022	RNAseq	-0.14491147504893
NEIL1	cg14976779	Methylation	0.144910748939708
ATP10B	cg02543268	Methylation	-0.144904531047643
MIR501	hsa.miR.501.001047	miRNA	-0.144902734057181
CREBZF	ENSG00000137504	RNAseq	0.144869647516921
STX6	ENSG00000135823	RNAseq	-0.144856803369545
C10orf105	cg18235465	Methylation	0.144848746981109
MSRB1	ENSG00000198736	RNAseq	-0.14483255407253
PRRG3	ENSG00000130032	RNAseq	0.144821397027757
SEL1L3	cg14001914	Methylation	0.144799680395713
LINC01141	ENSG00000236963	RNAseq	-0.144795970419324
MIR30A	cg26053571	Methylation	-0.144778920189791
AANAT	cg26142132	Methylation	-0.14475583414178
SLC24A1	cg25162923	Methylation	0.14472071074078
LSP1	cg05850752	Methylation	-0.144719458395142
HSF4	ENSG00000102878	RNAseq	0.144704764111736
ATMIN	ENSG00000166454	RNAseq	-0.144689775629448
AGAP3	cg19768312	Methylation	0.144659048136107
CACNA1D	cg27239921	Methylation	0.144613534785944
SNURF	ENSG00000273173	RNAseq	-0.14451999510679
HDGFRP2	ENSG00000167674	RNAseq	-0.14449526732182
STIM2	cg02267838	Methylation	0.14447062685883
KLHDC7B	cg18533225	Methylation	-0.144460830779038
SGCE	ENSG00000127990	RNAseq	-0.144455957468717
B3GAT1	cg13385568	Methylation	-0.144444217408129
REC8	ENSG00000100918	RNAseq	0.14444229279262
CTTN	cg19379482	Methylation	0.144438388235798
ABT1	ENSG00000146109	RNAseq	-0.144390369175231
ENOPH1	ENSG00000145293	RNAseq	-0.144373468508055
LRBA	ENSG00000198589	RNAseq	0.144362119477373
ZNF575	cg14556871	Methylation	-0.144340963985445
STAG2	ENSG00000101972	RNAseq	-0.144304152734322
MBD6	ENSG00000166987	RNAseq	-0.144205067330307
KIF25-AS1	ENSG00000229921	RNAseq	-0.144203705707173
C3orf35	ENSG00000198590	RNAseq	-0.144181529857966
SLC25A18	ENSG00000182902	RNAseq	-0.144157933313039
ACADVL	cg16595918	Methylation	-0.144101659581165
ATP10D	cg04535587	Methylation	-0.14408890885642
SYT7	cg02514519	Methylation	-0.14404893496006
BACH2	cg27558594	Methylation	0.144019026630433
CHST10	ENSG00000115526	RNAseq	0.144015859600678
LEO1	ENSG00000166477	RNAseq	0.1440052974221
KNTC1	cg01277763	Methylation	-0.143986533761546
CEP164	cg05100917	Methylation	-0.143967784457099
TARS2	ENSG00000143374	RNAseq	0.143852913776351
KBTBD10	cg10740880	Methylation	0.143836254597935
HRCT1	ENSG00000196196	RNAseq	-0.143824568982114
S1PR3	cg09686046	Methylation	0.143763992173552
FAM203B	ENSG00000230567	RNAseq	0.143616079960047
RASGRF1	cg05529500	Methylation	0.143599505329102
MKL2	ENSG00000186260	RNAseq	-0.143579825346394
TMEM41A	ENSG00000163900	RNAseq	-0.143562372350527
