## Supplementary material for "Exploring global and specific pathogenic mechanisms in Chronic Chagas Cardiomyopathy through multi-omics integration": Supplementary table 2.txt (part 3 of 3)

Gene name	ID	Omic	Weight in factor 1
KLF12	ENSG00000118922	RNAseq	0.143557409066514
VANGL2	cg26821539	Methylation	0.143547025242445
RBM15	ENSG00000162775	RNAseq	-0.143528996338801
P2RY1	cg17509172	Methylation	0.143513229583749
IDH3A	cg08257297	Methylation	0.143508638324741
CEP128	cg03695301	Methylation	-0.143471878579277
PSG6	ENSG00000170848	RNAseq	0.143410861792373
TRIB1	cg06206755	Methylation	-0.143328820937195
USP46	ENSG00000109189	RNAseq	0.143286265891608
BCMO1	cg26827725	Methylation	-0.14328493448968
POU2AF1	cg11362935	Methylation	0.143271270234042
SLC7A7	cg19872681	Methylation	0.143216654213846
NFS1	ENSG00000244005	RNAseq	-0.143212210729453
WIPF3	ENSG00000122574	RNAseq	0.143185228138588
ADORA3	cg25826032	Methylation	-0.14318471529034
RPL36	ENSG00000130255	RNAseq	-0.143136662797778
SNCG	ENSG00000173267	RNAseq	-0.14309081360928
GLB1	ENSG00000170266	RNAseq	0.143072446755248
GLIS1	cg19857925	Methylation	0.143057816614175
SAP130	ENSG00000136715	RNAseq	-0.143052537526452
POLR1B	ENSG00000125630	RNAseq	-0.143039387968558
IL12A	cg08819883	Methylation	-0.143014594172608
SCLY	ENSG00000132330	RNAseq	0.142958838355688
C9orf64	ENSG00000165118	RNAseq	-0.142954196437035
MIR625	hsa.miR.625.002432	miRNA	0.142945001756536
KCNIP4	cg15008665	Methylation	-0.142929895424913
ATP8B2	cg16038327	Methylation	0.14292417105306
NPL	cg23573392	Methylation	0.142913611157342
SIGLEC1	cg15271461	Methylation	0.142904528449305
ZNF804A	cg24166893	Methylation	0.142897202396888
SEMA4D	cg14544641	Methylation	0.142871571194428
DLD	cg19758384	Methylation	-0.142863287235809
RPL3	cg04419707	Methylation	-0.142842077615393
C1orf109	ENSG00000116922	RNAseq	-0.142814185544659
VCAM1	cg04295372	Methylation	-0.142812558814273
HSPA5	cg10400423	Methylation	-0.142779137442996
ZNF331	cg17223707	Methylation	0.142774795439344
PITPNM2	cg12705997	Methylation	0.142708441765684
SV2C	cg25025437	Methylation	-0.142705362897441
ITPR3	ENSG00000096433	RNAseq	0.142692562761961
ANKFY1	ENSG00000185722	RNAseq	0.142683890906171
GRID1	ENSG00000182771	RNAseq	0.142652440660785
CRTAP	ENSG00000170275	RNAseq	-0.142622441834108
F2R	cg26594335	Methylation	-0.142577685973035
GAL3ST2	cg12310130	Methylation	0.142564575662778
GBA3	cg11210703	Methylation	-0.142453372644903
DDC	cg02937158	Methylation	0.142405358785188
CREM	cg16657924	Methylation	-0.142337368497474
HMOX2	cg27380788	Methylation	-0.142326134884402
PSIP1	ENSG00000164985	RNAseq	0.142316223123901
AKT1S1	cg24802802	Methylation	0.142312755087203
FAM8A1	ENSG00000137414	RNAseq	-0.142293856475481
NPL	cg00548060	Methylation	0.142285826355023
SRRM3	cg18464758	Methylation	0.142283770269467
TMEM8B	ENSG00000137103	RNAseq	0.14226121473077
GTF2H2C	ENSG00000183474	RNAseq	-0.142217531739286
LAMP3	cg01698108	Methylation	-0.142198667560951
LMCD1	cg13250884	Methylation	-0.142191346499033
MIR19b.1	hsa.miR.19b.1.002425	miRNA	-0.142178060943835
C17orf50	ENSG00000154768	RNAseq	-0.142151970028464
BACH2	cg07489286	Methylation	-0.142149466232085
ZNF154	cg14969744	Methylation	0.142136510627294
RGS9	cg03561897	Methylation	0.142107845201489
CARD11	cg09544115	Methylation	-0.142105385155112
SBK3	cg00041053	Methylation	0.14210002009918
PDE4D	cg04545873	Methylation	0.142003104610126
KCNJ5	cg13286351	Methylation	0.141957910651894
SLC25A36	ENSG00000114120	RNAseq	-0.141950916478183
LINC01058	cg08304516	Methylation	-0.141940973168145
NQO2	cg00257103	Methylation	0.141927967658365
ADIPOQ	cg15914706	Methylation	0.141926390660706
KIAA0895	cg04211491	Methylation	0.141893593101794
HAS2	ENSG00000170961	RNAseq	0.141890026222308
ZMAT2	ENSG00000146007	RNAseq	-0.141889977197304
PAH	cg24759821	Methylation	0.141878062669151
NCAPD2	ENSG00000010292	RNAseq	0.141860773477163
MLK4	ENSG00000143674	RNAseq	-0.141857986437746
LOC113230	cg12759215	Methylation	-0.14185100445359
EFCAB6	cg13553000	Methylation	-0.141846028926165
OLFML2B	cg10810183	Methylation	0.141841671951016
CCDC171	cg14741453	Methylation	-0.141832923875998
RBM8A	ENSG00000131795	RNAseq	-0.141830502916586
HSPA4L	ENSG00000164070	RNAseq	0.141823014279473
TMEM138	ENSG00000149483	RNAseq	-0.141808427490777
ZNF331	cg25538376	Methylation	0.141785259351208
SCO1	ENSG00000133028	RNAseq	-0.141781623304369
GABRB3	cg04855525	Methylation	-0.141730214417696
IGSF21	cg11232944	Methylation	-0.141722339410398
TGM1	cg08198430	Methylation	0.141666046312973
NCK2	cg21666616	Methylation	0.141655107139337
MIR27a	hsa.miR.27a.002445	miRNA	-0.141624458496853
QTRTD1	ENSG00000151576	RNAseq	-0.141607176047328
DUSP9	ENSG00000130829	RNAseq	0.141598491190326
NIPSNAP3B	cg11385273	Methylation	-0.141592890858875
POMK	ENSG00000185900	RNAseq	0.141592607560648
MIR450b.5p	hsa.miR.450b.5p.002207	miRNA	-0.141560927078587
GUCY2D	cg05611939	Methylation	-0.141552672428067
CHCHD3	cg04503909	Methylation	-0.141551863967242
NDUFS3	cg20334675	Methylation	0.141548370348406
SLC35E2	ENSG00000215790	RNAseq	-0.141531583811213
PAQR5	cg27213386	Methylation	0.141526392191156
MBOAT4	cg11611793	Methylation	0.141513796171878
BTN3A2	cg15460604	Methylation	-0.141488150267512
PDIA6	ENSG00000143870	RNAseq	-0.141461913601957
GNB2	cg16560679	Methylation	0.141430155409955
RAB1A	cg14769556	Methylation	0.141402348349965
SYTL4	ENSG00000102362	RNAseq	-0.141398859522459
PDF	ENSG00000258429	RNAseq	-0.141387747968821
CDX1	cg23266594	Methylation	-0.141335485915007
PPP2R2B	cg02996045	Methylation	0.141271856784168
OSBPL3	cg20455570	Methylation	0.141253791178072
LSP1	cg24552015	Methylation	-0.141248436642321
NFATC2	cg16419175	Methylation	-0.141211861275726
DAND5	ENSG00000179284	RNAseq	0.141178201547445
LIG1	cg02611618	Methylation	-0.141171987189343
C12orf34	cg14476397	Methylation	-0.14116982630331
ZNF569	ENSG00000196437	RNAseq	0.141162346465061
WSB1	ENSG00000109046	RNAseq	-0.141120778272195
BOC	cg14290833	Methylation	0.141097169359922
RBM4B	ENSG00000173914	RNAseq	-0.141053789958395
COL9A2	cg11211040	Methylation	-0.141041131317125
COL16A1	cg02989257	Methylation	0.140943661613099
SSX2IP	ENSG00000117155	RNAseq	-0.14090946381353
CNNM3	ENSG00000168763	RNAseq	0.140878112804847
GPR37	ENSG00000170775	RNAseq	0.140849049091981
POLE2	ENSG00000100479	RNAseq	-0.140822904751615
HOPX	cg15818019	Methylation	-0.140820671036772
ZNF750	ENSG00000141579	RNAseq	0.140800609570538
CCL24	cg01407419	Methylation	0.140779274578628
CPB1	ENSG00000153002	RNAseq	-0.140765161297699
NEFM	ENSG00000104722	RNAseq	-0.140765161297699
CYP2C19	ENSG00000165841	RNAseq	-0.140765161297699
EMID1	ENSG00000186998	RNAseq	-0.140764464241171
KCNIP4	cg11793663	Methylation	-0.140712586811132
PIK3IP1	cg08395140	Methylation	0.140703778310944
DONSON	ENSG00000159147	RNAseq	-0.140701026189857
ERCC3	ENSG00000163161	RNAseq	0.140687662783954
MEF2C	cg11145593	Methylation	-0.140634111215592
COL9A2	cg19193875	Methylation	-0.140627114536105
PRLHR	cg12614318	Methylation	0.140618321007414
ZNF169	cg01788676	Methylation	0.140570831419678
DSTYK	ENSG00000133059	RNAseq	-0.140566653775923
FAM19A2	cg26133399	Methylation	-0.140555366133111
ATP5G1	cg00523425	Methylation	0.14054454147136
GTF2IRD1	cg09707587	Methylation	0.140528851342751
DPYSL2	cg01214321	Methylation	-0.140505745602336
ATP5G1	cg08600748	Methylation	0.140471021441249
STK17B	cg18949409	Methylation	-0.1404439083302
IL12RB2	cg15991072	Methylation	-0.140438503619868
KLF5	cg23137629	Methylation	-0.14043382253188
ZC3H18	ENSG00000158545	RNAseq	-0.140423426381178
IL17D	ENSG00000172458	RNAseq	-0.140421045755917
TTC3	ENSG00000182670	RNAseq	-0.140403123132983
OSBP2	ENSG00000184792	RNAseq	-0.140399218434974
RARS2	ENSG00000146282	RNAseq	-0.140394344946536
SLC6A4	ENSG00000108576	RNAseq	0.140384573153931
TGFBR3	cg25204077	Methylation	0.140382609762357
MATK	cg24695115	Methylation	-0.140373352656449
P2RY1	cg10949611	Methylation	-0.140267194763393
SLC36A2	cg25380622	Methylation	0.140224870072449
TPD52	cg01857591	Methylation	-0.140189956811586
AP005482.1	ENSG00000215527	RNAseq	-0.140178127463139
C1S	cg13120986	Methylation	0.140149313918779
GANC	ENSG00000214013	RNAseq	0.140102749655272
ZCCHC4	ENSG00000168228	RNAseq	0.14009050981522
MTHFS	ENSG00000136371	RNAseq	-0.140067933459115
NEGR1	ENSG00000172260	RNAseq	0.140063123763828
PRDM2	ENSG00000116731	RNAseq	-0.140058233740309
TMEM63A	ENSG00000196187	RNAseq	0.140052183520692
TOP3B	ENSG00000100038	RNAseq	0.140041314164661
CHRNB1	ENSG00000170175	RNAseq	0.140033256663777
ALOX15	cg17328062	Methylation	-0.140029202860329
SPEF2	cg18856198	Methylation	0.140026827113251
KCNJ5	cg05877694	Methylation	-0.140009909591499
SLC18A1	cg09628359	Methylation	-0.139997692850139
SLAMF7	cg25221452	Methylation	-0.139971098481387
DLD	cg00021350	Methylation	-0.139970699241473
RAB1A	cg10948340	Methylation	-0.139959410732913
SHROOM4	ENSG00000158352	RNAseq	-0.139941860743672
GPR176	ENSG00000166073	RNAseq	0.139915513183119
MUM1	ENSG00000160953	RNAseq	-0.139890497129166
RTN4IP1	ENSG00000130347	RNAseq	-0.139858042649799
PPP2R2B	cg14584422	Methylation	0.139818184334344
PIK3R5	cg00367390	Methylation	0.139812555051561
AKT2	cg07202827	Methylation	-0.139800662962222
DNHD1	ENSG00000179532	RNAseq	-0.139746761710172
UCP2	cg11417675	Methylation	-0.139699405739107
ZNF292	ENSG00000188994	RNAseq	0.139696259368744
EEA1	cg18580865	Methylation	0.139627746895503
PTGDR	cg19716643	Methylation	0.139597145156117
C20orf85	cg09663111	Methylation	-0.13959426590783
TMEM114	cg04339170	Methylation	-0.139569058897778
PDCD7	ENSG00000090470	RNAseq	-0.139547255861673
TGFBR2	cg12926720	Methylation	0.139540373240387
AMIGO2	cg27149388	Methylation	-0.139509676951112
SUSD2	cg22887880	Methylation	0.139483162160751
RAB3IP	cg14821500	Methylation	-0.139479868701054
IRS1	cg27126659	Methylation	0.139463978682898
RP11-385D13.1	ENSG00000251537	RNAseq	0.13946093781067
MCOLN3	cg01204391	Methylation	0.139425591765194
CERS4	ENSG00000090661	RNAseq	0.13940340111081
GPR160	cg23141745	Methylation	-0.139401088685081
PTN	cg06052255	Methylation	0.139393273294179
MIR935	hsa.miR.935.002178	miRNA	0.139288839979681
TMEM116	ENSG00000198270	RNAseq	-0.139279379400835
AKAP12	ENSG00000131016	RNAseq	0.139252553352326
MIR328	hsa.miR.328.000543	miRNA	0.139248050416366
ZFHX4	cg02298862	Methylation	0.139243498440549
IER3	cg08457178	Methylation	-0.139197900521495
HTR3E	ENSG00000186038	RNAseq	0.139177980118339
ZCCHC12	ENSG00000174460	RNAseq	0.139177980118339
KCNG4	ENSG00000168418	RNAseq	0.139177980118339
LINC00609	ENSG00000257585	RNAseq	0.139177980118339
SNRK	ENSG00000163788	RNAseq	-0.139172522997983
EPHA6	cg05827732	Methylation	0.139164269279673
TAP2	ENSG00000204267	RNAseq	0.139154374712523
IVNS1ABP	ENSG00000116679	RNAseq	0.139143221808074
DPY19L2	ENSG00000177990	RNAseq	-0.139122039565026
APC	cg22035501	Methylation	0.139107397553964
PARP16	ENSG00000138617	RNAseq	0.139103454142421
AL359878.1	ENSG00000205740	RNAseq	0.139090623576498
IGLL5	cg23165567	Methylation	0.139088773011989
NPAS3	cg03714127	Methylation	0.139081946009465
PIK3IP1	cg16148850	Methylation	0.139035694065461
MT1F	cg23217005	Methylation	-0.139022908676815
TF	cg12209487	Methylation	-0.138961390796611
ZFHX4	cg16586418	Methylation	0.138932051383861
ELMOD1	ENSG00000110675	RNAseq	-0.138925445995072
IDO2	cg16603385	Methylation	0.138876956275768
AC007382.1	ENSG00000268688	RNAseq	0.138872929278422
SLC6A9	cg15114744	Methylation	0.13885358077882
C2orf43	cg14835876	Methylation	0.138846055106447
CILP	cg25896785	Methylation	0.13880435449746
APC	cg17655851	Methylation	-0.138765084531038
ZNF226	cg03894587	Methylation	-0.138743031516304
ARID3A	ENSG00000116017	RNAseq	0.138722884907124
CTTNBP2NL	ENSG00000143079	RNAseq	-0.138688086432743
PAX6	ENSG00000007372	RNAseq	0.138663835949033
C3orf17	ENSG00000163608	RNAseq	-0.138631488987018
NANOS3	ENSG00000187556	RNAseq	-0.138599891060164
AC145676.2	ENSG00000249852	RNAseq	0.138565964486683
BACH2	cg12062597	Methylation	0.138551376126135
UNC119	ENSG00000109103	RNAseq	0.138547557468535
PCNT	cg05977990	Methylation	-0.138537737362174
NDEL1	cg12173651	Methylation	-0.138485761315907
FLG	ENSG00000143631	RNAseq	0.138474378347604
MBOAT1	ENSG00000172197	RNAseq	0.138458594152324
APBA2	cg03953482	Methylation	0.138441026213984
RTN4RL1	cg08197956	Methylation	-0.138402669508865
CSF3	cg09161579	Methylation	0.138390202972969
ZNF385B	cg26101904	Methylation	0.138379343647315
CDKN2A	cg26673943	Methylation	-0.138374258598506
FANCM	ENSG00000187790	RNAseq	-0.138345802141161
FST	cg15911114	Methylation	0.138326504244735
ANO9	cg18993457	Methylation	-0.138323829606905
PDSS1	ENSG00000148459	RNAseq	-0.13828804096547
PAH	cg13987498	Methylation	0.138239649601507
MRPL30	ENSG00000273155	RNAseq	-0.138213544525846
CKAP2	ENSG00000136108	RNAseq	-0.138196537528012
IGFBP3	ENSG00000146674	RNAseq	-0.138195692790016
MYCL1	cg16490096	Methylation	-0.138167312589232
ARHGEF6	ENSG00000129675	RNAseq	-0.138155623854169
RBM41	ENSG00000089682	RNAseq	-0.138100863565904
PKP2	ENSG00000057294	RNAseq	-0.138100066085977
ZDHHC20	ENSG00000180776	RNAseq	-0.138077825256925
DNTTIP1	ENSG00000101457	RNAseq	-0.138069371969707
OXER1	cg25395997	Methylation	-0.138060840294743
GNPDA1	ENSG00000113552	RNAseq	0.138054892091908
RTEL1	cg01781767	Methylation	-0.137993842846723
TFF1	cg27405706	Methylation	0.137927743418918
MYL7	cg04843330	Methylation	0.137877758581721
IRF5	cg14349538	Methylation	-0.137872743399896
TMEM45A	ENSG00000181458	RNAseq	-0.137872742956201
KIF11	cg25914931	Methylation	0.13785486217267
RASGRF1	cg22699279	Methylation	0.137842805127275
CTD-2368P22.1	ENSG00000176593	RNAseq	-0.137804756315678
KCNH3	ENSG00000135519	RNAseq	-0.137777376171545
CDC25C	cg10909732	Methylation	0.137731377267358
GRAMD1C	cg12270357	Methylation	-0.137725408900239
GALNT10	ENSG00000164574	RNAseq	-0.137718102737624
POU2F2	cg20803467	Methylation	-0.137712258935581
THG1L	ENSG00000113272	RNAseq	0.137687744148405
FAM209B	ENSG00000213714	RNAseq	0.137663642532858
RPL10	ENSG00000147403	RNAseq	-0.137639766579836
BBC3	ENSG00000105327	RNAseq	0.137618912769886
SLC25A48	cg08743947	Methylation	0.137606934186253
IKBKG	ENSG00000073009	RNAseq	-0.137565140180521
PTEN	ENSG00000171862	RNAseq	0.137556319456568
STYK1	cg02471784	Methylation	-0.137463552431333
KIAA1217	cg02154972	Methylation	-0.137450292675699
C19orf44	ENSG00000105072	RNAseq	0.137449657993254
ARHGEF16	cg06980565	Methylation	0.137431767674111
ZNF217	cg04308938	Methylation	-0.137424906007685
ZNF215	cg16293575	Methylation	0.137406276205621
A2LD1	cg07218357	Methylation	0.137390246723085
KCTD5	ENSG00000167977	RNAseq	-0.137370484191425
CD2AP	ENSG00000198087	RNAseq	-0.137353441750039
FGD3	cg14580443	Methylation	0.137315369277268
TYROBP	cg20267005	Methylation	-0.137298900900418
FBXL16	cg00096440	Methylation	0.137283769438098
FAM26F	cg25687777	Methylation	0.137213403403306
MIR660	hsa.miR.660.001515	miRNA	-0.137197542144658
WDR11	ENSG00000120008	RNAseq	0.137175868366445
NACC2	cg23460082	Methylation	0.137108802545913
NMT1	ENSG00000136448	RNAseq	-0.137074034320194
GPRC5A	cg13573474	Methylation	0.137035601907733
PPP2R2B	cg13071438	Methylation	-0.137033850512203
ABCG1	cg04714778	Methylation	0.137029273955101
PRPF6	ENSG00000101161	RNAseq	-0.137027520565091
TEX9	cg26660547	Methylation	-0.137007944832302
MIR139.3p	hsa.miR.139.3p.002313	miRNA	0.137006946778775
SCNM1	ENSG00000163156	RNAseq	0.137004770525094
TMF1	ENSG00000144747	RNAseq	-0.136976151043327
CCL5	cg00447324	Methylation	-0.13694664653405
ALG1	ENSG00000033011	RNAseq	-0.13692254267051
RTEL1	cg25984973	Methylation	0.136918424993058
P2RY2	cg16872520	Methylation	-0.136894585649302
UBE2L6	cg11554335	Methylation	-0.13689038364921
EPC2	ENSG00000135999	RNAseq	-0.136876093895253
RASL11B	cg26260408	Methylation	-0.13687488315956
MPPED2	ENSG00000066382	RNAseq	-0.136832303386417
INIP	ENSG00000148153	RNAseq	-0.136830862015291
SRSF9	ENSG00000111786	RNAseq	-0.136803440520348
RCBTB2	ENSG00000136161	RNAseq	0.136792369130825
CHMP6	ENSG00000176108	RNAseq	-0.136785606506294
LPAR2	cg02362385	Methylation	-0.136774643998224
KIF11	cg08455454	Methylation	0.136773700524337
GCNT3	cg22585301	Methylation	0.136765456220119
FAM222A	cg19586024	Methylation	0.136710281264043
KLHL14	cg01472737	Methylation	-0.136705460711676
ENDOD1	ENSG00000149218	RNAseq	-0.136699195125847
AKR1A1	ENSG00000117448	RNAseq	-0.136692590810607
TGFBRAP1	ENSG00000135966	RNAseq	-0.136681815970715
HSPA2	ENSG00000126803	RNAseq	0.136669001939872
CHCHD6	ENSG00000159685	RNAseq	0.13664419145328
NUDT18	ENSG00000173566	RNAseq	0.136633534758562
FOXO1	ENSG00000150907	RNAseq	0.136597925803043
ACCS	cg12867237	Methylation	-0.136592600578568
PGAM2	cg21088488	Methylation	-0.136561819181221
MSH2	cg00547758	Methylation	0.136540344794771
PREP	ENSG00000085377	RNAseq	-0.136532078776869
RAPGEF3	ENSG00000079337	RNAseq	-0.136506027765947
SMYD2	ENSG00000143499	RNAseq	-0.13649798207958
SBK1	ENSG00000188322	RNAseq	0.136494312485225
SPRYD7	ENSG00000123178	RNAseq	-0.136475995262652
MAP3K7CL	cg12294769	Methylation	0.136452132735836
CAPS2	ENSG00000180881	RNAseq	0.136415296992686
C10orf105	cg27390907	Methylation	0.136352163061442
MYCBPAP	cg20111217	Methylation	-0.136341498634838
DECR1	cg02636596	Methylation	-0.136320753130822
CSRP3	cg20367077	Methylation	0.136250376845441
RAB15	cg08044789	Methylation	0.136233488997091
FAM111A	cg14766700	Methylation	-0.136200377306338
SDC2	ENSG00000169439	RNAseq	-0.136149205710673
LMO1	cg25103007	Methylation	-0.136143061426226
SPPL3	ENSG00000157837	RNAseq	-0.136122339498049
SPDYE2	ENSG00000205238	RNAseq	0.136120312121615
HRASLS5	ENSG00000168004	RNAseq	-0.136111316553291
C11orf80	cg14698297	Methylation	0.136106311122577
CGA	cg07981495	Methylation	0.1361020392555
PDE9A	cg17169246	Methylation	-0.136091863897791
NOL8	ENSG00000198000	RNAseq	0.136091390182959
BRD8	ENSG00000112983	RNAseq	0.136081489617356
SHCBP1	cg06104511	Methylation	0.136076986950915
TRIP13	cg20079193	Methylation	-0.13607034985694
RASGRP2	cg18492647	Methylation	0.136048840536998
NPY1R	ENSG00000164128	RNAseq	0.136039595338567
FAM19A2	cg06668846	Methylation	0.13601236997088
RAB30	cg04085673	Methylation	0.136006920346058
POU2AF1	cg18316498	Methylation	0.135992887063091
MIR485.3p	hsa.miR.485.3p.001277	miRNA	0.135962550248018
AC005592.1	ENSG00000236714	RNAseq	0.135879839433945
DPEP2	cg13889048	Methylation	0.135848841302223
TRMU	cg18746040	Methylation	-0.135844350122785
SNORD15A	cg12573766	Methylation	-0.135841944702305
ARFIP1	ENSG00000164144	RNAseq	-0.135817696258983
LRRK2	cg21991157	Methylation	0.135813768075803
PLD2	ENSG00000129219	RNAseq	0.135794822166554
TERF1	ENSG00000147601	RNAseq	0.135790450795106
RNF182	cg11053062	Methylation	-0.135770196299311
LINGO2	ENSG00000174482	RNAseq	-0.135753637945505
SH2D5	ENSG00000189410	RNAseq	0.135695556591148
MIF	cg25010476	Methylation	0.135684394381764
TMCC2	cg01111494	Methylation	-0.135640892472257
CAMK4	cg04611049	Methylation	0.135603169021319
SFMBT2	cg12220353	Methylation	0.135583925657478
CYP17A1	ENSG00000148795	RNAseq	0.135577435045932
ZNF331	cg03499639	Methylation	-0.135564762411211
NOX1	ENSG00000007952	RNAseq	-0.135540799414091
LBH	ENSG00000213626	RNAseq	-0.135533994252054
L3HYPDH	ENSG00000126790	RNAseq	-0.135530083646787
CDKN2A	cg13601799	Methylation	-0.135511863122644
FAM65B	cg02915015	Methylation	0.135435967345456
CDH4	cg16379868	Methylation	-0.135434400598386
WIPF1	cg11477068	Methylation	0.135399277197386
RPS6KA6	ENSG00000072133	RNAseq	0.13535045453716
SPOPL	ENSG00000144228	RNAseq	-0.135344247194948
WSCD1	cg18765784	Methylation	-0.135338039054712
SH3TC1	cg17858845	Methylation	0.135332963447718
MIR148a	hsa.miR.148a.000470	miRNA	-0.135260223595255
KIAA1549	ENSG00000122778	RNAseq	-0.135253789342283
RPH3A	cg24660126	Methylation	-0.135229645418139
ABCB6	cg23547073	Methylation	-0.135186572421948
FGFR1OP	ENSG00000213066	RNAseq	0.135158775806455
MIR886.3p	hsa.miR.886.3p.002194	miRNA	-0.135111989661282
SNX22	cg14004161	Methylation	-0.135100266733601
ZNF562	ENSG00000171466	RNAseq	-0.135050290186894
BCL2L1	cg00782854	Methylation	-0.135043165444942
NFIX	cg25406206	Methylation	-0.135004289458344
XIRP1	cg02243386	Methylation	0.134995665606617
C21orf140	ENSG00000222018	RNAseq	0.134945594654037
BOD1L1	ENSG00000038219	RNAseq	0.13492144578042
SPIDR	ENSG00000164808	RNAseq	-0.134825790726782
POLR2F	cg03482004	Methylation	-0.134801745069119
TMEM80	ENSG00000177042	RNAseq	0.134795810202121
YOD1	cg25953727	Methylation	0.134750552261592
B3GAT1	cg03465506	Methylation	0.134735999966737
NBEAL1	ENSG00000144426	RNAseq	-0.134708543455855
CHST11	ENSG00000171310	RNAseq	0.134694607045858
ZBTB39	ENSG00000166860	RNAseq	0.134668520591383
NAPB	cg20469977	Methylation	0.13466126225489
PTPRO	cg15266205	Methylation	-0.134621318571114
FAM19A2	cg16818505	Methylation	-0.134610529112446
SGK3	ENSG00000104205	RNAseq	0.134603588003614
HNRNPA2B1	cg01027929	Methylation	-0.134603442603977
MED23	ENSG00000112282	RNAseq	0.134565167192948
ACTA1	ENSG00000143632	RNAseq	-0.134555604527787
ZNF74	ENSG00000185252	RNAseq	-0.13449401544845
DPM1	ENSG00000000419	RNAseq	-0.134453893347274
NCBP1	ENSG00000136937	RNAseq	-0.134452162520472
HDAC10	cg16927872	Methylation	0.134450323846479
STAT5A	ENSG00000126561	RNAseq	-0.134430039836593
TNRC6B	ENSG00000100354	RNAseq	-0.134428580743691
NUP98	cg09677763	Methylation	-0.134396691224162
DAPL1	cg21992932	Methylation	0.134337159292937
MNAT1	ENSG00000020426	RNAseq	-0.134328251861717
KRT2	cg01751892	Methylation	0.134275756194208
HIBCH	ENSG00000198130	RNAseq	0.134247427561317
C4orf46	cg08290995	Methylation	0.134225611661045
LIPE	cg27633155	Methylation	-0.134202131633211
SLC9A8	ENSG00000197818	RNAseq	-0.134178880917911
RAB2B	ENSG00000129472	RNAseq	-0.13415117587455
ITGA6	ENSG00000091409	RNAseq	-0.134131504703037
CHML	ENSG00000203668	RNAseq	0.134130392951704
F2R	cg06994090	Methylation	-0.134127488740843
AQP9	cg07051746	Methylation	0.134107077330664
NHLRC3	cg17350349	Methylation	0.134106977520685
THBS1	cg04051458	Methylation	-0.134099422174909
CCND1	cg01406280	Methylation	-0.134089276490602
NTM	cg27644715	Methylation	-0.134074364879825
DCLK2	ENSG00000170390	RNAseq	-0.13406312227618
GTF2H2	ENSG00000145736	RNAseq	0.134035593263885
CDH11	ENSG00000140937	RNAseq	0.134005773421904
C9orf68	cg09575114	Methylation	0.133941213108511
KCNJ15	cg03008049	Methylation	0.133895919340301
NPIPB7	ENSG00000233232	RNAseq	0.133831509289883
PPYR1	cg20491707	Methylation	-0.133805277177982
WDFY2	cg16185666	Methylation	-0.133800346565047
ZNF830	ENSG00000198783	RNAseq	0.133794340818064
SFT2D1	ENSG00000198818	RNAseq	-0.133774251417877
DPH5	ENSG00000117543	RNAseq	0.133737654763458
ESR2	ENSG00000140009	RNAseq	0.133708685566732
PTH1R	cg03693345	Methylation	-0.133700661349092
PITPNA	cg06719479	Methylation	-0.133693485011643
SMPD3	cg02165227	Methylation	0.133690310784738
NR4A1	cg20560869	Methylation	0.133675858299861
FAM160A1	cg19936912	Methylation	-0.13366781887569
THBS1	cg09291834	Methylation	0.133636992294261
HEPN1	cg23934819	Methylation	0.133605093025156
CENPU	cg25899914	Methylation	0.13359197799399
RLN2	cg04160645	Methylation	0.133566905727409
SLC10A2	cg19892727	Methylation	-0.133566556662075
SLC9B1	cg12089674	Methylation	0.133565268843763
ATP6V0C	ENSG00000185883	RNAseq	-0.133547643066405
PVALB	cg14336003	Methylation	0.133524606258551
EXOSC10	ENSG00000171824	RNAseq	-0.133524362559819
KLHL17	ENSG00000187961	RNAseq	0.13351809377163
NUMB	ENSG00000133961	RNAseq	-0.133411640249066
AC226150.4	ENSG00000255748	RNAseq	0.133378706095049
CRIP3	cg00020419	Methylation	0.133373074749301
LEP	cg00666422	Methylation	-0.13333953886614
NLRP2	cg14115834	Methylation	-0.133337921944489
GLYAT	cg21527411	Methylation	-0.133297982981621
KIAA0513	cg10839746	Methylation	-0.133289434256969
BACE2	ENSG00000182240	RNAseq	-0.133268702309998
SLC6A9	cg12461125	Methylation	-0.133248038068416
ZNF565	ENSG00000196357	RNAseq	-0.133237057125075
NTN1	cg09368832	Methylation	0.133215814147289
MYO1C	cg00946187	Methylation	0.133204355961765
RASGRP3	cg27595849	Methylation	-0.133191470763141
FARSA	cg15248591	Methylation	-0.13315728584553
PLEK	cg06819473	Methylation	-0.133156437460713
WDR65	cg13433694	Methylation	0.133128779846099
CAPN15	ENSG00000103326	RNAseq	-0.1331167262651
HIST1H1T	ENSG00000187475	RNAseq	-0.133095383339372
PTOV1	ENSG00000104960	RNAseq	-0.133062326319616
GOLGA7B	ENSG00000155265	RNAseq	0.133060753802104
DIAPH2	ENSG00000147202	RNAseq	-0.133014554318408
IQSEC2	ENSG00000124313	RNAseq	0.1329999326664
SEMA6D	ENSG00000137872	RNAseq	-0.132971324999149
ADAMTS19	ENSG00000145808	RNAseq	0.13296758451769
LYPD6B	cg24841540	Methylation	0.132949481200851
ZNF813	ENSG00000198346	RNAseq	0.132931597497613
ITGAX	cg17696583	Methylation	-0.132924014954446
WDR4	ENSG00000160193	RNAseq	-0.132920540295998
SCARF2	ENSG00000244486	RNAseq	-0.132896745857903
ZNF615	cg18703903	Methylation	-0.132891965970372
PDE4A	cg23103993	Methylation	-0.132880567670836
KCNIP4	cg10090994	Methylation	-0.132879824086496
GPAM	ENSG00000119927	RNAseq	0.13287283208794
ARHGEF7	ENSG00000102606	RNAseq	-0.132857982426232
BPNT1	ENSG00000162813	RNAseq	-0.132852843111152
BHLHA15	cg22042803	Methylation	-0.132822143899962
IMMP1L	ENSG00000148950	RNAseq	-0.13281091338881
TMEM164	ENSG00000157600	RNAseq	-0.132778571147359
KDM5A	ENSG00000073614	RNAseq	0.132741501912243
MATR3	cg04292159	Methylation	-0.132696987177512
HIST1H2AM	cg04062567	Methylation	-0.132692041593081
EIF3F	ENSG00000175390	RNAseq	-0.132684740249969
EXOC3L4	cg21987442	Methylation	-0.132650086468649
CHST1	cg03365937	Methylation	0.132625358276902
KEL	ENSG00000197993	RNAseq	-0.132583909251004
PTPN18	cg15702949	Methylation	0.132574415263912
TBC1D17	ENSG00000104946	RNAseq	-0.132573087153043
NEK5	cg20559216	Methylation	0.13252764430802
LINC00896	cg09471374	Methylation	0.132508560640145
ZBTB43	cg08251531	Methylation	-0.132505416895415
SUV39H2	ENSG00000152455	RNAseq	0.132496492449881
KCTD13	ENSG00000174943	RNAseq	0.132495216481999
GYLTL1B	cg00743139	Methylation	-0.132493010515097
KLC1	ENSG00000126214	RNAseq	-0.132485163514365
ZNF331	cg11332363	Methylation	0.132468556800791
BRCC3	ENSG00000185515	RNAseq	-0.13244655367142
NEURL2	ENSG00000124257	RNAseq	0.132393020906272
PRRC2C	ENSG00000117523	RNAseq	-0.132332549485526
KLC3	cg16855440	Methylation	-0.132315663154926
USP2	cg21246854	Methylation	0.132304309500289
FCRL6	cg07719786	Methylation	0.132289118421572
CYTL1	cg16352366	Methylation	-0.132265328982805
AC116407.2	ENSG00000269402	RNAseq	-0.132215963827575
RCCD1	ENSG00000166965	RNAseq	-0.132174471242378
SLITRK6	ENSG00000184564	RNAseq	0.132173625317687
UPP1	ENSG00000183696	RNAseq	-0.132152903840818
ERCC8	ENSG00000049167	RNAseq	0.13214957096021
POFUT2	ENSG00000186866	RNAseq	-0.132127047769434
ATPAF1	cg23841763	Methylation	0.132095147709494
GNB1L	ENSG00000185838	RNAseq	-0.13208916451931
RAB30	cg02997796	Methylation	0.132043106786742
CRTC3	ENSG00000140577	RNAseq	-0.132036843928893
MEF2C	cg02913140	Methylation	-0.132025700196095
SGMS2	cg00718036	Methylation	0.132002384315543
C10orf108	cg19683608	Methylation	0.131998631460354
FAM78B	cg13282809	Methylation	0.131960583896577
OSBPL6	cg00156026	Methylation	-0.131946016899816
AC006486.1	ENSG00000204957	RNAseq	0.131939768759775
PLAC9	ENSG00000189129	RNAseq	-0.131938789341523
ADGRG1	cg16258723	Methylation	-0.131929598158365
RAB3D	ENSG00000105514	RNAseq	-0.131927075247496
PACRGL	ENSG00000163138	RNAseq	0.131874694397797
EMB	cg14497673	Methylation	-0.13187465276524
HACL1	ENSG00000131373	RNAseq	-0.131866691248936
ZNF274	ENSG00000171606	RNAseq	-0.131865474353642
PVR	cg13906416	Methylation	-0.131861457886092
PPIL1	cg09076926	Methylation	-0.131847224983168
SLC35A3	ENSG00000117620	RNAseq	0.131846363185012
KLHL36	ENSG00000135686	RNAseq	0.131831760441474
TFRC	cg21494636	Methylation	0.131809830905159
CACNA2D3	cg17074849	Methylation	0.13180302386463
CCL17	cg09702113	Methylation	0.131754077051209
TRIM26	ENSG00000234127	RNAseq	-0.13168970387065
ARMC9	ENSG00000135931	RNAseq	-0.131689627076286
FRG1B	ENSG00000149531	RNAseq	0.131676446795404
PRKD3	ENSG00000115825	RNAseq	0.131646934130876
TMEM140	ENSG00000146859	RNAseq	0.131629046951494
APBA2	cg25473421	Methylation	0.131612187185875
AQP5	cg23855989	Methylation	-0.13157519787746
GATAD2B	ENSG00000143614	RNAseq	-0.131506543407008
TRIM59	cg08816037	Methylation	-0.131349422715756
CDC6	ENSG00000094804	RNAseq	0.131294577963189
NMUR1	cg18877969	Methylation	-0.131260432138989
JAKMIP1	cg03576854	Methylation	-0.131258735369356
ABHD12	ENSG00000100997	RNAseq	-0.131225535110052
ZNF331	cg19696891	Methylation	-0.13122345753248
BZRAP1	ENSG00000005379	RNAseq	0.13122028827762
TPM1	cg08871809	Methylation	0.131165138292494
ZNF431	ENSG00000196705	RNAseq	-0.131157111332384
ENGASE	ENSG00000167280	RNAseq	-0.131156880949294
SLC5A2	cg18998363	Methylation	0.131128008980518
CEACAM21	cg07974307	Methylation	0.131112119231952
MIR483.5p	hsa.miR.483.5p.002338	miRNA	-0.131064576106299
OLFML1	cg22243733	Methylation	0.131036403382317
CEP85L	cg08744989	Methylation	0.130976876711182
ANKHD1-EIF4EBP3	ENSG00000254996	RNAseq	0.130932864697702
SCNN1B	cg25714018	Methylation	0.130920763541309
GPD1	cg11683511	Methylation	-0.130919461290682
CHKB	ENSG00000100288	RNAseq	-0.13090765961147
LMO1	cg13542461	Methylation	-0.130887217677151
DOLK	ENSG00000175283	RNAseq	-0.130858647085932
MGAM	cg05323172	Methylation	-0.130853686514898
YPEL3	ENSG00000090238	RNAseq	-0.13083461635749
FAM105A	cg24806126	Methylation	-0.130811232340573
DDX42	ENSG00000198231	RNAseq	-0.130764627156263
C20orf194	ENSG00000088854	RNAseq	0.130762428469327
LSP1	cg04650653	Methylation	-0.130733964445773
STXBP3	ENSG00000116266	RNAseq	-0.130728705116032
CTTN	cg04419025	Methylation	-0.130699500060221
LDLRAD2	cg12939901	Methylation	0.130682696780762
SV2B	ENSG00000185518	RNAseq	0.130668266765449
NCK2	cg14917329	Methylation	0.130657664438172
MIXL1	cg24405179	Methylation	-0.13059831270409
PSMG3-AS1	ENSG00000230487	RNAseq	-0.13059794794443
GRM1	cg06121352	Methylation	0.130549769851491
UBE2L3	cg26844104	Methylation	-0.130546112085372
MIF	cg02877808	Methylation	-0.130491396255198
NACC2	cg14175330	Methylation	-0.130458289285353
SMTNL2	cg07048193	Methylation	-0.130446082524991
RIN1	ENSG00000174791	RNAseq	0.130417302786305
ADRBK1	ENSG00000173020	RNAseq	-0.130374901669961
SULT2B1	cg07108218	Methylation	-0.130370236922384
PKM	cg08053149	Methylation	-0.130361438672785
OR52N1	ENSG00000181001	RNAseq	-0.130348590739655
AC022819.2	ENSG00000268730	RNAseq	-0.130325676483109
XPO1	ENSG00000082898	RNAseq	0.130316855759157
POLR2F	cg25296646	Methylation	-0.130313589769127
PPARG	cg21717257	Methylation	0.130285353256638
KCNJ10	cg06964793	Methylation	0.130275591840748
SPINK5	cg17943069	Methylation	-0.130270921003348
NSG1	cg07235277	Methylation	-0.130254013193003
VANGL1	ENSG00000173218	RNAseq	-0.130233139275377
SULT2B1	cg10004595	Methylation	-0.130203199932985
LPIN1	ENSG00000134324	RNAseq	-0.130171821929941
AIM1L	cg10813720	Methylation	0.130161429187421
ERLIN1	ENSG00000107566	RNAseq	0.130137227836225
GTDC1	ENSG00000121964	RNAseq	-0.130115567105221
PTPRO	cg13554714	Methylation	-0.130095824358191
NCOA5	ENSG00000124160	RNAseq	-0.130073554681258
ADGRG1	cg19483242	Methylation	0.129971969886368
CLYBL	ENSG00000125246	RNAseq	-0.129963006241711
IL12RB2	cg12633410	Methylation	0.129927574407963
C2orf49	ENSG00000135974	RNAseq	-0.129851240906869
NR4A1	cg21872749	Methylation	-0.129730844219573
ALCAM	cg08519233	Methylation	0.12972965122074
HARBI1	ENSG00000180423	RNAseq	0.129728303759107
DPP4	ENSG00000197635	RNAseq	0.129711219966911
TNFRSF19	cg10653131	Methylation	0.129708172113382
SLC2A11	ENSG00000133460	RNAseq	0.129707226660021
CYBA	cg14752986	Methylation	-0.129681842510664
ASPG	cg15797223	Methylation	0.12967389736679
PHKB	ENSG00000102893	RNAseq	-0.129660696369837
MIR29B1	cg21434355	Methylation	0.129654654002949
FBXO6	ENSG00000116663	RNAseq	-0.129626995458882
ZNF599	cg10366010	Methylation	0.129624371655494
C12orf39	ENSG00000134548	RNAseq	-0.12960860616251
FPR1	ENSG00000171051	RNAseq	0.129594067212123
PRPF38A	ENSG00000134748	RNAseq	0.129593783663705
RNF144A	ENSG00000151692	RNAseq	-0.129555375854251
ETV3	ENSG00000117036	RNAseq	-0.129538924138736
ANGPT2	cg12074090	Methylation	0.12949996849838
GEMIN4	ENSG00000179409	RNAseq	-0.129471061550647
CDKN3	cg02626977	Methylation	-0.129452209693293
CD19	cg05433111	Methylation	-0.129440881260742
LINC00677	ENSG00000259717	RNAseq	-0.129432971546468
RAB30-AS1	ENSG00000246067	RNAseq	0.129410753159755
TJP2	cg07447910	Methylation	0.129408422786166
MSL2	ENSG00000174579	RNAseq	0.129406287272169
SGSH	ENSG00000181523	RNAseq	0.129397993480936
PITPNM2	cg00076107	Methylation	0.129381434167999
KIF20A	ENSG00000112984	RNAseq	-0.129332630849977
SLFN13	cg26654790	Methylation	0.129299689795666
HNRNPD	ENSG00000138668	RNAseq	-0.12929439316433
GNB2	cg17702518	Methylation	0.129285856132656
TRIM46	cg16302187	Methylation	0.129285177424802
SIGLEC1	cg01426903	Methylation	-0.129245463303977
C1orf110	cg09815189	Methylation	-0.129155973677318
LY86	cg03928874	Methylation	-0.129090233835026
MIR206	hsa.miR.206.000510	miRNA	0.129050829554397
CHD8	ENSG00000100888	RNAseq	-0.129016456641904
ITGAD	cg05799962	Methylation	0.129009641998353
HLA-F	cg14738290	Methylation	0.128975666681696
HSD3B2	cg23476425	Methylation	0.128965845379818
ZNF317	ENSG00000130803	RNAseq	-0.128955056594846
HRG	cg00100948	Methylation	0.12894682159793
OSBPL6	cg02757667	Methylation	0.128931929949148
SV2C	cg01520936	Methylation	-0.128905270973501
DBF4	ENSG00000006634	RNAseq	-0.128900107274302
PRPF18	ENSG00000165630	RNAseq	0.128890843505946
ATF2	cg12480658	Methylation	-0.128879989105965
VAV3	cg16336446	Methylation	-0.128855510708755
DCC	cg14268020	Methylation	0.12884683196154
MXRA8	cg24356704	Methylation	0.128842240702532
SPSB2	ENSG00000111671	RNAseq	-0.128798183432476
LMO3	cg21016004	Methylation	-0.128767922462186
FCRL6	cg09578146	Methylation	-0.128753390129326
MCF2L2	cg09156602	Methylation	-0.128742196440246
FAM71F1	cg12560447	Methylation	0.128726101811633
H6PD	ENSG00000049239	RNAseq	-0.128725441448689
ZNF275	ENSG00000063587	RNAseq	-0.128662588215988
ABLIM2	cg15948795	Methylation	0.128624575101576
RPAIN	ENSG00000129197	RNAseq	-0.128599847221201
DLG2	ENSG00000150672	RNAseq	-0.128597123974935
PDE6A	cg19382175	Methylation	-0.128589522106743
MMP9	cg04656101	Methylation	0.128562493294993
MEN1	ENSG00000133895	RNAseq	-0.128493203479664
TNFRSF17	cg03254230	Methylation	-0.128488594256556
CHST15	cg05571905	Methylation	-0.128451804298507
P2RY11	ENSG00000244165	RNAseq	-0.128445815450272
ATP5S	ENSG00000125375	RNAseq	-0.128433197545662
SOWAHC	ENSG00000198142	RNAseq	0.128410843291998
LOC728392	cg00343839	Methylation	-0.128408925931774
METTL17	ENSG00000165792	RNAseq	-0.128408664700228
TPH2	ENSG00000139287	RNAseq	-0.12840402159488
RASGRP1	cg10878085	Methylation	0.128389203210446
MIR101	hsa.miR.101.002253	miRNA	-0.128381429520555
TREM2	cg01980222	Methylation	0.128360917062559
CNR1	cg06077226	Methylation	0.128356665157478
AP000688.1	ENSG00000268098	RNAseq	-0.128328532735792
MIS18A	ENSG00000159055	RNAseq	-0.128312594951786
AIG1	cg19223274	Methylation	-0.12824228319179
PRDX6	cg21831501	Methylation	-0.128233195493254
MIR29b.2	hsa.miR.29b.2.002166	miRNA	-0.128223026934471
PIK3R5	cg19759621	Methylation	0.128209066161378
LCN9	cg13555662	Methylation	0.12818453286868
PAQR5	cg13789458	Methylation	-0.128153791664915
MIR7	rno.miR.7.001338	miRNA	-0.128148801211847
HTRA3	ENSG00000170801	RNAseq	0.128144473182132
SVIL	cg11902278	Methylation	0.128134587955475
DNMT3A	ENSG00000119772	RNAseq	-0.128071076679323
TMEM108	cg10406076	Methylation	0.128068314129798
SERF1A	ENSG00000172058	RNAseq	0.128050311478254
FAM111A	cg05897886	Methylation	-0.128017685787831
MLF1IP	cg14130322	Methylation	-0.128008752794762
C12orf75	cg27220934	Methylation	-0.127997204780258
HSD3B2	cg27103975	Methylation	0.12799034257465
MIR618	hsa.miR.618.001593	miRNA	-0.127987788490462
CLEC9A	cg10551645	Methylation	0.127985192379763
C2	cg04525509	Methylation	-0.12798164939512
TSPEAR	ENSG00000175894	RNAseq	0.127963143968691
TMEM79	cg16605187	Methylation	0.12796021992316
RAD9B	cg14958905	Methylation	-0.127918564498254
MIR186	hsa.miR.186.002285	miRNA	-0.127900856484184
WNT3A	cg27239612	Methylation	0.127895962259048
DCAKD	ENSG00000172992	RNAseq	0.12788597154087
PHF11	ENSG00000136147	RNAseq	0.127878741056206
TFCP2L1	cg00741946	Methylation	-0.127772562461809
RPS18	ENSG00000231500	RNAseq	-0.127765700940178
CPNE7	cg09436290	Methylation	-0.127753294145473
RPH3A	cg23549179	Methylation	-0.12773248875547
MICALL2	cg20987323	Methylation	-0.127723321208951
FURIN	cg24483306	Methylation	0.127673266235178
PTK2	cg23466166	Methylation	-0.127665685936908
CYP4F22	cg13557545	Methylation	0.127651288077928
PDCD1LG2	cg24190463	Methylation	0.127647834652675
FEZ1	ENSG00000149557	RNAseq	-0.127635729433984
LY9	cg20888804	Methylation	0.12761699336934
DEPDC1B	cg08433486	Methylation	-0.127589965096773
ENO1	cg16627087	Methylation	0.127577588389857
EDC3	ENSG00000179151	RNAseq	0.127548714326453
TIFAB	cg00766507	Methylation	-0.127532015423297
SLC4A1	cg02571751	Methylation	-0.127503589541441
APC	cg03667968	Methylation	-0.127502326945214
ACCS	cg09339476	Methylation	0.127497959989067
CCND1	cg24419164	Methylation	-0.127490344757303
ARHGAP24	ENSG00000138639	RNAseq	0.12748692440032
PDXK	cg02074274	Methylation	-0.127484341187101
TGM2	cg17829583	Methylation	-0.127480243987487
OMD	cg01134625	Methylation	0.1274580160357
UBA7	cg09874127	Methylation	-0.127455990162728
ZNF624	cg11080430	Methylation	-0.127446343528313
PDE4D	cg17414165	Methylation	-0.12741753337804
DPEP1	cg00487989	Methylation	0.127383298285848
TNFRSF1A	cg14749964	Methylation	-0.127374150970916
PAQR5	cg00642615	Methylation	0.127373357211996
GRAP2	cg16860464	Methylation	-0.127332340570952
OTUD6B	ENSG00000155100	RNAseq	0.127262354053103
KCNJ11	cg07013799	Methylation	0.127249852344689
ZNF343	ENSG00000088876	RNAseq	-0.127163160551497
SCARNA10	cg16463378	Methylation	-0.127160587560073
MCPH1	ENSG00000147316	RNAseq	-0.127155516558723
DMXL2	cg06788172	Methylation	-0.12714801649329
BMPR1B	cg25404066	Methylation	-0.127117804012819
TMEM167A	ENSG00000174695	RNAseq	-0.12701865718887
PHF21B	cg20525183	Methylation	-0.127013692224321
EPX	cg13734043	Methylation	0.126974396766222
NTRK3	cg14384532	Methylation	0.126967170523784
H2AFZ	cg24343149	Methylation	0.12696691101784
AOC2	ENSG00000131480	RNAseq	-0.126912869999846
PHF3	ENSG00000118482	RNAseq	0.126882493688851
CXCL12	cg23407507	Methylation	-0.126871108679637
LARP6	cg13876833	Methylation	-0.126860139563007
TNIP3	cg13217238	Methylation	-0.126859785237584
TMPRSS11F	ENSG00000198092	RNAseq	0.126838945377622
MIR875.5p	hsa.miR.875.5p.002203	miRNA	0.126831559748918
C1orf127	ENSG00000175262	RNAseq	0.126798374324784
DUOX2	ENSG00000140279	RNAseq	-0.126742020263361
PCSK5	ENSG00000099139	RNAseq	0.126734953995246
COPZ2	ENSG00000005243	RNAseq	0.126728763188116
CA13	cg19452685	Methylation	-0.126723714293992
HMOX2	cg18171480	Methylation	0.126716667439924
GPSM3	cg04784163	Methylation	-0.12670859308226
RFC5	ENSG00000111445	RNAseq	-0.126651893217184
ZNF805	ENSG00000204524	RNAseq	-0.126637715796274
ENO1	cg09819654	Methylation	-0.126635172862128
SLC35D2	ENSG00000130958	RNAseq	-0.126606176942007
AC123768.4	ENSG00000262728	RNAseq	0.126587319785502
TRPV1	ENSG00000196689	RNAseq	-0.126583859318591
GATA4	cg25657293	Methylation	0.126574557992638
C19orf71	ENSG00000183397	RNAseq	0.126564092444244
C12orf66	ENSG00000174206	RNAseq	0.12655929575017
LIMD2	cg04730071	Methylation	-0.126549805387579
MIR590.5p	hsa.miR.590.5p.001984	miRNA	-0.126499322583146
TRAF3	cg09708773	Methylation	-0.126471938632908
BOC	cg00652846	Methylation	-0.126464258255068
ATR	ENSG00000175054	RNAseq	-0.126457373095038
GRK1	ENSG00000185974	RNAseq	-0.126456817812719
SLC36A3	ENSG00000186334	RNAseq	0.126422200089969
TIMP4	cg18587783	Methylation	-0.126407256776387
PQLC3	cg09450367	Methylation	-0.126403508911697
CXCR4	cg06332859	Methylation	-0.126392824253506
AL596220.1	ENSG00000268662	RNAseq	0.12638021129504
RAB3B	cg22429822	Methylation	-0.126370406932351
SCNN1B	cg03362472	Methylation	0.126319204143826
TOPBP1	ENSG00000163781	RNAseq	-0.126297546303311
CENPA	cg03666973	Methylation	-0.126294880721674
AKR1B1	cg21079345	Methylation	0.126293772561323
MIR542.3p	hsa.miR.542.3p.001284	miRNA	0.126286058464062
FAM200B	ENSG00000237765	RNAseq	-0.126282748620236
MIR143	hsa.miR.143.002146	miRNA	-0.126276881052488
ZNF322	ENSG00000181315	RNAseq	0.126260104910896
ZNF596	cg06413351	Methylation	-0.126253883773035
ELAVL4	cg05894355	Methylation	0.126233387524374
SZT2	ENSG00000198198	RNAseq	-0.12620624371265
F2RL2	cg26871350	Methylation	-0.126190664132698
LGALS3	cg13185030	Methylation	0.126182085195461
RPS27A	cg14606286	Methylation	-0.126178492305829
NAV3	ENSG00000067798	RNAseq	-0.126133088220754
ARMCX5	ENSG00000125962	RNAseq	-0.126124634933536
SYTL1	cg13622945	Methylation	-0.126115107979028
RASGRP2	cg13412106	Methylation	-0.126102701598709
KAT2A	ENSG00000108773	RNAseq	-0.126084489203326
OSBPL8	cg23261491	Methylation	-0.126066675186996
PDE4D	cg01510198	Methylation	0.126062333183343
SV2C	cg14165014	Methylation	0.126043249515467
NTM	cg16462254	Methylation	-0.125981776819344
ADIPOR1	cg13705784	Methylation	-0.125924151528299
BSG	cg19651003	Methylation	0.12592178077172
PYCARD	cg16413327	Methylation	-0.125864200664756
SCML4	cg02258846	Methylation	-0.125859619386746
GALNTL6	ENSG00000174473	RNAseq	0.125857489786083
TCP11L2	cg16231452	Methylation	0.125841793055007
PLCB2	cg18175690	Methylation	0.125838259781771
SEC1P	cg06569202	Methylation	0.12581318751519
RTN1	cg07665161	Methylation	-0.125789093655988
ZNF354B	ENSG00000178338	RNAseq	-0.12578145273863
DDX17	ENSG00000100201	RNAseq	0.125758413242956
CELF2	cg10323688	Methylation	-0.125748685586222
DTHD1	cg17537307	Methylation	-0.125741379495801
CARD11	cg16842053	Methylation	-0.125712529421536
FREM1	cg07767080	Methylation	-0.12569427916698
MEF2C	ENSG00000081189	RNAseq	0.125667276055539
ABCB11	cg18912768	Methylation	-0.12565610684073
NEXN	cg21251410	Methylation	0.125656026723156
HIST3H2A	ENSG00000181218	RNAseq	-0.125624833588384
RNASE1	ENSG00000129538	RNAseq	0.125583936449622
ELP2	ENSG00000134759	RNAseq	-0.125538800272494
MIR10b	hsa.miR.10b.002315	miRNA	-0.125529747948496
TRAF3IP1	ENSG00000204104	RNAseq	-0.125517587306458
CAP1	ENSG00000131236	RNAseq	0.125511371683597
NPC1L1	cg16429883	Methylation	0.125490102615017
STAG3	cg13534190	Methylation	0.125487427707595
C20orf144	ENSG00000149609	RNAseq	-0.125479680427299
NAA40	ENSG00000110583	RNAseq	-0.125476596838251
LSP1	cg08276062	Methylation	-0.125453437689032
FURIN	cg18274515	Methylation	0.125448042690107
LRIG2	ENSG00000198799	RNAseq	0.125430229577922
PEBP1	cg13032018	Methylation	-0.125382353022396
LMLN	ENSG00000185621	RNAseq	0.125359413360475
PAPD5	ENSG00000121274	RNAseq	0.125357948360315
NCF2	cg01579216	Methylation	-0.125355379375725
MYB	cg27557048	Methylation	-0.125232767807725
IL24	cg11076275	Methylation	0.125225486400207
TRIM67	ENSG00000119283	RNAseq	-0.125215153382151
E2F8	cg07916376	Methylation	-0.125209222633814
FIBIN	cg10418755	Methylation	0.125204945506647
NPNT	ENSG00000168743	RNAseq	0.125186023502744
MIR1825	hsa.miR.1825.002907	miRNA	-0.12511185441123
SV2C	cg06407470	Methylation	0.125093577532716
MAD1L1	ENSG00000002822	RNAseq	-0.125087473892338
GRIK3	cg10126715	Methylation	0.125055450120957
PGAM1	cg19093875	Methylation	-0.125053314457009
DMC1	cg05785120	Methylation	0.125021654462261
ADGRG1	cg20788106	Methylation	0.125011653502422
FAM160A2	ENSG00000051009	RNAseq	0.124930168313386
EIF3J	cg08637583	Methylation	-0.124921141093075
ARHGEF19	ENSG00000142632	RNAseq	0.124878562501273
YWHAZ	cg16946254	Methylation	0.124873616302256
CCPG1	ENSG00000260916	RNAseq	0.12483966910991
CA12	cg09450183	Methylation	-0.124834201611365
CRIP3	cg25888384	Methylation	0.124830717973527
DOCK10	cg20323807	Methylation	-0.124776102222922
ATF2	cg15003124	Methylation	-0.124764903543342
TRAF3	cg00876272	Methylation	0.124751408964668
ALCAM	cg02582608	Methylation	-0.124686328137825
SUPT5H	cg08038957	Methylation	0.124682360421591
CD244	cg05149320	Methylation	0.124663216867729
NRAP	cg08037627	Methylation	-0.124657997075448
C12orf56	ENSG00000185306	RNAseq	-0.124657951204089
ACTN2	cg19140682	Methylation	0.12464535088159
ENKUR	cg06763909	Methylation	-0.12462670664721
NUDT13	ENSG00000166321	RNAseq	-0.124612057711151
MST1R	ENSG00000164078	RNAseq	0.124520369961979
SPATA18	cg03940064	Methylation	-0.124498226252478
RPS16	cg06734429	Methylation	-0.124469096710274
ZFHX4	cg14595683	Methylation	-0.12442589895161
FCN1	cg07333061	Methylation	-0.124385111603925
UGT8	cg12931707	Methylation	0.124374187132195
PVALB	cg07856761	Methylation	-0.124372775090592
NFATC2	cg09934664	Methylation	0.124357758409746
ZNF419	ENSG00000105136	RNAseq	0.124328100505403
NR3C1	ENSG00000113580	RNAseq	0.12429145187235
MDM4	ENSG00000198625	RNAseq	0.124290601227095
ZNF528	cg27258025	Methylation	-0.124200857393248
B3GNT9	ENSG00000237172	RNAseq	0.124188760086891
ENDOG	cg03564754	Methylation	0.124166123251163
AGER	ENSG00000204305	RNAseq	0.124138761049148
HNRNPA3	ENSG00000170144	RNAseq	0.124137910403893
YWHAZ	cg00530977	Methylation	-0.124128320491425
TFF3	cg19134305	Methylation	0.124126159335801
TJP2	cg20477011	Methylation	-0.124124752284696
COBLL1	ENSG00000082438	RNAseq	-0.124117017616522
MIR93	hsa.miR.93.002139	miRNA	-0.124107786113539
MIR324.3p	hsa.miR.324.3p.002161	miRNA	-0.124071298597142
SVIL	cg26276294	Methylation	-0.124034938275607
SCN1A	ENSG00000144285	RNAseq	0.123998144662754
ABCB11	cg19537494	Methylation	0.123994230506314
FUT4	cg03543495	Methylation	-0.12397694867814
HLA-E	cg04807188	Methylation	-0.123950309394898
NPFFR2	cg23243355	Methylation	0.12394737970244
IRF3	ENSG00000126456	RNAseq	0.123882882230755
ELMO2	ENSG00000062598	RNAseq	0.12388281134365
SLC35B4	ENSG00000205060	RNAseq	-0.123857334523518
CLEC4A	cg23888047	Methylation	0.12383341666907
NUP85	ENSG00000125450	RNAseq	-0.123825193128863
TMEM2	ENSG00000135048	RNAseq	0.123818304078509
MUC22	ENSG00000261272	RNAseq	-0.123815865567356
CEBPE	cg15377871	Methylation	-0.123811448762409
RAC2	cg01086940	Methylation	0.123800499338184
RHEBL1	cg14906565	Methylation	-0.123784105818818
ACOXL	cg15833294	Methylation	0.123739335783403
RASGRF1	cg13937040	Methylation	-0.123708784218597
CDCA7	cg27576514	Methylation	-0.123679445075438
PIP4K2A	cg22748211	Methylation	-0.123677374018386
ZNRD1	ENSG00000066379	RNAseq	0.12366835422335
C14orf182	cg18363143	Methylation	0.123632778650433
MLANA	ENSG00000120215	RNAseq	-0.123625261957736
TRMU	cg12626795	Methylation	0.123607486801899
CNR1	cg22952703	Methylation	-0.123607432176002
NUP50	ENSG00000093000	RNAseq	0.123550587113656
RPS27A	ENSG00000143947	RNAseq	-0.123537923137671
GHR	ENSG00000112964	RNAseq	0.123519396787654
NTF3	cg14374760	Methylation	0.123515242419836
SVIL	cg03259469	Methylation	0.123510930628768
CNR2	cg07595346	Methylation	0.123502027578692
DDX11	ENSG00000013573	RNAseq	0.123471595250152
GPIHBP1	ENSG00000182851	RNAseq	-0.123466616617752
CRABP2	cg10314943	Methylation	0.123461864043372
GPR37L1	ENSG00000170075	RNAseq	0.123434710326751
MX1	cg08924203	Methylation	0.123420402978333
RPS16	cg23013993	Methylation	0.123389801238947
TTC27	ENSG00000018699	RNAseq	-0.123355111202294
TMEM98	ENSG00000006042	RNAseq	-0.12329575506675
OVCH1	ENSG00000187950	RNAseq	0.123288328455853
CEP57L1	ENSG00000183137	RNAseq	0.123279514825854
LRRC27	ENSG00000148814	RNAseq	-0.123262160486452
COL14A1	cg06265175	Methylation	-0.123250671389108
ITGB2	cg21006727	Methylation	0.12323677258002
TMOD1	cg25494064	Methylation	0.12318916322031
RRBP1	ENSG00000125844	RNAseq	-0.12318425555855
HIGD1C	cg23784046	Methylation	0.123176926516955
OSBPL8	cg24129458	Methylation	-0.123172031107104
BRD7	ENSG00000166164	RNAseq	-0.123166155717855
ZRSR2	ENSG00000169249	RNAseq	0.123146979569379
LRRC25	cg10618882	Methylation	0.123080849431719
VWDE	cg03579179	Methylation	-0.123046684745694
LGALS3	cg02183170	Methylation	0.123037831331017
FKBP10	ENSG00000141756	RNAseq	0.123005914231324
CYP4F22	cg01773376	Methylation	-0.122989224141113
LDLRAD2	cg26954156	Methylation	-0.122943271627045
TRERF1	cg22483743	Methylation	0.122928519442642
TMEM31	ENSG00000179363	RNAseq	0.122925622770902
HERPUD2	ENSG00000122557	RNAseq	0.122925410109589
SEMA4D	cg08241494	Methylation	-0.122911117842494
BBS12	ENSG00000181004	RNAseq	-0.122858204413911
CD96	cg05655806	Methylation	-0.122848571919512
CRP	cg04861230	Methylation	0.122704505927057
LMO1	cg11102794	Methylation	0.12269773881052
MTERFD2	ENSG00000122085	RNAseq	-0.122687833165382
FRY	ENSG00000073910	RNAseq	0.122652754676452
CLCN6	cg19774357	Methylation	-0.122646776105125
MNDA	cg16663980	Methylation	-0.122585737312817
METTL25	ENSG00000127720	RNAseq	-0.122579310915574
TMEM200A	cg23405986	Methylation	0.122571738693752
ACTR3	cg14489030	Methylation	0.122566907890796
PRKCB	cg18526361	Methylation	-0.122542978718058
MIR548N	hsa.miR.548N.002888	miRNA	0.122538571432874
C20orf85	cg12813792	Methylation	-0.122529609171448
ZNF263	ENSG00000006194	RNAseq	-0.122508931835272
ZNF432	ENSG00000256087	RNAseq	-0.122508878669944
GOLGA8K	ENSG00000249931	RNAseq	0.122464076833173
CISH	cg04369038	Methylation	0.122412322196206
GALNT6	cg27522205	Methylation	0.122401762300488
NRDE2	ENSG00000119720	RNAseq	0.122358242386079
GPM6A	cg10502220	Methylation	0.122357925757962
NKD1	ENSG00000140807	RNAseq	0.122349924965812
SAP30	ENSG00000164105	RNAseq	-0.122346050990791
NDEL1	cg00613732	Methylation	0.122294466573677
SLC2A13	cg05581394	Methylation	0.122260531181012
STOX1	ENSG00000165730	RNAseq	-0.122211076036468
ZNF440	ENSG00000171295	RNAseq	-0.122189975308347
TRIM32	ENSG00000119401	RNAseq	-0.122161023833396
MUC3A	ENSG00000169894	RNAseq	-0.122129803971101
SMCR8	cg04261877	Methylation	0.122105785790456
PLEKHB1	ENSG00000021300	RNAseq	-0.122057623176892
ERRFI1	ENSG00000116285	RNAseq	0.122053026142919
NELFA	ENSG00000185049	RNAseq	-0.122052318458568
HDAC4	ENSG00000068024	RNAseq	-0.122023591459449
PAPLN	cg26147351	Methylation	0.121981262861369
FURIN	cg13821613	Methylation	0.121965492884777
NUDT16	ENSG00000198585	RNAseq	-0.121940375905965
ERAP2	cg26594503	Methylation	0.121937705786783
JAKMIP1	cg16401704	Methylation	-0.121924900436141
SFRP1	ENSG00000104332	RNAseq	0.121923090080277
FLVCR1-AS1	ENSG00000198468	RNAseq	0.121918033466819
TAB1	ENSG00000100324	RNAseq	-0.121884640920012
LRRN4	ENSG00000125872	RNAseq	-0.121845091822932
GMPR2	cg01741121	Methylation	-0.121835785096901
MEGF6	cg00418943	Methylation	0.121831547893726
VWDE	cg19397885	Methylation	0.121829511770166
MNS1	cg15110223	Methylation	0.121819450924341
SPTLC1	ENSG00000090054	RNAseq	-0.121817540368296
KCNJ10	cg26681210	Methylation	0.121811466126066
SCAF11	ENSG00000139218	RNAseq	-0.121764735382665
SLC40A1	cg19075346	Methylation	0.121731119093431
MORN1	ENSG00000116151	RNAseq	0.121707522395339
NTNG2	ENSG00000196358	RNAseq	-0.121688271825889
ENOX2	ENSG00000165675	RNAseq	-0.121652467930832
RUNX3	cg19270505	Methylation	-0.121646525415805
FOXL1	ENSG00000176678	RNAseq	-0.121605020828853
MLLT3	cg13621212	Methylation	-0.121599000894577
PDZRN4	cg15417244	Methylation	0.121589648430007
WDPCP	ENSG00000143951	RNAseq	0.121585761978755
GTF3A	cg27031448	Methylation	0.121574696895238
CD300A	cg02554050	Methylation	0.121553277673868
ARMC7	ENSG00000125449	RNAseq	-0.12153139275626
ZNF879	ENSG00000234284	RNAseq	0.121504147292383
ANPEP	cg05766122	Methylation	0.121488520959863
TMEM108	ENSG00000144868	RNAseq	0.121465655594612
OLFML2B	cg19130550	Methylation	-0.12146299981797
DUSP13	cg06585913	Methylation	0.121452429671664
DMRTC2	ENSG00000142025	RNAseq	0.121441955672657
METTL20	ENSG00000139160	RNAseq	-0.121435458874768
TMEM114	cg19853030	Methylation	0.121333635835338
IRS1	cg19045733	Methylation	-0.121285632495804
RP11-295P9.3	ENSG00000239665	RNAseq	0.121284704445729
AGBL5	ENSG00000084693	RNAseq	-0.121275767949992
HACE1	ENSG00000085382	RNAseq	-0.121255795508284
CLNS1A	ENSG00000074201	RNAseq	-0.121245558228936
MCOLN3	ENSG00000055732	RNAseq	0.121224237745547
PLVAP	cg24431229	Methylation	0.121214782113025
LIG3	ENSG00000005156	RNAseq	-0.121093534925968
LINC00656	ENSG00000233746	RNAseq	-0.121061169055482
MLF1IP	cg06600412	Methylation	-0.121049152713913
APC	ENSG00000134982	RNAseq	-0.121011979312182
POTEG	ENSG00000222036	RNAseq	0.121004251431091
KIFC2	ENSG00000167702	RNAseq	-0.121003833202418
CACNA1D	cg11120353	Methylation	-0.120989641014275
TLK1	ENSG00000198586	RNAseq	0.120983410622354
TCF20	ENSG00000100207	RNAseq	-0.120969624267213
CHRND	ENSG00000135902	RNAseq	0.120968453443293
LINC00588	cg09115145	Methylation	0.120957811342563
GINS2	cg02157667	Methylation	-0.120944911172443
SH3KBP1	ENSG00000147010	RNAseq	0.120941658117773
SYT3	cg23773468	Methylation	-0.120893314404094
RAB15	cg16528022	Methylation	-0.12086076137963
ACP5	cg11417426	Methylation	-0.120854288702528
CARD11	cg19460453	Methylation	0.120851034627641
KPNA5	ENSG00000196911	RNAseq	0.12083884818714
TRERF1	cg06021215	Methylation	-0.120835224996649
RAB27B	cg05543454	Methylation	-0.120822109965483
LAG3	cg20577747	Methylation	-0.120817917946389
CREM	cg03585969	Methylation	-0.120781497285261
COLQ	cg07758547	Methylation	0.120753799746656
MRPL35	ENSG00000132313	RNAseq	-0.120723285671641
PLEKHO1	cg23669159	Methylation	-0.120716975124706
PRLHR	cg02943412	Methylation	0.120692556343892
GLIS1	cg14372524	Methylation	0.120637461235799
UBE2L3	cg25421647	Methylation	-0.12060026232643
APBA2	cg21365387	Methylation	0.120584322403284
DCC	cg16080643	Methylation	0.120577096160846
NCOA2	ENSG00000140396	RNAseq	0.120573541383842
MYBL1	ENSG00000185697	RNAseq	0.12054216202556
MORC4	ENSG00000133131	RNAseq	0.120489185729426
HLA-DOA	cg02172533	Methylation	0.120468642638286
PLRG1	ENSG00000171566	RNAseq	-0.120417969005083
SCRG1	cg06892684	Methylation	-0.120390446780277
CD19	cg01758575	Methylation	-0.12038599026474
DEPDC5	ENSG00000100150	RNAseq	-0.120383216602077
TRIB1	cg21146037	Methylation	0.120369152051788
CRY1	cg03742214	Methylation	-0.120363892335516
SSR2	ENSG00000163479	RNAseq	-0.120312973388726
TMEM155	ENSG00000164112	RNAseq	0.120284676432798
CASP8	cg20435345	Methylation	-0.120239519121396
RPL9	ENSG00000163682	RNAseq	-0.12022022351968
IFITM10	ENSG00000244242	RNAseq	0.12020625166613
MEG3	cg24089209	Methylation	-0.120199415472064
FKBP5	cg03591753	Methylation	0.120184543515687
C9orf139	cg25934198	Methylation	0.120181309672386
PTAFR	cg25596327	Methylation	0.12017416327793
FH	cg07691330	Methylation	-0.120111961968965
DZIP1	ENSG00000134874	RNAseq	-0.120101989736548
FAM101B	ENSG00000183688	RNAseq	0.120089595121074
PIGL	ENSG00000108474	RNAseq	0.119949049621785
CPNE2	ENSG00000140848	RNAseq	0.119932083974763
SEMA3E	ENSG00000170381	RNAseq	0.119895553486884
NFIX	cg19611364	Methylation	-0.11989285411382
FCHO1	cg07873590	Methylation	-0.119890643322797
ESR1	cg11251858	Methylation	-0.119859557505016
CHERP	ENSG00000085872	RNAseq	-0.119856761705614
PMM2	ENSG00000140650	RNAseq	-0.119849194507203
MED18	ENSG00000130772	RNAseq	-0.119842566562927
PAPD4	ENSG00000164329	RNAseq	0.119821925414291
CCDC33	ENSG00000140481	RNAseq	-0.11980382676029
GLTSCR2	ENSG00000105373	RNAseq	-0.119783358108851
IRS1	cg10359929	Methylation	0.119757356808013
SPG11	ENSG00000104133	RNAseq	0.119744445809017
CTPS2	ENSG00000047230	RNAseq	0.119730457420386
CHST1	cg09426197	Methylation	-0.119730418364426
PEBP1	cg16572268	Methylation	0.119691182792315
TRIP13	cg13644239	Methylation	0.119668865281138
TM4SF1	cg18461436	Methylation	0.119654193214309
S100G	ENSG00000169906	RNAseq	-0.119653587449454
RSBN1	ENSG00000081019	RNAseq	-0.119604391798896
MBD5	ENSG00000204406	RNAseq	0.119500995862955
SCRG1	cg14804342	Methylation	-0.119495660304664
PLVAP	cg18102633	Methylation	-0.119489696658452
MATK	cg07936323	Methylation	-0.119481926451632
MLNR	ENSG00000102539	RNAseq	0.119471483198427
UBC	ENSG00000150991	RNAseq	0.119462764084567
TRAPPC11	ENSG00000168538	RNAseq	0.119460401181082
COA5	ENSG00000183513	RNAseq	0.119418105208701
SULF2	ENSG00000196562	RNAseq	0.119374556897472
DES	cg01288441	Methylation	-0.119369385710455
MDK	cg00078194	Methylation	0.119323981881677
PIK3C2G	cg14290427	Methylation	-0.119287796043588
GADD45B	cg17073910	Methylation	-0.119280115665748
SP3	ENSG00000172845	RNAseq	-0.119265758193199
MYO19	cg03513645	Methylation	-0.119253626097473
CD8A	cg07868273	Methylation	-0.119252133938296
FAM46C	cg11730925	Methylation	0.119240900055633
DNAH14	ENSG00000185842	RNAseq	-0.119192295523849
KIF26B	cg13888026	Methylation	0.119190456092535
CASP6	ENSG00000138794	RNAseq	0.119137675823098
SLFN12L	cg27131551	Methylation	-0.119047917731932
SPINK13	ENSG00000214510	RNAseq	0.119025508794664
AMD1	cg26031947	Methylation	-0.119014965467554
HERC6	ENSG00000138642	RNAseq	0.118999942178956
BPI	ENSG00000101425	RNAseq	0.118935836607407
C9orf78	ENSG00000136819	RNAseq	-0.118923727913742
ZFYVE26	ENSG00000072121	RNAseq	-0.118874154198626
OXER1	cg26782151	Methylation	0.11887312024712
MDN1	ENSG00000112159	RNAseq	-0.1188545420997
LYVE1	cg21281892	Methylation	-0.118838716017146
MREG	cg02668581	Methylation	-0.118751891316911
MED28	ENSG00000118579	RNAseq	0.118737589005014
DPEP2	cg11642797	Methylation	0.118726818780739
PIGC	ENSG00000135845	RNAseq	-0.118723011077206
CDC42	cg07264223	Methylation	-0.118720446183208
MIR125b	hsa.miR.125b.000449	miRNA	-0.11866755723446
NR4A3	cg20991883	Methylation	-0.11865760083029
TFCP2L1	cg10899637	Methylation	-0.118612940855442
GLE1	ENSG00000119392	RNAseq	0.118605549958271
KIAA1217	cg24487076	Methylation	-0.118584504992588
MIR410	hsa.miR.410.001274	miRNA	-0.118580153953753
ATXN1L	ENSG00000224470	RNAseq	-0.118578235980679
ARID4B	ENSG00000054267	RNAseq	0.118570602615728
FKBP5	cg08586216	Methylation	0.11855770075329
C21orf2	ENSG00000160226	RNAseq	0.118557488501386
DEFB128	cg09072212	Methylation	0.118542489712578
ATP2A3	cg04638282	Methylation	0.118541591422772
HMGN4	ENSG00000182952	RNAseq	-0.118508471255284
ST6GALNAC4	cg25732252	Methylation	0.118503743478952
GYPE	ENSG00000197465	RNAseq	0.118499431962759
HIP1	ENSG00000127946	RNAseq	-0.118493195084253
FIBIN	cg02565993	Methylation	-0.118473695954537
KIAA1524	ENSG00000163507	RNAseq	-0.118465076532781
CD59	cg03292992	Methylation	0.118431720598518
ART4	cg13573513	Methylation	0.118393273794827
SEC61A2	ENSG00000065665	RNAseq	-0.118345017406707
S100A16	cg04990202	Methylation	0.118332988567856
AMD1	cg00722097	Methylation	-0.118330807989419
STXBP4	ENSG00000166263	RNAseq	0.11832892484728
C21orf90	ENSG00000182912	RNAseq	-0.118271678789791
TMA16	ENSG00000198498	RNAseq	-0.118259037256146
KLHDC8A	cg06531559	Methylation	-0.11825366984759
ANK1	cg13603914	Methylation	-0.118238144405446
RNF212	cg21126229	Methylation	-0.118212867528409
SSTR2	cg18248022	Methylation	0.11820734776701
COL1A2	cg23271831	Methylation	0.118139636677645
CACNA1E	cg17987176	Methylation	0.118133747888917
DCK	cg26640895	Methylation	0.117988005358416
GRAMD4	cg04873169	Methylation	0.117972035761868
MPP2	cg07670146	Methylation	0.117939597518878
POU2F2	cg07667560	Methylation	-0.117934697118528
APMAP	ENSG00000101474	RNAseq	0.11791307746295
SFI1	cg04835068	Methylation	0.117902328472933
ANK1	cg08881214	Methylation	-0.117872804950905
COL5A2	cg10765212	Methylation	0.117870389279836
CLDN24	ENSG00000185758	RNAseq	0.117853555924163
ITGB7	cg09457445	Methylation	0.117847632604754
SPATA33	ENSG00000167523	RNAseq	0.117835716002851
PPP2R2B	cg13971892	Methylation	-0.117833240275456
CLIC3	ENSG00000169583	RNAseq	-0.117799812871091
ASPHD2	cg00874494	Methylation	-0.117783694602164
SLC30A4	ENSG00000104154	RNAseq	0.117778840915966
GUK1	ENSG00000143774	RNAseq	-0.117775150065966
KIAA0513	cg26578983	Methylation	0.117771976641106
GPX1	ENSG00000233276	RNAseq	-0.117749778389795
KLC2	cg23023854	Methylation	0.117748361600209
CDON	ENSG00000064309	RNAseq	0.117714735344418
JMJD6	cg04510639	Methylation	0.117707000345149
BSG	cg17640894	Methylation	0.117668254111523
ZNF684	ENSG00000117010	RNAseq	-0.117660903682465
OSBP	ENSG00000110048	RNAseq	-0.117652338157332
GRAP2	cg19039872	Methylation	0.117648352001824
PCID2	cg01970906	Methylation	0.117642902377002
VAC14	ENSG00000103043	RNAseq	-0.117631532792146
MYO1C	cg07332330	Methylation	0.117627172324401
TNR	cg01595298	Methylation	0.117593177045749
ZNF260	ENSG00000254004	RNAseq	0.11753614709902
COLEC11	cg17904801	Methylation	0.117515644654506
POLR1E	ENSG00000137054	RNAseq	0.117511620160845
PTCD3	ENSG00000132300	RNAseq	-0.11736653907356
C10orf57	cg13746919	Methylation	-0.11733212431676
FCHO1	cg17415989	Methylation	-0.117321080342647
MIR511	hsa.miR.511.001111	miRNA	-0.117315434644746
FKBP15	ENSG00000119321	RNAseq	0.117309875461294
PRDX2	cg23467004	Methylation	0.117309037999159
CCNB1	cg13647309	Methylation	-0.11729885765095
H1FNT	cg10370961	Methylation	0.1172843250485
OR3A2	ENSG00000221882	RNAseq	0.117230718194546
DMAP1	ENSG00000178028	RNAseq	-0.117218455912153
TMEM237	ENSG00000155755	RNAseq	-0.117208815265934
CBY3	cg21123434	Methylation	-0.117192889396852
BATF3	ENSG00000123685	RNAseq	0.117189627302941
E2F8	cg22692964	Methylation	-0.117177738242127
NBPF12	ENSG00000186275	RNAseq	0.117171196655758
LEF1	cg11100798	Methylation	0.117167846803674
KIAA1456	cg11166681	Methylation	-0.117155136272512
CSTA	cg14664412	Methylation	-0.117118805440364
KHDRBS2	cg04398581	Methylation	0.117115127173068
RNF130	ENSG00000113269	RNAseq	-0.117056827406519
ZNF615	cg24686379	Methylation	0.117041846686906
LCN2	ENSG00000148346	RNAseq	-0.117038869340033
ZNF589	cg17204834	Methylation	-0.11701504298679
TNR	cg09473826	Methylation	0.116993578581338
PDRG1	ENSG00000088356	RNAseq	-0.116982927600025
PPIE	ENSG00000084072	RNAseq	-0.116982590886278
ACTR5	ENSG00000101442	RNAseq	0.116956408728969
LIMK1	ENSG00000106683	RNAseq	-0.116955571084927
TMEM200A	cg06368201	Methylation	0.116938862751163
GALNT6	cg27015734	Methylation	-0.116914259861072
ALDOA	cg10103580	Methylation	0.116884286654958
SCGB1D1	cg26907473	Methylation	-0.116830978415071
FAM50B	ENSG00000145945	RNAseq	0.116830347828044
STAB1	cg01966117	Methylation	0.116829291356844
MIR15b	hsa.miR.15b.000390	miRNA	-0.116823641651769
PSEN1	ENSG00000080815	RNAseq	-0.116803376471457
PQLC3	cg09566392	Methylation	-0.116792771155328
USP36	ENSG00000055483	RNAseq	-0.116787698606834
LOC282997	cg18803045	Methylation	-0.116781817010196
SUPT5H	cg20111340	Methylation	-0.116772928931617
VAV3	cg05937496	Methylation	0.116763536543056
SHPRH	ENSG00000146414	RNAseq	-0.116720952490641
PDE4DIP	cg23306824	Methylation	0.116653805452771
PLAU	cg15604346	Methylation	0.116652487961056
LONRF2	ENSG00000170500	RNAseq	0.116641386436346
E4F1	ENSG00000167967	RNAseq	-0.116614190603929
ACSL3	ENSG00000123983	RNAseq	-0.116611301954418
LANCL1	ENSG00000115365	RNAseq	-0.116595198767168
RAD52	ENSG00000002016	RNAseq	-0.116566064167197
KMT2D	ENSG00000167548	RNAseq	-0.116560145093967
MYO5A	cg10535933	Methylation	-0.116549025207008
NCOR2	ENSG00000196498	RNAseq	-0.116544372713205
NCDN	ENSG00000020129	RNAseq	0.116511592147914
C10orf88	ENSG00000119965	RNAseq	-0.116481980246683
AIDA	cg17069573	Methylation	-0.116457943611193
PKD2	ENSG00000118762	RNAseq	0.116456489238643
FXYD4	ENSG00000150201	RNAseq	-0.116428324615797
KCNJ5	cg19979370	Methylation	0.116389688287854
ALCAM	cg14644166	Methylation	0.116387173076398
ICOS	cg18219180	Methylation	-0.116327277377934
FAM179A	cg05707236	Methylation	0.116323134994238
KCNJ5	cg25734789	Methylation	-0.116305498840641
IKZF1	cg26746878	Methylation	0.116297284209825
ABLIM2	cg06505089	Methylation	-0.116281010462433
MFSD7	ENSG00000169026	RNAseq	-0.116270140041992
KRT9	cg19865564	Methylation	0.116258657748173
MIR199a.3p	hsa.miR.199a.3p.002304	miRNA	0.116247538138314
TYK2	ENSG00000105397	RNAseq	-0.116231990965226
AC110771.1	ENSG00000269302	RNAseq	-0.116230384190856
PCIF1	ENSG00000100982	RNAseq	-0.11622541027902
IL7	cg07636362	Methylation	-0.11621698735177
FOXP2	cg02647628	Methylation	-0.116181474961445
LPAR2	cg26954625	Methylation	-0.1161252370291
RTKN2	cg23427101	Methylation	-0.116119612736816
ALOX5	cg19517653	Methylation	-0.116114776943361
C9orf24	ENSG00000164972	RNAseq	-0.116050998465532
TGFBR3	cg17074213	Methylation	-0.115958449564647
ATP5L2	ENSG00000249222	RNAseq	0.11595843644207
IL6	cg10140158	Methylation	-0.115949965716481
PIK3R1	cg02024097	Methylation	-0.115918405801302
C21orf59	ENSG00000159079	RNAseq	-0.115911776192195
PGAM2	cg01953390	Methylation	-0.115904367527836
HYI	ENSG00000178922	RNAseq	0.115900332645374
TIPIN	ENSG00000075131	RNAseq	0.115885824417976
DOCK10	cg16303846	Methylation	0.11585812030474
MIR19b	hsa.miR.19b.000396	miRNA	-0.115854338906213
PDE9A	cg04916741	Methylation	0.115828356969172
ANAPC5	ENSG00000089053	RNAseq	-0.115819563883692
USP11	ENSG00000102226	RNAseq	-0.11578524861783
PCMTD2	ENSG00000203880	RNAseq	-0.115759758796486
EIF3G	cg05587845	Methylation	0.115747470962654
LYPD1	cg15665400	Methylation	0.115719923408608
RRM2	cg18639038	Methylation	-0.115696198846326
DDC	cg00647317	Methylation	0.11566424940264
TMEM132E	cg10451253	Methylation	-0.115650206408267
PILRA	cg02192746	Methylation	0.11563366762525
GLIS1	cg24145935	Methylation	-0.115608041682879
PRL	cg14815878	Methylation	0.115578273087222
SLC24A4	cg12159314	Methylation	-0.115571860565699
CNOT10	cg04081091	Methylation	-0.115537905211038
CADM3	ENSG00000162706	RNAseq	0.115517046071068
HIST1H4B	ENSG00000124529	RNAseq	-0.115486288161647
DCLRE1A	ENSG00000198924	RNAseq	0.115409628478639
MAP9	ENSG00000164114	RNAseq	0.115390276299097
ZNF677	ENSG00000197928	RNAseq	-0.115387831880685
BMF	cg18264548	Methylation	0.115386757700614
ITGA8	ENSG00000077943	RNAseq	0.115368372183791
SLC45A1	ENSG00000162426	RNAseq	0.115360598231325
AFF1	ENSG00000172493	RNAseq	-0.11530911765834
SERPINA6	cg12334258	Methylation	0.11528447243472
KCNJ15	cg27163849	Methylation	-0.11528091447858
LEF1	cg21515898	Methylation	-0.115276438001048
C1orf127	cg24819354	Methylation	0.115260118799984
EPB41	cg16563454	Methylation	0.115191509420812
CCDC69	cg12116571	Methylation	-0.11517680768058
CTD-2054N24.2	ENSG00000259363	RNAseq	0.115171660468662
CLDN3	cg13072567	Methylation	-0.115152558846321
LDB3	cg00617108	Methylation	0.115098027395016
ZBTB48	ENSG00000204859	RNAseq	-0.115068857631983
BCL11B	cg24464444	Methylation	-0.115055418784816
POU3F3	ENSG00000198914	RNAseq	0.115047206342106
OCM	ENSG00000122543	RNAseq	0.115047206342106
NXPH1	ENSG00000122584	RNAseq	0.115047206342106
OR52B2	ENSG00000255307	RNAseq	0.115047206342106
PRDM7	ENSG00000126856	RNAseq	0.115047206342106
LINC01044	ENSG00000223626	RNAseq	0.115047206342106
ZRANB3	ENSG00000121988	RNAseq	-0.115005703129087
PRKACB	cg21238928	Methylation	-0.114979458400733
GPRASP1	ENSG00000198932	RNAseq	-0.114965829132777
LDLRAD2	cg16384073	Methylation	0.114652495613307
HLA-E	cg13223754	Methylation	-0.114632508934718
AIM1L	cg23714325	Methylation	0.114630158140135
MGP	ENSG00000111341	RNAseq	0.114618882827376
DAPL1	cg09357934	Methylation	0.114609737018548
PTK6	cg06596412	Methylation	0.114588477493143
WDFY2	cg22725947	Methylation	0.114549711297521
TRIM46	cg08831354	Methylation	0.114518590546247
MCTP2	cg11327317	Methylation	0.114471500198425
PIF1	cg11823654	Methylation	-0.114423921051299
LINC01032	ENSG00000234871	RNAseq	0.114422974499433
CCNO	cg22449302	Methylation	0.114403210211184
FURIN	cg19348484	Methylation	0.1144026712373
DIS3L2	ENSG00000144535	RNAseq	0.114394383367264
LGI1	ENSG00000108231	RNAseq	-0.114338253781673
ADNP	ENSG00000101126	RNAseq	0.114318935858988
HIST2H2AA4	ENSG00000203812	RNAseq	-0.114307825492044
NCK2	cg22168709	Methylation	-0.114307567568946
LCK	cg05787507	Methylation	-0.114292680910663
PALB2	ENSG00000083093	RNAseq	-0.114279777827677
KRT39	ENSG00000196859	RNAseq	0.11427919182237
TRIP13	cg05193570	Methylation	-0.114254553498904
TMPRSS3	cg23250540	Methylation	0.114248983832516
SUPT16H	ENSG00000092201	RNAseq	-0.114246892118424
SVIL	cg19144701	Methylation	0.114217104525406
UBE2I	ENSG00000103275	RNAseq	-0.114216528808642
GC	cg13143418	Methylation	-0.114187536088888
EMX1	cg26898166	Methylation	0.114166201436408
TRAIP	ENSG00000183763	RNAseq	0.114112867046059
MKNK2	ENSG00000099875	RNAseq	-0.114075664317382
RPP38	ENSG00000152464	RNAseq	-0.114018393444164
SNORA40	ENSG00000208308	RNAseq	-0.114007057414694
MIR1244	hsa.miR.1244.002791	miRNA	-0.113986877727994
DISC1	ENSG00000162946	RNAseq	0.113981087918699
ABCC3	cg13725958	Methylation	-0.113844099934113
GPR179	ENSG00000188888	RNAseq	0.113806800157644
C17orf96	ENSG00000179294	RNAseq	0.113790401607458
LSP1	cg12530222	Methylation	0.113774407347085
ZNF420	ENSG00000197050	RNAseq	-0.113774270070609
KCNJ11	cg08114245	Methylation	0.113769975784042
PCP2	ENSG00000174788	RNAseq	-0.113730083775439
CCNB1	ENSG00000134057	RNAseq	-0.113728010327631
CA14	cg08678949	Methylation	-0.113725939891151
PHACTR2	ENSG00000112419	RNAseq	0.113715261276634
INO80D	cg02460610	Methylation	-0.113714965784023
CEP68	ENSG00000011523	RNAseq	0.113688844015672
NDRG1	ENSG00000104419	RNAseq	0.113665096835647
AGRN	ENSG00000188157	RNAseq	-0.113646956830836
RP11-287D1.3	ENSG00000264324	RNAseq	-0.113630392877406
CUX2	ENSG00000111249	RNAseq	0.113584025617076
MAMDC4	ENSG00000177943	RNAseq	-0.113567226559992
TGFBR3	cg17284082	Methylation	-0.113548622473974
ZNF141	ENSG00000131127	RNAseq	-0.113547838936898
SP1	ENSG00000185591	RNAseq	-0.113466129734386
C17orf105	ENSG00000231256	RNAseq	-0.113455449410633
MIAT	cg13765939	Methylation	0.113430082883502
BSG	cg03079637	Methylation	0.113428266341895
FAT4	ENSG00000196159	RNAseq	0.113417228260068
LCMT2	ENSG00000168806	RNAseq	-0.113414429406133
PDZRN4	cg21735487	Methylation	0.113367881304945
TMEM161A	ENSG00000064545	RNAseq	0.113364700915596
LOC100130691	cg20064106	Methylation	-0.113326799787415
GLRA4	ENSG00000188828	RNAseq	-0.113317786653596
PBX4	cg17519161	Methylation	-0.113263245783651
MIR490	hsa.miR.490.001037	miRNA	-0.113258541223357
HOXB6	ENSG00000108511	RNAseq	-0.113227086603323
HAMP	cg04668516	Methylation	0.113219623562988
GCNT1	cg14104172	Methylation	0.113212377358554
AQP1	ENSG00000240583	RNAseq	-0.113202606923219
KCNA3	cg01423964	Methylation	-0.113189845525515
DSPP	ENSG00000152591	RNAseq	0.113135073954922
ZNF483	ENSG00000173258	RNAseq	0.113132545648193
C19orf82	ENSG00000267106	RNAseq	-0.113113017437584
PAX5	cg02538199	Methylation	0.11308635727979
NPIPA3	ENSG00000224712	RNAseq	0.113069385238038
ALOX15B	cg15799267	Methylation	0.113045355340652
MYO5A	cg06698162	Methylation	0.113009743140348
MIR889	hsa.miR.889.002202	miRNA	0.113001737464505
KCNMA1	cg08691807	Methylation	0.11298285433216
IL17RB	cg25538887	Methylation	0.112972034930498
PIWIL4	cg03456193	Methylation	0.112957163243712
GSN	cg12724751	Methylation	-0.112948145681752
APOA4	ENSG00000110244	RNAseq	0.11294604167612
C16orf89	cg05705549	Methylation	-0.112887765635302
GLYAT	ENSG00000149124	RNAseq	-0.112877465496421
NUFIP1	ENSG00000083635	RNAseq	-0.112845282750955
GCNT1	cg13715401	Methylation	-0.112777231074691
HIST2H2BF	ENSG00000203814	RNAseq	-0.11276661578668
WDR33	ENSG00000136709	RNAseq	-0.11276592463741
ILKAP	ENSG00000132323	RNAseq	-0.112737770642386
LGALS3	cg18996663	Methylation	-0.11269487786149
FIP1L1	ENSG00000145216	RNAseq	-0.112693401222196
MYOT	cg27457029	Methylation	0.112629467122536
BTNL9	ENSG00000165810	RNAseq	0.112593803653608
CACNA1I	cg01726073	Methylation	-0.112585411267649
RP11-691N7.6	ENSG00000254732	RNAseq	-0.112564493022571
LINC01108	ENSG00000226673	RNAseq	-0.112550953585602
PWWP2A	ENSG00000170234	RNAseq	-0.1125479349764
PTH1R	cg00422532	Methylation	-0.112545172874845
ZKSCAN1	ENSG00000106261	RNAseq	0.112537472034525
TTC24	cg09796170	Methylation	0.112531134331788
FAM92B	cg05637630	Methylation	0.112511431842047
CA13	cg19716981	Methylation	0.112510234122305
ST8SIA2	ENSG00000140557	RNAseq	0.112510062354098
PCTP	ENSG00000141179	RNAseq	-0.112478867307532
HIST1H3H	cg07178031	Methylation	-0.112422925613266
MYL7	cg09220027	Methylation	0.112393496371536
ZNF28	ENSG00000198538	RNAseq	0.112345864190924
GMIP	cg22760373	Methylation	-0.112312810254565
CCL23	cg18264219	Methylation	0.112309975381587
SUSD3	cg05675356	Methylation	-0.112291925016579
ABCC5	cg19732435	Methylation	0.112273504815469
LGALS2	cg11081833	Methylation	-0.112270011735815
SORCS1	cg23846046	Methylation	-0.112252295464644
XPO7	ENSG00000130227	RNAseq	-0.112251709581
CYP2R1	ENSG00000186104	RNAseq	-0.112238187865807
STK4	cg02533676	Methylation	0.112223180624345
GALNT18	ENSG00000110328	RNAseq	-0.112201131631903
TTC24	cg06160530	Methylation	0.112153652993372
ALDH4A1	cg20266883	Methylation	-0.11214168105605
TMOD1	cg11799819	Methylation	-0.112141256863642
OSBPL3	cg25270424	Methylation	-0.112090433622626
MIR10a	hsa.miR.10a.000387	miRNA	0.112086753628417
CRIP3	cg21109265	Methylation	0.112080132963262
AC067956.1	ENSG00000236451	RNAseq	0.112077461984061
OPRK1	ENSG00000082556	RNAseq	0.11205066665854
NLRP2	cg04251354	Methylation	-0.112049955685875
PDE4D	cg16711835	Methylation	0.112043442815191
FNDC1	cg13181026	Methylation	0.111995893341468
PHF21B	cg15679813	Methylation	-0.111964722954796
PDE4D	cg24354105	Methylation	0.111958744067497
RASGRP3	cg10003451	Methylation	0.111957546347756
IPCEF1	cg14295437	Methylation	0.111872767752079
MYO5A	cg20941534	Methylation	0.111860251580784
MED14	ENSG00000180182	RNAseq	-0.111858652400784
MIR1243	hsa.miR.1243.002854	miRNA	0.111854984036097
RAB44	cg11177400	Methylation	0.111847515827536
ANTXR1	ENSG00000169604	RNAseq	0.111830160505318
ZNF501	cg10044303	Methylation	-0.111783453062473
IGSF21	cg20844821	Methylation	0.111782739151536
VPS53	ENSG00000141252	RNAseq	-0.111771803883192
POLR2A	ENSG00000181222	RNAseq	-0.111739768819194
PSD4	cg00499539	Methylation	0.11172594727381
PTK6	cg13520525	Methylation	0.111713331292537
CRYBB2	ENSG00000244752	RNAseq	-0.111595720315488
AKAP9	ENSG00000127914	RNAseq	-0.111574613680108
FLT3	cg05355216	Methylation	0.111572140097052
AKT1	cg13774825	Methylation	0.11157048325141
SFI1	cg16311410	Methylation	-0.111560233036217
PRSS23	ENSG00000150687	RNAseq	-0.111529742142927
KBTBD8	ENSG00000163376	RNAseq	0.111529433778779
CXCL12	cg19146335	Methylation	-0.111515548108874
RASSF6	cg10522623	Methylation	-0.111473583003444
AVP	cg15313891	Methylation	0.111471212246865
TNNI2	cg25161474	Methylation	0.111421147561685
TMEM181	ENSG00000146433	RNAseq	-0.111419323663072
ZNF599	cg08858751	Methylation	-0.111370264704274
ENO1	cg07020871	Methylation	-0.111364874965439
TANGO6	ENSG00000103047	RNAseq	0.11136369972834
TIAL1	cg00306905	Methylation	-0.111332656304402
TRAF3	cg19730801	Methylation	-0.111321941703218
PCNXL2	cg17144305	Methylation	0.111296345164659
CDC25C	cg01117549	Methylation	-0.111268293839812
MEGF6	cg10663666	Methylation	0.111219651177234
PRRC2B	ENSG00000130723	RNAseq	-0.111211671704808
FBLIM1	cg16519300	Methylation	-0.111205213933445
RAB8B	cg02996571	Methylation	0.111204839376435
LEPR	cg09327239	Methylation	0.111204759528453
TRAF3	ENSG00000131323	RNAseq	-0.111166203534498
PEX26	ENSG00000215193	RNAseq	-0.111164006034257
DEPDC4	ENSG00000166153	RNAseq	-0.111151683492582
GTF2B	ENSG00000137947	RNAseq	-0.111132992926016
ZNF775	ENSG00000196456	RNAseq	0.111128330912197
SH3BP5	cg11524285	Methylation	-0.111123549409095
EXOSC8	ENSG00000120699	RNAseq	0.111110585507024
FAM43A	cg11862731	Methylation	-0.11110728537311
MYADML2	ENSG00000185105	RNAseq	0.111079584213301
EIF4EBP2	cg06965316	Methylation	-0.110978290956989
APOL4	ENSG00000100336	RNAseq	0.110931335648651
LEP	cg11005360	Methylation	-0.110921264525814
SNX33	ENSG00000173548	RNAseq	-0.110848428459315
KIAA1407	cg15434403	Methylation	0.110843068128624
C7orf63	cg15044954	Methylation	-0.110803863038688
PIGG	ENSG00000174227	RNAseq	0.110780369744992
KCNG1	cg20832181	Methylation	0.110780187842214
RBM38	cg17251379	Methylation	-0.110719054500017
MEF2C	cg05948408	Methylation	0.110713973902524
C4orf47	ENSG00000205129	RNAseq	0.11070971893079
SLC25A26	ENSG00000144741	RNAseq	-0.110706033988049
SCRN2	ENSG00000141295	RNAseq	-0.110695040579584
COX7A2	cg25716013	Methylation	-0.11068507918336
DLGAP2	cg05789265	Methylation	0.110669538500128
HSPA1L	ENSG00000204390	RNAseq	-0.110640120795334
SLC25A34	cg26923754	Methylation	0.110578531761797
GPM6A	cg24630825	Methylation	-0.110577963114511
RNF6	cg25415650	Methylation	-0.110548109949963
GFRA2	cg15794228	Methylation	-0.110492475867987
LAIR1	cg10132694	Methylation	0.110486566847673
MEG3	cg14759154	Methylation	-0.110429361028128
CCHCR1	ENSG00000204536	RNAseq	-0.110419401980798
GPR19	cg18803655	Methylation	-0.110383203903603
SLC16A9	cg04605148	Methylation	0.110371905144454
CLEC17A	cg15394328	Methylation	0.110370008754864
SDCBP	cg00946472	Methylation	-0.11036443463716
RHOD	cg08221781	Methylation	0.110351623756837
ZNF16	cg10227731	Methylation	-0.110345994743645
CD86	cg26530883	Methylation	0.110330943129307
ZNF740	ENSG00000139651	RNAseq	0.110314925016513
RSPO1	ENSG00000169218	RNAseq	-0.110288957893907
NANP	cg26322322	Methylation	0.110264569493652
MFSD4	cg06624012	Methylation	0.110232829920512
GOLPH3L	ENSG00000143457	RNAseq	-0.110212464800838
AIM1L	cg03990102	Methylation	-0.1101893529635
PAQR5	cg06603997	Methylation	0.110187795658245
RPS3	ENSG00000149273	RNAseq	-0.110139799611415
LMO3	cg26575637	Methylation	-0.11013794583411
SVIL	cg04530548	Methylation	0.110128448645071
SLC10A2	ENSG00000125255	RNAseq	-0.110115762975714
BHLHE40	cg21223075	Methylation	-0.110109410161277
FAM49A	cg10106284	Methylation	-0.110084517552657
NIFK	ENSG00000155438	RNAseq	-0.110061770631081
FAM160A1	cg22734236	Methylation	-0.110056485920216
LOC150622	cg12922161	Methylation	-0.110013288161552
KISS1	cg00358936	Methylation	-0.11000760398328
ZNF385B	cg14335496	Methylation	0.109986139577828
CHST15	cg09595290	Methylation	-0.109953751509419
MOAP1	ENSG00000165943	RNAseq	-0.109868538291335
FAM65B	cg12279106	Methylation	0.109862974064447
SLC25A30	ENSG00000174032	RNAseq	0.109861909160364
ZNF491	ENSG00000177599	RNAseq	0.109854276982108
TNRC6A	ENSG00000090905	RNAseq	0.109832254721627
RLTPR	cg01978105	Methylation	-0.109826743311869
IKZF5	ENSG00000095574	RNAseq	-0.109823796713846
CLPTM1L	ENSG00000049656	RNAseq	-0.109754031988451
ZNF624	cg10071973	Methylation	-0.10974035278504
IGFN1	ENSG00000163395	RNAseq	-0.109711192548267
FER1L6	cg15150017	Methylation	-0.109704705651244
NR2C2	ENSG00000177463	RNAseq	-0.109704009321673
CHMP5	ENSG00000086065	RNAseq	-0.109703802567618
LPCAT2	ENSG00000087253	RNAseq	-0.109691397324321
TRIM34	cg14139107	Methylation	0.109667346506728
ZNF468	ENSG00000204604	RNAseq	0.109632613006178
GPR135	ENSG00000181619	RNAseq	-0.109624846147666
NLRP7	cg01879460	Methylation	0.10961560501391
AIF1	cg24211388	Methylation	0.10958618103227
GUCY2D	cg25465406	Methylation	0.109581709545236
MYH14	cg09321778	Methylation	-0.10957507744176
AHR	cg20445467	Methylation	-0.109537004925489
PLXNC1	cg15298833	Methylation	-0.109516770947612
MIR425	hsa.miR.425.002302	miRNA	-0.109500308908605
NAPEPLD	ENSG00000161048	RNAseq	0.109487129038605
TRMT44	ENSG00000155275	RNAseq	-0.109451072318118
ATP1A4	cg16289896	Methylation	0.109439280706019
MYRFL	cg22389228	Methylation	-0.109414373395493
KIAA0430	ENSG00000166783	RNAseq	-0.109376971664828
RFX7	ENSG00000181827	RNAseq	0.109313762809909
PPP2R3C	ENSG00000092020	RNAseq	-0.109282130626198
GSN	cg18655410	Methylation	0.1092621579183
RASL10B	cg03421926	Methylation	0.109226625565979
MMP2	cg10030250	Methylation	0.109202012425299
SYTL1	cg06823068	Methylation	0.109195983902601
C7orf63	cg07588113	Methylation	0.109180054230044
NTF3	ENSG00000185652	RNAseq	-0.109178570473708
CAPNS2	ENSG00000256812	RNAseq	0.109127920450812
ZNF222	ENSG00000159885	RNAseq	-0.109101403953146
BROX	ENSG00000162819	RNAseq	-0.109095538045244
DIP2A	cg02832997	Methylation	-0.109032727485726
GPR45	cg18338460	Methylation	0.108972629132874
NDST2	ENSG00000166507	RNAseq	0.108955759302893
GOT1	cg13901620	Methylation	0.108896454157338
DSC1	ENSG00000134765	RNAseq	0.108883359940112
CHST1	cg10817615	Methylation	0.108867509263593
GTF3C3	ENSG00000119041	RNAseq	-0.108826958620619
H1FX	ENSG00000184897	RNAseq	0.108739860811467
SCFD2	ENSG00000184178	RNAseq	-0.10871945241931
DPEP2	cg03683004	Methylation	-0.108716469588078
KHK	ENSG00000138030	RNAseq	0.108703637501041
NFE2L2	ENSG00000116044	RNAseq	0.108662971932064
PPARG	cg04702010	Methylation	-0.108610436457495
PABPN1L	ENSG00000205022	RNAseq	-0.108602459160507
FZD1	ENSG00000157240	RNAseq	0.108585681359069
CCM2	ENSG00000136280	RNAseq	-0.108554858469802
MUC12	cg26802830	Methylation	0.108536279869181
BLNK	cg02717221	Methylation	0.108534543175556
C12orf54	cg12133004	Methylation	-0.108476389161216
LOC100132111	cg26426745	Methylation	0.108463757938855
DTWD1	ENSG00000104047	RNAseq	0.108450357876482
FBXL22	ENSG00000197361	RNAseq	-0.10842909883907
BCL2A1	cg17953164	Methylation	-0.108325950571229
AIP	ENSG00000110711	RNAseq	-0.108233787144257
ARMCX2	ENSG00000184867	RNAseq	-0.108233674906341
C1QTNF1	cg07706387	Methylation	0.108200359405782
STK4	cg03554702	Methylation	0.108163649295716
RASGRP1	cg25864633	Methylation	-0.108152767782409
ENO4	ENSG00000188316	RNAseq	0.108135264696754
MEG3	cg14119337	Methylation	-0.108125392400575
HK3	cg26455624	Methylation	0.10810699715196
ASRGL1	cg06239285	Methylation	-0.108007853674728
CSNK1E	cg04766377	Methylation	0.107994910546185
ZNF721	ENSG00000182903	RNAseq	0.107961425887361
PLXNB2	ENSG00000196576	RNAseq	-0.107896476764511
C5orf42	ENSG00000197603	RNAseq	-0.10788524115844
SMAP2	cg01308002	Methylation	-0.107881781195726
WSCD1	cg01438434	Methylation	-0.107854286041918
LSM6	ENSG00000164167	RNAseq	-0.107845237202439
ZSCAN21	ENSG00000166529	RNAseq	-0.107834923128726
CHD2	ENSG00000173575	RNAseq	-0.107793058386231
ZGPAT	ENSG00000197114	RNAseq	-0.107788226248604
C1S	cg20378628	Methylation	-0.107773015766983
AIG1	cg20935933	Methylation	-0.107755860926941
ZNF25	ENSG00000175395	RNAseq	-0.107753036708453
YPEL2	ENSG00000175155	RNAseq	0.107743826105425
ADGB	cg11548394	Methylation	-0.10772190307703
CDC25A	ENSG00000164045	RNAseq	-0.107719022712786
CLEC11A	cg25309343	Methylation	-0.107659279801314
MBNL3	ENSG00000076770	RNAseq	-0.107647503531553
CCDC70	ENSG00000123171	RNAseq	-0.10763857175638
MAPK14	ENSG00000112062	RNAseq	0.107623388914794
CD8A	cg13847640	Methylation	-0.107580175402911
DNAJC5B	cg09785228	Methylation	0.107566007106882
TCTA	ENSG00000145022	RNAseq	-0.107482708735249
DDC	cg27528351	Methylation	0.107454439512995
ERP27	cg22106221	Methylation	0.107390321582852
GSTM3	cg25859111	Methylation	-0.107370003036085
ISLR2	cg10988673	Methylation	-0.107350560052287
HSPA12B	ENSG00000132622	RNAseq	-0.107327808597288
CACNA1E	cg21378238	Methylation	-0.107240255054627
GPC6	cg01921369	Methylation	-0.107229635272922
AHR	ENSG00000106546	RNAseq	-0.107182082432108
A2LD1	cg01723761	Methylation	0.107172176893999
APBB3	cg16003274	Methylation	-0.107161971593296
PSME1	cg11719635	Methylation	-0.107153842070553
RAB30	cg10863036	Methylation	0.107140137890923
FNDC5	cg27511208	Methylation	-0.107127015643601
C1QTNF3	cg26509650	Methylation	-0.107091583101258
IL11RA	ENSG00000137070	RNAseq	-0.107079668287809
LINC01149	ENSG00000230174	RNAseq	0.107049368771177
APBA2	cg12114456	Methylation	0.106944530295199
NEK10	ENSG00000163491	RNAseq	0.106934697065049
PAQR5	cg15250396	Methylation	0.106934449487378
LCMT1	ENSG00000205629	RNAseq	-0.106917838935378
SFRP4	cg04651042	Methylation	-0.106899770779964
FAM111A	cg25453556	Methylation	0.106889415225111
ZFHX3	cg15938946	Methylation	-0.106879342172629
HECTD2	ENSG00000165338	RNAseq	-0.106816937049309
PANX2	ENSG00000073150	RNAseq	0.106798404792033
ZNF575	cg14032204	Methylation	0.106784794405722
EDEM2	ENSG00000088298	RNAseq	-0.106707168367912
RRP12	cg13630239	Methylation	-0.106699127770828
EFHC1	cg02567144	Methylation	0.106686042413065
ANK1	cg19585816	Methylation	0.106585214372857
ZNF774	cg20385120	Methylation	-0.106571772733603
FSTL4	ENSG00000053108	RNAseq	0.106537398473077
TUBGCP3	ENSG00000126216	RNAseq	-0.106508430463046
C9orf129	ENSG00000204352	RNAseq	0.106464006690833
ANGPT1	cg18031596	Methylation	-0.106455022506586
SLC6A9	cg22239051	Methylation	0.106445001315161
MTF1	ENSG00000188786	RNAseq	-0.106435150918717
FAM49A	cg11767651	Methylation	0.106435120127296
SAMD3	cg17825141	Methylation	-0.106399810121769
RAB30	cg00207981	Methylation	-0.106386657661861
P2RY1	cg05086811	Methylation	-0.10638606379249
GPSM2	cg14019947	Methylation	-0.106358461342955
GVQW1	ENSG00000241043	RNAseq	-0.106355125284938
TMEM66	ENSG00000133872	RNAseq	-0.106276416969852
RGPD2	ENSG00000185304	RNAseq	-0.106269664973143
PILRB	ENSG00000121716	RNAseq	0.106259733684552
DYRK3	cg19778776	Methylation	0.10623216651716
GDAP2	ENSG00000196505	RNAseq	-0.106212890309657
RPS17	ENSG00000184779	RNAseq	-0.106175721837837
C3orf52	cg21336049	Methylation	-0.106142884265797
AL118506.1	ENSG00000267848	RNAseq	-0.106061593599511
EML5	ENSG00000165521	RNAseq	-0.106057978357179
CALR	ENSG00000179218	RNAseq	-0.10605054111846
SMG6	ENSG00000070366	RNAseq	0.106037360837577
EP400	ENSG00000183495	RNAseq	0.106024152207096
BTG1	ENSG00000133639	RNAseq	0.105978288250451
SNIP1	ENSG00000163877	RNAseq	0.105944380585441
NR2E1	ENSG00000112333	RNAseq	-0.105943761509971
KAT7	ENSG00000136504	RNAseq	-0.105907053804332
EIF3G	cg24911803	Methylation	-0.105901047183314
STIM2	cg13621396	Methylation	-0.105852427247572
COL4A3BP	ENSG00000113163	RNAseq	0.105843697267945
SERPING1	ENSG00000149131	RNAseq	0.105841806945157
SRRM3	cg26276567	Methylation	-0.105804523448426
AIM1	cg06025938	Methylation	0.105762460758675
CORO7	cg16597345	Methylation	0.105757150867823
JAKMIP2	cg10378410	Methylation	0.105720121365826
KCNJ15	cg17347349	Methylation	-0.105715512909663
SFRP4	cg01689311	Methylation	-0.105704201943858
SLC25A24	ENSG00000085491	RNAseq	-0.105702266866543
PDP2	ENSG00000172840	RNAseq	-0.105679151763201
EMX1	cg23851476	Methylation	0.105666982533311
SFTPA1	ENSG00000122852	RNAseq	0.105658681925067
GLYATL1	ENSG00000166840	RNAseq	0.105600956192928
LPAR2	cg04608746	Methylation	0.105581225799845
CERS3	cg11499780	Methylation	0.105576135490945
UTRN	cg02241111	Methylation	-0.105565618284059
TIAL1	cg19495079	Methylation	-0.105560021439519
DDHD1	ENSG00000100523	RNAseq	0.105556462720305
SLC35G1	ENSG00000176273	RNAseq	-0.105536851808074
SEC22A	ENSG00000121542	RNAseq	-0.105528528480548
NTRK3	cg11108676	Methylation	0.105516449123845
KCNJ5	cg10333023	Methylation	0.105475487108698
IFT140	ENSG00000187535	RNAseq	-0.105473396034984
SH3TC1	cg16276255	Methylation	-0.105420946215577
CENPU	cg00769632	Methylation	-0.105394321903831
POC1B	ENSG00000139323	RNAseq	0.105390232460134
LUZP2	cg02222044	Methylation	0.105375896712222
RAB11FIP1	ENSG00000156675	RNAseq	-0.105343713984467
MMP1	cg18733315	Methylation	-0.105300295913652
KRBA1	cg14671222	Methylation	0.105299821546664
IL10RA	cg25829320	Methylation	0.105272573422553
PIGO	ENSG00000165282	RNAseq	-0.105251596192104
C12orf35	cg09970396	Methylation	-0.105228372843197
FAR2	ENSG00000064763	RNAseq	-0.105172379852768
FUT4	cg13300301	Methylation	0.105156733961589
GPSM3	cg04746303	Methylation	0.105145395548039
ATP10D	cg22764341	Methylation	0.105113136963011
LINC00961	ENSG00000235387	RNAseq	-0.105105137526843
WDR5B	cg04456579	Methylation	-0.105084406930312
LAP3	cg04398307	Methylation	0.105080978187962
PIK3IP1	cg25081845	Methylation	-0.105046603900982
ITM2C	ENSG00000135916	RNAseq	-0.105038716309879
TNFRSF10C	ENSG00000173535	RNAseq	-0.105026039332682
SNX14	ENSG00000135317	RNAseq	-0.105017042577663
MCOLN2	cg22168369	Methylation	-0.104959330055844
JAKMIP2	cg02921583	Methylation	-0.104917352474166
DENND4C	ENSG00000137145	RNAseq	-0.104877861655137
VNN2	cg22829706	Methylation	0.104855687104653
RAB3IP	cg10114359	Methylation	-0.10483895423136
HSPB7	cg06521827	Methylation	-0.104791606872843
ADGRG1	cg13406708	Methylation	0.104739488327766
FSD2	ENSG00000186628	RNAseq	-0.104672897499587
NOL12	ENSG00000100101	RNAseq	0.10467216972007
TYW5	ENSG00000162971	RNAseq	0.104670775607014
SCG5	cg11397301	Methylation	0.104659879888972
MYCL1	cg15355146	Methylation	-0.104633989450159
LY75	cg00268019	Methylation	-0.1045879920216
HDAC10	cg09151829	Methylation	-0.104575969909698
ZFP36L2	cg23465910	Methylation	-0.104503817276292
METTL10	ENSG00000203791	RNAseq	0.104498992523653
B3GNT7	cg09004241	Methylation	0.104433331199935
FGD4	ENSG00000139132	RNAseq	0.104416999772723
ALS2CR11	ENSG00000155754	RNAseq	-0.104391009021083
TMC3	cg15484651	Methylation	0.104359491777894
MYRFL	cg09373954	Methylation	-0.104289355575643
MDH1	cg03773681	Methylation	-0.104284287723988
CFHR3	cg24982344	Methylation	0.104283736004266
MIR100	hsa.miR.100.000437	miRNA	-0.104272751678745
RRAD	cg00037186	Methylation	0.104229878539906
EFCAB7	ENSG00000203965	RNAseq	-0.10422574755134
HLA-DOA	cg16374383	Methylation	-0.1041875319309
ZNF559	ENSG00000188321	RNAseq	0.104181749101754
PDE4DIP	cg14160599	Methylation	-0.104152443732983
ZNF331	cg20071427	Methylation	0.104112741549223
ICAM4	cg19298774	Methylation	0.104109168351995
BACH2	cg02486351	Methylation	-0.1040933736925
DLGAP2	cg24265719	Methylation	0.104072657861886
BCL2L11	cg04021674	Methylation	-0.104062707076628
LTF	cg13672136	Methylation	-0.104062290369968
SLC25A30-AS1	ENSG00000251015	RNAseq	0.104036997634262
FAM19A3	ENSG00000184599	RNAseq	-0.104024304121983
CLLU1OS	ENSG00000205057	RNAseq	-0.104024304121983
NAV1	cg09795973	Methylation	-0.104019858652888
CSNK1G1	ENSG00000169118	RNAseq	0.10400883182472
AANAT	cg00148895	Methylation	-0.104006514058772
SEC14L1	ENSG00000129657	RNAseq	0.103992787710057
ASMTL	ENSG00000169093	RNAseq	-0.103987572787309
RASAL1	ENSG00000111344	RNAseq	-0.103969543833718
EGFLAM	ENSG00000164318	RNAseq	0.103945978592019
EXOC4	ENSG00000131558	RNAseq	0.103936692381322
TRAPPC9	ENSG00000167632	RNAseq	-0.103922604755988
KLHL42	ENSG00000087448	RNAseq	-0.103920401348488
LEF1	cg09352355	Methylation	0.103909628243121
ZNF670	ENSG00000135747	RNAseq	-0.103895555418343
TMEM39B	ENSG00000121775	RNAseq	-0.103826162850247
GOLGA6L4	ENSG00000184206	RNAseq	-0.103819257264812
MSMO1	ENSG00000052802	RNAseq	-0.103804837646294
TGM2	cg25760412	Methylation	-0.103799395877286
MAP2K1	cg08161449	Methylation	-0.10376245370902
DOLPP1	ENSG00000167130	RNAseq	-0.103758034435515
PLEKHH2	cg00916179	Methylation	-0.103741328927086
SYT3	cg25722796	Methylation	0.103724161341205
PARVG	cg07968613	Methylation	-0.103721292073916
CD72	cg01879335	Methylation	-0.103710482653253
KLHL22	ENSG00000099910	RNAseq	-0.10370088761473
CCNJ	ENSG00000107443	RNAseq	-0.103692044448437
CYCS	cg04947766	Methylation	-0.103632832985285
FSCN2	ENSG00000186765	RNAseq	0.103617298717252
UBE2QL1	cg07287793	Methylation	0.103613432151137
AKT2	cg02444913	Methylation	-0.103593066194629
PYCRL	ENSG00000104524	RNAseq	0.103548490967768
OSGIN2	ENSG00000164823	RNAseq	0.103546742419189
BRCA2	cg09698981	Methylation	-0.103540186868058
KLHDC8A	cg09502111	Methylation	0.103536917821673
SRSF7	ENSG00000115875	RNAseq	-0.103497807874709
RHOD	cg21695485	Methylation	-0.103494521307677
KIAA1324	cg27430662	Methylation	-0.103485523438122
HMOX1	cg09240119	Methylation	0.103465453877119
TRAF3	cg05113688	Methylation	-0.10338910699896
CARD10	ENSG00000100065	RNAseq	-0.103374635623294
ZNF16	cg02908189	Methylation	0.103297194215484
SCRG1	cg15222390	Methylation	-0.103284590980049
FCRL5	cg12903648	Methylation	-0.103268718698229
CREB5	ENSG00000146592	RNAseq	-0.10326072595354
SMAP2	cg20409587	Methylation	0.103249085805881
DNAJC2	ENSG00000105821	RNAseq	-0.103228791312939
ABCG1	cg18447344	Methylation	0.103228604798308
ISG15	ENSG00000187608	RNAseq	-0.1031870329011
SOD3	ENSG00000109610	RNAseq	-0.103186518969592
FNDC9	cg09419591	Methylation	0.103180356654736
AGBL3	ENSG00000146856	RNAseq	0.10314741173022
LIMD2	cg08900833	Methylation	-0.103126444564478
NR4A1	cg27260887	Methylation	-0.103119804705663
PPPDE2	cg00731913	Methylation	-0.103114397500082
NUTM2D	ENSG00000214562	RNAseq	-0.103111290029888
MEX3D	cg13647706	Methylation	-0.103094121102964
HIST1H2BC	ENSG00000180596	RNAseq	0.103055754704036
ANAPC1	ENSG00000153107	RNAseq	-0.103049830910243
RFESD	ENSG00000175449	RNAseq	-0.10301102612776
PRPS1	ENSG00000147224	RNAseq	-0.102985583564485
MICALL2	cg17969341	Methylation	0.102951632108169
PIK3CD	cg20994801	Methylation	-0.102938796814534
CREM	cg05444288	Methylation	0.102936740459387
MYH10	cg03135132	Methylation	0.102930532278729
SUV420H2	ENSG00000133247	RNAseq	0.102912728156088
FGG	ENSG00000171557	RNAseq	-0.102891380509796
RAD21L1	ENSG00000244588	RNAseq	-0.102891380509796
IFNGR1	cg02480602	Methylation	0.102863080695307
DPEP1	cg08984500	Methylation	-0.102841746582009
FAM24B	cg16351002	Methylation	-0.102837711763631
PRR19	ENSG00000188368	RNAseq	-0.1028260225994
PILRA	cg02052217	Methylation	0.102821000808402
CLK3	ENSG00000179335	RNAseq	-0.102743031521747
WDFY1	ENSG00000085449	RNAseq	-0.102742488053946
GRIA1	ENSG00000155511	RNAseq	-0.102740946259422
ANKRD1	ENSG00000148677	RNAseq	-0.102705685832167
GSC	ENSG00000133937	RNAseq	-0.102705502707146
ZNF540	ENSG00000171817	RNAseq	0.102701295552248
NAALAD2	ENSG00000077616	RNAseq	0.102674925549355
ARHGAP25	cg15700582	Methylation	-0.102651608573103
TFPI2	cg14377593	Methylation	-0.102647563773727
BIK	ENSG00000100290	RNAseq	0.102635914012818
ALDOA	cg21511045	Methylation	0.102621740167467
RASGRP3	cg03693861	Methylation	-0.102591465575351
CABLES2	cg01011432	Methylation	-0.102546044549418
AMIGO1	ENSG00000181754	RNAseq	-0.102525396296259
DR1	ENSG00000117505	RNAseq	-0.102520416477165
RTN4RL2	cg21121024	Methylation	-0.102485150481579
HELB	cg05934908	Methylation	0.102455736211345
DLD	cg20030283	Methylation	-0.102423956983804
ZNF484	ENSG00000127081	RNAseq	-0.102420648784768
COL16A1	cg24821709	Methylation	0.10241032267116
TMEM216	ENSG00000187049	RNAseq	-0.102392335293759
OSBPL8	cg16994622	Methylation	-0.102381632562452
CNR1	cg23276695	Methylation	-0.102362923181995
NFATC2	cg13844474	Methylation	-0.102322158291556
CRTC1	ENSG00000105662	RNAseq	-0.102308688510389
STEAP2	ENSG00000157214	RNAseq	-0.102291397964138
ATP2C1	ENSG00000017260	RNAseq	0.102275382199073
BLK	cg03860768	Methylation	-0.102225322650484
C7orf63	ENSG00000105792	RNAseq	0.102212883401894
PCDHA2	cg21971747	Methylation	-0.102208544593111
MPZL1	ENSG00000197965	RNAseq	-0.102140910548435
ATAD5	cg23905935	Methylation	-0.102135144334974
PCDHB11	ENSG00000197479	RNAseq	-0.102112520263063
THY1	cg15166492	Methylation	0.102103985885367
FAM111A	cg23760189	Methylation	-0.102049494897235
CCRL2	ENSG00000121797	RNAseq	-0.102047989368887
CRABP2	cg13091799	Methylation	0.102041844192798
AL139080.1	ENSG00000268735	RNAseq	0.102032499349848
HYAL2	ENSG00000068001	RNAseq	-0.102025872592267
ADGRG1	cg15247143	Methylation	-0.101972399174648
MFSD4	cg17075679	Methylation	-0.101955381573326
STAT1	cg25579739	Methylation	0.101888436255953
CD53	cg10105218	Methylation	-0.101872040241338
PSMB7	cg25118574	Methylation	0.101869033196147
BCL2L2-PABPN1	ENSG00000258643	RNAseq	0.101831534408446
C15orf26	ENSG00000156206	RNAseq	0.101791766742793
CENPM	cg23032642	Methylation	0.101777227977988
ZFHX3	cg26474270	Methylation	-0.101761423337495
SPTBN1	cg02513485	Methylation	0.101757465602259
TMEM219	ENSG00000149932	RNAseq	-0.101725913809361
YIPF5	ENSG00000145817	RNAseq	-0.101709899230991
PITPNA	cg13178709	Methylation	0.101691610978492
FAM125A	cg14744703	Methylation	0.10167524214203
DQX1	cg24544105	Methylation	-0.101674715913985
MIR302a	hsa.miR.302a.002381	miRNA	-0.101651831443616
TXNDC3	cg15028436	Methylation	0.101559442605057
ADIPOR1	cg17218466	Methylation	0.101557166937549
PRPF3	ENSG00000117360	RNAseq	0.101512447921829
MAN1B1	ENSG00000177239	RNAseq	0.101495836710329
CD1E	cg10976626	Methylation	-0.101483884225729
FCRLA	cg08971548	Methylation	0.101481411163922
EPHB6	ENSG00000106123	RNAseq	-0.101458952973623
ICOS	cg21423458	Methylation	-0.101457022865284
ASPHD2	cg21927508	Methylation	-0.101332073248539
CCM2L	ENSG00000101331	RNAseq	-0.101331935096786
NXPE1	ENSG00000095110	RNAseq	0.101306355479865
LINGO3	cg25238537	Methylation	-0.101284962938721
TAS1R3	ENSG00000169962	RNAseq	0.101266493298073
TRIM23	ENSG00000113595	RNAseq	-0.101265342569319
ZNF485	ENSG00000198298	RNAseq	0.101220652970464
GON4L	ENSG00000116580	RNAseq	0.101200615548911
C1orf134	ENSG00000204377	RNAseq	0.101137455138756
PDZD9	ENSG00000155714	RNAseq	0.101130886267068
KLF15	ENSG00000163884	RNAseq	-0.101125671344319
TGFBR3	ENSG00000069702	RNAseq	0.101078122632247
UBE2L3	cg26067319	Methylation	-0.101064919365028
LINGO3	cg21378169	Methylation	-0.101008167411293
LCN2	cg22438810	Methylation	0.100968068482869
PHEX	ENSG00000102174	RNAseq	-0.100961851245703
LPCAT3	cg00294658	Methylation	-0.100947602716383
ANKS6	ENSG00000165138	RNAseq	-0.100939964852173
ZNF654	ENSG00000175105	RNAseq	-0.100931375698005
C6orf58	ENSG00000184530	RNAseq	0.100929685035318
FAM78B	cg08089369	Methylation	-0.100928930764669
NIN	ENSG00000100503	RNAseq	-0.100835111010025
ALDOC	cg06367117	Methylation	0.100831728052336
RAB36	ENSG00000100228	RNAseq	0.100807546554177
TNR	cg01000576	Methylation	-0.100792632753376
ANKRD24	cg16700669	Methylation	-0.100772753100923
CASP10	cg12105450	Methylation	0.100772560697123
KCNJ13	ENSG00000115474	RNAseq	-0.100732779567347
AL049840.1	ENSG00000224997	RNAseq	0.100703011704
ZNF582	ENSG00000018869	RNAseq	0.100667237345236
AARSD1	ENSG00000266967	RNAseq	-0.100647165666826
PLCG1	ENSG00000124181	RNAseq	0.10061615137189
CCDC65	cg08958015	Methylation	-0.100613299174635
ALOX15	cg05715138	Methylation	0.100579009186955
ZNF333	ENSG00000160961	RNAseq	0.100555282978116
RPUSD2	ENSG00000166133	RNAseq	-0.100535093154532
LIN28A	ENSG00000131914	RNAseq	-0.100514872607958
TCP11L2	cg00776266	Methylation	0.100418854095568
PTPRB	ENSG00000127329	RNAseq	-0.100400667575269
MCM4	ENSG00000104738	RNAseq	-0.100367657813583
USP2	cg20822818	Methylation	-0.100353673458747
GDPD1	ENSG00000153982	RNAseq	-0.100336621076307
APBA2	cg18385440	Methylation	-0.1003196482371
PTN	cg02701024	Methylation	0.100286965190073
SYNRG	cg27218536	Methylation	-0.100263090912824
ANP32A	ENSG00000140350	RNAseq	0.100184897856839
THY1	cg21633698	Methylation	-0.100173551381176
KCNJ15	cg08961621	Methylation	-0.100127179665198
GOLGA1	ENSG00000136935	RNAseq	-0.100126700730698
CENPN	cg17858663	Methylation	0.100126650402721
ZNF615	cg15979098	Methylation	0.100106269205126
CASP8	cg23817555	Methylation	-0.10010616467424
VWA9	ENSG00000138614	RNAseq	-0.100092739900359
CYP4F22	cg00996623	Methylation	-0.100068104634216
ACR	cg22122449	Methylation	0.100049377517422
TIAL1	cg08876869	Methylation	0.100046043864142
KCTD1	ENSG00000134504	RNAseq	-0.100027281566565
CD7	cg01038738	Methylation	-0.100024153310215
POU2AF1	cg20140034	Methylation	-0.100023324887394
MIR485.5p	hsa.miR.485.5p.001036	miRNA	0.099981551055278
SNX2	ENSG00000205302	RNAseq	-0.0999678781729519
ATXN7L1	cg01757544	Methylation	-0.0999654775191459
KIF20B	cg16230134	Methylation	-0.0999629722886874
C11orf42	ENSG00000180878	RNAseq	0.099905011939038
KRBA1	cg06937668	Methylation	0.0998931749011813
TYMS	ENSG00000176890	RNAseq	0.0998825170978606
U82695.9	ENSG00000224963	RNAseq	0.0998805795170029
CD300A	cg08087047	Methylation	-0.099792883609198
GYPA	ENSG00000170180	RNAseq	-0.0997908435365953
GSN	cg23726748	Methylation	-0.0997863161126174
PRKCSH	ENSG00000130175	RNAseq	-0.0997848949270718
SPECC1L	ENSG00000100014	RNAseq	-0.0997814509952424
PVT1	cg11478273	Methylation	-0.0997457782898787
XAF1	cg08940637	Methylation	-0.0997256041979888
OGFR	ENSG00000060491	RNAseq	-0.0996838217305
SMCO3	ENSG00000179256	RNAseq	-0.0995841131106907
MIRLET7E	hsa.let.7e.002406	miRNA	0.0995509648288141
TOX	cg13425044	Methylation	-0.0994662280070468
IL15RA	cg00295308	Methylation	0.0994620357183618
HOPX	cg19673329	Methylation	0.0994504377988684
ADCY10	ENSG00000143199	RNAseq	-0.0994150178300438
PAPPA	ENSG00000182752	RNAseq	0.0994039346260042
MS4A6A	cg03055440	Methylation	0.0993979976362021
TNIP3	cg19463078	Methylation	-0.0993795630027774
PARD6B	cg14552663	Methylation	0.0993366244804664
C20orf85	cg01712452	Methylation	-0.0993183046285169
SLC18A1	cg22441882	Methylation	0.0993058929881083
OSBPL3	cg12212240	Methylation	-0.0992227191074254
IMP3	ENSG00000177971	RNAseq	-0.0992060603676046
CENPE	cg14413368	Methylation	-0.0991911492112485
MIR593	hsa.miR.593.001547	miRNA	-0.0991772600447433
MYCL1	cg11653406	Methylation	0.0991042169456958
ZC3H12D	cg24072904	Methylation	-0.0991002622448915
RPAP2	ENSG00000122484	RNAseq	-0.099057817710213
LCN2	cg03639195	Methylation	-0.0990426494300932
ANK2	cg16028169	Methylation	-0.0990302630117702
AGGF1	ENSG00000164252	RNAseq	-0.0990265742188823
OSBPL3	cg01591025	Methylation	0.0990053551620624
USP9Y	ENSG00000114374	RNAseq	0.0989754457080303
CHURC1	ENSG00000258289	RNAseq	-0.0989436717501103
TMEM60	ENSG00000135211	RNAseq	0.098912379814015
LYPD6B	cg12717960	Methylation	0.0989081302620752
PYCR1	ENSG00000183010	RNAseq	-0.0988747753917458
KY	cg24370755	Methylation	-0.098873309325442
OCIAD2	cg05469793	Methylation	-0.0988545849734888
AC104088.1	ENSG00000232555	RNAseq	0.0988479434359784
RAB37	cg02237906	Methylation	-0.0988214305939043
KIAA0195	ENSG00000177728	RNAseq	-0.0988208775632524
EFCAB6	cg15819171	Methylation	-0.0988186409050072
CLDN5	ENSG00000184113	RNAseq	-0.0987931784271492
KIF26B	cg13953828	Methylation	0.09879007501959
GPR45	cg21399079	Methylation	0.0987560098739524
ABHD15	ENSG00000168792	RNAseq	-0.0987389734212028
PDXK	cg16362786	Methylation	0.0987360878022581
RPGRIP1	cg18996099	Methylation	-0.0987286422474583
PIK3CD	cg17325959	Methylation	0.0987090293171061
MAP4K1	cg02306730	Methylation	0.0986822003949046
SLC25A43	ENSG00000077713	RNAseq	0.0985113950926067
LPAR2	cg16692998	Methylation	-0.0984555496702307
ORM1	ENSG00000229314	RNAseq	-0.0984487970587247
CD163	cg05939324	Methylation	-0.0984384497256765
MYRIP	cg13946209	Methylation	0.098432445885883
FOXN2	cg24631739	Methylation	-0.0984079303295225
KCNQ5	cg00852573	Methylation	-0.098407613432841
IKZF3	cg15155865	Methylation	-0.0983718140888282
FCF1	ENSG00000119616	RNAseq	-0.098313113233356
RALB	cg24857294	Methylation	-0.098285009350589
LSP1	cg27261733	Methylation	-0.0982694514702014
PIK3R5	cg00083704	Methylation	-0.0982289785239487
PLCG1	cg26171797	Methylation	-0.0981884706442035
RTN1	cg19556814	Methylation	-0.0981784147888768
FAM160A1	cg16008351	Methylation	0.0981765430821903
PML	ENSG00000140464	RNAseq	0.0981458302944389
NDEL1	cg02852743	Methylation	0.0981292730764066
CRIP3	cg11982736	Methylation	-0.0980895065553422
CTSK	cg26574794	Methylation	0.0980862250327104
SLC38A7	ENSG00000103042	RNAseq	-0.0980861445391021
ZNF219	cg04913443	Methylation	0.098067830053686
ZDHHC14	ENSG00000175048	RNAseq	-0.0980648843149957
LMCD1	cg25225968	Methylation	0.0980564517161452
TYROBP	cg12769754	Methylation	-0.0980463387396719
NFIX	cg17344906	Methylation	0.0980127050026
C12orf45	ENSG00000151131	RNAseq	-0.0979932410813298
HMOX1	cg16386673	Methylation	0.0979849877715904
ZXDB	ENSG00000198455	RNAseq	-0.0979580751702139
MDM2	ENSG00000135679	RNAseq	-0.0979300334131054
GPALPP1	ENSG00000133114	RNAseq	0.0979288684964442
PSAT1	ENSG00000135069	RNAseq	-0.097925685670693
BRINP2	ENSG00000198797	RNAseq	0.0979120682526657
GAD1	ENSG00000128683	RNAseq	-0.0978287948132897
C11orf80	cg20925075	Methylation	0.0978154006372426
CARD11	cg00273359	Methylation	-0.0977962448767237
TTF1	ENSG00000125482	RNAseq	0.0977535410578555
HENMT1	cg21953332	Methylation	-0.0977528025836127
BHLHE22	cg01377006	Methylation	-0.0977226350176327
CARD11	cg26937500	Methylation	0.0976842802685811
MCCC2	cg21626163	Methylation	-0.0976839162317509
RREB1	ENSG00000124782	RNAseq	-0.0976390300344075
ESR1	cg01777019	Methylation	0.0976095225947382
HLA-F	cg11576659	Methylation	-0.0975821574634936
TXNDC8	ENSG00000204193	RNAseq	-0.0975721953093337
HDDC3	ENSG00000184508	RNAseq	0.0975121232087908
TRPM2	cg22390337	Methylation	-0.0975050767124028
SUSD1	ENSG00000106868	RNAseq	-0.0975002685272496
YWHAZ	cg27647589	Methylation	-0.097474991489655
FAM222A	cg14544673	Methylation	-0.0974297301596871
CLDN14	cg09916030	Methylation	-0.097425548121591
APBA2	cg02331808	Methylation	0.0974073874264249
DSCAML1	ENSG00000177103	RNAseq	0.0973923712601699
PSMA6	ENSG00000100902	RNAseq	-0.0973734042391387
NUDT6	ENSG00000170917	RNAseq	0.0973629531117813
HMGN2	cg06758143	Methylation	0.0973554562946486
MOB3C	ENSG00000142961	RNAseq	-0.0973409261307371
ADAM28	cg19726803	Methylation	-0.0973399236363467
NDC80	cg16421612	Methylation	-0.0973089351332941
PDDC1	ENSG00000177225	RNAseq	-0.0972960427790391
TIFAB	cg26353903	Methylation	0.0972619243638633
SCNN1B	cg06726639	Methylation	-0.0972592147925399
KDM4C	ENSG00000107077	RNAseq	-0.0972365212402514
RC3H1	ENSG00000135870	RNAseq	-0.0971946919413078
TMC8	cg15733832	Methylation	0.0971874860819513
C17orf75	ENSG00000108666	RNAseq	0.0971792846238906
DNAJC13	ENSG00000138246	RNAseq	-0.0971371670559649
NUP155	ENSG00000113569	RNAseq	-0.0971249449376886
ZBTB24	ENSG00000112365	RNAseq	0.0971104059873022
PDE11A	ENSG00000128655	RNAseq	-0.0971019420722619
CPT1A	ENSG00000110090	RNAseq	-0.0970993015276174
TNFRSF19	cg27317842	Methylation	0.0970985454101737
RPS27A	cg09493857	Methylation	-0.0970971084160754
SLC1A2	cg21163960	Methylation	-0.0970894754479751
GRIPAP1	ENSG00000068400	RNAseq	-0.0970669120280965
MAP4	ENSG00000047849	RNAseq	-0.0970665812216086
MAP7D3	ENSG00000129680	RNAseq	0.0970542397714632
FAM78B	cg06976312	Methylation	0.0970113414320208
WIPF1	cg07203784	Methylation	-0.0969884951975495
NRG4	cg21396008	Methylation	-0.0969591735211367
B3GNT8	ENSG00000177191	RNAseq	-0.0969486191723776
TRAF3	cg08604611	Methylation	0.0968921882797729
APC	cg14479889	Methylation	0.0968887847595085
BUB3	ENSG00000154473	RNAseq	0.0968777545101669
C20orf112	ENSG00000197183	RNAseq	-0.0968705252121976
CARD11	cg06643466	Methylation	-0.0968268504422352
PTTG2	ENSG00000250254	RNAseq	-0.0967687963099087
NEUROD2	ENSG00000171532	RNAseq	-0.0967609455630797
HAUS7	ENSG00000213397	RNAseq	0.0967590894971491
CDH19	ENSG00000071991	RNAseq	-0.0967301510234111
ERN1	cg09197799	Methylation	-0.0967022975701543
TRIM47	cg14955151	Methylation	0.0966565668636968
KCNIP4	cg27526346	Methylation	0.0966145368817806
MYO1C	cg07768169	Methylation	0.0966139080789165
MIR144	hsa.miR.144.002148	miRNA	-0.0965917397696354
DUSP28	ENSG00000188542	RNAseq	-0.0965815598377555
CAMTA1	cg10989261	Methylation	0.0965804417931495
FCHO1	cg19031510	Methylation	0.0965551399636179
THBS1	cg05886626	Methylation	-0.0965091203474049
SLC2A2	ENSG00000163581	RNAseq	-0.096494557731437
MDH1	cg24055349	Methylation	-0.0964884297388767
CRLF2	ENSG00000205755	RNAseq	-0.0964428219596324
LRTOMT	ENSG00000184154	RNAseq	0.0964176263145285
MYCBPAP	cg22290782	Methylation	-0.0964107551184142
CCNL2	ENSG00000221978	RNAseq	0.0963836005043441
KCNJ5	cg27244521	Methylation	-0.0963776331770727
OLFML2B	cg08841167	Methylation	0.0963651416886814
POU2AF1	cg19602649	Methylation	-0.0963055054961614
RP11-661C8.3	ENSG00000250173	RNAseq	-0.0962487744181837
SSTR1	cg21573651	Methylation	0.0962227427924575
CCDC51	ENSG00000164051	RNAseq	0.0962191896798563
CNR1	cg09879107	Methylation	-0.0962174681046886
CSRP3	cg21105563	Methylation	-0.096201790452327
DPEP1	cg15237356	Methylation	-0.0961916472632692
TRIM10	cg15118780	Methylation	0.0961856334424779
RCL1	ENSG00000120158	RNAseq	-0.0961692981594649
NDUFV1	cg17020635	Methylation	0.0961298696075299
IGFN1	cg18157738	Methylation	-0.0961115198125868
ATXN2L	cg08744178	Methylation	0.0960988087422429
CCDC88B	cg11487187	Methylation	0.0960928201435372
SLC10A2	cg22971191	Methylation	0.0960376950924512
NEIL1	cg06783831	Methylation	0.0960291114343063
ANKRD44	cg16082705	Methylation	-0.0960022802864463
LYZ	cg26761960	Methylation	-0.0959613756620369
SPTBN1	cg12795981	Methylation	0.0959422068860887
FGFR1OP2	ENSG00000111790	RNAseq	-0.0958688667958618
TICAM2	ENSG00000243414	RNAseq	-0.0958617131055609
ERMN	cg02833117	Methylation	0.0958602129888097
HMCN1	ENSG00000143341	RNAseq	0.0958406289125209
SPATA20	ENSG00000006282	RNAseq	-0.0958234222545861
CSRP3	cg01975883	Methylation	-0.0958103556789262
KCNQ5	cg15717808	Methylation	-0.0958012954281344
MRPL10	ENSG00000159111	RNAseq	-0.0957932834206346
SMTNL2	cg14211208	Methylation	0.0957652238323393
CLEC1B	cg23930328	Methylation	-0.0957549212169071
BCL2A1	cg27177709	Methylation	0.0957493141217779
TTBK1	ENSG00000146216	RNAseq	-0.095742864967523
PYHIN1	cg25464787	Methylation	0.0956982912608052
EIF4EBP1	cg26921611	Methylation	-0.0956217073339481
TTC9B	cg14882636	Methylation	0.0955918538998091
CISH	cg27589809	Methylation	-0.09554641817197
ATAD5	cg14595059	Methylation	-0.0955320829638182
ZNF287	cg01590416	Methylation	-0.0955143891498923
NFATC2	cg18302534	Methylation	0.0954871432514398
SOX4	ENSG00000124766	RNAseq	-0.0954851726207051
KRT85	cg15771200	Methylation	-0.0954540115986915
sept-09	ENSG00000184640	RNAseq	0.0954532545151863
FBXO8	ENSG00000164117	RNAseq	-0.0954154078953099
CECR6	ENSG00000183307	RNAseq	-0.0953944961994674
ACAA2	cg02077265	Methylation	0.0953797576956486
SYT3	cg09765711	Methylation	0.0953401131722169
C3orf62	ENSG00000188315	RNAseq	0.0953365270830262
KIAA0247	ENSG00000100647	RNAseq	0.0953361962765383
PDE4DIP	cg10010376	Methylation	-0.0953192107370755
ADGRG1	cg20431939	Methylation	0.0953168674282409
FAM89A	cg12450347	Methylation	0.0952834111234716
TFCP2L1	cg02906238	Methylation	0.0952748274653268
LILRB4	cg24140775	Methylation	-0.0952472951523683
NDUFV1	cg19038228	Methylation	0.0952348934929576
ZFHX3	cg20069798	Methylation	0.0952227665805785
KLF13	ENSG00000169926	RNAseq	0.0952180983603569
ZNF501	cg15131977	Methylation	0.0952141429984423
CEP89	ENSG00000121289	RNAseq	0.0951757315008705
MIR659	hsa.miR.659.001514	miRNA	0.0951534487506348
TMEM200A	cg18172186	Methylation	0.0951478891347615
KNG1	cg00146227	Methylation	0.0951177065972847
C1orf38	cg00338002	Methylation	0.0950920254898351
KIF26B	cg11586600	Methylation	-0.0950810990620376
IFRD2	cg18060685	Methylation	-0.0950797790750729
CDH16	cg14792480	Methylation	-0.095078089791188
EREG	cg18021716	Methylation	-0.0950666790154042
TNNT2	cg20062254	Methylation	0.0950301233412137
AC110084.1	ENSG00000268656	RNAseq	0.0950107063214765
GPM6A	cg08672054	Methylation	-0.0949927921836231
CBFA2T3	ENSG00000129993	RNAseq	-0.0949595801840142
MYO7B	ENSG00000169994	RNAseq	0.0949402445395531
ANGPTL5	cg01002284	Methylation	-0.0949213307343177
RASL10B	cg17999297	Methylation	-0.0949091938409408
TMOD4	cg18135938	Methylation	-0.0948940526672132
SMARCC2	ENSG00000139613	RNAseq	-0.0948920424951536
P2RY1	cg08570275	Methylation	-0.0948832432465494
ACTR3	cg15517836	Methylation	-0.0948526390119138
KIAA1257	cg14768782	Methylation	-0.0948428251957848
BRIP1	cg11872651	Methylation	-0.0947671367938931
TGM2	cg12947626	Methylation	0.0946996025976479
TMEM119	cg20781235	Methylation	-0.0946915556877281
NEURL1B	ENSG00000214357	RNAseq	-0.0946859205168964
USP18	ENSG00000184979	RNAseq	-0.0946804267662937
HPS5	ENSG00000110756	RNAseq	0.094664659106095
SRGAP1	ENSG00000196935	RNAseq	0.0946359970868217
LPXN	cg08643824	Methylation	-0.0946219806470151
PEBP1	cg06417225	Methylation	0.0946083363533729
ZNF214	cg12985581	Methylation	-0.0945699347337636
EIF4H	cg02374564	Methylation	-0.0945692685021576
SPATA18	cg24112602	Methylation	-0.0945536557262819
AMPD1	cg21931680	Methylation	0.0945329299146702
TLN2	ENSG00000171914	RNAseq	-0.0945111956186964
CCDC141	ENSG00000163492	RNAseq	-0.0944976089236575
CNOT10	cg01304440	Methylation	-0.0944835242449392
RNF6	cg14859044	Methylation	0.0944380505491761
HAUS5	cg10687823	Methylation	0.0944045143964242
GTF2H3	ENSG00000111358	RNAseq	0.0943256769721337
ZBTB1	ENSG00000126804	RNAseq	0.0943095855994007
GPR98	ENSG00000164199	RNAseq	-0.0942914810381416
TMCO4	ENSG00000162542	RNAseq	-0.0942532906105649
ISLR2	cg08703540	Methylation	0.0942476230913325
WDR53	ENSG00000185798	RNAseq	-0.0942351494190587
TXNIP	cg19301058	Methylation	-0.094219549309241
GSTO2	ENSG00000065621	RNAseq	0.0941946303448544
LDB3	cg00720785	Methylation	-0.0941825322834914
CERS5	ENSG00000139624	RNAseq	0.0941691109872161
LINC00994	ENSG00000189196	RNAseq	-0.0941302542260998
CTD-3138B18.4	ENSG00000269545	RNAseq	-0.0941073399695538
PAN2	ENSG00000135473	RNAseq	0.094091513236768
ARMCX6	ENSG00000198960	RNAseq	-0.0940835219024248
POGZ	ENSG00000143442	RNAseq	-0.0940745487764404
LRRC4C	cg26015591	Methylation	0.0940326823027868
DDX60L	ENSG00000181381	RNAseq	-0.0940116482856691
MIR199a	hsa.miR.199a.000498	miRNA	0.0939933976797947
C1QTNF1	cg09967973	Methylation	0.0939683847146832
SLC25A38	ENSG00000144659	RNAseq	0.0939426503172116
MS4A14	cg02907837	Methylation	0.0939090975874967
CYB561D1	ENSG00000174151	RNAseq	0.0938797261974054
ZNF197	ENSG00000186448	RNAseq	-0.0938366752826032
TSPAN19	ENSG00000231738	RNAseq	-0.0938291435277447
CBL	ENSG00000110395	RNAseq	-0.0938051068920433
STPG2	ENSG00000163116	RNAseq	0.0938039242536059
FAM83B	cg02134660	Methylation	0.0937644030617689
CTSK	cg00253735	Methylation	0.0937494415460025
RRP1B	ENSG00000160208	RNAseq	-0.0937457448492409
TRIM11	cg17465697	Methylation	-0.0937441044769971
KLHL9	ENSG00000198642	RNAseq	0.0937424887629953
SAMSN1	cg09307605	Methylation	-0.0937376692286379
SLIRP	cg18075758	Methylation	-0.0937235111831978
GNLY	cg21473183	Methylation	0.0937051159345824
CENPE	cg19590290	Methylation	-0.0937037787504625
AC093843.1	ENSG00000224819	RNAseq	-0.0936993315175363
ZNF792	ENSG00000180884	RNAseq	-0.0936907659924031
NKAIN4	ENSG00000101198	RNAseq	-0.0936386816923345
EFS	cg14280583	Methylation	0.0935722488912985
NPL	cg16013943	Methylation	-0.0935656741785605
MTTP	ENSG00000138823	RNAseq	-0.0935367164996971
FANCA	cg07648498	Methylation	0.0935174631941391
UHMK1	ENSG00000152332	RNAseq	-0.0934619778624658
DUSP1	ENSG00000120129	RNAseq	-0.0934605010477877
CASC19	ENSG00000254166	RNAseq	-0.0934532882848996
AC018742.1	ENSG00000229621	RNAseq	-0.0934430687273269
TLCD1	cg02662840	Methylation	0.0934362178716983
SCFD1	ENSG00000092108	RNAseq	-0.0934251992697214
MATR3	cg11487037	Methylation	0.0933701536469765
CD1B	cg02478603	Methylation	0.0933264169144292
AL132989.1	ENSG00000268466	RNAseq	-0.0933177226047052
TRERF1	cg24190039	Methylation	0.0933085509282905
MAP3K2	ENSG00000169967	RNAseq	0.0932895201649166
TIMM22	ENSG00000177370	RNAseq	-0.0932697792929941
MXRA8	cg23036947	Methylation	0.093191403956609
PVT1	cg21630144	Methylation	0.0931812832247964
PAQR5	cg19163210	Methylation	0.0931788977663119
CDH16	cg17194666	Methylation	0.0931479267300056
NTN1	cg08244745	Methylation	0.0931013853370644
KLRB1	cg00986015	Methylation	0.0930964447431322
SMEK2	ENSG00000138041	RNAseq	-0.0930633383227664
DDX39B	ENSG00000198563	RNAseq	0.0930623978819362
ATP8B2	cg06824583	Methylation	-0.0930451027598196
AKT1	cg13986355	Methylation	0.0930450326232437
CPXM2	cg13702196	Methylation	-0.0929773517464624
ZDHHC21	ENSG00000175893	RNAseq	-0.0929624777875082
FKSG61	ENSG00000268156	RNAseq	0.0929574849672012
UROC1	ENSG00000159650	RNAseq	-0.0929551409721872
KLRG2	ENSG00000188883	RNAseq	-0.0929551409721872
PQLC3	cg10443268	Methylation	0.092950442706687
LINC01116	ENSG00000163364	RNAseq	0.0929430948849775
CCDC93	ENSG00000125633	RNAseq	-0.0929029680632379
MIR34a	hsa.miR.34a.000426	miRNA	0.0928933162800907
BHLHE41	ENSG00000123095	RNAseq	0.0928418208416094
METTL23	ENSG00000181038	RNAseq	-0.0927736995208311
GRM1	cg27642554	Methylation	0.0927518308306122
ZNF614	ENSG00000142556	RNAseq	-0.0927381319161228
BRWD3	ENSG00000165288	RNAseq	0.0926537100951668
CENPP	ENSG00000188312	RNAseq	-0.0926163065196938
C2orf82	ENSG00000182600	RNAseq	-0.0926021054697488
NLRP3	cg00789037	Methylation	0.0925990117726404
CYP26B1	ENSG00000003137	RNAseq	-0.0925785886728141
MMP12	cg02368591	Methylation	-0.0925779671082798
TLR2	cg03610073	Methylation	-0.0925427291953956
ADCY7	cg04084210	Methylation	0.092525681381489
CASP8	cg07322196	Methylation	-0.0925060140948307
PSMG2	ENSG00000128789	RNAseq	-0.0925012272127145
ENOSF1	ENSG00000132199	RNAseq	-0.0924933233005571
ZNF546	cg02980416	Methylation	-0.0924840409280797
PAQR5	cg26888312	Methylation	-0.0923935606873848
JMJD6	cg01689142	Methylation	0.0923803879958907
SFMBT2	cg07423571	Methylation	-0.0923592360358033
SVIL	cg20832531	Methylation	-0.0923244896870629
FBXO38	ENSG00000145868	RNAseq	-0.0923161114464391
AC011995.1	ENSG00000237720	RNAseq	-0.0923034521910181
RP13-507P19.2	ENSG00000230294	RNAseq	-0.0923034521910181
RPS29	ENSG00000213741	RNAseq	-0.092303186364376
PNOC	cg07732306	Methylation	0.0922566136416416
LCLAT1	ENSG00000172954	RNAseq	-0.0922140103868513
GPM6A	cg09275205	Methylation	-0.0921996149278016
GBA	ENSG00000177628	RNAseq	-0.0921670890308975
DCBLD1	ENSG00000164465	RNAseq	0.0921097933419495
JAKMIP2	cg23132268	Methylation	0.0920862879134534
SLC27A5	ENSG00000083807	RNAseq	0.0920075268791177
SLC24A4	cg04880732	Methylation	-0.0919614533477745
IFI27	cg12268280	Methylation	0.0919473224804875
KCNJ15	cg05140089	Methylation	-0.0919452866265186
KIAA1549L	ENSG00000110427	RNAseq	-0.0919373262032726
ABHD6	ENSG00000163686	RNAseq	-0.0919271775328044
NASP	cg14503070	Methylation	-0.0918952069698421
RAB27B	cg03497549	Methylation	0.0918491992906945
ST14	cg02850715	Methylation	0.0918413043214008
UPK3A	ENSG00000100373	RNAseq	0.0917682120141547
AIM1L	cg25118748	Methylation	0.0917679539682537
C20orf94	cg16196506	Methylation	-0.0917500333562179
DPYSL2	cg18861349	Methylation	-0.0917498287457621
SCLT1	ENSG00000151466	RNAseq	0.0917339499136219
GCC2	ENSG00000135968	RNAseq	-0.0917110781945817
DHRS9	cg07521825	Methylation	-0.0916880887883557
DNAH8	cg12513899	Methylation	0.0916196662833026
UGP2	cg23074504	Methylation	0.0916135279696292
ZNF707	ENSG00000181135	RNAseq	0.0916110789324007
SUSD2	cg03641847	Methylation	0.091544189977615
MLF1IP	cg13036627	Methylation	-0.0915288344820247
VDR	cg10037049	Methylation	0.0915217526944642
MATK	cg02710210	Methylation	0.0915117118106343
COMMD9	ENSG00000110442	RNAseq	-0.0914923914770429
ZNF385B	cg04625976	Methylation	-0.0914554591763831
WNT1	cg27196808	Methylation	-0.0914099558072175
DET1	ENSG00000140543	RNAseq	0.0913692830187784
SNX8	ENSG00000106266	RNAseq	0.091341258983446
ZAP70	cg23954706	Methylation	0.0913242786521435
ABCC5	cg12783640	Methylation	0.0912818793733071
ATP6V1B2	ENSG00000147416	RNAseq	-0.0912696641945447
YY2	ENSG00000230797	RNAseq	0.0912398904239385
CENPH	ENSG00000153044	RNAseq	-0.0912295302788516
NPPB	cg16168848	Methylation	0.0912161145785206
LATS1	ENSG00000131023	RNAseq	-0.0911918774118178
SPDYE1	ENSG00000136206	RNAseq	-0.0911740020469536
ASTN2	ENSG00000148219	RNAseq	0.0911279360568182
NR4A3	cg03277560	Methylation	0.0910960631364669
EPHX1	ENSG00000143819	RNAseq	-0.0910889375214928
SLC2A4RG	ENSG00000125520	RNAseq	0.091081103309745
HELZ2	ENSG00000130589	RNAseq	-0.0910755634877675
LAMA2	ENSG00000196569	RNAseq	0.0910215581419225
SDCBP	cg26656684	Methylation	-0.0910139372605575
GPR143	ENSG00000101850	RNAseq	0.0909976928167238
ACOT11	ENSG00000162390	RNAseq	0.090959791844824
COLQ	ENSG00000206561	RNAseq	0.0909591302318482
SFMBT2	cg12767281	Methylation	-0.0909551067640223
TNNI3	ENSG00000129991	RNAseq	-0.0909517591596698
TCP11L2	cg10841593	Methylation	0.090951628116683
CLEC17A	cg25945273	Methylation	-0.090898507020505
PPP2R2B	cg15927927	Methylation	-0.090883455675758
GSN	cg00777074	Methylation	-0.090855254366353
LOC145837	cg12449813	Methylation	0.0908407691736426
KCNIP4	cg27502188	Methylation	0.0908359683136802
LYL1	ENSG00000104903	RNAseq	0.0908171906195029
LRRC8E	cg23721252	Methylation	-0.0908069114033012
ATAD5	cg02246992	Methylation	-0.0908024249447708
CCDC91	ENSG00000123106	RNAseq	-0.0907558035736569
MEF2BNB	ENSG00000254901	RNAseq	0.0907351033524332
CPXM2	cg05801246	Methylation	-0.0906923295480653
COL6A5	cg03122917	Methylation	-0.0906908099411437
ADAM12	ENSG00000148848	RNAseq	0.0906575528600548
CDC20B	cg07451859	Methylation	-0.0905824612190607
IFT88	ENSG00000032742	RNAseq	0.0905423140570903
MAGI2	ENSG00000187391	RNAseq	-0.0905048514090301
AQP11	ENSG00000178301	RNAseq	0.0904853680831012
SMPD3	cg22116290	Methylation	0.0904747360397519
CREM	cg09351894	Methylation	0.0904186328508772
TMEM63C	cg20900312	Methylation	0.0903824816766905
MIR208B	cg03918703	Methylation	0.090363777286733
ZNF200	ENSG00000010539	RNAseq	-0.0902980619105384
FADD	ENSG00000168040	RNAseq	0.0902977535463905
TNIP3	cg11546574	Methylation	0.0902972339741147
TPD52	cg22273042	Methylation	-0.0902618590921012
ZNF585A	ENSG00000196967	RNAseq	0.0902510389444916
MIR95	hsa.miR.95.000433	miRNA	-0.090243836339609
ADGRG1	cg16725301	Methylation	0.0902311697493929
LINC00624	ENSG00000234610	RNAseq	-0.0902153602885626
NR4A3	cg25454755	Methylation	-0.090193436856639
NF1	cg14489159	Methylation	0.0901864948030483
ANGPTL5	cg15694809	Methylation	-0.0901739589393487
OLFML2B	cg11067756	Methylation	0.0901722619001244
WNT1	cg16844403	Methylation	0.0900800873850458
ETHE1	ENSG00000105755	RNAseq	0.09007301779593
COLEC11	cg18105675	Methylation	-0.0900672645676582
FAM110B	ENSG00000169122	RNAseq	0.0900544690035726
WNT10B	cg00058786	Methylation	-0.0900356971667307
SCUBE1	cg24035417	Methylation	0.0900132446424922
TNFSF13B	cg09646392	Methylation	-0.0900054223050239
LINC00571	ENSG00000223685	RNAseq	0.0898993680188157
PAQR7	ENSG00000182749	RNAseq	0.0898783618068339
GLIS1	cg27397757	Methylation	0.0898776527867972
TRIM10	cg12392921	Methylation	0.0898588186438677
LINC00662	ENSG00000261824	RNAseq	-0.0898559272249384
MIR98	hsa.miR.98.000577	miRNA	0.0898496946022201
SEMA4D	cg11197318	Methylation	0.0898459631186461
IL12RB1	cg02050915	Methylation	0.0898452544677993
MIER1	ENSG00000198160	RNAseq	-0.0897870249593152
RTEL1	cg17509409	Methylation	-0.0897602341025155
ZNF385A	ENSG00000161642	RNAseq	0.0897482367119137
SMPD3	cg23758485	Methylation	-0.0897043654670901
DDC	cg20998753	Methylation	-0.0896905043563359
VAC14	cg02560808	Methylation	-0.0896658637679114
CXCL9	cg03199006	Methylation	-0.0896613698236326
STARD10	cg01230686	Methylation	-0.0896429723493588
JPH1	cg02901843	Methylation	0.0896291159595125
PLET1	ENSG00000188771	RNAseq	-0.0896221888122
STOML1	ENSG00000067221	RNAseq	-0.0895489033606121
GPATCH1	ENSG00000076650	RNAseq	0.0895288883813991
COL1A2	cg10368049	Methylation	-0.0895063075363956
ERMAP	ENSG00000164010	RNAseq	0.0894981233780241
LPL	cg12629632	Methylation	0.0894406747202395
DNAH17	cg19859994	Methylation	0.089407238377466
IGSF22	cg00173921	Methylation	0.0894063999736472
FBXL16	cg06639267	Methylation	0.0893939436883393
LMO3	cg26044490	Methylation	0.0893623438491689
CRYL1	ENSG00000165475	RNAseq	0.0893582158626759
TLR5	cg18201671	Methylation	-0.089353538383413
PIM3	cg24394020	Methylation	-0.0892554925463533
CMIP	ENSG00000153815	RNAseq	-0.089227158607574
IL1RAPL2	ENSG00000189108	RNAseq	0.0892167488310276
ART4	cg24486842	Methylation	0.089180440163483
SNAPC3	ENSG00000164975	RNAseq	0.0891621893895585
WDR65	cg25130238	Methylation	-0.0891377167718077
SIDT1	cg03621988	Methylation	0.0891339786185246
HIST4H4	ENSG00000197837	RNAseq	0.089105786883371
RHBDD1	ENSG00000144468	RNAseq	-0.0890977187546645
POT1	ENSG00000128513	RNAseq	-0.0890728491954846
NFIB	ENSG00000147862	RNAseq	-0.089060325807014
AC073133.1	ENSG00000233878	RNAseq	0.0890212894547466
TRAF5	cg19623397	Methylation	-0.0890029857771766
CTD-2228K2.5	ENSG00000188242	RNAseq	-0.0889927113237901
NSUN3	ENSG00000178694	RNAseq	-0.0889882926942731
PARP4	cg09271065	Methylation	0.0889748715319118
MUC6	cg18552858	Methylation	0.0889530929946187
KRT6B	cg11601375	Methylation	0.0889398082864898
VCAM1	cg14043562	Methylation	-0.0888852199836289
HLA-DOB	cg18073883	Methylation	-0.0888806337151201
ZNF599	cg21961831	Methylation	-0.088867141901286
MYH1	cg25650956	Methylation	0.0888635933869619
SIRT5	ENSG00000124523	RNAseq	-0.0888022849319322
TGFBR3	cg13680095	Methylation	0.0887140381152847
BCAS3	ENSG00000141376	RNAseq	0.0886651998995537
STRC	ENSG00000242866	RNAseq	0.0886385227192078
CSRP3	cg05609445	Methylation	-0.0886235731156776
AC010760.1	ENSG00000269182	RNAseq	0.0886216752173596
AGBL2	cg04217927	Methylation	-0.0886211477332018
USP2	cg03263549	Methylation	0.0886086188160685
FLJ45513	cg13448398	Methylation	-0.0886082385601168
C7	ENSG00000112936	RNAseq	0.088596061343582
MYRIP	cg16435539	Methylation	0.0885750926443144
FAM122B	ENSG00000156504	RNAseq	0.0885675410985177
NLRP9	cg06000701	Methylation	0.0885554899645511
WNT1	cg21631669	Methylation	-0.0885118682830699
TMOD1	cg21350445	Methylation	-0.0884876706014247
PAQR3	ENSG00000163291	RNAseq	-0.0884686665888819
SLC39A14	cg00482919	Methylation	-0.0884528406618273
SERPINA1	cg10070185	Methylation	-0.0884426014056653
NPFFR2	cg02413470	Methylation	-0.0884397069162909
CDPF1	ENSG00000205643	RNAseq	-0.0883645452468144
ASCL2	cg21063716	Methylation	0.0883497616370143
MERTK	cg11947960	Methylation	-0.0883198151702026
VCPIP1	ENSG00000175073	RNAseq	-0.0883061933452517
LTC4S	cg14674856	Methylation	-0.0882943985591958
GFPT2	cg25384513	Methylation	-0.0882934865455179
CPM	cg21422282	Methylation	0.0882481351169785
ATP6AP2	ENSG00000182220	RNAseq	-0.0882192503115203
ANKK1	cg06399569	Methylation	0.0882063945839997
ISLR2	cg26091142	Methylation	-0.0881668738450072
FBXO3	ENSG00000110429	RNAseq	-0.0881460830051066
RTKN2	cg18212055	Methylation	-0.0881394460629351
ECI2	cg12322015	Methylation	-0.0881274102271613
C11orf80	cg19484761	Methylation	0.0881257281594338
GOT1	cg01158937	Methylation	0.0880587656449062
MCOLN2	cg05177459	Methylation	0.0880457604047169
FBXL20	ENSG00000108306	RNAseq	0.0880071785370447
BANP	ENSG00000172530	RNAseq	-0.08800671895756
SVEP1	cg07477928	Methylation	-0.0880059814074053
PGBD2	cg00765710	Methylation	-0.0880015336252416
GTF2H5	ENSG00000272047	RNAseq	-0.0879973027871722
SBK3	cg22785702	Methylation	0.0879941386838737
AGTR1	ENSG00000144891	RNAseq	-0.0879900486734732
NPDC1	ENSG00000107281	RNAseq	-0.087977454397898
TSGA13	ENSG00000213265	RNAseq	0.0879652842582553
LINC00359	ENSG00000243300	RNAseq	0.0879652842582553
ANKS3	ENSG00000168096	RNAseq	-0.0879291684651816
ITGB2	cg08854652	Methylation	-0.087901774799427
RABEPK	ENSG00000136933	RNAseq	0.0878222577103069
MCF2L2	cg27239157	Methylation	0.0878104084755826
TTC28	ENSG00000100154	RNAseq	0.0878068752086194
SDF2L1	ENSG00000128228	RNAseq	0.0878036616598797
GLI3	ENSG00000106571	RNAseq	0.0877940210136609
EIF2S3	ENSG00000130741	RNAseq	-0.0877852676429437
KCNJ10	cg11161440	Methylation	0.0877638471206457
KRT1	cg17405586	Methylation	-0.0877409896575519
ZNF335	ENSG00000198026	RNAseq	-0.087733165621099
DMC1	cg19414598	Methylation	0.0876932914468947
PAPLN	cg12814480	Methylation	0.0876912553233347
TRIM46	cg12771053	Methylation	0.0876792581639276
GATA6	ENSG00000141448	RNAseq	-0.087667216984832
CLDN3	cg14363841	Methylation	-0.0876562160523737
RBM48	ENSG00000127993	RNAseq	-0.0876531458945787
CPEB3	ENSG00000107864	RNAseq	0.0876245772047499
SH3BP5	cg26963657	Methylation	-0.0875803317733993
C1orf198	ENSG00000119280	RNAseq	-0.0875746738698411
ZNF777	ENSG00000196453	RNAseq	-0.0875613116506333
PSPN	ENSG00000125650	RNAseq	-0.0875607445537969
FAM120B	ENSG00000112584	RNAseq	0.0875072117886488
CD8A	cg09058748	Methylation	0.0874511823822208
DCSTAMP	ENSG00000164935	RNAseq	-0.0874477859526954
C10orf54	ENSG00000107738	RNAseq	-0.0874247830872687
IFIT5	ENSG00000152778	RNAseq	0.0874212493598637
SEL1L3	cg16395123	Methylation	-0.0874198959664486
SLC25A1	ENSG00000100075	RNAseq	-0.0873446924736439
CLDN14	cg23034373	Methylation	-0.0873322478338917
MYH1	cg01603353	Methylation	-0.0873124804676639
AL035681.1	ENSG00000269104	RNAseq	-0.0872987103718254
EFHC1	cg23759484	Methylation	-0.0872508016438693
CRYAB	cg10048349	Methylation	-0.0872501965458751
AKAP17A	ENSG00000197976	RNAseq	-0.087220356492262
HLA-DOA	cg00988577	Methylation	0.087203983008647
SFMBT2	cg23301353	Methylation	0.0871893508658094
ZNF331	cg12551529	Methylation	-0.0871580943930308
SCGB1D1	cg14980165	Methylation	0.0871503351452417
HHLA3	ENSG00000197568	RNAseq	0.087059772384725
MIR26a.1	hsa.miR.26a.1.002443	miRNA	-0.0870050390757098
LY6E	ENSG00000160932	RNAseq	-0.0870001693310102
PDE6G	cg20834073	Methylation	0.0869998915647565
RPL27A	cg17797973	Methylation	-0.086978027210948
HCG17	ENSG00000270604	RNAseq	-0.0869763394493638
NNAT	ENSG00000053438	RNAseq	-0.0869526277128916
XIRP2	ENSG00000163092	RNAseq	-0.0869320940816067
ST6GALNAC4	cg14081251	Methylation	0.0869223990975046
IL4	cg26787239	Methylation	-0.0869073729748432
MIR30d	hsa.miR.30d.000420	miRNA	-0.0869040775921891
HSPA9	cg15538669	Methylation	-0.0868858614292424
ZMAT3	ENSG00000172667	RNAseq	0.0868703856704005
IL7	cg25062539	Methylation	0.0868412635660401
BCL2L15	cg24550026	Methylation	0.0868016489856019
C5orf39	cg09741070	Methylation	-0.0867635193481838
FBXL16	cg07515667	Methylation	0.0867457953216733
LBP	ENSG00000129988	RNAseq	-0.0867427900689042
WDR54	cg20211056	Methylation	-0.0867027500428176
C1orf220	cg15365210	Methylation	0.0866972477481657
IFIH1	cg18340987	Methylation	-0.0866877248981899
ZNF594	cg19979355	Methylation	0.0866667757617515
GLIS3	ENSG00000107249	RNAseq	-0.0866654049797697
GCNT3	cg05641048	Methylation	-0.0866311264022973
C2	cg20371401	Methylation	0.0865712077074063
ZC3H3	ENSG00000014164	RNAseq	0.0865595929750155
FOXI3	cg11859010	Methylation	-0.0865586082148454
GMIP	cg06369573	Methylation	0.0865563959066075
HHAT	cg21331261	Methylation	-0.0865265143162817
SNX11	ENSG00000002919	RNAseq	0.0865224245031961
VAV3	cg02968564	Methylation	0.086515463834454
BRF2	ENSG00000104221	RNAseq	-0.0864871239118248
ABCC4	ENSG00000125257	RNAseq	-0.0864726865715313
OR6C2	ENSG00000179695	RNAseq	-0.0864474625768287
AIM1L	cg02523880	Methylation	-0.0863643018917151
BACH2	cg01462343	Methylation	0.0863377022628729
LRRC14B	ENSG00000185028	RNAseq	0.0863001225433252
SLC1A5	ENSG00000105281	RNAseq	-0.0862819766312551
PKLR	cg14658346	Methylation	-0.0862321459945274
INO80D	ENSG00000114933	RNAseq	-0.0861871296853663
TXNDC5	cg19508233	Methylation	-0.0861329573332147
KCNMA1	cg05383437	Methylation	-0.0860074437900914
RBM5	ENSG00000003756	RNAseq	0.085999939284588
ACADVL	cg21636577	Methylation	-0.0859978670226612
MED6	ENSG00000133997	RNAseq	0.0859772317820969
VAV3	cg17099397	Methylation	-0.0859532532099284
TRIM59	cg26856080	Methylation	0.0859361567386574
HK3	cg19791262	Methylation	0.0859093078544601
CRYAB	cg00514609	Methylation	-0.0858997874997338
COX5A	cg15770607	Methylation	-0.0858939573493688
FER1L6	cg01856414	Methylation	0.0858927693410345
TSPAN8	cg04950931	Methylation	-0.085883115490462
XRCC5	cg16121110	Methylation	-0.0858526297801758
PPP2R2B	cg03264751	Methylation	-0.0858377081884007
BLOC1S2	ENSG00000196072	RNAseq	-0.0858264797264474
FMO3	cg26794028	Methylation	0.0857947659232156
VDR	cg05190176	Methylation	-0.0857894787591994
HRG	cg02097420	Methylation	0.0857780976568181
EPGN	ENSG00000182585	RNAseq	0.0857374915945066
WDR5B	cg06063394	Methylation	-0.0856268932948383
UBE2L6	cg19867993	Methylation	-0.0855892212661052
KIN	ENSG00000151657	RNAseq	-0.0855869758292055
NAA60	ENSG00000122390	RNAseq	-0.0855792018767398
SPATA24	cg17424602	Methylation	0.0855777590681165
LOC100132111	cg19255477	Methylation	-0.0855753189837349
LUM	cg10634424	Methylation	0.085574485300824
ZNF513	ENSG00000163795	RNAseq	-0.0855131350952986
MS4A6A	cg02902955	Methylation	-0.085509944695489
HLA-DOA	cg09132634	Methylation	0.0854984400782594
BHLHE22	cg06873806	Methylation	-0.0854757385682568
NFATC2	cg20909136	Methylation	0.0854206082570809
PDCL	ENSG00000136940	RNAseq	0.0854003525252636
TCP11L1	ENSG00000176148	RNAseq	-0.0853971519777363
MGC4294	ENSG00000268941	RNAseq	0.0853907355080795
THY1	cg16288399	Methylation	-0.0853789291273049
C1QL3	ENSG00000165985	RNAseq	-0.0853527412067353
ZNF791	ENSG00000173875	RNAseq	0.085331024937013
EFS	ENSG00000100842	RNAseq	0.0853277405011688
PENK	cg07080864	Methylation	-0.085299752366667
ZNF638	ENSG00000075292	RNAseq	-0.0852632226082052
SUOX	ENSG00000139531	RNAseq	0.0852354454910439
TJP2	cg08398554	Methylation	-0.0851940236565178
CD8A	cg17386466	Methylation	-0.0851617176617499
H1FNT	cg26257969	Methylation	0.0851498637095958
FAIM2	ENSG00000135472	RNAseq	-0.085103750252001
CDK5	ENSG00000164885	RNAseq	0.0850990350728535
GATAD1	ENSG00000157259	RNAseq	0.0850871732973587
CCS	ENSG00000173992	RNAseq	0.0850854956358844
STYX	ENSG00000198252	RNAseq	-0.0850793887170705
UTP11L	cg08397474	Methylation	0.0850774316082503
ZNF549	ENSG00000121406	RNAseq	0.0850487052286226
STIM2	cg17342243	Methylation	-0.0850256018036681
MTCP1	ENSG00000214827	RNAseq	-0.0850139599195702
TAF11	ENSG00000064995	RNAseq	-0.085000810361676
FAM203A	ENSG00000235173	RNAseq	0.084949250620938
IL6	cg00087425	Methylation	-0.0849079333248493
MIR127	hsa.miR.127.000452	miRNA	0.0848977694727474
MIR210HG	ENSG00000247095	RNAseq	0.0848875315819092
CDH4	cg12206539	Methylation	0.08488411964203
FXYD6	ENSG00000137726	RNAseq	0.0848834910169498
JAKMIP2	cg12621341	Methylation	-0.084880187398471
VAV2	ENSG00000160293	RNAseq	0.0848766385968432
CLIP3	ENSG00000105270	RNAseq	0.0848575935947539
MSANTD2	ENSG00000120458	RNAseq	-0.0848506596597203
GPSM2	cg08274380	Methylation	-0.0848199920004808
NIPBL	ENSG00000164190	RNAseq	-0.084817968890005
BYSL	ENSG00000112578	RNAseq	0.0848105009282975
VSX1	cg16185834	Methylation	0.0847871542479868
PTGFR	cg04410756	Methylation	-0.0847778434942152
FAM222A-AS1	cg08237950	Methylation	0.0847692183948632
EPB41	ENSG00000159023	RNAseq	0.0847679450365322
FBLIM1	cg17276021	Methylation	0.0847481285464213
CCDC68	ENSG00000166510	RNAseq	-0.0847323845257775
MIR663B	hsa.miR.663B.002857	miRNA	-0.0847075399806993
IL12B	cg16045612	Methylation	0.0846621422500052
PURA	ENSG00000185129	RNAseq	-0.0846502854441904
RHEB	cg22656964	Methylation	0.0846449449907219
PDE6B	ENSG00000133256	RNAseq	-0.0846343004021142
OPN5	cg15605853	Methylation	0.0845996512225111
GATA4	cg13680188	Methylation	-0.0845987157735543
ZNF213	ENSG00000085644	RNAseq	-0.0845806861220391
CLCN6	cg01179095	Methylation	0.0845706664047755
FAM49A	cg07859364	Methylation	0.0845605157299693
PIF1	cg09936992	Methylation	-0.0845533933099747
CWC25	ENSG00000108296	RNAseq	-0.0845304980520172
CCL2	cg04633676	Methylation	-0.0845246430456884
OARD1	ENSG00000124596	RNAseq	-0.0845199476879566
IRF8	cg21576293	Methylation	-0.0845094881480888
TBC1D12	ENSG00000108239	RNAseq	0.0845091125887829
FGF14	ENSG00000102466	RNAseq	-0.0844924907494606
LAMA3	ENSG00000053747	RNAseq	0.0844902566189724
ETV1	ENSG00000006468	RNAseq	-0.0844811251836977
ATXN1	ENSG00000124788	RNAseq	0.0844679508100738
SLC23A2	ENSG00000089057	RNAseq	0.0844450306462691
ABCB6	cg26544277	Methylation	-0.0844195007191624
ZNHIT3	ENSG00000108278	RNAseq	0.0843992375767293
SEL1L3	cg19488028	Methylation	0.0843768553886631
TRAM2-AS1	ENSG00000225791	RNAseq	-0.0843155919800544
SLC22A31	cg17120171	Methylation	-0.0842803369138643
PRPF39	ENSG00000185246	RNAseq	-0.0842674241925122
SPRY1	ENSG00000164056	RNAseq	-0.0842356903987084
VCL	cg12727040	Methylation	-0.0842039822803665
LINGO3	cg07533515	Methylation	-0.0841879927218223
CXCL12	cg10927719	Methylation	-0.0841816186070749
FOXP2	cg01754290	Methylation	0.0841702287713205
RAPGEF6	ENSG00000158987	RNAseq	0.0841672949706395
SV2C	cg20659303	Methylation	0.08415958902762
ELAVL3	cg08296288	Methylation	-0.0841416659203347
ZNF26	ENSG00000236575	RNAseq	0.0841217618204832
ABHD11	ENSG00000106077	RNAseq	0.0840908314138642
HMGXB4	ENSG00000100281	RNAseq	0.0840612951203014
OSBPL6	cg22869011	Methylation	0.0840579525265863
IFT43	ENSG00000119650	RNAseq	-0.0840513721123592
SERPINA1	cg13826459	Methylation	-0.0840380120101121
DECR1	cg13277385	Methylation	-0.084013693308868
GRIK2	cg27451362	Methylation	0.084010722444794
WWP2	ENSG00000198373	RNAseq	0.0839876434186733
CA13	cg14320633	Methylation	0.0839504971038103
AKAP10	cg00218134	Methylation	-0.0839378938683752
SLC24A1	cg26849077	Methylation	0.0839199752124068
DCAF5	cg08035930	Methylation	0.0838981367891267
DEF6	cg00237391	Methylation	-0.0838800465001275
HSPB7	cg03260781	Methylation	-0.0838726405997281
UBE2QL1	cg15791160	Methylation	0.0838700302992012
TNFRSF19	cg18332814	Methylation	0.0838474033770915
STEAP4	ENSG00000127954	RNAseq	-0.0838119981748091
CCNB3	ENSG00000147082	RNAseq	-0.0837817411956833
CTU1	ENSG00000142544	RNAseq	0.0837793298474337
FZD9	ENSG00000188763	RNAseq	-0.0837678827667437
BCAR3	ENSG00000137936	RNAseq	-0.0837526184102304
ARHGEF16	cg00775539	Methylation	-0.0837416686984096
C2orf89	cg08172009	Methylation	-0.0837326608478564
LAMB3	ENSG00000196878	RNAseq	-0.083701496993332
IGFN1	cg12297814	Methylation	0.0836850025611906
ASPHD2	cg27515076	Methylation	-0.0836347297922719
C16orf62	ENSG00000103544	RNAseq	-0.0836122501287027
SPARC	ENSG00000113140	RNAseq	-0.0836041453697491
NDUFV2	cg19491663	Methylation	-0.0835950129066057
KCNK15	cg09203114	Methylation	-0.0835866114016715
RP11-861L17.3	ENSG00000264472	RNAseq	-0.0835545480255984
FAM49A	cg08913413	Methylation	-0.0835467023817969
CTAGE5	ENSG00000150527	RNAseq	-0.08353655451556
SMAD9	ENSG00000120693	RNAseq	-0.0835280953210836
KCNN2	cg12879242	Methylation	-0.0835029045156377
PPARG	cg18887186	Methylation	-0.0834986663344287
SPOCK2	cg09661010	Methylation	-0.0834916958550602
AKT2	cg25333225	Methylation	0.0834666682333783
IDH1	ENSG00000138413	RNAseq	0.0834496811822383
NAGA	ENSG00000198951	RNAseq	0.0834452389236864
INA	cg21384402	Methylation	0.0834256163892507
SCPEP1	ENSG00000121064	RNAseq	0.0833933495631553
GFI1	cg16358430	Methylation	-0.083346337592976
MDH1	cg09118760	Methylation	-0.0833232615259633
ZFHX3	cg03943249	Methylation	-0.0832975854090126
GPM6A	cg17304111	Methylation	-0.0832893947526578
LEF1	cg09146695	Methylation	0.0832815307043914
CC2D2B	ENSG00000188649	RNAseq	-0.0832681641232138
ATF3	cg07862094	Methylation	0.0832450801002693
C16orf46	ENSG00000166455	RNAseq	-0.0831347073343797
ETNK1	ENSG00000139163	RNAseq	-0.0831313165678787
PAH	cg15963417	Methylation	-0.0831277113209768
AC090427.1	ENSG00000268550	RNAseq	0.0831035630797522
ABLIM2	cg06153498	Methylation	-0.0830844087618356
MYO5A	cg17447014	Methylation	-0.0830633800470055
SORCS1	cg08503601	Methylation	0.0830598527423018
MYH7	cg00318109	Methylation	-0.0830596721063068
TMEM161B	ENSG00000164180	RNAseq	-0.0830128169581048
ARSA	ENSG00000100299	RNAseq	0.0830048646011828
ASCL2	cg14308479	Methylation	0.082963176797196
CEP350	ENSG00000135837	RNAseq	-0.0829542405807111
EYA3	ENSG00000158161	RNAseq	-0.0829102669468549
KCNMA1	cg11929896	Methylation	-0.0828924953829381
ADGRG1	cg08787607	Methylation	-0.0828881773537463
ZNF98	ENSG00000197360	RNAseq	0.0828522682941201
ZNF20	ENSG00000132010	RNAseq	0.0828359170020037
ESR1	cg26089753	Methylation	0.0828209775209289
MYPN	cg23865839	Methylation	-0.0828205897792288
RAB37	cg22325823	Methylation	0.0828196899722072
DLGAP2	cg05951763	Methylation	0.0828163563189277
LRRC63	cg01695678	Methylation	0.0827599537001178
GBP7	ENSG00000213512	RNAseq	-0.0827543862039479
ZFHX3	cg05543909	Methylation	-0.08274310604535
COLQ	cg21174565	Methylation	-0.0827399233546629
GK5	ENSG00000175066	RNAseq	-0.0826776745423067
MAP3K7CL	cg11315777	Methylation	-0.0826361147389736
WDR88	ENSG00000166359	RNAseq	0.0825942864916254
HGFAC	cg26900875	Methylation	0.0825837890881915
USP6NL	ENSG00000148429	RNAseq	-0.0825644796508567
PSMA2	ENSG00000106588	RNAseq	-0.0825632745700793
STON1	ENSG00000243244	RNAseq	-0.0825466397295448
PRKCB	cg24250393	Methylation	-0.0824975672602924
FLVCR1	ENSG00000162769	RNAseq	0.0824363027646168
DNAJC28	ENSG00000177692	RNAseq	-0.0823986747133127
VPS35	ENSG00000069329	RNAseq	-0.0823696464439992
LRRC57	ENSG00000180979	RNAseq	-0.0823450368042027
SLC30A7	ENSG00000162695	RNAseq	0.0823304683175226
RRAS2	ENSG00000133818	RNAseq	0.082205305319921
SLC8A3	cg13281581	Methylation	-0.0821876073722828
SFI1	cg11435225	Methylation	0.0821481185323513
FAM49A	cg19482842	Methylation	-0.0821447689295413
THBS3	cg20860396	Methylation	-0.0821156094443434
TMIGD2	ENSG00000167664	RNAseq	-0.0821141102466114
ENTPD2	ENSG00000054179	RNAseq	-0.0821126452464507
NUMA1	cg27269899	Methylation	0.0820978043222255
GRM1	cg21807305	Methylation	0.0820941412960172
RP11-481J13.1	ENSG00000272180	RNAseq	-0.0820870668162254
CREBRF	ENSG00000164463	RNAseq	-0.0820358272541526
TATDN3	ENSG00000203705	RNAseq	-0.0820322947134425
OSBPL8	cg19133948	Methylation	-0.0820301870743054
CAMKK2	ENSG00000110931	RNAseq	-0.0820070234606702
TLR10	cg06935464	Methylation	0.0819981640207604
ZNF226	cg03573702	Methylation	-0.0819958923657174
USP2	cg24964248	Methylation	-0.0819891477064251
FMR1	ENSG00000102081	RNAseq	-0.0819668777304597
TAGAP	cg05697870	Methylation	0.0819276981759899
RPL27A	cg20352410	Methylation	-0.0819180929827819
CD86	cg06327732	Methylation	0.0819158906555418
MTHFD1	cg18703003	Methylation	-0.0818435274431474
ZNF766	ENSG00000196214	RNAseq	-0.0818166797704343
GMPR2	cg14240248	Methylation	-0.0818163579193945
LIN54	ENSG00000189308	RNAseq	0.0818058801148128
RASGRP3	cg19847637	Methylation	0.0816981452066023
SYT3	cg19017177	Methylation	0.0816743405267471
SCRG1	cg05348123	Methylation	0.0816684816810134
ASAP2	ENSG00000151693	RNAseq	-0.0816081771669159
ZNF223	ENSG00000178386	RNAseq	0.0815918483171395
SYNPO2L	ENSG00000166317	RNAseq	0.081589083720062
GIMAP6	ENSG00000133561	RNAseq	0.0814849505634771
CLDN14	cg14314369	Methylation	0.0814799007077706
GC	cg24564157	Methylation	-0.0814615658843243
SCAND3	ENSG00000232040	RNAseq	-0.081452131020765
APC	cg07003745	Methylation	-0.0814094538469621
CLPB	cg07405088	Methylation	-0.0814044783195374
BHLHA15	cg20061890	Methylation	0.0813969486346987
HARS2	ENSG00000112855	RNAseq	0.0813870318430578
PTK2B	cg24517992	Methylation	-0.0813727736798896
WIBG	ENSG00000170473	RNAseq	-0.0813484468158422
FCN3	cg20775044	Methylation	0.081321482310009
PPYR1	cg06939941	Methylation	-0.0813211794067905
CRYM-AS1	ENSG00000189149	RNAseq	-0.0813127906022533
MIR125b.2	hsa.miR.125b.2.002158	miRNA	-0.0812753208154269
MLLT3	cg21683774	Methylation	-0.0812535369367848
ECM1	ENSG00000143369	RNAseq	-0.0812274425283743
MTAP	ENSG00000099810	RNAseq	0.0812039068229685
KSR1	ENSG00000141068	RNAseq	-0.0811643057472545
TTC18	cg23167087	Methylation	0.0811586722731965
CFH	cg06588136	Methylation	0.0811318932559841
HABP2	cg18833140	Methylation	-0.0811310463883832
EXT1	ENSG00000182197	RNAseq	0.0810926613268937
FMOD	cg22705746	Methylation	-0.0810923026500067
FAM222A	cg23932689	Methylation	0.0810859607039114
HELLS	cg20312581	Methylation	-0.0810801170992654
TNR	cg26359730	Methylation	-0.0809860536803449
MIR181a.2	hsa.miR.181a.2.002317	miRNA	-0.0809852695300952
ELF4	ENSG00000102034	RNAseq	0.0809300226800196
VSNL1	ENSG00000163032	RNAseq	0.0808871596108013
KLF4	ENSG00000136826	RNAseq	-0.0808797649095881
ABCA2	ENSG00000107331	RNAseq	-0.080845384663881
GAL3ST2	cg04140903	Methylation	0.0808362161758877
IL15	cg22196946	Methylation	0.0808317347078562
DOK3	cg14705319	Methylation	-0.0808273807671383
VWDE	cg11605337	Methylation	0.080823051239733
PTGIS	ENSG00000124212	RNAseq	0.0808165560546689
GPR19	cg20358187	Methylation	-0.0808122857555257
PARG	ENSG00000227345	RNAseq	-0.0808077790549169
BGN	ENSG00000182492	RNAseq	0.080806277424509
MMP2	cg15542864	Methylation	0.0807739846543375
HNRNPLL	ENSG00000143889	RNAseq	0.0807456216920485
ANKRA2	ENSG00000164331	RNAseq	0.0807386983848374
HEATR3	ENSG00000155393	RNAseq	-0.0807203870695233
IFNGR2	ENSG00000159128	RNAseq	0.0807064683813017
COX5A	cg02035565	Methylation	-0.0806903329333829
SLC47A1	ENSG00000142494	RNAseq	0.0806259406305321
MEG3	cg20952167	Methylation	-0.0806244857953642
HNRNPM	cg14918591	Methylation	-0.0806232768470005
IFNK	ENSG00000147896	RNAseq	-0.0806027026614518
HIF3A	ENSG00000124440	RNAseq	-0.0805751630213339
SMG8	ENSG00000167447	RNAseq	-0.0805721266903556
IL15	cg05368283	Methylation	0.0805544526067841
RBMXL3	ENSG00000175718	RNAseq	0.0805088587628492
SLC4A8	cg08247564	Methylation	0.0805022619690639
COL9A1	ENSG00000112280	RNAseq	-0.0804973644240895
SGMS2	cg03537150	Methylation	0.0804582158255834
AQP7	cg16447312	Methylation	0.0804380242669473
STAT4	cg17287767	Methylation	-0.0804274297073281
EVA1A	cg15429002	Methylation	-0.0804272737542368
WDR35	ENSG00000118965	RNAseq	0.0804163983494803
MEF2C	cg14129122	Methylation	-0.0804058345708704
GALK2	ENSG00000156958	RNAseq	-0.0804054947365918
RANBP10	ENSG00000141084	RNAseq	0.0803676043925146
FCRLA	cg24074594	Methylation	-0.0803504999188297
PARN	ENSG00000140694	RNAseq	-0.0803293029137173
FAM65B	cg13708298	Methylation	0.0802930702352757
ACVRL1	ENSG00000139567	RNAseq	0.0802665902685299
RPP30	ENSG00000148688	RNAseq	-0.0802548478249042
MIB2	cg10705488	Methylation	0.0802503016595191
FOLR2	cg11295113	Methylation	-0.0802268191364353
MYH6	cg26270038	Methylation	0.0800735781117137
MIR574.3p	hsa.miR.574.3p.002349	miRNA	-0.0800661575112656
MIR1301	hsa.miR.1301.002827	miRNA	0.0799275462072577
HIST1H2AC	ENSG00000180573	RNAseq	-0.0798751764929309
NIPSNAP3B	cg01122318	Methylation	0.0798486862683187
GLIS2	cg04719112	Methylation	-0.0798472542647192
CTD-2171N6.1	ENSG00000267013	RNAseq	-0.0798373227791008
GATA3-AS1	ENSG00000197308	RNAseq	0.0798303037690554
HMOX1	cg27116232	Methylation	0.0797927926803987
AANAT	cg07143841	Methylation	0.0797848577871137
F2	cg05450701	Methylation	-0.0797632953584899
AGPS	ENSG00000018510	RNAseq	-0.0797476387773268
CENPE	cg21163042	Methylation	-0.0797423739393866
MAP3K5	ENSG00000197442	RNAseq	0.0797115206108633
ADGRG1	cg01704160	Methylation	0.0796785002741003
SLC2A13	cg01016637	Methylation	-0.0796611548170652
FBLIM1	cg26036626	Methylation	0.0796222773132516
RBM45	ENSG00000155636	RNAseq	0.0795871846294815
TMEM86B	ENSG00000180089	RNAseq	-0.0795868904532407
ARHGEF16	cg04350922	Methylation	0.0795383570833889
MIR1290	hsa.miR.1290.002863	miRNA	0.0795319657016285
RALB	cg27585557	Methylation	0.0793892110326233
ATP5G1	cg03031773	Methylation	-0.0793030191477176
CCDC85C	cg04388666	Methylation	-0.0792983355644799
HSPA5	cg10974515	Methylation	0.0792782922035957
MYCBPAP	cg09404642	Methylation	0.079258519846869
AC010877.1	ENSG00000269291	RNAseq	0.0791681236964128
ATF2	cg01575818	Methylation	0.0791674332605552
PGAM2	cg07075347	Methylation	0.0791668443816825
COL12A1	ENSG00000111799	RNAseq	-0.0791648640762983
FAM169A	ENSG00000198780	RNAseq	-0.0791570783093151
MMP9	cg10505873	Methylation	0.079109972655974
FAM83G	cg05008653	Methylation	-0.0790800623702794
TBCEL	ENSG00000154114	RNAseq	-0.079043599869447
TRIP13	ENSG00000071539	RNAseq	-0.0790418395063506
SNORA76	cg17863042	Methylation	-0.0790215886944171
CDK10	ENSG00000185324	RNAseq	0.0789623384319022
DAAM2	ENSG00000146122	RNAseq	-0.0789483748590006
CEACAM1	cg08743715	Methylation	0.0789364729704718
RCOR3	ENSG00000117625	RNAseq	0.0789288797185542
TIFAB	cg12481536	Methylation	-0.0788771935986246
MET	cg24627299	Methylation	-0.0788693622581922
PATL2	cg18059012	Methylation	-0.0788311063410853
ELMSAN1	ENSG00000156030	RNAseq	0.0787904608324016
CORO2A	cg00135728	Methylation	-0.0787609985646124
CCDC97	ENSG00000142039	RNAseq	-0.0787274670121858
AURKA	cg24279390	Methylation	0.0786754000098965
VAC14	cg27626318	Methylation	-0.0786542006400692
UGP2	cg03055492	Methylation	0.0786113319847432
SIGIRR	ENSG00000185187	RNAseq	0.0786053273443501
AGAP3	cg27447117	Methylation	-0.0785756926062869
HLA-DOA	cg05683739	Methylation	-0.0785235755784257
RRAGB	ENSG00000083750	RNAseq	0.0785217750771198
IBSP	ENSG00000029559	RNAseq	-0.0785155145695793
ACAD10	ENSG00000111271	RNAseq	0.0785107403178447
IL13	cg04303330	Methylation	-0.0785033004289327
NAT6	ENSG00000243477	RNAseq	-0.0784841588403331
RAB28	ENSG00000157869	RNAseq	-0.07843415980259
PRKCQ	cg11638200	Methylation	0.0784229406504595
RALB	cg09370325	Methylation	0.0784183493914518
PCBP3	cg14990613	Methylation	-0.0784172255511607
MMP25	cg14974711	Methylation	0.0784136583224657
PEX16	ENSG00000121680	RNAseq	-0.0784115822597906
PSME1	cg24054649	Methylation	0.0784069510919153
NPAT	ENSG00000149308	RNAseq	-0.0783797775788822
LPAR2	cg13556491	Methylation	0.0783512171999608
KLF5	cg20314763	Methylation	-0.0783508244677618
MSX1	cg11930592	Methylation	0.0783258255414486
TMCC2	cg05740837	Methylation	-0.0783051040118931
TRERF1	cg06103395	Methylation	-0.0782852730168041
RFTN1	ENSG00000131378	RNAseq	-0.078218107722437
PTGDS	cg00563932	Methylation	-0.078208212227709
ZKSCAN5	ENSG00000196652	RNAseq	0.0782050514939874
DMXL2	cg14136612	Methylation	0.0781977294151335
NUP62	ENSG00000213024	RNAseq	-0.0781792615891432
IGF1	cg07020773	Methylation	-0.0781754982596543
ESR1	cg07584093	Methylation	0.0781654209251163
RNF39	ENSG00000204618	RNAseq	-0.0781312710193624
ZNF501	cg25803786	Methylation	0.0781075610806213
STX17	ENSG00000136874	RNAseq	0.0781074872090908
SPAG17	ENSG00000155761	RNAseq	0.078092151965473
ARHGAP15	cg25661801	Methylation	0.0780724678922058
SOX6	ENSG00000110693	RNAseq	0.078046406154003
CCDC85C	cg03168184	Methylation	0.0780094378908283
ZNF16	cg12876038	Methylation	0.078007361843277
FAM172A	ENSG00000113391	RNAseq	-0.0779743978569918
ASB2	cg09247392	Methylation	-0.0779374583230385
OSBPL6	cg13547053	Methylation	-0.0779355544477
MCOLN2	cg09848789	Methylation	0.0779344805970285
DNAJC24	ENSG00000170946	RNAseq	-0.0779339803928805
IGSF22	ENSG00000179057	RNAseq	0.0779222592048999
C1orf213	ENSG00000249087	RNAseq	-0.0779123480114751
YPEL1	cg00850821	Methylation	-0.0779089457312633
KIAA1456	cg16128167	Methylation	-0.0778689811920882
CCDC152	cg13060480	Methylation	-0.0778400113458493
IL12RB2	cg11242303	Methylation	0.0778319258441933
KRT6B	cg20468586	Methylation	0.077829909682629
CHAC1	ENSG00000128965	RNAseq	0.0778048465307291
SLC4A4	ENSG00000080493	RNAseq	-0.0777912610223851
SNX22	cg00796416	Methylation	-0.0777905841969068
RIOK2	ENSG00000058729	RNAseq	-0.0777812068680564
CD59	cg07440264	Methylation	-0.0776861667403491
LOC728392	cg15954353	Methylation	0.0776635464105844
PCOLCE	ENSG00000106333	RNAseq	0.0776632613539066
ZFP36L2	cg20660171	Methylation	-0.0776241635341247
USP31	cg07013032	Methylation	0.0775886789457653
MSLN	cg26348719	Methylation	-0.077583706183181
COL4A4	cg24526879	Methylation	0.0775682179001874
SETX	ENSG00000107290	RNAseq	0.0775627434396538
IRF4	cg06392169	Methylation	0.0775373865978509
RALB	cg14234520	Methylation	-0.0775168397357576
CHCHD3	cg12050002	Methylation	-0.0774828176331732
MFAP4	cg15714343	Methylation	0.077450561897616
CHEK2	cg16926844	Methylation	-0.0773836027717411
EOMES	cg15308664	Methylation	0.0773594753113021
PCF11	ENSG00000165494	RNAseq	0.0773142841382037
DNAH17	cg15406425	Methylation	-0.077268487556933
CCDC116	ENSG00000161180	RNAseq	0.0772644268746697
NMNAT3	ENSG00000163864	RNAseq	0.0772523524378612
SCUBE2	cg18127410	Methylation	0.0772458915558506
MIR520c.3p	hsa.miR.520c.3p.002400	miRNA	0.0772274518679965
KIAA1958	cg03345938	Methylation	0.0772060274504662
C12orf35	cg03847768	Methylation	-0.0771652834154256
CBLN1	ENSG00000102924	RNAseq	0.0771303084728598
ADPRHL1	ENSG00000153531	RNAseq	-0.0771147499401058
CHAF1A	ENSG00000167670	RNAseq	0.0771019300020047
FAM19A2	cg10498365	Methylation	0.0770964061511583
CYP1A2	ENSG00000140505	RNAseq	0.0770851061291914
LGALS7B	ENSG00000178934	RNAseq	0.0770851061291914
BCAS4	cg17687040	Methylation	0.0770813248634177
MPI	ENSG00000178802	RNAseq	-0.0770785266296805
CCL14	cg11920005	Methylation	0.0770654850198411
FOSL1	cg13830646	Methylation	-0.0770612458605984
BHLHA15	cg18213889	Methylation	0.0770334060927742
MLXIP	ENSG00000175727	RNAseq	-0.0770071551299154
STK4	cg27194614	Methylation	0.0769882520585332
ATG2B	ENSG00000066739	RNAseq	-0.0769671629884314
IL12A	cg01308501	Methylation	-0.0769504779941632
FGD2	cg15014454	Methylation	-0.0769049534153772
MIR1263	hsa.miR.1263.002784	miRNA	0.0768934768995514
ZNF587	ENSG00000198466	RNAseq	0.0768588581205005
SLC4A7	ENSG00000033867	RNAseq	0.0767354436714778
ANKRD22	cg03818395	Methylation	0.0767092532258321
LINC00482	ENSG00000185168	RNAseq	0.0766909738278896
C2orf89	cg12197656	Methylation	0.0766777731586358
CEACAM1	cg08174715	Methylation	-0.0766775451129011
ICAM2	ENSG00000108622	RNAseq	0.076675614955237
BLNK	cg07397033	Methylation	0.0766617636380959
FAM176A	cg20706778	Methylation	-0.0766468953399628
HMGN2	cg11141340	Methylation	0.0766431091531276
MACC1	cg12424504	Methylation	0.0766398254048373
EHD2	ENSG00000024422	RNAseq	-0.0766284407738534
ZNF749	ENSG00000186230	RNAseq	-0.0766267985559313
DNALI1	cg16532399	Methylation	-0.0766168063743408
GATA3	cg14327531	Methylation	-0.0766153946869584
GSDMB	cg10057218	Methylation	0.0765488386285019
ARHGEF16	cg17841541	Methylation	-0.0765397231280005
CNOT10	cg04572013	Methylation	-0.0765071214461716
CRYBA1	ENSG00000108255	RNAseq	0.0765028158233773
TONSL	ENSG00000160949	RNAseq	-0.0764141726858316
CYS1	ENSG00000205795	RNAseq	-0.0764082772416365
TSPAN14	ENSG00000108219	RNAseq	0.0763951383115648
CHST1	cg25274176	Methylation	-0.0763793996072756
CATSPER1	cg17717841	Methylation	0.076360906420119
TRERF1	cg10090316	Methylation	-0.0763420575752837
ATXN7L2	cg04922908	Methylation	-0.0763261784315281
FBXL7	ENSG00000183580	RNAseq	-0.0763228700951703
CDH24	ENSG00000139880	RNAseq	-0.0762826771068901
SLC39A14	cg27458152	Methylation	-0.0762788385587595
ACADVL	cg22488539	Methylation	0.0762668155534545
RPS27A	cg14529080	Methylation	0.0762573435865016
FAM179A	cg17393424	Methylation	-0.0762368996534486
CCNF	ENSG00000162063	RNAseq	0.0762353351488728
SCRN1	ENSG00000136193	RNAseq	-0.076232843472391
SETD4	ENSG00000185917	RNAseq	0.0762227172442628
LINC00853	cg09926845	Methylation	-0.0762225862787296
PLVAP	cg09166900	Methylation	0.0762157228254969
LRP11	ENSG00000120256	RNAseq	-0.0762156533495374
ADIPOR1	cg02108436	Methylation	-0.0761897151099589
KCNIP2	cg13551227	Methylation	-0.0761894549802026
ADAL	ENSG00000168803	RNAseq	-0.0761886217336688
ZNF331	cg16020674	Methylation	0.0761858197559598
PKDREJ	ENSG00000130943	RNAseq	0.0761602420761188
CYP11B1	cg21901156	Methylation	-0.076151986938113
MS4A6A	cg04353769	Methylation	-0.0761275091647157
IL15	cg08123738	Methylation	0.0760952322195381
PDE9A	cg00507227	Methylation	0.0760381009878856
TTC24	cg17478282	Methylation	-0.076028528856733
OCA2	ENSG00000104044	RNAseq	0.0760163885119506
DBT	ENSG00000137992	RNAseq	-0.0760083912703487
PIP4K2A	cg05465967	Methylation	-0.0759910177715901
PTK2	cg03398844	Methylation	-0.0759631851352929
RASGRP3	cg17598334	Methylation	-0.0759160561111038
BACH2	cg02795425	Methylation	-0.0759094237380372
TNR	cg16784781	Methylation	0.0759027486761388
CLEC12A	cg01293277	Methylation	0.0759000338447256
MICU3	ENSG00000155970	RNAseq	-0.0758874696845027
GBA3	cg19150929	Methylation	-0.0758444705231378
ANKRD20A1	ENSG00000196774	RNAseq	0.0758389108311906
ZNF880	ENSG00000221923	RNAseq	0.0757919599389432
VAV3	cg12619536	Methylation	-0.075786549545031
MET	cg18313221	Methylation	-0.0757548299338865
TGM1	cg05351785	Methylation	0.0757453483401571
PCDHB7	ENSG00000113212	RNAseq	-0.0757381223697319
PCSK6	ENSG00000140479	RNAseq	-0.0757275011185667
GABPA	ENSG00000154727	RNAseq	-0.0757251618441165
TAF1C	ENSG00000103168	RNAseq	-0.0757212157952965
PRICKLE2	ENSG00000163637	RNAseq	0.0756950100089527
COL1A1	cg17219432	Methylation	-0.0756885866750159
PCBD2	ENSG00000132570	RNAseq	-0.0756610562725679
ABHD14A-ACY1	ENSG00000114786	RNAseq	0.0756422936322019
PANK2	ENSG00000125779	RNAseq	0.0756370479864651
C15orf40	ENSG00000169609	RNAseq	0.0755737694311363
HIST1H2AI	cg10046620	Methylation	0.0755658600559492
GJB7	ENSG00000164411	RNAseq	0.0755624747524778
IL7	cg04445791	Methylation	-0.0755401798419029
SLC16A2	ENSG00000147100	RNAseq	0.0755337891041697
RALB	cg03154580	Methylation	-0.0755323422633468
TCEAL5	ENSG00000204065	RNAseq	0.0754978966002322
C14orf178	ENSG00000197734	RNAseq	0.0754367446580398
STK10	cg23434919	Methylation	-0.075364921005531
CENPF	ENSG00000117724	RNAseq	0.0753633056177253
NKAP	ENSG00000101882	RNAseq	-0.0753590063200775
SPTBN1	cg25954914	Methylation	0.0753422158372846
CDK12	ENSG00000167258	RNAseq	-0.0753045177657128
NDE1	ENSG00000072864	RNAseq	0.0752740114950263
PDE6D	ENSG00000156973	RNAseq	-0.0752529592116697
ZNF668	ENSG00000167394	RNAseq	0.0752145372143083
SPTBN1	cg07850967	Methylation	-0.0752117151838927
LILRB5	ENSG00000105609	RNAseq	-0.0751988250928278
IL15	cg19492315	Methylation	0.0751841068504561
IL17RB	cg17626378	Methylation	-0.0751802369881335
GOLGA8B	ENSG00000215252	RNAseq	-0.075163617830901
PLAGL2	ENSG00000126003	RNAseq	-0.0751124137123805
CCL2	cg16700758	Methylation	-0.0751042148466264
MESDC2	ENSG00000117899	RNAseq	-0.0750921163714442
SETDB2	ENSG00000136169	RNAseq	0.0750817892965198
SLC4A8	cg18077304	Methylation	0.0750632369665792
RP11-1102P16.1	ENSG00000253379	RNAseq	-0.0750564719723726
CMTM5	cg01134935	Methylation	0.0750477364769293
CAMKMT	ENSG00000143919	RNAseq	0.0750132178373844
ZNF169	cg09923314	Methylation	0.0749876309079196
VIPR1	ENSG00000114812	RNAseq	0.074976994526959
ADARB2	cg06754312	Methylation	-0.0749663142613678
MFAP4	cg15119221	Methylation	-0.0749519746865294
H1FOO	ENSG00000178804	RNAseq	-0.0749300448214065
NCK1	ENSG00000158092	RNAseq	-0.07485574332132
TMEM200A	cg02769951	Methylation	0.0748198702961771
HSPA5	cg15801789	Methylation	-0.0748197982035337
SLC6A18	cg02064402	Methylation	-0.0748138407954463
PDE9A	cg21745720	Methylation	-0.0747906979805105
ZNF829	ENSG00000185869	RNAseq	0.0747726742626092
VGLL4	ENSG00000144560	RNAseq	0.0747618521646477
C6orf174	cg07240423	Methylation	-0.0747412452552611
GSS	cg01912547	Methylation	0.0747312889403218
CD37	cg07948401	Methylation	-0.0747163751038862
TMPRSS4	ENSG00000137648	RNAseq	0.0747144286917033
CYP2A6	ENSG00000255974	RNAseq	-0.0747118543135996
USP50	ENSG00000170236	RNAseq	0.074671258445032
PDIA5	ENSG00000065485	RNAseq	-0.0746576965657228
DRG2	ENSG00000108591	RNAseq	-0.074641664265577
U6	U6 snRNA.001973	miRNA	-0.0746069507734355
ZNF451	ENSG00000112200	RNAseq	-0.0745829579284916
C16orf70	ENSG00000125149	RNAseq	0.0745765769023871
LSAMP	cg01495440	Methylation	-0.0745686114213217
TSC22D4	ENSG00000166925	RNAseq	0.0745678814175623
AC005304.1	ENSG00000233852	RNAseq	-0.074552760021953
S100A9	ENSG00000163220	RNAseq	-0.0745318955841803
CCL14	cg14321245	Methylation	0.0744990610635124
SGMS2	cg02857943	Methylation	-0.0744981530622996
C1orf105	cg25580872	Methylation	0.0744979232297583
TESPA1	cg00838996	Methylation	0.0744172268621989
IL12B	cg18307303	Methylation	-0.0744143812997799
CTBS	ENSG00000117151	RNAseq	0.0744071567225111
CSF1R	cg07192647	Methylation	-0.0743690619552621
HYKK	ENSG00000188266	RNAseq	0.0743491947000234
KRT6C	cg09440385	Methylation	0.0743064677291368
OFD1	ENSG00000046651	RNAseq	0.0743012513883124
HIST1H1D	cg26775604	Methylation	-0.0742956323779446
IGJ	cg17075352	Methylation	0.0742900988926745
TET2	ENSG00000168769	RNAseq	-0.0742745399511091
EDNRB-AS1	ENSG00000225579	RNAseq	-0.0742714918056134
LINC01107	ENSG00000225493	RNAseq	0.0742706754172162
RNPEP	ENSG00000176393	RNAseq	0.0742554346897378
TAF1A	ENSG00000143498	RNAseq	-0.0742428061573052
COLEC11	cg05839347	Methylation	-0.0742199994953534
FBXO33	ENSG00000165355	RNAseq	-0.0740953255362875
SV2C	cg25661049	Methylation	0.0740277184213818
FOPNL	ENSG00000133393	RNAseq	-0.0739950202833483
MIAT	cg12041056	Methylation	-0.0739872763115259
MAP3K7CL	cg12141090	Methylation	0.0739509445859746
BMP7	cg26240274	Methylation	0.0739349350654347
KRT85	cg03466342	Methylation	0.0739328889608769
ELAVL4	cg05255531	Methylation	0.0739220695592153
MTMR7	ENSG00000003987	RNAseq	-0.07392100233168
HMOX2	cg01673284	Methylation	-0.0738977617323724
AGAP6	ENSG00000204149	RNAseq	0.073894288521087
MIR199B	cg06953499	Methylation	0.0738841317864146
MCCC2	cg13793354	Methylation	0.0738770852019376
CD22	cg19977428	Methylation	-0.0738766556648089
U2SURP	ENSG00000163714	RNAseq	-0.0738651669223289
DRD4	cg12928379	Methylation	-0.073841187565162
ACADVL	cg24825722	Methylation	-0.0738079452280341
HIF1A	cg27273157	Methylation	-0.0737976816431898
CCDC79	ENSG00000249961	RNAseq	0.073763336409947
TRERF1	cg08336315	Methylation	-0.0737184674538101
XPA	ENSG00000136936	RNAseq	-0.0736894259756304
MIR449b	hsa.miR.449b.001608	miRNA	0.0736641730965129
GPR45	ENSG00000135973	RNAseq	-0.0736598896820676
EPB41	cg21870545	Methylation	-0.0736438588711224
NFATC2	cg00401091	Methylation	-0.0736359589113298
TCHP	ENSG00000139437	RNAseq	0.0736268314756173
TM4SF1	cg08124030	Methylation	-0.0736106290102417
ZNF501	cg10316488	Methylation	-0.0735969151192057
TRAF3	cg06588247	Methylation	-0.0735757192226617
DDX31	ENSG00000125485	RNAseq	0.0735733117116815
POLR3F	ENSG00000132664	RNAseq	-0.0735678900348783
MXRA8	cg13393580	Methylation	0.0734680439483421
TRIM66	cg08926040	Methylation	-0.0734624935355077
RABGAP1L	ENSG00000152061	RNAseq	-0.0734157072359254
NKTR	ENSG00000114857	RNAseq	0.0733808059647568
NDUFB5	cg15559398	Methylation	0.0733743822645848
CENPN	cg00917741	Methylation	-0.073349037661591
MIR486.3p	hsa.miR.486.3p.002093	miRNA	-0.0733312290190969
MEG3	cg09926418	Methylation	-0.0732922775982958
MYH13	ENSG00000006788	RNAseq	0.0732710018398078
CA13	cg05071334	Methylation	0.0732447291026062
SDHB	cg21534931	Methylation	-0.0732182267038626
XKR6	ENSG00000171044	RNAseq	-0.0732034358013485
PTH1R	cg11195494	Methylation	0.0731782556569729
DOPEY1	ENSG00000083097	RNAseq	0.0731710273933565
AP001476.2	ENSG00000224413	RNAseq	0.0731522423106506
BBX	ENSG00000114439	RNAseq	-0.0731364356730306
TFPI2	cg23686014	Methylation	0.0730553696115318
S1PR3	cg12963015	Methylation	-0.07304344508395
AGAP3	cg12513870	Methylation	0.0730254565609968
STX1A	ENSG00000106089	RNAseq	-0.0730211968700661
ZNF227	ENSG00000131115	RNAseq	0.0730210302801273
TFB1M	ENSG00000029639	RNAseq	0.072975804307424
TRPC4	cg15398976	Methylation	0.0729469460319649
SNRPN	ENSG00000128739	RNAseq	-0.072940291054739
TIMP3	cg18198755	Methylation	0.0729179312712358
CHST1	cg08257923	Methylation	0.0729037083493097
LINC00158	cg03610123	Methylation	0.0729033290713917
MIR202	hsa.miR.202.002363	miRNA	-0.0729030580740835
CACNA1I	cg18070442	Methylation	-0.072899737429384
FRAT1	cg04428185	Methylation	0.0728969512137701
TRIP13	cg23815306	Methylation	0.0728950049191908
HMHA1	cg13986353	Methylation	-0.0728808689767745
SULT2B1	cg18549547	Methylation	0.0728762905482354
FER1L6	cg18310170	Methylation	0.072825257706265
CIRBP	cg01595484	Methylation	-0.0727891641924067
CXCL6	cg21972977	Methylation	0.0727751630780917
ZNF385B	cg13738007	Methylation	0.0727741250543161
ARRB1	ENSG00000137486	RNAseq	-0.0727111721183138
MAP1LC3B2	ENSG00000171471	RNAseq	0.072701447583778
CHST15	cg04730413	Methylation	0.0727008146251604
LARP6	cg22696438	Methylation	0.0726648331279369
DOCK10	cg07923325	Methylation	0.0726621781825107
SPEF2	cg11438448	Methylation	-0.072648926494122
ELAVL3	cg14897920	Methylation	-0.0726066267133579
TMCC2	cg17617683	Methylation	-0.0725990043500677
PTH1R	cg25925764	Methylation	-0.0725941183397175
ZFP36L2	cg01967774	Methylation	0.0725852246891424
EGR3	cg10063961	Methylation	-0.0725709714700014
BCL2L15	cg25487343	Methylation	0.0725691053776262
YOD1	cg17858100	Methylation	-0.0725551416074226
PHF21B	cg21715212	Methylation	0.0725331937473876
PPARG	cg15722404	Methylation	-0.0724931917371554
ASL	ENSG00000126522	RNAseq	0.0724673074774472
ZNF720	ENSG00000197302	RNAseq	-0.0724640478573327
RTP3	ENSG00000163825	RNAseq	0.0724475063462427
MIR532	hsa.miR.532.001518	miRNA	-0.0723931935193344
PIK3CD	cg15590006	Methylation	0.0723883495066922
CCDC180	cg18676918	Methylation	-0.0723713221939633
SLC5A10	cg14526682	Methylation	0.0723678784801165
TRIM34	cg23300040	Methylation	0.0723402810210811
SEC1P	cg24564368	Methylation	0.0723033712910582
TCF21	ENSG00000118526	RNAseq	0.0722839697960443
LTK	cg15488912	Methylation	0.0722687472095414
SPRED2	ENSG00000198369	RNAseq	-0.0722456565027295
MIR299.3p	hsa.miR.299.3p.001015	miRNA	-0.072244343303415
SLC35A1	ENSG00000164414	RNAseq	0.0722034420452747
RAB30	cg19009664	Methylation	0.0721123250113483
MYH10	ENSG00000133026	RNAseq	0.0720496879155043
CAT	cg22159421	Methylation	-0.0720486340384546
SLC39A14	cg11485247	Methylation	-0.0720375061615784
LYPD6B	cg23329739	Methylation	0.0720019052322129
PYGM	cg00520925	Methylation	-0.0719916285049938
ZMYM4	ENSG00000146463	RNAseq	-0.0719377819931485
SSR4	ENSG00000180879	RNAseq	0.071936457580502
TRMT13	ENSG00000122435	RNAseq	-0.0719270425968091
TFCP2	ENSG00000135457	RNAseq	0.0718579855557645
MIR135a	hsa.miR.135a.000460	miRNA	0.0718561151538176
IPCEF1	cg14197268	Methylation	-0.071806556164399
LINC01031	ENSG00000232077	RNAseq	0.0718062379694425
AC073218.1	ENSG00000226785	RNAseq	-0.0717834607665417
R3HDML	ENSG00000101074	RNAseq	-0.0717579768524558
CYP2F1	ENSG00000197446	RNAseq	-0.0717579768524558
TBK1	ENSG00000183735	RNAseq	-0.0717181382996983
TCF7L2	ENSG00000148737	RNAseq	-0.0717114749118705
PTK2B	cg10995137	Methylation	0.0717082842376721
CD3G	cg27413396	Methylation	-0.071686888678856
WDR70	ENSG00000082068	RNAseq	0.0716504753717098
AP006621.5	ENSG00000255284	RNAseq	-0.0716444865980702
GFPT2	cg18792381	Methylation	-0.0716337152247544
WDR96	ENSG00000197748	RNAseq	-0.0715463315873023
MAP3K7CL	cg08167279	Methylation	0.0715368506187234
CCP110	ENSG00000103540	RNAseq	-0.0715253726333902
DUSP18	cg11189425	Methylation	-0.0715111432688392
POU6F2	ENSG00000106536	RNAseq	0.0714978554356122
IMPACT	ENSG00000154059	RNAseq	-0.0714340227846592
CDYL2	cg00583513	Methylation	0.0713628319213333
ECHDC3	ENSG00000134463	RNAseq	0.071354805258629
LILRA2	cg23089880	Methylation	0.0712760072210984
FAM111A	cg14151290	Methylation	-0.0712144206792187
PGLS	ENSG00000130313	RNAseq	0.0711944822571702
PSTK	ENSG00000179988	RNAseq	0.0711433253967195
LIMK2	ENSG00000182541	RNAseq	-0.0711090408538467
GNAQ	cg08982381	Methylation	-0.0710965379208525
AGPAT4	ENSG00000026652	RNAseq	0.0710899474069928
FAM21C	ENSG00000172661	RNAseq	0.0710639318396227
GPR141	cg21830640	Methylation	0.0710619447603629
BRAP	ENSG00000089234	RNAseq	-0.0710340659262669
SGSM2	ENSG00000141258	RNAseq	-0.0710065853587361
PLEKHO1	cg05982799	Methylation	0.0709544194706019
LAP3	cg20963592	Methylation	0.070916561545784
VCP	cg01210520	Methylation	0.0709063110609994
TGFBR2	cg05074709	Methylation	0.0709012606760909
KIAA1731	ENSG00000166004	RNAseq	0.0708985049666363
EFS	cg16585972	Methylation	-0.0708657884793484
TRIM65	ENSG00000141569	RNAseq	0.0708550275425119
RP11-159G9.5	ENSG00000229729	RNAseq	-0.0708488497365934
IFI44	ENSG00000137965	RNAseq	0.0708298626203964
PLA2G7	cg03700944	Methylation	0.0708013009826948
INO80D	cg00882130	Methylation	-0.0707910816462133
FOXI3	cg23539933	Methylation	-0.0707789971530751
CGNL1	cg06285648	Methylation	0.0707675851719817
RNF182	cg14985421	Methylation	-0.0707656631637694
LCORL	ENSG00000178177	RNAseq	-0.0707631235981568
OTUD5	ENSG00000068308	RNAseq	0.0707499728535678
POU2AF1	cg17390301	Methylation	-0.0707428550241676
ACVR1C	ENSG00000123612	RNAseq	0.070715238172338
MIR214	hsa.miR.214.002293	miRNA	-0.0706869988256544
ASB13	ENSG00000196372	RNAseq	-0.0705853978125309
P2RX5-TAX1BP3	ENSG00000257950	RNAseq	0.070578142512137
TIA1	ENSG00000116001	RNAseq	-0.070573866843524
NLGN4Y	ENSG00000165246	RNAseq	0.0705220944414723
HLA-DOA	cg26306056	Methylation	-0.0705024059241974
KCNJ10	cg15548046	Methylation	-0.0704981019307839
MEF2C	cg17783982	Methylation	-0.0704939797786748
TNFRSF18	cg10583942	Methylation	0.0704834960303808
RNF182	cg26989292	Methylation	0.0704834361443937
C5orf46	cg25369062	Methylation	0.0704491813597971
SFMBT2	cg01785576	Methylation	0.0704391304949693
USP2	cg08033217	Methylation	0.0704285506372559
KIAA0513	cg00107039	Methylation	-0.0704237503587907
CYP19A1	ENSG00000137869	RNAseq	-0.0703722639181819
AP3B2	ENSG00000103723	RNAseq	0.0703617241819438
FAM73A	ENSG00000180488	RNAseq	-0.0703054764511777
MIR4500HG	ENSG00000228824	RNAseq	-0.070267102898581
HCLS1	cg22226197	Methylation	-0.0702573055232794
EMR2	ENSG00000127507	RNAseq	-0.0702335260400588
LRRC45	ENSG00000169683	RNAseq	0.0702060088422808
ALKBH8	ENSG00000137760	RNAseq	0.0701618698051806
ESPNL	cg02413938	Methylation	-0.0701353003008979
IL12A	cg07420027	Methylation	0.0701239405640901
SETD6	ENSG00000103037	RNAseq	0.070110382138242
ERLIN2	ENSG00000147475	RNAseq	0.0700775377798002
MIR629	hsa.miR.629.001562	miRNA	0.0700508440743343
HNRNPA1	cg11338003	Methylation	-0.0700304789258338
ZNF728	ENSG00000269067	RNAseq	0.0700276096291616
LINC01068	ENSG00000227676	RNAseq	0.0699717978488454
TNFAIP8L1	ENSG00000185361	RNAseq	-0.0699655845993747
BLNK	cg20540372	Methylation	0.0699065644120708
HCFC2	ENSG00000111727	RNAseq	-0.0698538192645331
SNX18	ENSG00000178996	RNAseq	0.0698269518652136
OR52D1	ENSG00000181609	RNAseq	0.0698241872681361
ATF2	cg19045894	Methylation	-0.069779058525891
DGKA	cg02002664	Methylation	-0.0697399949277243
NEK5	cg00883505	Methylation	-0.0697243815280363
F2	cg00371195	Methylation	0.06972408182851
CDCA4	ENSG00000170779	RNAseq	0.0697220153214437
DDX55	ENSG00000111364	RNAseq	0.0697112877396217
PAGR1	ENSG00000185928	RNAseq	0.0696663689443714
P2RY2	cg11110643	Methylation	-0.0696590003778544
ZRANB2	ENSG00000132485	RNAseq	0.0696528058783674
TMPRSS13	cg01729215	Methylation	-0.0696359865361251
EARS2	ENSG00000103356	RNAseq	0.0696332174084766
LAP3	cg13741289	Methylation	-0.0696207567810417
SLC40A1	cg11758995	Methylation	-0.069613627073567
C14orf159	ENSG00000133943	RNAseq	-0.0695961918975612
CISH	cg22555392	Methylation	-0.0695408415825166
TRAF5	cg16491305	Methylation	-0.0695314688017298
ISLR	cg17258195	Methylation	0.0695254699524352
EPHA7	cg19504032	Methylation	-0.0695230125572605
FTX	ENSG00000230590	RNAseq	0.0695139144115178
CACNG4	cg22963267	Methylation	-0.0694969056978716
AC131935.1	ENSG00000268242	RNAseq	-0.06945950974547
ZSCAN2	ENSG00000176371	RNAseq	0.069451415614339
LINC00853	cg25746467	Methylation	-0.0694454244907637
SETD1B	ENSG00000139718	RNAseq	0.0694131365778816
PLEKHG5	ENSG00000171680	RNAseq	-0.0694016067955696
VPS39	ENSG00000166887	RNAseq	-0.0693862833664692
TJP2	cg11611811	Methylation	-0.0693717675338391
TRIM41	ENSG00000146063	RNAseq	-0.0693646037269941
CCDC3	ENSG00000151468	RNAseq	0.0693410207635187
C1QA	cg17465569	Methylation	0.06924686037865
ZNF528	cg22935432	Methylation	-0.0692453527378013
GMDS	cg06652217	Methylation	0.0692218779410494
TMEM189	cg02828104	Methylation	0.0692178156749274
MIF4GD	ENSG00000125457	RNAseq	-0.0691305817658375
HBA2	ENSG00000188536	RNAseq	0.0690974526722826
ARHGAP1	ENSG00000175220	RNAseq	-0.0690928461971817
TNFSF12	ENSG00000239697	RNAseq	-0.0690838199058689
LRFN1	cg18592745	Methylation	0.0690428787257358
ADIPOQ	cg04627663	Methylation	0.0690070569244778
AMZ2	ENSG00000196704	RNAseq	-0.0689847315482245
GH1	ENSG00000259384	RNAseq	0.068924015556482
PTPN6	cg22260508	Methylation	-0.0689144110768421
DEGS2	cg16285701	Methylation	-0.0688682497415844
MIF	cg17492289	Methylation	0.0688665144938527
WIPF1	cg03573824	Methylation	0.0688526409068512
KTI12	ENSG00000198841	RNAseq	0.0688514271614221
MYCBP2	ENSG00000005810	RNAseq	-0.0688154767715924
LAP3	cg20494085	Methylation	0.0688054208060567
SHTN1	cg18365960	Methylation	0.0687762862733534
DSE	ENSG00000111817	RNAseq	0.0687482391662312
LYPLAL1	ENSG00000143353	RNAseq	-0.0686989738152634
BPHL	ENSG00000137274	RNAseq	0.0686907260954057
COL18A1	cg09443102	Methylation	-0.0686781306809787
EIF3J-AS1	ENSG00000179523	RNAseq	-0.0686521765117425
ATP5G1	cg21346818	Methylation	0.0686474216102044
KCNJ10	cg10441013	Methylation	-0.0685336194781098
SDCCAG8	ENSG00000054282	RNAseq	0.0685174780118839
PCDH7	ENSG00000169851	RNAseq	0.0684831922823162
GALNT3	cg10830649	Methylation	-0.0684523859301274
PLBD1	ENSG00000121316	RNAseq	0.0684458820362877
ANKRD24	cg15701085	Methylation	0.068418557329668
CDCA7	cg06810262	Methylation	-0.0684065747875362
FIGN	ENSG00000182263	RNAseq	0.0683955758210916
B3GAT1	cg10790526	Methylation	0.0683381803540395
WNT1	cg03257341	Methylation	0.0683306447006682
WNT10A	cg00685723	Methylation	0.0683048837452358
AMD1	cg10918452	Methylation	-0.0682989733536784
PABPC1L	cg03839625	Methylation	-0.0682710840674209
RNF122	cg25230571	Methylation	-0.0682541685373971
MYBL1	cg23826287	Methylation	-0.0682163666387272
OXGR1	cg03602567	Methylation	-0.0682160840127375
FAM49A	cg02187259	Methylation	-0.0682144328203952
ZNF581	ENSG00000171425	RNAseq	-0.0682102426729388
CCDC159	ENSG00000183401	RNAseq	0.0681816621685925
LILRB4	cg22458693	Methylation	-0.0681756644804185
ARHGAP21	cg00154333	Methylation	-0.0681161113362466
ABCB6	cg20329769	Methylation	0.068095791821426
GTSF1	cg07875328	Methylation	0.0680883360160374
ZNF790	ENSG00000197863	RNAseq	0.0680833890126505
NAAA	cg12992778	Methylation	-0.0680780905184248
IFRD2	cg15377013	Methylation	0.0680650204050765
CFB	cg22670819	Methylation	-0.0680278224314258
TUBA1C	cg27173046	Methylation	-0.0680166970692931
RILPL2	ENSG00000150977	RNAseq	-0.0679714830902947
GRAP2	cg16651449	Methylation	-0.067957745104794
MIR19a	hsa.miR.19a.000395	miRNA	-0.067947136174931
OS9	ENSG00000135506	RNAseq	-0.0679449004260882
RNF126	cg27471092	Methylation	-0.0679328645630443
MITF	ENSG00000187098	RNAseq	0.0679258069792343
SCD5	ENSG00000145284	RNAseq	0.0679236331080281
SEMA6B	cg04410777	Methylation	-0.0679194332005273
LINGO3	cg22974915	Methylation	0.067916882435093
CDKAL1	ENSG00000145996	RNAseq	-0.0678240260983119
RAMP2-AS1	ENSG00000197291	RNAseq	-0.0677701637133708
PIP4K2A	cg09062038	Methylation	0.0677402087922768
PPCS	ENSG00000127125	RNAseq	-0.0677365159677441
CLDN3	cg14953397	Methylation	-0.0677201362895335
PRKCB	cg08406370	Methylation	0.0676844848813202
COL22A1	cg09026038	Methylation	0.0676714197551439
MCTP2	cg21063107	Methylation	-0.0676634844199138
USP53	ENSG00000145390	RNAseq	-0.0676474108773239
LEP	cg25730670	Methylation	-0.0676418238465137
TMEM209	ENSG00000146842	RNAseq	0.0675977414593738
IQCC	cg01154193	Methylation	-0.0675630889643394
NR4A3	cg04897621	Methylation	-0.0675481823050729
RET	ENSG00000165731	RNAseq	0.067492804915604
TM4SF1	cg16705300	Methylation	-0.0674597686572732
CNOT10	cg16931877	Methylation	-0.0674289315846723
PIGF	cg18454701	Methylation	0.0674209565952755
NDUFV1	cg21408251	Methylation	0.0674163154312786
SNAPC4	ENSG00000165684	RNAseq	0.0673981233729592
TTC14	cg21995320	Methylation	0.067390564456844
XRN1	ENSG00000114127	RNAseq	0.0673680908696645
SLC45A3	ENSG00000158715	RNAseq	-0.0673680566128071
NRG4	cg13796843	Methylation	-0.067355437150363
OSM	ENSG00000099985	RNAseq	-0.0673472276185866
C12orf34	cg18593915	Methylation	0.067256050548916
CCDC132	ENSG00000004766	RNAseq	-0.0672147514346989
HOMEZ	ENSG00000215271	RNAseq	0.067192739802041
ASB5	ENSG00000164122	RNAseq	0.0671625655245373
C4BPA	cg17803430	Methylation	0.0671006663744986
KLF9	ENSG00000119138	RNAseq	-0.0670947159376597
TMC8	cg03596178	Methylation	-0.0670658890657427
RUFY4	cg05859565	Methylation	0.0670217067005638
LUC7L3	ENSG00000108848	RNAseq	0.067008953168976
C9orf68	cg14514600	Methylation	-0.0670022990758025
TONSL	cg25754449	Methylation	-0.0669624699039106
KEL	cg09761503	Methylation	0.0669623596873903
STK4	cg13694471	Methylation	0.0669091809308836
PCYOX1L	cg19932097	Methylation	-0.0668805294205654
DMXL2	cg22870666	Methylation	-0.0668629659834238
BEND4	ENSG00000188848	RNAseq	0.0668495516998764
MSLN	cg04130356	Methylation	-0.0668471968645741
ICOSLG	ENSG00000160223	RNAseq	-0.0668147591327543
HMOX2	cg08322289	Methylation	-0.0667502184484478
FAM46C	cg04568265	Methylation	-0.0667139503874191
TAS2R7	ENSG00000121377	RNAseq	0.0667010904739124
EDEM1	cg21887591	Methylation	0.066596616002437
ZCCHC17	ENSG00000121766	RNAseq	-0.0665924099148137
ANPEP	cg04857054	Methylation	0.0665856369048099
COL6A2	ENSG00000142173	RNAseq	0.0665738008631743
ARHGAP26	ENSG00000145819	RNAseq	0.0665077813398028
ORC2	ENSG00000115942	RNAseq	-0.0664809990154949
TRIM6	ENSG00000121236	RNAseq	0.0664767800460793
MKL1	ENSG00000196588	RNAseq	-0.0664677785704962
PIK3R5	cg03168711	Methylation	0.0664665735815426
DHRS9	cg20084795	Methylation	-0.0664621355041319
C19orf48	ENSG00000167747	RNAseq	0.0664535290757866
PLEKHH2	cg16864139	Methylation	-0.0664247672720207
VAMP8	cg20056908	Methylation	-0.0664245713169614
MEGF10	ENSG00000145794	RNAseq	0.0664140213295171
MYRF	ENSG00000124920	RNAseq	0.0664100516516622
RASL10B	cg02278073	Methylation	0.0663950497510008
AP3B1	ENSG00000132842	RNAseq	-0.0663837182790165
MYH1	cg14833286	Methylation	0.0663661547622457
LINC00935	ENSG00000257987	RNAseq	0.0662514771987824
RALB	cg15921099	Methylation	0.0661817857700927
NPHP3	cg06782849	Methylation	-0.0661481848544926
NACC2	cg06412582	Methylation	0.0661382386765044
S100A16	cg26957423	Methylation	0.0661216802010831
GNB2	cg07107540	Methylation	0.0660814068747872
TCOF1	cg19910648	Methylation	0.0660464933443329
MMACHC	ENSG00000132763	RNAseq	0.0660334520942194
SYS1-DBNDD2	ENSG00000254806	RNAseq	0.0660326487070345
GPR19	cg21475544	Methylation	-0.0660294125396937
OSBPL3	cg09396895	Methylation	0.0660275993154164
SEMA4D	cg27077847	Methylation	-0.0659990533073645
TNFSF11	ENSG00000120659	RNAseq	0.0659938025737407
MINPP1	ENSG00000107789	RNAseq	-0.0659796735975952
CEP85	ENSG00000130695	RNAseq	-0.0659418435127999
ASXL2	ENSG00000143970	RNAseq	0.0659394557935852
PTGFR	cg15258025	Methylation	-0.0659330368042886
BCL2L1	cg11659435	Methylation	-0.0658720624206074
LEP	ENSG00000174697	RNAseq	0.065860912881743
EPX	cg01955639	Methylation	0.0658472227224005
ZHX1-C8ORF76	ENSG00000259305	RNAseq	0.0658448687670797
PGM3	ENSG00000013375	RNAseq	-0.0658340005977435
NAA38	ENSG00000128534	RNAseq	-0.0658012271264063
FRA10AC1	ENSG00000148690	RNAseq	0.0657674364198756
TXNDC5	cg02254056	Methylation	0.0657560463071061
C1QTNF1	cg19231170	Methylation	-0.0657342433988156
CDC25C	ENSG00000158402	RNAseq	-0.0657187263512267
CASC9	ENSG00000249395	RNAseq	-0.0657187263512267
WRAP73	ENSG00000116213	RNAseq	0.0657180044789689
PTGDS	cg14476213	Methylation	0.0656971384578376
C14orf37	ENSG00000139971	RNAseq	-0.0656611305787793
DNAJB5	cg08086264	Methylation	0.0656556075258136
COL18A1	cg15059656	Methylation	-0.065649585354878
SLC5A2	cg01171858	Methylation	-0.0656358014409039
ZFAND5	ENSG00000107372	RNAseq	0.0656228267265922
TTYH1	cg23695687	Methylation	-0.0656200263178602
DROSHA	ENSG00000113360	RNAseq	-0.065582056013653
FAM173B	ENSG00000150756	RNAseq	0.0655754977697872
ACP5	cg01524690	Methylation	0.0655524938370991
FYB	cg13703437	Methylation	0.065525764724876
LSP1	cg09989681	Methylation	-0.0654928160051037
TTR	cg14797619	Methylation	0.0654682342533098
ATP8B2	cg00581482	Methylation	-0.0654151806848202
PAXIP1	ENSG00000157212	RNAseq	-0.0653932363961649
ABCC6	ENSG00000091262	RNAseq	-0.065363641030015
CEACAM21	cg21459123	Methylation	-0.0653540768600732
IGSF5	ENSG00000183067	RNAseq	-0.0653367630028729
VDR	cg02547054	Methylation	-0.0653365001669189
PIK3C3	ENSG00000078142	RNAseq	0.0652868927381266
FAM176A	cg01921956	Methylation	0.0652673766527204
CLU	cg12489601	Methylation	-0.0652526919113758
TXLNB	ENSG00000164440	RNAseq	-0.0652402856535794
BLK	cg22826986	Methylation	-0.065201716616096
FABP4	ENSG00000170323	RNAseq	0.0651955665184305
MCM10	ENSG00000065328	RNAseq	-0.0651448834253716
KDM3B	ENSG00000120733	RNAseq	-0.0651394369328387
CTAGE1	ENSG00000212710	RNAseq	-0.0651066870905362
VSIG10L	ENSG00000186806	RNAseq	0.0651038858632116
IMMP2L	ENSG00000184903	RNAseq	0.0650925439264835
RNF2	ENSG00000121481	RNAseq	0.0650784373926779
NFATC3	ENSG00000072736	RNAseq	0.0650617789231085
C1R	cg15837470	Methylation	0.0650059443762227
PAQR5	cg22264402	Methylation	0.0649889766798899
VHL	ENSG00000134086	RNAseq	0.0649807077045374
RTN1	cg07544748	Methylation	0.0649519871018843
ATHL1	cg08829299	Methylation	0.0649504999332057
C9orf139	cg03630596	Methylation	-0.0649335624494574
COL4A2	cg15525859	Methylation	-0.064871074229119
ZCWPW2	ENSG00000206559	RNAseq	0.0648585219653269
HAPLN3	ENSG00000140511	RNAseq	0.0648525910775795
GSTP1	cg26250609	Methylation	-0.0648460403269982
RAB27B	cg09052983	Methylation	0.064841557341751
PTPLB	ENSG00000206527	RNAseq	-0.0648251471402958
CD33	cg24809544	Methylation	-0.0647974977439895
RAB3B	cg11310057	Methylation	-0.0647715109684809
ZNF75A	ENSG00000162086	RNAseq	0.0647434721946412
ALDOC	cg13344757	Methylation	0.0647278438333275
GPR107	ENSG00000148358	RNAseq	-0.0647274528957076
FOXD4L3	ENSG00000187559	RNAseq	-0.0646958608761128
C5orf56	cg19593314	Methylation	0.0646595738080824
RNF170	ENSG00000120925	RNAseq	0.0646352275859923
OTUD7A	cg01763090	Methylation	0.064619589930724
SNORA76	cg20850195	Methylation	-0.0645763338032888
PAX5	cg18889595	Methylation	-0.0645240421079654
ZNF37A	ENSG00000075407	RNAseq	0.0644803865206188
FGF2	ENSG00000138685	RNAseq	-0.0644789463361878
FRAT1	cg01805759	Methylation	-0.0644410660181175
COL6A5	cg04059611	Methylation	-0.0644302360116456
DAPK1	cg00263263	Methylation	-0.0644250867524773
SPATA1	cg13469748	Methylation	-0.0644221694939515
CUL4B	ENSG00000158290	RNAseq	0.0643803648160978
RHOG	ENSG00000177105	RNAseq	-0.0643466237410266
NFRKB	ENSG00000170322	RNAseq	0.0643192365029403
USP4	ENSG00000114316	RNAseq	0.0643136836797505
GNA13	ENSG00000120063	RNAseq	-0.0642906111139141
NLRP6	cg27000780	Methylation	0.0642782697474922
OSBPL10	ENSG00000144645	RNAseq	0.0642659766583879
ISLR	cg05562203	Methylation	0.064265773538193
AIDA	cg03442540	Methylation	-0.0642568136788767
MIR744	hsa.miR.744.002324	miRNA	-0.0642520183818339
PPFIA2	ENSG00000139220	RNAseq	-0.0641922906999023
KCNIP4	cg25274507	Methylation	0.0641192624708578
XRRA1	ENSG00000166435	RNAseq	0.0641170192226921
INHBE	ENSG00000139269	RNAseq	0.0641035743018623
VSTM4	ENSG00000165633	RNAseq	0.0640870339774671
PAQR8	ENSG00000170915	RNAseq	-0.0640868697609181
RARG	ENSG00000172819	RNAseq	0.0640535280060495
IFI16	ENSG00000163565	RNAseq	-0.0640517806441655
SLC39A14	cg15740790	Methylation	-0.0640458780776216
WDR5B	cg21171373	Methylation	-0.0640268468099848
KCNJ15	cg24751551	Methylation	0.0640121464020084
STARD10	cg07330145	Methylation	0.0640082138888583
DENND1A	ENSG00000119522	RNAseq	-0.0639908177342519
IGSF22	cg10069323	Methylation	-0.0639768576061013
TGM1	cg11154784	Methylation	0.0639503540443633
CTSG	ENSG00000100448	RNAseq	0.0638605733074626
OGG1	cg18177178	Methylation	-0.0638274458112681
OSBPL10	cg25830640	Methylation	-0.0638235853484462
ABLIM2	cg12408662	Methylation	-0.0638008214995223
NFAM1	cg27098470	Methylation	-0.0637854604319359
USP49	ENSG00000164663	RNAseq	-0.0637571620231355
GABRR3	cg11726229	Methylation	-0.0637281981996868
CEACAM21	cg04946843	Methylation	-0.0637087648849806
WIPF1	cg05249955	Methylation	-0.0637064212219246
NFAM1	cg07044422	Methylation	-0.0636751236198451
SASS6	ENSG00000156876	RNAseq	-0.0636732080623126
ANXA5	cg15773379	Methylation	-0.0636505114148832
CYFIP2	ENSG00000055163	RNAseq	0.0636445802998967
SULT2B1	cg23097961	Methylation	-0.0636313622467093
BMPER	ENSG00000164619	RNAseq	-0.0636293053155609
KCNQ5	cg11008243	Methylation	-0.0636071879580278
BRD1	ENSG00000100425	RNAseq	-0.0635990719654701
KLHL11	ENSG00000178502	RNAseq	-0.063570835268824
ALOX5AP	cg01805855	Methylation	0.0635599373327426
ZSWIM5	cg27472062	Methylation	0.0635590789669281
TRMT1	ENSG00000104907	RNAseq	-0.0635529717184773
CXCL12	cg09478712	Methylation	0.0635405642159296
SLC6A16	ENSG00000063127	RNAseq	-0.063499605543268
CRADD	ENSG00000169372	RNAseq	-0.0634920088085637
TCP11L2	cg01439119	Methylation	-0.0634815898883291
TMEM200A	cg26196336	Methylation	0.0634342665889033
CNN2	ENSG00000064666	RNAseq	0.0633849208359276
ZNF331	cg03643149	Methylation	0.0633402455892237
AP1AR	ENSG00000138660	RNAseq	-0.0633129479824687
YWHAZ	cg08522256	Methylation	0.0632947621820539
PLAG1	ENSG00000181690	RNAseq	-0.063283246285662
FNTB	ENSG00000257365	RNAseq	-0.0632492559190299
KDM6A	ENSG00000147050	RNAseq	-0.0632387173694867
C11orf80	cg26293830	Methylation	0.0632217911068248
SVEP1	cg10043152	Methylation	0.0632121893869
CDH6	ENSG00000113361	RNAseq	0.0632025992030233
IER3	cg20178172	Methylation	-0.0631920489385627
RBAK	ENSG00000146587	RNAseq	0.0631610357307217
RPS27	ENSG00000177954	RNAseq	-0.0631562520378594
NPTX2	cg09596818	Methylation	0.063147981627777
NUDT14	ENSG00000183828	RNAseq	0.0631197085487687
WHSC1L1	ENSG00000147548	RNAseq	-0.0630960452570611
SLC16A9	cg03462556	Methylation	0.0630859397451858
H2AFY2	ENSG00000099284	RNAseq	0.063079586447593
ZNF426	ENSG00000130818	RNAseq	-0.0630747909402133
DDC	cg26365969	Methylation	0.0630340086134095
AMD1	cg07626446	Methylation	0.0630251554683229
CPM	cg05051976	Methylation	0.0630208736202483
FBXL16	cg05806333	Methylation	0.0630128089739913
POLE	ENSG00000177084	RNAseq	-0.062977344800491
FAM134C	ENSG00000141699	RNAseq	0.0629765638556461
HMHA1	cg26779877	Methylation	0.0629680142556726
GATA4	cg08379586	Methylation	0.0629500983645447
EIF2AK2	ENSG00000055332	RNAseq	-0.0629394320140738
PRICKLE4	ENSG00000124593	RNAseq	0.0629017779603451
CYTH1	ENSG00000108669	RNAseq	0.062864562230456
IL18	cg04929355	Methylation	0.0628316239201501
SLC45A2	ENSG00000164175	RNAseq	0.0627799702856922
ADIPOQ	cg18537894	Methylation	0.0627598306026665
MIR1274B	hsa.miR.1274B.002884	miRNA	-0.0627588941080434
C7orf63	cg23283875	Methylation	-0.0627549464214382
IFI27	cg01835013	Methylation	0.0626872288243577
RAB30	cg04051098	Methylation	-0.0626661495384108
PTPRH	cg25110385	Methylation	-0.0626621034914102
C4orf6	ENSG00000082929	RNAseq	-0.0626359643194924
FOXD1	cg19118212	Methylation	-0.062600109330465
STAP1	cg15937811	Methylation	0.0625822786320402
IL1RL2	ENSG00000115598	RNAseq	0.0625664583267856
ZNF660	ENSG00000144792	RNAseq	0.0625662220364371
FBXO4	ENSG00000151876	RNAseq	0.062563717358743
ZNF391	ENSG00000124613	RNAseq	-0.0625453824143941
NPW	ENSG00000183971	RNAseq	-0.0625317012032158
ZNF831	cg04588514	Methylation	0.0625244088065473
MIR296	hsa.miR.296.000527	miRNA	-0.0625082304894426
LILRB1	cg04753936	Methylation	-0.0625000254984082
SLC6A9	cg18937321	Methylation	-0.0624949985064635
CLN5	ENSG00000102805	RNAseq	0.0624761245265532
ZNF45	cg14010039	Methylation	0.0624573065580499
NR4A3	cg02441713	Methylation	0.0624095874073632
C19orf66	ENSG00000130813	RNAseq	0.0623762209672064
PHRF1	ENSG00000070047	RNAseq	-0.0623479263846682
PIAS2	ENSG00000078043	RNAseq	0.0623124225731108
NEU4	ENSG00000204099	RNAseq	0.062302923701101
GAL	ENSG00000069482	RNAseq	-0.062297395693641
EIF1AD	ENSG00000175376	RNAseq	-0.0622813752080125
MFSD12	ENSG00000161091	RNAseq	-0.0622781144012032
MNS1	cg18864479	Methylation	0.0622386528383067
ALDH9A1	ENSG00000143149	RNAseq	-0.0622198688302974
NFIX	cg03172991	Methylation	0.0621945068848478
ATP10B	cg07320496	Methylation	-0.0621874686795224
CNOT3	ENSG00000088038	RNAseq	-0.0621427672895811
AOC3	ENSG00000131471	RNAseq	0.0620834335963773
CGNL1	cg14080610	Methylation	-0.0620562154388272
XAB2	ENSG00000076924	RNAseq	0.0620385856882316
MEGF6	cg23667551	Methylation	-0.0620282748829909
DDX60	cg24678928	Methylation	0.0620268959880728
RAB3IP	cg10403100	Methylation	-0.0620238639057567
DHRS7C	cg23796578	Methylation	0.0620133417930023
DGCR14	ENSG00000100056	RNAseq	-0.0620046792099164
FLJ45513	cg19932150	Methylation	0.0620011749566318
TMEM108	cg03287359	Methylation	-0.061974368137454
SLC2A9	ENSG00000109667	RNAseq	0.0618828939776035
CCDC109B	ENSG00000005059	RNAseq	0.0618259716326493
IER3	cg13885965	Methylation	-0.061825325639541
KCNK15	cg01997696	Methylation	-0.0617893803234347
YWHAZ	cg02094351	Methylation	0.061783828747606
ONECUT2	ENSG00000119547	RNAseq	-0.0617256557518876
MAML3	cg20635393	Methylation	0.0616848072680072
ASAH2	ENSG00000188611	RNAseq	0.0616487775003075
DDX27	ENSG00000124228	RNAseq	-0.0616420916701397
HDAC10	cg12464820	Methylation	0.0616194417131344
RRP12	cg20074007	Methylation	-0.0616031193083781
KDM3A	ENSG00000115548	RNAseq	0.0615643509587876
HIST2H3C	ENSG00000203811	RNAseq	0.061507026920241
CLU	cg19549068	Methylation	-0.0614971441923446
CFD	ENSG00000197766	RNAseq	-0.0614784842328368
JAKMIP1	cg04865110	Methylation	-0.0614254263561572
ZNF683	cg15118519	Methylation	0.0613919148863088
DNAH17	cg05739874	Methylation	0.0613797680119341
C10orf105	cg14953126	Methylation	-0.0613793440891168
ABLIM2	cg03984866	Methylation	-0.0613727921878453
SLC26A11	ENSG00000181045	RNAseq	0.0613363544015178
ARAP1	ENSG00000186635	RNAseq	0.0613122527859706
PLAT	ENSG00000104368	RNAseq	-0.0613015736489132
ACTR3	cg00347616	Methylation	-0.0612857304389116
TRAF3IP3	cg19099296	Methylation	0.0612749775155821
GGACT	cg07861343	Methylation	0.0612099213716424
MIR579	hsa.miR.579.002398	miRNA	0.0611844682197463
FBLIM1	cg07846167	Methylation	-0.0611758789528409
PARP15	cg19166302	Methylation	-0.0611614882253886
FCGR3A	cg18298815	Methylation	0.0611285962012189
MIR675	hsa.miR.675.002005	miRNA	-0.0611057177876664
CALCR	cg17449465	Methylation	0.0610925348560127
UBE2QL1	cg13955436	Methylation	-0.0610745899152946
CRABP2	cg07966717	Methylation	-0.0610211254527247
TFRC	cg27335386	Methylation	-0.0610159777530872
C6orf204	cg11935053	Methylation	0.0609999511200224
CCDC120	ENSG00000147144	RNAseq	0.0609872590406406
RASGRF1	cg05638059	Methylation	-0.0609833217995825
HIST1H3H	cg05070742	Methylation	0.0609695490005931
GPR137C	ENSG00000180998	RNAseq	-0.0609494065135055
SNAI3	cg05947603	Methylation	-0.0609404671377195
RTN4RL2	cg07111829	Methylation	0.0609291059973339
LRRC17	cg03942871	Methylation	0.0609233070375872
NAAA	cg13527630	Methylation	-0.0608842697531777
SP100	ENSG00000067066	RNAseq	-0.0608594625923481
LRRC1	ENSG00000137269	RNAseq	0.0608586934620206
HEMK1	cg03034192	Methylation	-0.0608582567775498
NUDT1	ENSG00000106268	RNAseq	-0.0607498711287128
ABHD10	ENSG00000144827	RNAseq	-0.0607082958418938
CCDC24	ENSG00000159214	RNAseq	-0.0606898297511583
MIR638	hsa.miR.638.001582	miRNA	0.06063771737793
MICAL1	cg12942996	Methylation	-0.0606039147523948
STK17B	cg13228431	Methylation	-0.0605992230595963
DPEP1	cg05850404	Methylation	0.0605517045069002
LDB3	cg00458754	Methylation	0.0605382800648016
SPATA19	ENSG00000166118	RNAseq	0.0605243898769596
HADHA	cg03330302	Methylation	0.0605213423114623
PRCP	ENSG00000137509	RNAseq	-0.0605202441680383
RTEL1	cg11443786	Methylation	0.0605108722447252
TRAF3	cg23795450	Methylation	0.0604799211704145
EXTL2	ENSG00000162694	RNAseq	-0.0604192182295362
DERL2	ENSG00000072849	RNAseq	0.0604028657507249
IQCC	cg17798347	Methylation	0.0603871278334696
HRG	cg21315983	Methylation	0.0603857205127737
CCR2	cg21057699	Methylation	-0.0603440270353133
LTBP3	ENSG00000168056	RNAseq	0.0603310334847802
CCNK	ENSG00000090061	RNAseq	-0.0603291207196523
GTF2IRD1	cg06394442	Methylation	-0.060317430795124
ORAOV1	ENSG00000149716	RNAseq	-0.0603025616844806
PLCD4	ENSG00000115556	RNAseq	0.0602911949320228
ATAD5	cg17167972	Methylation	0.0602436410084808
CACNG4	cg19163194	Methylation	-0.0602346964325675
MAML3	cg01640456	Methylation	0.060225974642299
CATSPER1	cg22073798	Methylation	0.0601898633921036
VIM	cg06460869	Methylation	0.0601690430306034
ANKRD20A5P	cg07368401	Methylation	0.0601069712050187
F2R	cg02047489	Methylation	-0.0600990958434993
LMO3	cg11511443	Methylation	-0.060096804580682
SLC39A14	cg07837262	Methylation	-0.060095701056608
SNX22	cg00810473	Methylation	-0.0600794164348151
ARRDC2	cg16964354	Methylation	-0.0600793615393269
PIK3R1	cg03239914	Methylation	0.0600778566343111
GPR87	ENSG00000138271	RNAseq	-0.0600285121382877
ARHGAP12	ENSG00000165322	RNAseq	-0.0600210217342402
FAM216B	ENSG00000179813	RNAseq	0.0599687531224566
H2AFY	ENSG00000113648	RNAseq	-0.0599573060417666
NCK2	cg27493117	Methylation	0.0599361364459406
ANKRD22	cg24275611	Methylation	-0.0599066640765264
MAP3K7CL	cg02416873	Methylation	0.0598819595896496
C1orf64	ENSG00000183888	RNAseq	-0.0598651528058507
B3GNT7	cg19109677	Methylation	-0.0598470232477288
TLR5	cg01181681	Methylation	-0.0598420614441762
BMP2K	ENSG00000138756	RNAseq	-0.0598074979608162
DDX60	cg15954386	Methylation	-0.059800581664766
LCK	cg00164084	Methylation	0.0597992770035195
HSD3B7	ENSG00000099377	RNAseq	-0.0597982353791549
THBS1	cg13360562	Methylation	-0.0597613345098109
GPR19	cg22778421	Methylation	-0.0597436569150065
RBMS2	ENSG00000076067	RNAseq	0.0597163714012214
ISLR2	cg26115393	Methylation	-0.0597022382692081
ITGA2	ENSG00000164171	RNAseq	-0.0596896481495007
CALCR	cg02813243	Methylation	-0.059687067152487
MIR23b	hsa.miR.23b.002126	miRNA	0.0596574031240721
STK32B	ENSG00000152953	RNAseq	-0.0596560949200134
CXorf56	ENSG00000018610	RNAseq	0.0596529274426486
LIMA1	ENSG00000050405	RNAseq	-0.0596217973759283
LCA5	ENSG00000135338	RNAseq	0.0596125454220895
C6orf62	ENSG00000112308	RNAseq	0.0596018414693024
RAB27B	cg01948740	Methylation	0.0596002259635396
TUT1	ENSG00000149016	RNAseq	0.0595724942080184
PCDHA5	ENSG00000204965	RNAseq	0.0595619556584752
SLC16A9	cg06373764	Methylation	0.0595533751596653
RP1L1	ENSG00000183638	RNAseq	0.0595508736411304
BCAS1	cg08927738	Methylation	-0.0594742760213517
DOCK1	ENSG00000150760	RNAseq	-0.0593827660593834
SYT17	cg27145034	Methylation	-0.0593486907398065
GATA3	cg13409449	Methylation	0.0593280840763566
BAG5	ENSG00000166170	RNAseq	-0.0592898212508001
PTX3	cg27592412	Methylation	0.0592460702170819
STAT1	cg11065262	Methylation	-0.0592125493054177
TMEM114	cg27298570	Methylation	-0.0591878837644986
ABI3BP	cg01610584	Methylation	-0.0591658301259524
NID1	ENSG00000116962	RNAseq	-0.0591551121231189
SNRPA	ENSG00000077312	RNAseq	-0.0591238390954947
SGMS2	cg03851598	Methylation	0.0590558423791951
PIK3CG	cg22648375	Methylation	0.0590541256475661
BHLHB9	ENSG00000198908	RNAseq	-0.0590528102167349
TOMM5	ENSG00000175768	RNAseq	0.0590307513260073
FAM193B	ENSG00000146067	RNAseq	0.0590295698742648
KLF5	cg23792383	Methylation	0.059028095205192
RASL10B	cg05065686	Methylation	0.0590042705633411
SAMD3	cg14346274	Methylation	-0.0589752523293288
AANAT	cg10399944	Methylation	0.0589464406618397
EDDM3A	ENSG00000181562	RNAseq	0.0589170956683778
TF	cg08234618	Methylation	0.058895228161908
TMEM68	ENSG00000167904	RNAseq	-0.0588859892306923
HNMT	cg21553486	Methylation	0.0588699163513786
IRF8	cg16702747	Methylation	0.0588568013202131
TCTEX1D4	ENSG00000188396	RNAseq	0.0588500600965077
AL360154.1	ENSG00000215642	RNAseq	0.0588394742888948
MELK	cg14431547	Methylation	0.0587849880407338
PDE6G	cg18863237	Methylation	-0.0587041384849235
PLEKHH2	cg21621660	Methylation	-0.0586034401976871
EIF3C	ENSG00000184110	RNAseq	0.0585951973266132
ZZZ3	ENSG00000036549	RNAseq	-0.0585671508489408
MANEA	ENSG00000172469	RNAseq	0.058543945950023
HGFAC	cg18018756	Methylation	-0.0585192972668101
TOP3A	ENSG00000177302	RNAseq	-0.0584795816457859
TOR3A	ENSG00000186283	RNAseq	0.0584166090812152
CRYZL1	ENSG00000205758	RNAseq	-0.058394847926813
DNMT3L	ENSG00000142182	RNAseq	-0.0583834114739455
SIRT4	ENSG00000089163	RNAseq	-0.0583556119144442
CEP164	cg03559815	Methylation	0.0583061496692233
DENND3	ENSG00000105339	RNAseq	-0.0582916244880698
MTMR14	ENSG00000163719	RNAseq	-0.0582851383180034
HMG20A	ENSG00000140382	RNAseq	-0.05826675492889
PATE4	ENSG00000237353	RNAseq	-0.0582646755738231
CXCR6	cg03682895	Methylation	-0.0582537185095211
MRGPRF	cg23882131	Methylation	0.0581832436617865
COL22A1	cg12304113	Methylation	-0.0581456579887508
LRRC8E	cg24121733	Methylation	-0.0580867008583054
ETAA1	ENSG00000143971	RNAseq	-0.0580843269653288
TGFBR1	ENSG00000106799	RNAseq	0.0580745788017582
ADGRG1	cg20285185	Methylation	-0.0580546830648503
ZNF441	cg00603460	Methylation	0.0580186071023687
MIR628.3p	hsa.miR.628.3p.002434	miRNA	-0.0580159701250222
SCN8A	ENSG00000196876	RNAseq	0.0579875058083352
ADRB1	cg08384648	Methylation	-0.0579653069720418
TRIM33	ENSG00000197323	RNAseq	0.0579287876567323
RASGRP3	cg04115635	Methylation	-0.0579200718421933
XRCC3	cg10063260	Methylation	-0.057902317518468
AGAP3	cg06575656	Methylation	0.0578891835033405
MAN2C1	ENSG00000140400	RNAseq	-0.0578781518217432
JMJD6	cg20832875	Methylation	0.0577883055581429
CDH4	cg17036908	Methylation	-0.0577842323329893
ATP13A1	ENSG00000105726	RNAseq	0.0577349823128908
C8orf44-SGK3	ENSG00000270024	RNAseq	-0.0577151469248289
AZI2	ENSG00000163512	RNAseq	-0.0577099012790922
SV2C	cg06611912	Methylation	0.0576810896793151
BLK	cg15683292	Methylation	0.0576719071612996
NFATC2	cg20738012	Methylation	-0.0576475906010836
GFPT2	cg19541139	Methylation	0.0576234793597661
FURIN	cg24259688	Methylation	-0.057610300345518
ITGB4	ENSG00000132470	RNAseq	-0.0576013613075077
TM4SF1	cg06800962	Methylation	-0.0575868843007663
GLT8D1	ENSG00000016864	RNAseq	0.05756787777843
U2AF1	ENSG00000160201	RNAseq	-0.0575665321101385
HSP90B1	ENSG00000166598	RNAseq	-0.0575532762215875
SLAIN1	ENSG00000139737	RNAseq	0.0575367347104975
TUBB3	ENSG00000258947	RNAseq	-0.0575057700470211
ZEB1	ENSG00000148516	RNAseq	-0.057505710974434
VAC14	cg05408370	Methylation	-0.0574697516767693
SOS1	ENSG00000115904	RNAseq	-0.0574372104024032
ATL3	ENSG00000184743	RNAseq	0.0574115008257913
CPM	cg22429985	Methylation	-0.0573604085977761
AL627171.1	ENSG00000197502	RNAseq	-0.0573420562790613
PECR	ENSG00000115425	RNAseq	-0.0573370705527079
MS4A1	cg07618110	Methylation	-0.057329566066817
CENPV	cg17742451	Methylation	-0.0572701398294731
SMIM9	ENSG00000203870	RNAseq	-0.0572413493325297
ZNF33A	ENSG00000189180	RNAseq	-0.0572320985653858
PXMP2	ENSG00000176894	RNAseq	-0.0572280934439787
ASCL2	cg13330341	Methylation	-0.0571697409721719
NCK2	cg10041288	Methylation	0.0571299289974353
BBS1	ENSG00000174483	RNAseq	0.0570663751427689
EPB41	cg26354228	Methylation	0.0570581556419474
UCP2	cg26954736	Methylation	0.0570495120978155
RNMTL1	ENSG00000171861	RNAseq	-0.0570004158786794
MEG3	cg02982753	Methylation	0.0569990980777112
DDO	ENSG00000203797	RNAseq	0.0569328238377955
VDR	cg01077720	Methylation	0.056915088018868
DSN1	ENSG00000149636	RNAseq	-0.0569065849812892
SHKBP1	ENSG00000160410	RNAseq	0.0568646777012874
COX5A	cg26935906	Methylation	-0.0568332553347702
PPM1K	ENSG00000163644	RNAseq	0.0568130482601397
MIR210	hsa.miR.210.000512	miRNA	-0.0567659509530233
GPX7	ENSG00000116157	RNAseq	0.0567523688986443
GCNT3	cg23070599	Methylation	-0.0567518266114941
E2F8	cg08918811	Methylation	0.0567221054255766
TSPAN6	ENSG00000000003	RNAseq	-0.0567017330636552
LHFP	ENSG00000183722	RNAseq	-0.0567017212491377
CSK	ENSG00000103653	RNAseq	-0.0566578893894906
INCA1	ENSG00000196388	RNAseq	-0.0566449052348404
SCN9A	cg22199615	Methylation	-0.0566437286619819
DDX51	ENSG00000185163	RNAseq	0.0566394221120602
STIM2	cg06251489	Methylation	0.0566142008578976
MX1	cg13507964	Methylation	0.056514271107495
C1orf220	cg04523520	Methylation	0.0564988305038321
MMP2	cg05723087	Methylation	0.0564603337951523
HNRNPH3	ENSG00000096746	RNAseq	0.0563480288542873
FAR1	ENSG00000197601	RNAseq	-0.056307671649458
SMTNL2	cg04337362	Methylation	0.0562904771738627
KIAA0513	cg26772894	Methylation	0.0562767932258202
P2RY2	cg20718724	Methylation	0.0562576796149511
STIM1	ENSG00000167323	RNAseq	0.056256419086173
APBA2	cg08051914	Methylation	0.0562488364508624
APBA2	cg16774883	Methylation	0.0562436563129819
D4S234E	cg18920034	Methylation	0.0562322480324476
RASGRF1	cg20655644	Methylation	-0.0562304068079365
FAM65B	cg23903465	Methylation	0.0562214585737794
RFT1	ENSG00000163933	RNAseq	0.0562158952914048
TECPR1	ENSG00000205356	RNAseq	0.0562111222263651
C1orf27	ENSG00000157181	RNAseq	-0.0561504322370472
KIF3B	ENSG00000101350	RNAseq	0.0561188035872053
MTM1	ENSG00000171100	RNAseq	-0.0561036113044915
HK3	cg14709481	Methylation	0.0560796385754304
KRT85	cg21518208	Methylation	0.0560706656583697
KNG1	cg04611788	Methylation	-0.0560654633328351
PCED1B	cg15578804	Methylation	-0.0560564791871518
SHC4	cg19362572	Methylation	0.0560477293253269
SFI1	cg08226295	Methylation	0.0560469009025059
RGS10	cg20445950	Methylation	-0.0560408714017751
MYO15A	ENSG00000091536	RNAseq	0.0560147649467597
MEGF6	cg18786125	Methylation	0.0559912368775364
DNLZ	ENSG00000213221	RNAseq	0.0559893873633306
SEC11C	ENSG00000166562	RNAseq	0.055975446232769
GPR132	cg10402804	Methylation	-0.0558567731441885
GSN	cg14186336	Methylation	-0.0558390606158917
ZNF470	ENSG00000197016	RNAseq	0.0558357277496996
TRIM16	ENSG00000221926	RNAseq	-0.0558351500250407
JADE1	ENSG00000077684	RNAseq	-0.0558272815564355
RHOB	cg20718643	Methylation	-0.0557791783717088
CIRBP	ENSG00000099622	RNAseq	-0.0557379401756668
FERMT2	cg09915883	Methylation	0.0557270598266319
AGAP3	cg04657062	Methylation	0.0556964181632544
GAP43	ENSG00000172020	RNAseq	-0.0556916863399475
RPS19	ENSG00000105372	RNAseq	0.0556060771599903
HCN3	ENSG00000143630	RNAseq	-0.0556045306449025
DOC2B	ENSG00000272636	RNAseq	0.0555879064321905
CCSER1	ENSG00000184305	RNAseq	-0.0555543425748806
GLIS1	cg23019565	Methylation	0.0554421322812122
LILRB4	cg05263883	Methylation	-0.0554321515529603
FAM71E2	ENSG00000180043	RNAseq	0.0554053248799028
AC006482.1	ENSG00000228675	RNAseq	0.0554053248799028
GPR132	cg20968821	Methylation	-0.0553524133611938
APBB3	cg05855008	Methylation	0.0553205138224971
GFI1	cg11412935	Methylation	0.0553182181929933
LINC00313	ENSG00000185186	RNAseq	0.0552994668037738
PNPLA7	ENSG00000130653	RNAseq	0.0552829028503438
CYB561	ENSG00000008283	RNAseq	-0.0552156321748201
MYRIP	cg08697401	Methylation	0.055165429078015
MNX1	ENSG00000130675	RNAseq	0.0551586141270316
ATG14	ENSG00000126775	RNAseq	0.0551390020281059
LSP1	cg01174386	Methylation	0.0551368634621888
BTN2A1	ENSG00000112763	RNAseq	-0.0551277439796947
COLEC11	cg01017349	Methylation	-0.0551122930103401
TRA2A	ENSG00000164548	RNAseq	-0.0550959629278211
SCUBE1	cg03856973	Methylation	0.0549863200717251
FZD6	cg09947609	Methylation	0.0549830463044327
CLDN14	cg26210777	Methylation	0.054969182698429
NR1D1	ENSG00000126368	RNAseq	0.054959775798767
GLYAT	cg15568107	Methylation	-0.0549515041255908
GBGT1	ENSG00000148288	RNAseq	0.0549438970873476
AC009403.2	ENSG00000216895	RNAseq	-0.05493601799092
GNMT	cg22017132	Methylation	0.0549144269442631
RP1-241P17.4	ENSG00000228532	RNAseq	-0.0548993102852802
TMEM178A	ENSG00000152154	RNAseq	-0.0548862906870777
TNIP3	cg08466517	Methylation	-0.054884297076616
ZNF219	cg11396329	Methylation	-0.0548573471348156
LRRC38	cg12414759	Methylation	0.0547449296388959
MMP2	cg04986290	Methylation	-0.0546654162891718
TMEM63B	cg02162453	Methylation	-0.0546457387519247
ANKDD1A	ENSG00000166839	RNAseq	0.0545838378543
CCDC174	ENSG00000154781	RNAseq	0.0545693532559368
SAMD9L	cg01437209	Methylation	0.0545296395154257
ADGRG1	cg08956604	Methylation	-0.0544839817103846
DUSP16	ENSG00000111266	RNAseq	-0.0544687656412743
AIM1L	cg14517454	Methylation	0.0544428148151908
DEFB128	cg21216130	Methylation	0.0544238908432808
ZNF33B	ENSG00000196693	RNAseq	-0.0543673852672494
TLR5	cg00073181	Methylation	0.0543669292885916
CPXM2	cg03073429	Methylation	0.054351728228877
NSL1	ENSG00000117697	RNAseq	-0.0543337138925878
CCL14	cg07881407	Methylation	0.0543071730545065
ESR1	cg25338972	Methylation	0.0543012243797922
PDE7B	ENSG00000171408	RNAseq	0.0541963216827563
C1QB	cg02730640	Methylation	0.0541603625572361
OGN	cg15085799	Methylation	0.0541395322147381
SPARCL1	ENSG00000152583	RNAseq	0.0541389740151748
CD86	cg23931884	Methylation	-0.0541231411906217
UAP1	cg17084863	Methylation	0.0541178634684213
ZNF570	ENSG00000171827	RNAseq	0.0540885260257696
MXRA8	cg23377249	Methylation	0.0540751747406474
CDNF	ENSG00000185267	RNAseq	-0.054072896605911
RTN4RL1	cg17142404	Methylation	-0.0540489449479074
BACH2	cg22758471	Methylation	0.054048715115366
DECR1	cg18485485	Methylation	0.0540293320175552
ACTN2	cg14932016	Methylation	0.0540291922835854
KISS1	cg11968713	Methylation	-0.0539941105933835
SLC9C2	ENSG00000162753	RNAseq	-0.0539937747827151
PIK3CD	cg15195816	Methylation	0.0539881703824513
AP3M1	ENSG00000185009	RNAseq	-0.0539803889344724
NFAM1	cg07264666	Methylation	-0.0539777729475395
KCNIP4	cg19480697	Methylation	0.0539730391897216
SDS	ENSG00000135094	RNAseq	-0.0539485960680814
CORO2A	cg13836518	Methylation	-0.0539460683078917
OLFM1	ENSG00000130558	RNAseq	0.0539422386710119
ZBTB38	ENSG00000177311	RNAseq	0.0539006988277452
LUM	cg23455212	Methylation	0.0538954269504956
CFDP1	ENSG00000153774	RNAseq	-0.0538905040859022
TM4SF1	cg17314034	Methylation	-0.0538813752227486
TRIM39	ENSG00000204599	RNAseq	-0.0538350703701435
PSMG4	ENSG00000180822	RNAseq	0.0538301897877521
STAT6	ENSG00000166888	RNAseq	-0.053802816737573
TNNT2	cg11403563	Methylation	-0.0538014174490296
CYP11B1	cg02318454	Methylation	0.0537917443449041
OCLM	ENSG00000262180	RNAseq	-0.0537837126628966
AKAP10	cg14322546	Methylation	0.0537828213328326
SWT1	ENSG00000116668	RNAseq	0.0537557819570087
B3GAT1	cg15243474	Methylation	-0.0537264189836137
SQRDL	ENSG00000137767	RNAseq	-0.0537210248334389
FANK1	cg13175532	Methylation	-0.0536923750475965
ZNF324B	ENSG00000249471	RNAseq	0.0536658025922991
ALCAM	cg02866870	Methylation	-0.0536471611273684
SV2C	cg00924796	Methylation	-0.0536334297695861
APOM	ENSG00000204444	RNAseq	0.0535737202434878
OR2AE1	ENSG00000244623	RNAseq	-0.0535649078001835
SEMA3D	ENSG00000153993	RNAseq	0.0535614095163308
SLC39A14	cg04581024	Methylation	0.0535105995976668
GNPTAB	ENSG00000111670	RNAseq	-0.0535058233985405
S100A11	ENSG00000163191	RNAseq	-0.053494162469842
DIDO1	ENSG00000101191	RNAseq	0.053483126523872
AGAP3	cg02730049	Methylation	-0.0534725385796089
BBS5	ENSG00000163093	RNAseq	-0.0534130794367534
HIF1A	cg16143430	Methylation	0.0533887016710122
CDKN2B-AS1	cg17539720	Methylation	-0.0533661161901095
LIPE	cg09381805	Methylation	0.0533125666194669
TANK	ENSG00000136560	RNAseq	-0.0532801070431338
TTC37	ENSG00000198677	RNAseq	-0.0532745069618743
PCYOX1L	cg25589720	Methylation	-0.0532738493508008
IGLON5	ENSG00000142549	RNAseq	0.0532735369847505
TMEM40	cg24290948	Methylation	0.0532734510889208
GRAP2	cg18739740	Methylation	-0.0532646032039241
H2AFZ	cg01251557	Methylation	-0.053257848563634
MRGPRF	cg14152222	Methylation	-0.0532426163133011
MFSD10	ENSG00000109736	RNAseq	-0.0532325417959803
sept-02	ENSG00000168385	RNAseq	-0.0531952906225389
MSLN	cg05773312	Methylation	0.0531706867351309
PPP3CA	cg12463346	Methylation	0.0531571824450495
GRAMD1C	cg01695348	Methylation	0.0531566235091703
BACH2	cg11120684	Methylation	0.0531454348105885
RAB27B	cg17149935	Methylation	-0.0531374303199095
H1FNT	cg07277190	Methylation	0.0531300441119148
HERC1	ENSG00000103657	RNAseq	-0.0530644448420558
DERL3	cg17605482	Methylation	0.0530609157208553
CORO2A	cg25842181	Methylation	0.052989801111225
KRT15	cg02100354	Methylation	0.0529856689781181
MEGF6	cg06438312	Methylation	-0.0529574342524364
SLC4A1AP	ENSG00000163798	RNAseq	-0.0528739239340585
MIR623	hsa.miR.623.001555	miRNA	0.0528737702322229
EFCAB13	ENSG00000178852	RNAseq	0.0528622027460779
DHRS9	cg11633025	Methylation	-0.0528235079757563
FABP5	cg23048068	Methylation	-0.0528209503450591
IQSEC1	ENSG00000144711	RNAseq	-0.0528156665486352
GMDS	cg01496600	Methylation	0.0527994235583705
CREM	cg12762583	Methylation	-0.0527375279174639
MTA3	ENSG00000057935	RNAseq	0.052727139182874
CEP95	ENSG00000258890	RNAseq	-0.0527095839966752
KCNN2	cg14511800	Methylation	-0.0527028776358277
PVALB	cg17971837	Methylation	-0.052664130154577
TLR4	ENSG00000136869	RNAseq	0.0526442957866891
SOGA3	ENSG00000214338	RNAseq	0.0526061821534757
TNFRSF19	cg12855461	Methylation	0.0525878463660979
MKNK1	ENSG00000079277	RNAseq	0.0525858848125394
PEAR1	ENSG00000187800	RNAseq	-0.0525836057973712
APPL2	ENSG00000136044	RNAseq	0.0525222754507226
LINC00654	ENSG00000205181	RNAseq	0.0524826968173484
RXRB	ENSG00000204231	RNAseq	-0.0524822608668986
DERL3	cg25940946	Methylation	-0.0524581435687211
GLT8D2	cg07328579	Methylation	0.052440307255985
CHST1	cg20219859	Methylation	-0.0524282018228173
ERCC4	ENSG00000175595	RNAseq	-0.0524216169489555
LIG1	cg03894918	Methylation	-0.0524093676798879
GSS	cg10542851	Methylation	-0.052391955829151
ACTR6	ENSG00000075089	RNAseq	0.052387944387599
C1orf123	ENSG00000162384	RNAseq	-0.0523627806521784
MGAT1	ENSG00000131446	RNAseq	0.0523473733347612
FAM83F	cg01652723	Methylation	-0.0523413671415845
PPP1R1A	cg15731556	Methylation	-0.0523387196819067
EGLN1	cg17142856	Methylation	-0.0523267998752329
TTC18	cg13323474	Methylation	-0.0523176223477164
CSRP3	cg16077842	Methylation	0.0522906521743293
RP11-327J17.1	ENSG00000259763	RNAseq	0.0522560707441
PCYOX1L	cg02064516	Methylation	-0.0522310958297921
C2orf43	cg15726514	Methylation	0.0522259054413228
C11orf52	cg13745279	Methylation	-0.0522218434447917
ZNF599	cg00259785	Methylation	-0.0521966514062364
AIG1	cg03113916	Methylation	-0.0521873790592404
GCNT1	cg17095693	Methylation	0.0521785855305499
EDEM1	cg02623684	Methylation	-0.0521386530753963
ART5	cg02673256	Methylation	-0.0521370848111103
NUP210	cg20977992	Methylation	-0.052069033120193
GNAI2	ENSG00000114353	RNAseq	-0.0520522833197291
LCA5L	ENSG00000157578	RNAseq	-0.0520285125106698
ANP32B	ENSG00000136938	RNAseq	0.0520120537012017
KLC3	cg05305669	Methylation	-0.0519987444381343
TRANK1	cg17445812	Methylation	-0.0519684333953103
PIK3R5	cg08269742	Methylation	-0.0519422407617212
JARID2	ENSG00000008083	RNAseq	0.0519343614346142
RPH3AL	ENSG00000181031	RNAseq	-0.051831978013303
AC005150.1	ENSG00000248431	RNAseq	-0.0518200571652211
ASB18	ENSG00000182177	RNAseq	0.0517630273029152
PTK2B	cg13337890	Methylation	-0.0517494914742543
RBM38	cg10198271	Methylation	0.0517438531885069
FERMT3	cg14654385	Methylation	-0.0517406582911634
COX15	ENSG00000014919	RNAseq	-0.0517381707449476
PTH1R	cg23526861	Methylation	-0.0516236410724539
GTF2IRD1	cg02410504	Methylation	-0.051605516827996
LIFR	ENSG00000113594	RNAseq	-0.0515977315763154
ZNF544	ENSG00000198131	RNAseq	-0.0515596415721368
KLF5	cg15935953	Methylation	0.0515505312412888
RND3	ENSG00000115963	RNAseq	-0.0515387180617769
PAQR5	cg07248455	Methylation	0.0515218358724906
CLSPN	ENSG00000092853	RNAseq	0.0515186085664245
CD70	cg22431965	Methylation	-0.0514991630578568
MYH14	cg03466238	Methylation	-0.0514811735568698
DNASE1L3	cg10235741	Methylation	-0.0514661845933593
PIM3	cg20698113	Methylation	-0.0514578192695423
RNF149	ENSG00000163162	RNAseq	-0.0514499674068795
FAM117B	cg24211292	Methylation	-0.0514316191502048
S100Z	cg20664638	Methylation	0.0514077830101404
KIAA1109	ENSG00000138688	RNAseq	0.0513976751660611
CAPN2	cg19029214	Methylation	0.0513884098933274
UQCRC2	cg11766698	Methylation	-0.0513349020334829
ZNF45	cg09268545	Methylation	0.0513345923529588
MIR15a	hsa.miR.15a.002419	miRNA	-0.0513235650871334
DGCR9	ENSG00000273032	RNAseq	-0.051302297753583
ICOS	cg01321839	Methylation	-0.0512646857136585
ANKRD36BP2	cg14986140	Methylation	-0.0512548644117811
GRAP2	cg17959961	Methylation	0.0512068355805704
ZNF366	ENSG00000178175	RNAseq	-0.0512014254038074
ECHDC2	ENSG00000121310	RNAseq	-0.0511820023371605
PTK2B	cg22553364	Methylation	0.0511796473424465
ENTPD6	cg06410694	Methylation	-0.0511582009429227
WDR62	cg06155314	Methylation	-0.0511096359026688
ZNF890P	cg11920856	Methylation	0.0510931719771361
CD59	cg03433612	Methylation	0.0510157194338756
CASP10	cg23366191	Methylation	0.0510154599279317
PDXK	cg14906976	Methylation	0.0510047403362485
RAB5C	ENSG00000108774	RNAseq	-0.0509994916719774
KCNK15	cg10864955	Methylation	0.0509738192049313
ZNF486	ENSG00000256229	RNAseq	0.0509588839888924
MIR891b	hsa.miR.891b.002210	miRNA	-0.0509573486036413
IL16	cg18937774	Methylation	0.0509561628197473
SRSF5	ENSG00000100650	RNAseq	-0.0509416359801466
SYT3	cg01381611	Methylation	0.0509378377077079
CAPN7	ENSG00000131375	RNAseq	0.0508845234162188
LYSMD4	ENSG00000183060	RNAseq	-0.0508714341176066
KLF11	ENSG00000172059	RNAseq	0.0508409987340247
C19orf38	cg05212440	Methylation	-0.0508221295169315
ST8SIA5	ENSG00000101638	RNAseq	-0.0508118653207492
GATA4	cg03360356	Methylation	-0.0508082209964375
MTHFD1	cg18526161	Methylation	-0.0507515276810654
RTEL1	cg15542777	Methylation	-0.0507492170800647
MTURN	cg08574973	Methylation	-0.0506938986471455
ZNHIT6	ENSG00000117174	RNAseq	-0.0506817638548639
C10orf105	cg23056923	Methylation	0.05067108555936
TRIM46	cg06193775	Methylation	-0.0506242549870723
ATP10D	cg12793733	Methylation	-0.0505650115267514
ADAM11	cg06471905	Methylation	0.0505340065349863
BAG3	cg15055039	Methylation	-0.0505292695734761
SERHL2	ENSG00000183569	RNAseq	-0.0505138204896659
ST6GALNAC4	cg06951157	Methylation	0.0505031652516519
MIF	cg04642813	Methylation	0.0504751685527027
TMEM242	ENSG00000215712	RNAseq	0.050458208369451
DYRK1B	ENSG00000105204	RNAseq	0.050451119658996
AP1S1	ENSG00000106367	RNAseq	-0.0504376759248611
BLZF1	ENSG00000117475	RNAseq	-0.05043469866647
WNT10B	cg07803173	Methylation	0.0503738714055957
RPA3	ENSG00000106399	RNAseq	-0.0503349605103672
GTF2IRD1	cg27378237	Methylation	-0.0503283708012706
RAD50	ENSG00000113522	RNAseq	-0.0503159155082779
KLRC1	cg22969763	Methylation	0.0503026070809978
PNOC	cg26633139	Methylation	0.0502665257737959
ZSCAN30	ENSG00000186814	RNAseq	-0.0502473440491425
MIR30c.1	hsa.miR.30c.1.002108	miRNA	0.0502227065595547
PLA2G7	cg19702271	Methylation	-0.0502000401215062
KIF21B	cg12942246	Methylation	0.0501997129742359
LINC00441	ENSG00000231473	RNAseq	0.050170453983045
F8A3	ENSG00000185990	RNAseq	0.0501547643039045
RASGRP2	cg11674105	Methylation	-0.0501068088682809
FAM178A	ENSG00000119906	RNAseq	0.0500509619538075
FMO3	cg18063149	Methylation	0.0500324214693919
TMEM231	ENSG00000205084	RNAseq	0.0500122103366531
GCHFR	ENSG00000137880	RNAseq	-0.0500021337399843
RALB	cg17676327	Methylation	-0.0499161568379858
SLBP	ENSG00000163950	RNAseq	-0.0498639275151454
LTB4R2	ENSG00000213906	RNAseq	-0.049848521384423
GAPDH	cg26617772	Methylation	0.0498396185340617
FAM83F	cg14041714	Methylation	-0.0497903663221724
TPM1	cg14393161	Methylation	-0.0497368519546133
HABP2	cg16443583	Methylation	0.0496585332901989
TMEM108	cg06821582	Methylation	0.0496523350905385
STXBP2	cg07231563	Methylation	-0.0496399090178152
CP	cg17439694	Methylation	0.0496198768855536
ASB2	cg19949550	Methylation	-0.0495419629907339
NPFFR2	cg25476136	Methylation	0.0495036980706629
H1FX-AS1	cg08867370	Methylation	-0.0494853445328456
ATXN2L	cg09754948	Methylation	-0.0494638404729932
WIPF1	cg25537217	Methylation	-0.0494606478013082
SPATA1	cg24995240	Methylation	-0.0494535063973516
SMAP2	cg17786966	Methylation	-0.0494436027522421
CEACAM16	ENSG00000213892	RNAseq	0.0494199958362019
RINL	cg14692552	Methylation	0.0493920606097906
CYP2U1	ENSG00000155016	RNAseq	-0.0493430608854245
RNF113A	ENSG00000125352	RNAseq	0.0493232113094554
KIAA1217	cg22273925	Methylation	0.0493183709027169
FAM71F1	cg27592988	Methylation	-0.0492920013760071
HAUS4	ENSG00000092036	RNAseq	0.0492777017883339
DLX4	ENSG00000108813	RNAseq	0.0492452591234846
CCL17	cg19546781	Methylation	0.0492318356514194
GLRB	ENSG00000109738	RNAseq	0.0492307745251214
TMPRSS3	cg19854364	Methylation	0.0491948760164074
SOD2	cg04239613	Methylation	-0.0491644479664497
HABP2	cg14840429	Methylation	0.0491593935690761
RRM2	cg05515713	Methylation	-0.0491326160690794
TLR5	cg05858079	Methylation	-0.049131974789968
FAM132B	cg13455672	Methylation	-0.0491201510503984
NES	ENSG00000132688	RNAseq	-0.0490721658153841
IL15	cg25546588	Methylation	-0.0490355521126825
NR2C1	ENSG00000120798	RNAseq	0.0490094177266445
GPR83	cg12226717	Methylation	-0.0489907262037455
IL12RB2	cg00318756	Methylation	-0.0489437443992745
UMPS	ENSG00000114491	RNAseq	-0.0489265755171545
SPOCK2	cg08389497	Methylation	0.0489231433501359
RPL18	cg23972869	Methylation	0.0488896970263645
ACADM	cg15685604	Methylation	-0.0488698925009858
SIRT6	ENSG00000077463	RNAseq	0.0488068932689432
RPH3A	cg05967001	Methylation	0.0487996384828285
PARP4	cg08200577	Methylation	0.0487463698973413
MIR497	hsa.miR.497.001043	miRNA	0.0487288663111505
CHCHD5	ENSG00000125611	RNAseq	-0.0487104289208621
PPIL2	ENSG00000100023	RNAseq	0.0487021930155219
ADIPOR1	cg13686104	Methylation	-0.048652657330561
HOXD4	ENSG00000170166	RNAseq	0.048650421800165
C10orf105	cg24544197	Methylation	-0.0486455071932314
ZNF438	ENSG00000183621	RNAseq	-0.0486227297580155
OSBPL6	cg17289076	Methylation	-0.0485895474812007
GALNT6	cg01568522	Methylation	0.0485518801733756
AMBRA1	ENSG00000110497	RNAseq	-0.0485311908770057
MIR135b	hsa.miR.135b.002261	miRNA	0.0485309763656681
MON2	ENSG00000061987	RNAseq	0.0485293702546274
ZNF527	ENSG00000189164	RNAseq	0.0485290158191046
EGFL7	ENSG00000172889	RNAseq	0.0485203203342797
MAP6	ENSG00000171533	RNAseq	0.0484783315393509
TSPAN7	ENSG00000156298	RNAseq	0.0484683600866441
CD163	cg27653683	Methylation	-0.0484473394715606
DEGS2	cg08307816	Methylation	-0.048413667327713
WDR83	ENSG00000123154	RNAseq	0.0484008046760073
SVIL	cg17428896	Methylation	0.0483880321127874
ASB10	ENSG00000146926	RNAseq	0.048366140881882
MIR564	hsa.miR.564.001531	miRNA	-0.0483276191618715
PRIMPOL	ENSG00000164306	RNAseq	0.0483251917644866
TBCD	ENSG00000141556	RNAseq	0.0483248845870335
DRD1	cg16769226	Methylation	0.048285297701991
VANGL2	cg22592208	Methylation	-0.0482820678711551
FAM170A	ENSG00000164334	RNAseq	0.0482797767595044
PSMB11	ENSG00000222028	RNAseq	0.0482797767595044
MT1B	ENSG00000169688	RNAseq	0.0482797767595044
CR769776.1	ENSG00000204788	RNAseq	-0.0482782656879689
ARHGAP21	cg01038167	Methylation	-0.0482781964916168
FGR	cg05371135	Methylation	-0.0482546163842131
ABHD12B	ENSG00000131969	RNAseq	0.0482146551394572
ZNF416	ENSG00000083817	RNAseq	-0.0481257284534933
NPHP1	ENSG00000144061	RNAseq	-0.0481090227258542
ZMYM6NB	ENSG00000243749	RNAseq	0.0480710614946724
FAM160A1	cg25374325	Methylation	-0.0480673254549415
CCND1	cg21742931	Methylation	-0.0480592845135544
SERPINA6	cg22844894	Methylation	0.0480388269412598
UBN2	ENSG00000157741	RNAseq	-0.0480329726771888
AKT2	cg17359753	Methylation	-0.0480306452878691
LINC00920	ENSG00000246898	RNAseq	-0.0480157352962655
PLXDC1	ENSG00000161381	RNAseq	0.0479957557606048
LAMP5	cg19431296	Methylation	-0.0479465828287872
TGFBR2	cg09668216	Methylation	-0.0479428337164725
MSH5	cg21485120	Methylation	-0.0479313430927059
CLPB	cg13123754	Methylation	0.0478960986721071
SHCBP1	cg20970860	Methylation	0.047892166158957
RNF6	cg21128460	Methylation	0.047887844386891
LRRC14	ENSG00000160959	RNAseq	0.0478877238132695
RTN4RL2	cg17349753	Methylation	-0.0478798536200841
CHRDL2	cg08536044	Methylation	0.0478770249852294
LRRC8E	cg20400855	Methylation	-0.0478145155129554
EPB41	cg09415386	Methylation	0.0478121884232423
HADHA	cg01355520	Methylation	-0.0477798989171869
VCP	cg19587003	Methylation	0.0476646493131293
MIR339.3p	hsa.miR.339.3p.002184	miRNA	0.0476569073067216
ELAVL4	cg21235329	Methylation	0.0476454358922818
ZNF641	ENSG00000167528	RNAseq	-0.047606740332043
TAF5	ENSG00000148835	RNAseq	-0.0476048145657027
PHF21B	cg14786713	Methylation	0.0475959301429813
TMEM63C	cg13258190	Methylation	-0.0475917296601052
SLC39A14	cg17917059	Methylation	-0.0475894228019788
RP11-863K10.7	ENSG00000183154	RNAseq	-0.0475872818218439
KIAA0930	ENSG00000100364	RNAseq	0.0475839725702699
MIR16	hsa.miR.16.000391	miRNA	-0.0475830780672406
MATR3	cg25417281	Methylation	0.0475795114015298
EPHA3	ENSG00000044524	RNAseq	0.0475566574059831
ZFAND4	ENSG00000172671	RNAseq	-0.0475415950829609
LEF1	cg06037943	Methylation	-0.0475246361449809
LCAT	ENSG00000213398	RNAseq	-0.0474389978136413
SUSD2	cg26658927	Methylation	0.0474281894932345
DAGLB	ENSG00000164535	RNAseq	-0.0474062597858563
CMA1	cg01201932	Methylation	0.0473866086562212
ORC6	ENSG00000091651	RNAseq	-0.0473668465557261
FKBP7	ENSG00000079150	RNAseq	0.0473627102879325
RNASE6	cg14141145	Methylation	-0.0473436107871052
PRIM2	ENSG00000146143	RNAseq	0.0473345681074258
ROPN1	ENSG00000065371	RNAseq	0.0473298895585255
CXCR4	cg23374992	Methylation	-0.0473119548048219
NCK2	cg17955212	Methylation	0.0472628742259634
LAMC2	ENSG00000058085	RNAseq	-0.0472118637161435
SLC25A20	ENSG00000178537	RNAseq	-0.0472021285537852
THOC1	ENSG00000079134	RNAseq	0.0472003788185114
CTC-454I21.3	ENSG00000267360	RNAseq	-0.0472000019406487
TNR	cg21577836	Methylation	0.0471846830888626
RAB30	cg22953519	Methylation	-0.047170504103393
ZNF512	ENSG00000243943	RNAseq	-0.047158154919929
FOS	ENSG00000170345	RNAseq	0.047140337440957
DZIP1L	ENSG00000158163	RNAseq	0.0471034761465907
APOBEC3H	cg18696237	Methylation	-0.0470755823186581
MIR136	hsa.miR.136.000592	miRNA	0.0470749015124012
FCRLA	cg11238082	Methylation	0.0470463863827521
IKZF3	cg09781876	Methylation	0.047008159161014
IL15	cg09010346	Methylation	-0.0470044227945376
NTM	cg04414912	Methylation	0.0469478340100518
C1QTNF1	cg24844534	Methylation	0.0469361462615779
TP53INP1	cg06542216	Methylation	0.0468884370918891
SCAMP3	cg27503921	Methylation	0.0468418757369522
LAPTM5	cg10709350	Methylation	0.0468413068200751
C20orf26	ENSG00000089101	RNAseq	-0.0468336573843308
PTPRU	cg13338595	Methylation	0.0468315254421891
COL1A2	cg08695855	Methylation	-0.0468169547025543
PTPRH	cg19673376	Methylation	-0.046814212423397
CD8A	cg12606911	Methylation	-0.0468014729272753
MIR769.5p	hsa.miR.769.5p.001998	miRNA	0.0467880766443167
KIAA1429	ENSG00000164944	RNAseq	-0.0467239005174516
WDR62	cg24779751	Methylation	0.0467173228648713
NCK2	cg23881672	Methylation	0.0466967520283172
GMFG	cg25599012	Methylation	0.0466346901837304
TNFRSF11B	cg08920745	Methylation	0.0466166645016262
CDYL2	cg01442398	Methylation	-0.0466072302330062
FAM160A1	cg24987775	Methylation	-0.0466069058505763
PPP1R3D	ENSG00000132825	RNAseq	0.0465404435041795
IL23R	ENSG00000162594	RNAseq	0.0465383405200779
SLC34A3	cg21964481	Methylation	0.0465381040676052
C3orf38	ENSG00000179021	RNAseq	0.0465229816474252
CD74	cg18065728	Methylation	0.04651480841864
IGLL5	cg00651626	Methylation	0.0464424561652772
KCTD18	ENSG00000155729	RNAseq	0.0464235506687755
WDR89	ENSG00000140006	RNAseq	0.0464063487314045
MCM9	ENSG00000111877	RNAseq	-0.0463857335851926
KIAA1324	cg08395640	Methylation	-0.0463612709984145
PARP4	cg24188821	Methylation	-0.0463325831153647
GNAO1	cg07066553	Methylation	0.0463168952124142
RAC2	cg02152108	Methylation	0.0462977816015451
SERPINI1	ENSG00000163536	RNAseq	0.0462662758128124
CPNE7	cg10363661	Methylation	-0.0462020940448167
ZNF251	ENSG00000198169	RNAseq	0.0461829125778608
MIR500	hsa.miR.500.002428	miRNA	-0.0461726443298633
METTL8	ENSG00000123600	RNAseq	-0.0461603952943434
TPGS2	ENSG00000134779	RNAseq	-0.046131036218542
PVALB	cg03690227	Methylation	0.046126308058605
PRKCQ	cg09877009	Methylation	-0.0461233065430948
SCML4	cg20541115	Methylation	0.0461124145096078
MRPS6	cg06728306	Methylation	0.0460616311925834
DDC	cg17468386	Methylation	-0.0460527608503415
MIR200b	hsa.miR.200b.002251	miRNA	0.0459718746475137
RBM26	ENSG00000139746	RNAseq	0.0459617920697324
PDE4A	cg11923957	Methylation	-0.0459557006368188
OBFC2A	cg26479951	Methylation	-0.0459281081682822
GPR89B	ENSG00000188092	RNAseq	0.0459099735963059
ZC3H10	ENSG00000135482	RNAseq	-0.0458921230471714
DNAH1	cg18231484	Methylation	0.045868199454389
E2F8	cg04488845	Methylation	0.0458383562708389
SERINC5	ENSG00000164300	RNAseq	0.0458308163295577
NRGN	ENSG00000154146	RNAseq	-0.0458190148133448
MRGPRF	cg02920396	Methylation	0.0457764141982262
WARS2	ENSG00000116874	RNAseq	-0.0457689567030147
MYCN	ENSG00000134323	RNAseq	0.0456800867162481
ZNF831	cg03770410	Methylation	0.0456356921096399
TRMT1L	ENSG00000121486	RNAseq	-0.0455620608738661
SUCLG1	cg06700871	Methylation	0.0455114187054987
APBA2	cg18433015	Methylation	-0.0455061864369705
ASB17	ENSG00000154007	RNAseq	-0.0454573488059273
CREM	cg13078598	Methylation	-0.0454330032655373
YEATS2	ENSG00000163872	RNAseq	0.0454293353984175
BAZ2B	ENSG00000123636	RNAseq	-0.0454252842056356
ZNF583	ENSG00000198440	RNAseq	0.0454205453974532
HAMP	cg14554776	Methylation	-0.0454097650073097
IL16	cg13596272	Methylation	0.0453360126494085
MID2	ENSG00000080561	RNAseq	-0.0452733849551009
TRMU	cg08227926	Methylation	0.0452109707084333
BLK	cg02910793	Methylation	0.0451657567882052
SCAMP4	ENSG00000227500	RNAseq	-0.0451566693374583
FGFBP2	cg08132711	Methylation	-0.0451169724355899
PFKFB4	cg16902559	Methylation	-0.0451015043841829
OR10G2	cg23493119	Methylation	-0.0450776972090783
TMOD1	cg16082058	Methylation	0.0450663959546797
MIR374a	hsa.miR.374a.002125	miRNA	-0.0450599291502645
NTF3	cg26924496	Methylation	0.0450290370797539
ARHGAP27	ENSG00000159314	RNAseq	0.0450038946259393
MYBPH	ENSG00000133055	RNAseq	-0.044984520004057
TMTC4	ENSG00000125247	RNAseq	0.0449316370373673
ZNF414	ENSG00000133250	RNAseq	0.04490753542182
MIR374	hsa.miR.374.000563	miRNA	-0.0448991339401547
MLLT3	cg12708636	Methylation	0.0448590906294838
RAB22A	ENSG00000124209	RNAseq	0.0448480847701369
NDUFV1	cg21660623	Methylation	-0.0448203621321951
GSN	cg18855096	Methylation	0.0448097545571466
SESTD1	ENSG00000187231	RNAseq	0.0447773394397953
ZNF254	ENSG00000213096	RNAseq	-0.044769164980432
DMXL2	cg05840629	Methylation	0.0447479023135145
GRM3	ENSG00000198822	RNAseq	-0.0447428776791612
ITM2A	ENSG00000078596	RNAseq	0.0446962918502591
LOC282997	cg13244260	Methylation	-0.0446938929085284
ABCB8	ENSG00000197150	RNAseq	-0.0446789375108564
MYO1F	cg07355252	Methylation	-0.0446763238570755
VNN2	cg16128303	Methylation	0.0446664972951082
NPAS3	cg05274755	Methylation	-0.0446563418993941
SH3TC2	cg16936702	Methylation	0.0446153047571723
UMOD	cg07456201	Methylation	-0.0445924709989483
ZC3H8	ENSG00000144161	RNAseq	0.0445682697394405
BMI1	ENSG00000168283	RNAseq	-0.0445166296704703
CDYL2	cg19558753	Methylation	0.0444527442453059
FAM91A1	ENSG00000176853	RNAseq	-0.0443260851334381
INO80D	cg06470936	Methylation	-0.0443225174455423
SETDB1	ENSG00000143379	RNAseq	0.044319715921851
GPSM2	cg20908709	Methylation	-0.0443033614154324
VRK1	ENSG00000100749	RNAseq	-0.0442895900891119
C14orf182	cg00412931	Methylation	0.044283925647792
MXRA8	cg05572157	Methylation	-0.0442642558658842
LPIN3	ENSG00000132793	RNAseq	-0.0442458527456041
ATP8A1	ENSG00000124406	RNAseq	-0.0441954401997512
AC012485.1	ENSG00000268396	RNAseq	-0.0441776829800612
IDH2	cg02609028	Methylation	-0.0441636598838756
GRIK3	cg16379885	Methylation	-0.0441612744253911
NLRP3	cg18678599	Methylation	-0.0441559645345388
ABCD4	ENSG00000119688	RNAseq	-0.0441469416057211
NUAK2	cg05938725	Methylation	0.0441404687657967
ERCC6L2	ENSG00000182150	RNAseq	-0.0441281565230152
CLU	cg25302704	Methylation	-0.0440906613609025
FANK1	cg00770134	Methylation	-0.0440868211719824
XRCC3	cg18514065	Methylation	0.0440824891493277
APOA1	cg10753889	Methylation	-0.0440714554258034
MEF2C	cg18287975	Methylation	0.0440016929717898
USP31	cg03379367	Methylation	-0.0439846806305577
ANKRD34A	ENSG00000181039	RNAseq	0.0439459045905205
STAT4	cg01453441	Methylation	-0.0439078818426559
MIR140	mmu.miR.140.001187	miRNA	0.0438976327504429
TSNAXIP1	ENSG00000102904	RNAseq	0.0438900928102043
CTTN	cg15383392	Methylation	0.0437531761065008
LRP5	ENSG00000162337	RNAseq	-0.0437493594653313
PENK	cg27531336	Methylation	0.0437386238116459
TTC18	cg16443455	Methylation	0.0437246104906746
DLX2	ENSG00000115844	RNAseq	0.0437142455328489
VGF	ENSG00000128564	RNAseq	0.0437142455328489
OR6C4	ENSG00000179626	RNAseq	0.0437142455328489
FOXA1	ENSG00000129514	RNAseq	0.0437142219038141
ADIPOQ	ENSG00000181092	RNAseq	-0.0437116593402277
WDR5B	cg15494590	Methylation	0.0437087307231066
CD1E	cg09478478	Methylation	-0.0437022832680911
MAGOHB	ENSG00000111196	RNAseq	0.0436957203695264
GPRC5A	cg19737972	Methylation	0.0436824507557864
TBX6	ENSG00000149922	RNAseq	-0.0436599944555277
KCNC4	ENSG00000116396	RNAseq	0.0435486532566186
CACNA1E	cg24106020	Methylation	0.0435479568098541
C1QTNF1	cg17095810	Methylation	0.0435455713513696
LINGO3	cg13033578	Methylation	-0.043534275626652
HTR2B	ENSG00000135914	RNAseq	-0.0434904915740296
CD300A	cg24375215	Methylation	-0.0434696386846217
POP5	ENSG00000167272	RNAseq	-0.0434010911206738
TCERG1L	cg12014886	Methylation	-0.0433545178555023
ESR1	cg01715172	Methylation	-0.0433056658615605
FARP2	ENSG00000006607	RNAseq	0.0432768248397016
GADD45A	ENSG00000116717	RNAseq	0.0432667116127857
MIR331	hsa.miR.331.000545	miRNA	-0.0432472626874283
UGP2	cg20967105	Methylation	-0.0432409415857991
CDX1	cg17512474	Methylation	0.0432336252447893
ABCG1	cg11813473	Methylation	-0.0432173914213889
FLT3LG	ENSG00000090554	RNAseq	0.0432164526556593
RPL27A	cg02171008	Methylation	0.0432118367264984
ARFGAP1	ENSG00000101199	RNAseq	-0.043210168519084
VDR	cg13865595	Methylation	-0.0431825402721712
HIST2H3D	ENSG00000183598	RNAseq	-0.0431786592011112
PITPNM2	cg27529143	Methylation	-0.0431726091793175
GPATCH3	ENSG00000198746	RNAseq	-0.0431577829488211
ELP4	ENSG00000109911	RNAseq	0.0430744657852443
PRKACB	cg16374471	Methylation	-0.0430584540117394
ELF1	ENSG00000120690	RNAseq	-0.0430573359216728
CORO2A	cg00861727	Methylation	0.0430398840956618
ARNTL	ENSG00000133794	RNAseq	0.0429705689190079
KCNN2	cg08899474	Methylation	0.0429611140606861
HESX1	cg15520174	Methylation	-0.042916853595343
FMOD	cg26987645	Methylation	0.0428696282344586
NHLH2	ENSG00000177551	RNAseq	0.0428550229385903
ONECUT3	ENSG00000205922	RNAseq	0.0428550229385903
ZNF827	ENSG00000151612	RNAseq	0.0427211880851986
ANAPC2	ENSG00000176248	RNAseq	0.0427164622782286
KCNQ5	cg19974356	Methylation	-0.0427140297381785
B4GALT6	cg01103370	Methylation	0.0426870957459086
ZNF215	cg27614123	Methylation	0.0426610752845323
NT5C3A	ENSG00000122643	RNAseq	-0.0426413349486172
PITPNM2	cg00581918	Methylation	-0.0426316765249772
TMEM119	cg22836470	Methylation	0.0426296251603295
PALD1	ENSG00000107719	RNAseq	0.0425745226658833
C19orf60	ENSG00000006015	RNAseq	-0.0425350633643783
NSG1	cg24449482	Methylation	0.0425281782982548
CMTR2	ENSG00000180917	RNAseq	0.0425193724985429
NUP214	ENSG00000126883	RNAseq	-0.0425177550963505
BOC	cg18432201	Methylation	0.0424779738791053
SHTN1	cg21058451	Methylation	0.0424758778695583
ACADM	cg02789892	Methylation	0.0424597385960464
GOLGA8S	ENSG00000261739	RNAseq	-0.0424565204525362
TRIM62	ENSG00000116525	RNAseq	-0.0424178279079689
ZNF620	ENSG00000177842	RNAseq	-0.0423685495557888
NPRL2	ENSG00000114388	RNAseq	-0.0423482876584047
PDE4D	cg19047119	Methylation	-0.0423029847992661
E2F2	cg13398782	Methylation	-0.0422987279036861
RNF151	ENSG00000179580	RNAseq	-0.0422821972479286
ANKS1B	ENSG00000185046	RNAseq	-0.0422269525644488
TP53INP1	cg16049864	Methylation	-0.042186668745655
NPSR1	ENSG00000187258	RNAseq	-0.0421832861080456
EFEMP1	ENSG00000115380	RNAseq	-0.0421646546140662
FDXR	ENSG00000161513	RNAseq	-0.042141580861535
PLCG1	cg20272813	Methylation	-0.0421138349091463
DIP2A	cg23526680	Methylation	0.0420763984118962
CD300A	cg04150062	Methylation	-0.0420513388911533
AP2A2	ENSG00000183020	RNAseq	0.0420356388970891
FBLIM1	cg04717777	Methylation	-0.0420125801812801
DPEP2	cg15482831	Methylation	0.0420086174555455
PSD4	cg08963753	Methylation	0.0419562371788662
LRFN1	cg12029794	Methylation	0.0419090570020631
ANO2	ENSG00000047617	RNAseq	-0.0419062829324965
BIRC3	ENSG00000023445	RNAseq	-0.0419041326903251
C7orf43	ENSG00000146826	RNAseq	-0.041900517447993
PTH1R	cg23567793	Methylation	-0.0418456504876079
ACTN3	cg07039611	Methylation	-0.0418415782404881
HMOX2	cg07212747	Methylation	0.0418057636553875
TRIM56	ENSG00000169871	RNAseq	0.0418052558072994
HIST1H4C	ENSG00000197061	RNAseq	-0.041791268605363
PNMA2	ENSG00000240694	RNAseq	0.0416715154700472
CLDN3	ENSG00000165215	RNAseq	-0.0416611907685125
FOXD1	cg13958614	Methylation	-0.0416277702951975
ERI1	ENSG00000104626	RNAseq	0.0415769757016114
COX10	ENSG00000006695	RNAseq	-0.0415743422509205
BCYRN1	ENSG00000236824	RNAseq	-0.0415733380169394
POU2AF1	cg19148410	Methylation	-0.0415711605706824
FNDC5	cg06787151	Methylation	-0.0415562838933976
ZNF133	ENSG00000125846	RNAseq	0.0415535593280749
CLEC1B	cg26780908	Methylation	-0.0415302384795267
FNDC5	cg25870263	Methylation	0.0415272239485872
KLHL40	cg09615501	Methylation	0.0415198080671899
NDN	ENSG00000182636	RNAseq	-0.0414854261927791
TRIB1	cg27114138	Methylation	0.0414730570732941
FAM65C	ENSG00000042062	RNAseq	0.0414573891562345
RAB3IP	cg24850331	Methylation	-0.0414465528031134
FOXP2	cg03504834	Methylation	0.0413922708767541
USP33	ENSG00000077254	RNAseq	0.0413642671298897
SPTAN1	ENSG00000197694	RNAseq	0.0413581472098635
TEX9	cg20633917	Methylation	0.0413560298735867
RP5-826L7.1	ENSG00000228692	RNAseq	0.0413358414009649
C1orf228	ENSG00000198520	RNAseq	-0.0413037661728506
TMCC2	cg21283714	Methylation	-0.0412649635188596
LOC100130691	cg15996499	Methylation	0.0412525967929413
B3GAT1	cg22212839	Methylation	0.0411802345585807
KCNK2	ENSG00000082482	RNAseq	0.0411633494465583
FAM105A	cg23639989	Methylation	-0.0411413912798167
LBR	ENSG00000143815	RNAseq	0.0410961248424094
LIPT1	ENSG00000144182	RNAseq	0.0410957467778518
GFRAL	ENSG00000187871	RNAseq	0.0410160933013717
NDUFS3	cg11515018	Methylation	0.0410137714765577
RASGRP2	ENSG00000068831	RNAseq	-0.0409938477517551
TBP	ENSG00000112592	RNAseq	-0.0409438250849772
VCL	cg20255042	Methylation	-0.0409069775644797
FAM125A	cg09997638	Methylation	-0.0408894110082763
CLCN2	ENSG00000114859	RNAseq	0.0408483980410397
NUP98	cg17344149	Methylation	0.0408447931830783
LRRC8E	cg13465955	Methylation	-0.0407445093768433
CPED1	ENSG00000106034	RNAseq	0.0407314579475659
SPTLC3	ENSG00000172296	RNAseq	0.0407280081084778
MCTP2	cg06680826	Methylation	-0.0407265086472337
KDM5D	ENSG00000012817	RNAseq	-0.0407108309868366
GTSF1	cg26666758	Methylation	-0.0406745825059563
JAKMIP1	cg11773302	Methylation	0.0406731599441727
SYNRG	cg00980410	Methylation	0.0406723714453431
C1orf96	cg26148135	Methylation	-0.0406713361864079
B3GAT1	cg09910495	Methylation	0.0406382164707249
GNAI3	ENSG00000065135	RNAseq	-0.040598427668054
LOXL2	ENSG00000134013	RNAseq	-0.0405845692391144
GLIS1	cg08310282	Methylation	-0.0405743757828636
ANXA2	cg06738887	Methylation	-0.0405697246378688
SH3TC1	cg05899788	Methylation	0.0404990713797978
MSLN	cg16574310	Methylation	0.0404970651992314
FAM171A2	ENSG00000161682	RNAseq	0.0404275176722875
CPT1C	ENSG00000169169	RNAseq	0.0404227918653174
UNC50	ENSG00000115446	RNAseq	0.0403879626679482
SLC39A9	ENSG00000029364	RNAseq	-0.0403871368384233
DLGAP2	cg27412284	Methylation	-0.0403789952548404
KIF27	ENSG00000165115	RNAseq	-0.0403716007480093
PRDX2	cg11370532	Methylation	-0.0403529997459587
SMPD3	cg15201635	Methylation	0.0403444956662056
CTSC	cg15571376	Methylation	-0.0403349965210997
SPIB	cg07979271	Methylation	0.0403297237893982
HCLS1	cg01364833	Methylation	0.0403157304304226
BOC	cg17693183	Methylation	0.0403125065681193
MCOLN3	cg01396567	Methylation	0.0403086239599585
FAM92B	cg00381442	Methylation	0.0403066577033834
EXOC2	ENSG00000112685	RNAseq	-0.0402949599734726
SOS2	ENSG00000100485	RNAseq	0.0402756302362703
C6orf174	cg13276981	Methylation	0.0402702669852484
NRAS	ENSG00000213281	RNAseq	0.0402175028105387
BEND6	cg08664487	Methylation	0.0401459736191114
SLCO5A1	cg12095933	Methylation	-0.0401203077527495
MIR431	hsa.miR.431.001979	miRNA	0.040101517221946
CSF1	ENSG00000184371	RNAseq	-0.0401010601134917
KCNC3	ENSG00000131398	RNAseq	0.0400819194085681
PPIP5K1	ENSG00000168781	RNAseq	0.039965829960349
HPS6	ENSG00000166189	RNAseq	0.03996252189547
TNR	cg24932457	Methylation	-0.0399510749438252
IL15	cg04178574	Methylation	-0.0399221699740723
MCMDC2	ENSG00000178460	RNAseq	-0.0399100784393148
FER1L6	cg13379528	Methylation	0.0398845413426138
C4orf33	ENSG00000151470	RNAseq	0.0398768193860682
UCP2	cg04807856	Methylation	-0.0398707553589343
GNPTG	ENSG00000090581	RNAseq	-0.0398643562568796
FUOM	ENSG00000148803	RNAseq	0.0398636343846218
ELK3	ENSG00000111145	RNAseq	-0.0398312992371241
TMEM88	ENSG00000167874	RNAseq	0.0398019862326975
FMOD	cg11897689	Methylation	0.0397915084617206
STK33	ENSG00000130413	RNAseq	-0.0397237280559685
NPL	cg18117393	Methylation	0.0397129779706931
POLR3B	ENSG00000013503	RNAseq	0.0396855187199208
TNR	cg20104707	Methylation	0.0396597692711929
COL16A1	cg19141679	Methylation	0.0396450073753833
MYL2	ENSG00000111245	RNAseq	0.0395962718552915
EHD3	ENSG00000013016	RNAseq	-0.0395625898528074
ZFHX3	cg07464477	Methylation	0.0395348570831897
RNASE10	ENSG00000182545	RNAseq	-0.0395253032358137
FGL2	cg11445969	Methylation	0.0395239179095539
STH	ENSG00000256762	RNAseq	-0.039493793917841
ZNF280D	ENSG00000137871	RNAseq	0.0394881926498866
APBA2	cg16897361	Methylation	0.0394819877376161
PDE9A	cg11097617	Methylation	-0.0394469047997895
RFX5	ENSG00000143390	RNAseq	-0.0394196696355158
NOM1	ENSG00000146909	RNAseq	0.0393618482005424
HCN1	cg08413564	Methylation	-0.0393333759398261
CCDC152	cg18050233	Methylation	0.039328869249709
IPCEF1	cg09037341	Methylation	0.0392998644699777
BIRC6	ENSG00000115760	RNAseq	-0.0392912103875526
DHRS9	cg12065750	Methylation	0.0392868991537799
TGFBR3	cg18969353	Methylation	-0.0392327325480777
UBE2Q2L	ENSG00000259511	RNAseq	-0.0392042555393038
COG3	ENSG00000136152	RNAseq	-0.0391780509396549
PARP1	cg15240891	Methylation	0.039172886215421
GOLM1	cg24032623	Methylation	0.0391482930367363
PCNT	cg12148368	Methylation	0.0391249075587905
FER1L5	cg17318863	Methylation	0.0391242887369242
NPL	cg09470988	Methylation	0.0391077102995072
ENO2	ENSG00000111674	RNAseq	0.0391033938173507
AGAP3	cg09721693	Methylation	-0.0391024006782458
ADAMTSL1	ENSG00000178031	RNAseq	0.0390845614765751
SYF2	ENSG00000117614	RNAseq	-0.0390711531859925
SMTNL2	cg11802635	Methylation	0.0390548409539337
CLEC2L	ENSG00000236279	RNAseq	0.0390532057473288
ERMP1	ENSG00000099219	RNAseq	0.0390211175180022
SYT3	cg16446998	Methylation	0.0390094174327509
CCDC53	ENSG00000120860	RNAseq	-0.0390000888636804
APC	cg04226363	Methylation	-0.0389796818145186
PVRL1	cg25050353	Methylation	0.0389703118832026
FAM53A	ENSG00000174137	RNAseq	-0.0389524881729746
CYP4F22	cg13525067	Methylation	0.0389487130038707
IGF1	cg06652329	Methylation	0.0389113241859514
LCK	cg16348358	Methylation	0.0388936478387717
PRKCB	cg03217795	Methylation	-0.038886960839808
CEP57	ENSG00000166037	RNAseq	0.0388856286321711
KCNQ5	cg27194966	Methylation	-0.0388810121650937
HADHA	cg07605135	Methylation	-0.0388738782468855
HEXB	ENSG00000049860	RNAseq	-0.0388738034869234
RUNDC3A	cg07195941	Methylation	0.0388637048452432
CCDC88C	cg01889306	Methylation	-0.0388519574803732
PPAT	ENSG00000128059	RNAseq	-0.0388303496918338
SLC35F1	ENSG00000196376	RNAseq	-0.0388293572723701
C1QTNF1	cg22967476	Methylation	0.0388140194379815
TRERF1	cg25155298	Methylation	-0.0387868639076916
CENPM	cg09869042	Methylation	-0.0387847903553897
TRIM14	cg05880730	Methylation	0.0387527860162157
SLC35C2	ENSG00000080189	RNAseq	0.0387506123270369
MAFF	cg02859321	Methylation	-0.0387173786959591
MIR502.3p	hsa.miR.502.3p.002083	miRNA	-0.038703216513597
DUSP6	ENSG00000139318	RNAseq	0.0386698010278491
HSD17B8	ENSG00000204228	RNAseq	0.0386556944940435
UBR2	ENSG00000024048	RNAseq	-0.0386531201159397
PTPRU	cg06474489	Methylation	-0.0386247774932227
C9orf85	ENSG00000155621	RNAseq	-0.0386056611994431
NR4A3	cg12348501	Methylation	0.0384989293170807
APOBEC3A	cg02869653	Methylation	0.0384820614307263
PTK2	cg06931405	Methylation	0.0384297809640255
MSX1	cg09130381	Methylation	0.0383709629437376
CYP11B1	cg08389266	Methylation	0.0383584767154362
PRKCA	ENSG00000154229	RNAseq	-0.0383250545960793
GRAP2	cg03119750	Methylation	0.0383172551943452
INO80D	cg16786304	Methylation	-0.0382715325128181
GGACT	cg26398251	Methylation	-0.0382696985044645
PIGN	ENSG00000197563	RNAseq	0.0382402015452372
PAG1	ENSG00000076641	RNAseq	-0.0382194564393336
MIR215	hsa.miR.215.000518	miRNA	0.0381855238404725
BHLHE22	cg21008602	Methylation	0.038056811036634
PRR3	ENSG00000204576	RNAseq	-0.0380386352501423
PAQR5	cg14630590	Methylation	-0.0380372585314509
RNF219	ENSG00000152193	RNAseq	-0.0380317592010009
C8orf71	cg09081590	Methylation	-0.038019148010865
GIN1	ENSG00000145723	RNAseq	-0.0379703591539426
HES7	ENSG00000179111	RNAseq	-0.0379603758867183
PRKACB	cg06628693	Methylation	-0.0379537749702438
LGALS3BP	cg11202345	Methylation	0.0379441255709883
ZNF44	ENSG00000197857	RNAseq	0.0378686113431826
SOAT2	cg24603028	Methylation	0.0378579895596045
IGFBP2	ENSG00000115457	RNAseq	-0.0378504536165951
ZFHX3	ENSG00000140836	RNAseq	-0.0378378947845722
ACRC	ENSG00000147174	RNAseq	-0.037822547726437
SLC24A4	cg18232401	Methylation	-0.0378166934506207
OR13J1	ENSG00000168828	RNAseq	0.0377037751960675
B3GALT5	ENSG00000183778	RNAseq	0.0376906138236559
SLC27A1	ENSG00000130304	RNAseq	-0.03766194117656
STK32C	ENSG00000165752	RNAseq	0.0376117401053258
RAB27B	cg22290966	Methylation	0.0375864165892985
FBXL14	ENSG00000171823	RNAseq	-0.0375775973366622
SEMA4A	cg09943980	Methylation	0.037563081016342
LMTK3	ENSG00000142235	RNAseq	-0.0375259442664796
BACH2	cg14199707	Methylation	-0.0374859381536056
MAP3K7CL	cg14417798	Methylation	-0.0374350824743468
UNC13C	cg21112147	Methylation	-0.037391278370064
NUDT12	ENSG00000112874	RNAseq	-0.0373796923552741
FKTN	cg23213170	Methylation	0.0373375404080872
TRIM68	ENSG00000167333	RNAseq	-0.0373240814217541
ZNF510	ENSG00000081386	RNAseq	0.0373011364422197
NSD1	ENSG00000165671	RNAseq	-0.0372935527087276
C3orf14	ENSG00000114405	RNAseq	-0.0372831204898412
LMO3	cg15686802	Methylation	0.0372606967056951
DHX35	ENSG00000101452	RNAseq	-0.0372575656886507
CARD11	cg16993754	Methylation	0.037254418658052
RAB8B	cg27009970	Methylation	-0.0372319392252514
CYP3A5	ENSG00000106258	RNAseq	0.0372029341733821
HLA-DOA	cg20024110	Methylation	0.0372000421818041
C5orf45	ENSG00000161010	RNAseq	0.0371681286050478
PCNXL4	ENSG00000126773	RNAseq	-0.0371346474493599
RPL3	cg16429076	Methylation	-0.037103418906528
TGM1	cg07048256	Methylation	-0.0370996435940939
DAW1	cg23750684	Methylation	0.0370190367859241
RAB15	cg14238081	Methylation	0.0369859497780751
LMO3	cg19016652	Methylation	-0.0369847573184239
PFKL	cg00251111	Methylation	0.0369806099442292
ZSCAN32	ENSG00000140987	RNAseq	0.0369460865645602
C1orf35	cg15813713	Methylation	0.0369420433685644
PRSS36	ENSG00000178226	RNAseq	0.0369281521271089
FURIN	cg00207731	Methylation	0.0369131284178137
DACT2	ENSG00000164488	RNAseq	0.0369008605918569
FYB	cg17765775	Methylation	0.0368946735528023
FKBP1B	ENSG00000119782	RNAseq	-0.0368717035495466
NPPC	cg07797231	Methylation	0.036864011927429
PLCXD1	ENSG00000182378	RNAseq	0.03681201542082
FAM49A	cg22994153	Methylation	-0.0367934590185184
TMEM63C	cg00929411	Methylation	-0.0367914129139606
RP11-176H8.1	ENSG00000203546	RNAseq	0.0367654898512
VANGL2	cg22535359	Methylation	0.0367573749464761
NTRK3	cg13773705	Methylation	0.0367286695966801
USP48	ENSG00000090686	RNAseq	0.0366983125051208
CNPY2	ENSG00000257727	RNAseq	0.0366951934725205
C10orf107	ENSG00000183346	RNAseq	0.036682977261503
MIAT	cg08506260	Methylation	-0.0366719653222764
C1orf96	cg12133078	Methylation	0.0366719475859392
SLURP1	ENSG00000126233	RNAseq	-0.0366535721143268
KDF1	cg15109589	Methylation	0.0366365649485863
ARHGEF25	ENSG00000240771	RNAseq	0.0366087112049687
TMCO2	ENSG00000188800	RNAseq	0.0365771664434437
PPIP5K2	ENSG00000145725	RNAseq	0.0365462124077899
TRAF3	cg27147164	Methylation	-0.0364801305437369
KIAA1841	ENSG00000162929	RNAseq	0.0364748527225422
STAB1	cg13421412	Methylation	-0.0364743540412353
KRBA1	cg02763807	Methylation	0.0364572064173503
FAM98C	ENSG00000130244	RNAseq	-0.0364289426945231
PPIAL4B	ENSG00000255854	RNAseq	0.0363458618212949
EPHA6	cg21468712	Methylation	-0.0363347024146677
IFI27L1	ENSG00000165948	RNAseq	-0.0363001998981417
MSTN	cg24355575	Methylation	0.036282509012107
KIF26B	cg27519942	Methylation	-0.036276508206745
UTS2D	cg25350827	Methylation	-0.0362283548826522
ACADM	cg14493553	Methylation	-0.0361928100540843
GOLM1	cg00135940	Methylation	-0.0361447091302302
GRAP2	cg22220662	Methylation	0.036129001265284
IGSF1	ENSG00000147255	RNAseq	-0.0361288539519253
GLIS1	cg11007907	Methylation	0.0361157265381531
VCPKMT	ENSG00000100483	RNAseq	0.036105719940112
HNRNPM	cg12916174	Methylation	0.0361021723430825
MIR340	hsa.miR.340.002259	miRNA	-0.0360929543309477
HGFAC	cg23922755	Methylation	0.0360863824044951
DPY19L3	ENSG00000178904	RNAseq	-0.0360295883765195
IDH2	cg02823530	Methylation	-0.035940315761155
FAM120C	ENSG00000184083	RNAseq	-0.0359207766710342
NFYA	ENSG00000001167	RNAseq	-0.0358874833609303
CCL23	cg25531987	Methylation	-0.0358781266588456
DDC	cg04144768	Methylation	-0.0358135396218046
SYK	cg23653411	Methylation	-0.0357672976587987
KIAA0196	ENSG00000164961	RNAseq	-0.0357445395146038
WSCD1	cg05706624	Methylation	-0.0357443563352569
PPYR1	cg17771050	Methylation	0.0357117456504639
SRXN1	ENSG00000271303	RNAseq	-0.0356673080141959
TMEM150C	ENSG00000249242	RNAseq	0.0356655819079569
HS6ST3	cg15292110	Methylation	-0.0356588865554791
RPH3A	cg22453284	Methylation	0.0355700055000976
ZNF845	ENSG00000213799	RNAseq	-0.0355627377204662
MIR411	hsa.miR.411.001610	miRNA	-0.0355490855135263
KLC2	cg25623742	Methylation	0.0355284645870757
TRA2B	ENSG00000136527	RNAseq	-0.0355114745293587
KCNJ10	cg12163730	Methylation	0.0354870035220365
MAP4K1	cg01995078	Methylation	-0.0354605042423547
ACTR8	ENSG00000113812	RNAseq	-0.0354113464941808
MIR213	hsa.miR.213.000516	miRNA	-0.035407050650893
MDK	cg14321424	Methylation	-0.0354039668800739
PRR14L	ENSG00000183530	RNAseq	0.0354035122824331
CYP2J2	ENSG00000134716	RNAseq	-0.0353704328203377
OSBPL6	cg26949612	Methylation	-0.0353612781523001
FOXD3	cg06912182	Methylation	-0.0353577748220573
STARD9	ENSG00000159433	RNAseq	0.0353545765512583
TUBB2A	cg27530015	Methylation	0.035352838949033
MED19	ENSG00000156603	RNAseq	-0.0353350247116146
SERPINA1	cg00802237	Methylation	0.0353162486109411
DLGAP2	cg26321366	Methylation	-0.0353059534812572
GLRA1	ENSG00000145888	RNAseq	-0.0352990140625029
ABLIM2	cg02778826	Methylation	-0.0352420676093146
RIN2	ENSG00000132669	RNAseq	-0.0352254923205664
FAM43A	cg17064907	Methylation	-0.0351551680515959
VNN2	cg10044101	Methylation	-0.0351492692818707
DAPL1	cg00637482	Methylation	0.035049446557604
RP11-342M21.2	ENSG00000259202	RNAseq	0.0350311423222285
ZDHHC6	ENSG00000023041	RNAseq	0.0349958169151274
DHRS7C	ENSG00000184544	RNAseq	-0.0349852441087268
BOC	cg26375587	Methylation	0.0349585096862578
DAW1	cg12522602	Methylation	-0.0348640572780125
TENC1	ENSG00000111077	RNAseq	-0.0348378580038485
CORO2A	cg22639028	Methylation	-0.0348289191751068
ACTG2	ENSG00000163017	RNAseq	0.034828806896806
NUAK2	cg20001087	Methylation	0.0348154221011828
ZSWIM1	ENSG00000168612	RNAseq	-0.0347677152138956
YLPM1	ENSG00000119596	RNAseq	-0.0347595750113897
MIR423.5p	hsa.miR.423.5p.002340	miRNA	0.0347495254167954
EFNA4	ENSG00000243364	RNAseq	-0.0347463663809085
LGALS2	cg01646784	Methylation	-0.0347358688274674
TRPV5	ENSG00000127412	RNAseq	-0.0347096823043035
UGP2	cg14552895	Methylation	-0.0346531163743523
MITD1	ENSG00000158411	RNAseq	0.0345873890477413
PRR24	ENSG00000257704	RNAseq	0.0344832322621215
CYP46A1	ENSG00000036530	RNAseq	-0.03443100146728
CYTL1	cg16596755	Methylation	0.0343474230933296
MIR29a	hsa.miR.29a.002447	miRNA	-0.0343358438729571
EED	ENSG00000074266	RNAseq	-0.0343320076257749
UCP2	cg15063453	Methylation	0.034292397852222
PAPLN	cg12587260	Methylation	-0.0342879391110267
C22orf24	ENSG00000128254	RNAseq	-0.0342758768534882
ING5	ENSG00000168395	RNAseq	-0.0342696624173226
OSBPL8	cg21972325	Methylation	0.0342644111342707
RCBTB1	ENSG00000136144	RNAseq	-0.0342546816092276
FAM129A	ENSG00000135842	RNAseq	-0.0342205140248342
LOC388780	cg03299331	Methylation	-0.03420843297746
SLC18A1	cg12089483	Methylation	-0.0341682170419017
DRD4	ENSG00000069696	RNAseq	-0.0341603190585532
MEG3	cg04576764	Methylation	-0.034091797531918
TPR	ENSG00000047410	RNAseq	-0.0340831466307324
PPM1F	ENSG00000100034	RNAseq	0.0340824602020269
KLF7	ENSG00000118263	RNAseq	-0.0340152604136077
CRY1	cg16345521	Methylation	-0.0340014869681865
RECQL	ENSG00000004700	RNAseq	0.0339875896271032
TGFBR3	cg24879809	Methylation	-0.0339735576409727
MASP1	cg21831174	Methylation	0.0339574754886075
CCNO	cg13352495	Methylation	0.0339402383053329
KIAA1456	cg05727698	Methylation	-0.0339347140926178
ASB2	cg15817482	Methylation	0.0339337107327436
CA13	cg16542006	Methylation	-0.0339271335247562
RP11-231C14.4	ENSG00000169203	RNAseq	-0.0338494672905811
CRY1	cg10126874	Methylation	-0.0338395178304422
GPR89A	ENSG00000117262	RNAseq	0.0338210521894788
WDR75	ENSG00000115368	RNAseq	0.0338073709783006
COL4A2	cg12747923	Methylation	0.033788946340031
MYO1D	ENSG00000176658	RNAseq	0.0337744084746845
AKT1	cg21496913	Methylation	-0.033755697410558
GINS2	cg00250524	Methylation	-0.0336384980386379
PPIL6	ENSG00000185250	RNAseq	0.0335976869230397
RP11-274B21.9	ENSG00000271344	RNAseq	0.0335958911163911
TOP1MT	ENSG00000184428	RNAseq	-0.0335950771013836
RP11-712L6.5	ENSG00000255062	RNAseq	0.0335926539386166
C2CD3	ENSG00000168014	RNAseq	-0.033588472786143
PITPNM2	cg21435321	Methylation	-0.0335739708875839
TUBGCP5	ENSG00000153575	RNAseq	-0.0335509735078357
SLC16A14	ENSG00000163053	RNAseq	0.033500453444631
FAM101A	ENSG00000178882	RNAseq	-0.0334716508378435
MPHOSPH8	ENSG00000196199	RNAseq	-0.0334444774477657
DUOX1	ENSG00000137857	RNAseq	0.0333956823041051
ZNF234	ENSG00000263002	RNAseq	0.033389396980835
TIGD6	ENSG00000164296	RNAseq	-0.0333503393729224
ZDHHC11B	ENSG00000206077	RNAseq	-0.0333502566713005
SRCIN1	cg06239352	Methylation	-0.0333438415155708
CTRC	cg13551783	Methylation	-0.0333257559474796
TCF4	ENSG00000196628	RNAseq	-0.0333209330390513
DCHS2	cg22744079	Methylation	0.0333082814459152
TYROBP	cg19851291	Methylation	-0.0332961747651229
MTMR11	cg26142265	Methylation	0.0332933498731423
BEX5	ENSG00000184515	RNAseq	0.0332679673707397
MIR1208	hsa.miR.1208.002880	miRNA	-0.0332545953244879
LINC00957	ENSG00000235314	RNAseq	-0.0332542637172214
TMEM63C	cg24396540	Methylation	-0.0332283538847807
POSTN	cg13634560	Methylation	-0.0332235205865753
UQCRC1	cg24330379	Methylation	-0.0332065778427371
APTX	ENSG00000137074	RNAseq	-0.0332013937517441
CASKIN1	cg03260765	Methylation	0.0331811834193844
LEP	cg23753947	Methylation	-0.0331493318296094
IL18RAP	cg26675329	Methylation	-0.0331450499815349
ADAR	ENSG00000160710	RNAseq	-0.0330774003913675
C1QTNF7	cg06179228	Methylation	0.0330712527091433
CRB2	cg08972314	Methylation	0.0330673701009825
KRTAP5-9	ENSG00000254997	RNAseq	-0.033048372122054
SH3BGRL2	ENSG00000198478	RNAseq	0.0330372062163924
NIPSNAP3B	cg11268581	Methylation	0.0330316980146921
GMCL1	ENSG00000087338	RNAseq	-0.0330062533674335
FAM227B	ENSG00000166262	RNAseq	-0.0330061352222592
GFI1	cg26015176	Methylation	-0.0330042480449658
GPR19	cg12604777	Methylation	0.0329862545315137
RNFT1	ENSG00000189050	RNAseq	0.0329437297545249
OSBPL2	ENSG00000130703	RNAseq	-0.0328845520234374
ZNRF2	ENSG00000180233	RNAseq	-0.0328601314159197
MVB12A	ENSG00000141971	RNAseq	-0.0327874721337553
CLK4	ENSG00000113240	RNAseq	0.0327871637696073
VWC2L	cg10181281	Methylation	0.0327397338657932
SYMPK	ENSG00000125755	RNAseq	0.0327335967476019
CHST15	cg15047762	Methylation	-0.0327112134340483
HESX1	cg06739418	Methylation	0.0327047404873562
CRY1	cg02852211	Methylation	-0.0326192310531781
AFTPH	ENSG00000119844	RNAseq	0.0325976116520389
C13orf45	ENSG00000178734	RNAseq	-0.032560491624984
ETV3L	ENSG00000253831	RNAseq	0.0325550557602736
CLPSL2	ENSG00000196748	RNAseq	0.0325550557602736
CTD-2192J16.22	ENSG00000269242	RNAseq	0.0325550557602736
NRN1L	ENSG00000188038	RNAseq	0.0325550321312388
CYTL1	cg01114088	Methylation	-0.0325317276450898
SLC37A1	ENSG00000160190	RNAseq	0.0325285439831717
HSFY2	ENSG00000169953	RNAseq	0.0324873822044626
IFT172	ENSG00000138002	RNAseq	0.032484783010629
REPS1	ENSG00000135597	RNAseq	-0.0324554369360399
GPM6A	cg27079740	Methylation	-0.0324283270026874
NCK2	cg13704531	Methylation	0.0323956689081546
CERS3	cg24265245	Methylation	0.0323595975819506
MYL5	ENSG00000215375	RNAseq	0.0323548942060574
TRPV4	ENSG00000111199	RNAseq	-0.0323439787786514
LRRC8D	ENSG00000171492	RNAseq	0.0323151737984741
PPIL4	ENSG00000131013	RNAseq	-0.0322812200620892
RNF44	ENSG00000146083	RNAseq	-0.0322612180840885
TNFRSF19	cg27538117	Methylation	-0.0322451357682798
FOXN2	cg25014172	Methylation	0.0322407238976423
KIAA0556	ENSG00000047578	RNAseq	-0.032226046265714
PDE3B	ENSG00000152270	RNAseq	-0.0321908508183046
CACNA1E	cg26812990	Methylation	0.0321809377205637
ALOX15	cg23358572	Methylation	0.0321687708841932
XRCC3	cg07110232	Methylation	0.0321550569931572
TRAF5	cg11879620	Methylation	0.0321390574536151
LSP1	cg15348841	Methylation	0.0321221995482585
GNAO1	cg13090941	Methylation	-0.0321072732355755
AP000679.2	ENSG00000176984	RNAseq	-0.0320981895581394
FRAT1	cg17270843	Methylation	-0.032097429476453
PDE4DIP	cg10785755	Methylation	-0.0320722074949041
FAM208A	ENSG00000163946	RNAseq	-0.0320652861271105
SYK	cg05128364	Methylation	-0.0320528917688288
LAIR1	cg21878746	Methylation	0.0319994931607786
RIPK1	ENSG00000137275	RNAseq	-0.0319895314413807
ZC3HAV1	cg24891709	Methylation	-0.0319815750439922
C21orf7	cg04217556	Methylation	-0.0319713819499452
CLASP1	ENSG00000074054	RNAseq	-0.0319495392998967
COL2A1	ENSG00000139219	RNAseq	-0.0319441164363986
MELK	cg10756982	Methylation	0.0319339180049511
GUCA1B	ENSG00000112599	RNAseq	0.0319181587549207
PLCXD3	ENSG00000182836	RNAseq	-0.0318900650191787
DRC1	cg18748146	Methylation	0.0318691812529424
CYP2E1	ENSG00000130649	RNAseq	0.0318604566518165
DDC	cg24164005	Methylation	-0.0318269643969076
CHAMP1	ENSG00000198824	RNAseq	0.0318086381783899
LILRB1	cg10058744	Methylation	-0.0317962179330527
RPS6KA5	ENSG00000100784	RNAseq	-0.0317880702902477
AKR1D1	cg25271841	Methylation	-0.0317781648032044
DCAF16	ENSG00000163257	RNAseq	0.0317773297072134
RAB32	ENSG00000118508	RNAseq	0.031767759948099
PRR14	ENSG00000156858	RNAseq	-0.0317578014966045
LENG1	ENSG00000105617	RNAseq	-0.0317296475015805
TRAK2	ENSG00000115993	RNAseq	0.0317252749434383
FBLIM1	cg13484546	Methylation	-0.0317016879024831
MYLK	ENSG00000065534	RNAseq	-0.031682944714199
CCDC152	cg11709010	Methylation	-0.0316651799076234
TSPYL6	ENSG00000178021	RNAseq	0.0316506308223465
SPECC1	ENSG00000128487	RNAseq	0.0316356736432863
RECQL4	ENSG00000160957	RNAseq	-0.0316075799075443
RASSF4	cg17324128	Methylation	0.0315935859405057
ADORA3	cg19686029	Methylation	-0.0315409938372133
TUSC1	cg16698571	Methylation	0.0315285797015553
TGM2	cg15626003	Methylation	0.0315242579294893
GOLGA8R	ENSG00000186399	RNAseq	0.0315035400804038
ANK2	cg26796245	Methylation	0.0314627051157925
SCAMP2	ENSG00000140497	RNAseq	0.0314464523322057
NDC80	cg17241550	Methylation	0.0313923191190047
ETV4	ENSG00000175832	RNAseq	-0.0313612708482655
MSX1	cg05790982	Methylation	0.0313433822865812
TMEM114	cg25193908	Methylation	0.0313122415733116
BCAS4	cg22214889	Methylation	-0.0312975922333187
AGAP3	cg01501264	Methylation	0.031218220573632
ITGB6	ENSG00000115221	RNAseq	-0.0312042204681335
HSPA8	cg22764048	Methylation	0.0311392608996972
HNRNPM	cg17477756	Methylation	0.0311226924432781
KANSL1	ENSG00000120071	RNAseq	-0.0311190614265333
KCNS3	ENSG00000170745	RNAseq	-0.0311056519492558
LSP1	cg22043296	Methylation	-0.0310847449590706
C1orf162	cg09132577	Methylation	0.0310648725227745
PABPC1L	cg11674690	Methylation	0.0310587641520947
CCL14	cg07480367	Methylation	-0.0310082480963535
C19orf38	cg06543936	Methylation	-0.0309699834458735
ANKRD46	ENSG00000186106	RNAseq	-0.0309688634665079
DEF6	cg18222678	Methylation	0.030955600558391
C1orf127	cg11349878	Methylation	-0.0309082759267101
TGFBR2	cg17546721	Methylation	-0.0309039516593947
TTR	cg03180302	Methylation	-0.0308778214070421
TUBB2A	cg13626842	Methylation	-0.0308766735922902
PIGF	ENSG00000151665	RNAseq	0.0308723613014847
CSF1R	cg03814957	Methylation	0.0308252387455656
IRF4	cg10379890	Methylation	-0.0308175137228262
AHR	cg04616961	Methylation	0.0307965134337739
ZGLP1	cg06349364	Methylation	0.0307795157944475
LYPD6B	cg19840088	Methylation	-0.0307332017387982
TULP3	ENSG00000078246	RNAseq	-0.0306988781143092
UTP14C	ENSG00000253797	RNAseq	0.030676996441343
SLC6A9	cg02020042	Methylation	-0.0306766094810293
THBS1	cg07276078	Methylation	0.0306650237681922
SULT1C4	ENSG00000198075	RNAseq	0.0306267847422863
GFAP	cg08400201	Methylation	-0.0306215468111798
TJP2	cg00036534	Methylation	0.030620009467921
KLHL3	ENSG00000146021	RNAseq	-0.0306073510478169
GPR4	cg11923617	Methylation	-0.0306034238143466
EPS15	ENSG00000085832	RNAseq	0.0306000603038707
ZNF79	ENSG00000196152	RNAseq	0.0305788650596101
ARL13A	ENSG00000174225	RNAseq	-0.0305567494696851
CRIP3	cg27291698	Methylation	0.0305525279415055
PPDPF	cg09328497	Methylation	-0.0305358200207076
TEX9	cg04320928	Methylation	-0.0305058570651834
TJP2	cg14254767	Methylation	0.0305024333133323
UTRN	cg13555561	Methylation	-0.0304897701919102
SPNS1	ENSG00000169682	RNAseq	-0.0304829678083653
TKT	ENSG00000163931	RNAseq	-0.0304716613151895
MIR130a	hsa.miR.130a.000454	miRNA	0.030453043325895
NIPAL2	ENSG00000104361	RNAseq	0.0303973231848558
ATP6V1G2	ENSG00000213760	RNAseq	-0.0303691349329744
FAM105A	cg16424138	Methylation	-0.0303353117550427
FAM175A	ENSG00000163322	RNAseq	-0.0303230701295339
NAPB	cg16392585	Methylation	0.0303187330480347
INTS4	ENSG00000149262	RNAseq	-0.0302742052854636
TNFRSF11B	cg22750483	Methylation	0.0302531179682158
BBS7	ENSG00000138686	RNAseq	0.0302476568781145
AMMECR1	ENSG00000101935	RNAseq	0.0302330541345771
ZNF3	ENSG00000166526	RNAseq	0.0302310692956496
HKR1	ENSG00000181666	RNAseq	-0.0302262265302002
SFI1	cg14773971	Methylation	0.0301820632445726
AC004381.6	ENSG00000005189	RNAseq	-0.0301565208773921
P2RY12	cg27545767	Methylation	-0.0300948270977677
KRT25	cg22983092	Methylation	0.0300605945008252
BSN	ENSG00000164061	RNAseq	0.0300435729041131
SYT3	cg01557648	Methylation	-0.0300170302100816
COL1A1	cg01234133	Methylation	-0.0299879181346235
MR1	cg09474092	Methylation	-0.0299857522580916
FGD3	cg25075662	Methylation	0.0299372892534747
GSDMD	ENSG00000104518	RNAseq	0.029928428617288
LSP1	cg09762533	Methylation	-0.0298989974248416
PTAFR	cg08577553	Methylation	-0.0298713849943093
ALCAM	cg24173411	Methylation	0.0298271988472681
ECHDC1	ENSG00000093144	RNAseq	-0.0298061849921852
C20orf94	cg16046951	Methylation	-0.0297922257004177
RP11-761B3.1	ENSG00000273269	RNAseq	0.0297876468276504
KCNIP2	cg13252968	Methylation	0.0297702871975682
BCL2	ENSG00000171791	RNAseq	0.0297537627916751
AANAT	cg00083700	Methylation	-0.0297466000640286
CASP4	ENSG00000196954	RNAseq	0.0296794022190015
HADH	cg08335618	Methylation	-0.0296767804888684
BCAS4	cg17865252	Methylation	0.0296474011521271
EBPL	ENSG00000123179	RNAseq	-0.0296280929565191
KCNQ5	cg05350268	Methylation	-0.0296129769601581
RIMKLA	cg09501290	Methylation	0.0295893816116666
ATF3	cg24141233	Methylation	0.0295723939533381
METTL13	ENSG00000010165	RNAseq	-0.0295536260531886
CABLES2	cg25415966	Methylation	-0.0295322157161127
SERPINE1	cg02273392	Methylation	0.0295144342988647
BMP4	cg04937184	Methylation	0.0294423315704479
ALDOA	cg05048002	Methylation	0.0294364727247142
RIMKLB	ENSG00000166532	RNAseq	-0.0294355399515246
RNF20	ENSG00000155827	RNAseq	0.0294262407396162
UTS2B	ENSG00000188958	RNAseq	0.0294235706586781
NPC1L1	cg22241850	Methylation	-0.0294010329662147
CRY1	cg06205108	Methylation	0.0293999223106137
IFI27	cg12890335	Methylation	-0.0293973100540193
C7orf55-LUC7L2	ENSG00000146963	RNAseq	-0.0293923697048533
PITPNM2	cg02033008	Methylation	-0.0293849311214447
ZNF597	ENSG00000167981	RNAseq	0.0293494936344227
MTMR11	ENSG00000014914	RNAseq	-0.0293456551029544
CPNE7	cg02449821	Methylation	-0.0293281192817232
ARHGAP21	cg10384784	Methylation	-0.0292830675527101
CD86	cg12323361	Methylation	-0.029265800426442
NLRP14	cg06200514	Methylation	-0.0292348618283786
ZNF112	ENSG00000062370	RNAseq	0.0291668411950304
DPH6	ENSG00000134146	RNAseq	0.0291634149849772
SGPL1	ENSG00000166224	RNAseq	0.0291425505472044
MIR671.3p	hsa.miR.671.3p.002322	miRNA	-0.029085085440421
AGAP3	cg16847766	Methylation	-0.0290745071170355
LSP1	cg00414512	Methylation	-0.0290670712736425
SAAL1	ENSG00000166788	RNAseq	-0.0290569909987066
VKORC1	ENSG00000167397	RNAseq	-0.0290545453935996
SPEF2	cg04882147	Methylation	-0.0290400701792282
FAM92B	cg09142858	Methylation	-0.0290356635686806
ALB	cg08436660	Methylation	-0.0290285046979778
FAM179A	cg23167594	Methylation	0.0289491405240394
HABP2	cg09746470	Methylation	0.0289359755878847
AC092782.1	ENSG00000269795	RNAseq	0.0289195160872532
HHAT	cg14159522	Methylation	0.0288759798098513
PITX1	cg04702335	Methylation	0.0288739935912806
NLRP9	cg12766231	Methylation	0.0288580339757299
FAM174B	ENSG00000185442	RNAseq	-0.0288217285132204
IL15RA	ENSG00000134470	RNAseq	0.0288112714786043
EMR3	cg15552238	Methylation	0.0287838551997619
CD8A	cg12344862	Methylation	0.0287685443490709
TNFRSF1A	cg10589094	Methylation	0.0287672967243406
GALT	ENSG00000213930	RNAseq	-0.0287389441896226
ZNF394	ENSG00000160908	RNAseq	0.0286910469492864
PGA3	ENSG00000229859	RNAseq	-0.0286839239819739
ZNF277	ENSG00000198839	RNAseq	-0.0286838058367997
MSLN	cg11865061	Methylation	-0.0286772434408945
FAM86C1	ENSG00000158483	RNAseq	-0.0286369376461742
RP11-1084J3.4	ENSG00000273294	RNAseq	0.0286315490395335
C19orf26	cg27593348	Methylation	0.0286274030585753
RNF214	ENSG00000167257	RNAseq	0.0285360404806689
MIR149	hsa.miR.149.002164	miRNA	-0.0284631663271218
PHF21B	cg11110570	Methylation	0.0284348795911846
MYO10	ENSG00000145555	RNAseq	0.0284283865978913
SLC25A22	ENSG00000177542	RNAseq	0.0284165720804662
CACNB1	ENSG00000067191	RNAseq	-0.0283908885062789
TNIP3	cg23782308	Methylation	-0.0283048274588833
MIR181a	hsa.miR.181a.000480	miRNA	0.0282966274816894
KIAA1324	cg23176317	Methylation	0.0282878994169509
FNDC5	cg25364822	Methylation	-0.0282843888705506
PLEKHO2	ENSG00000241839	RNAseq	0.0282791219847424
DHRS13	ENSG00000167536	RNAseq	-0.0282692934929396
C2	cg21895450	Methylation	0.0281853247021199
VANGL2	cg18398058	Methylation	-0.0281592096908551
MICALL2	cg06102564	Methylation	-0.0281436143817257
HOXB7	ENSG00000260027	RNAseq	0.0281224142256158
PSME1	ENSG00000092010	RNAseq	-0.0281161773471102
SSBP2	ENSG00000145687	RNAseq	0.0281088747886466
CFLAR	ENSG00000003402	RNAseq	-0.0281009366196318
NCK2	cg20216270	Methylation	0.0280696748801149
LEPR	cg03050981	Methylation	-0.0280262054088508
FBXL6	ENSG00000182325	RNAseq	0.0279749690481504
DUS4L	ENSG00000105865	RNAseq	0.0279156129126066
ANK1	cg24739382	Methylation	0.0279012155985233
TMF1	cg11090826	Methylation	0.0278744565433067
AMD1	cg04096435	Methylation	0.0278378961482083
GZMM	cg26824508	Methylation	0.0278177245515679
MICAL1	cg10365227	Methylation	0.0278102587651815
C15orf59	cg25959580	Methylation	0.0277827511351266
DCAF4	ENSG00000119599	RNAseq	-0.0277726466239402
GK5	cg09910464	Methylation	0.0277533570964794
ATXN7L1	cg14917096	Methylation	0.0277190823498871
POLN	ENSG00000130997	RNAseq	-0.0276986523013067
ACOXL	cg10768548	Methylation	-0.0276411534835706
PTK6	cg15461413	Methylation	0.0276356811319123
ZNHIT2	ENSG00000174276	RNAseq	-0.0275655145044432
PIK3CG	cg19699584	Methylation	0.0275343939658031
LLGL1	ENSG00000131899	RNAseq	0.0275217877887579
AL020996.1	ENSG00000223474	RNAseq	0.0275037352061324
SECISBP2	ENSG00000187742	RNAseq	0.0274915426241496
IRAK3	cg01263292	Methylation	-0.0274822909314049
FMOD	cg03062822	Methylation	0.0274698568337512
ANGPTL6	cg24319836	Methylation	0.0274685892470252
INHBC	ENSG00000175189	RNAseq	0.0274432921349855
ERP27	cg01556781	Methylation	0.0274418401728064
GPSM3	cg02449678	Methylation	0.0273586884797776
MAFF	cg16866941	Methylation	0.0273336162131964
RNU44	RNU44.001094	miRNA	-0.0273325789710865
SLC2A13	cg25307593	Methylation	0.0273001199844358
ALX4	ENSG00000052850	RNAseq	-0.0272773584244447
LOC100132111	cg22604218	Methylation	-0.0272714872664651
GPR160	cg02062140	Methylation	-0.0272677793257665
CKM	cg24083746	Methylation	-0.0272398849320452
ADCK2	ENSG00000133597	RNAseq	-0.0272372599523039
COL22A1	cg00464788	Methylation	-0.0272211131703523
DEPDC1B	cg02684056	Methylation	-0.0272042752269914
ABHD1	ENSG00000143994	RNAseq	-0.0270905709039537
ZNF331	cg22475353	Methylation	-0.0270824446720722
AC012494.1	ENSG00000229494	RNAseq	0.027031461686581
TNFSF18	ENSG00000120337	RNAseq	0.0270228370888606
ILK	ENSG00000166333	RNAseq	-0.0269969999259468
RNF165	ENSG00000141622	RNAseq	0.0269553998233981
C1QTNF7	cg25106707	Methylation	-0.026942638340038
IRS1	cg27303430	Methylation	0.0269258824703183
NPPB	cg17641943	Methylation	0.0269159513774647
RTKN2	cg07886691	Methylation	0.026914084930868
MSTN	cg10422816	Methylation	0.0268313224967552
HOPX	cg19978674	Methylation	-0.0268250197662084
FKBP11	cg13516755	Methylation	-0.0267419229686678
ZNF266	ENSG00000174652	RNAseq	-0.0267406130833045
FER1L4	cg06575425	Methylation	-0.0267179835453417
TMEM130	cg19974428	Methylation	-0.0266313260268207
ECI2	cg15121132	Methylation	-0.0266153364682764
DOK3	cg25429578	Methylation	-0.0265777056111594
TBX21	cg05266212	Methylation	-0.0265601640074506
SLC14A2	ENSG00000132874	RNAseq	-0.0265529276594891
AVP	cg23169111	Methylation	-0.0265326963013871
GAK	ENSG00000178950	RNAseq	0.0265253986471937
YWHAZ	cg25717502	Methylation	-0.0264781850816684
GRIK2	cg26316946	Methylation	0.026446714725879
RGS9BP	cg23499126	Methylation	-0.0264159535601183
MLH3	ENSG00000119684	RNAseq	-0.0263926755451349
FRRS1	cg20948262	Methylation	-0.0263628721183406
JPH4	ENSG00000092051	RNAseq	0.0263375950782042
ZFPM1	ENSG00000179588	RNAseq	-0.026315833923802
HENMT1	cg08955613	Methylation	0.026307749292913
C17orf58	ENSG00000186665	RNAseq	0.0262989143481544
RFC1	ENSG00000035928	RNAseq	-0.0262598449257244
FGD3	cg16137246	Methylation	-0.0262186691567566
MIR503HG	ENSG00000223749	RNAseq	0.0261952537722664
CDKL4	ENSG00000205111	RNAseq	-0.0261926439506104
IL5RA	cg26936867	Methylation	-0.0261741988208678
FBXW9	ENSG00000132004	RNAseq	0.0261715302212768
SMTNL2	cg25585129	Methylation	-0.0261306991370192
MIR424	hsa.miR.424.000604	miRNA	0.0261189136584646
ELN	ENSG00000049540	RNAseq	0.0261084879562964
VWDE	cg05205670	Methylation	-0.0261027498478098
TTLL2	ENSG00000120440	RNAseq	-0.0260662286141617
ODF4	ENSG00000184650	RNAseq	-0.0260662286141617
MAMLD1	ENSG00000013619	RNAseq	0.0260369392387699
ZNF567	ENSG00000189042	RNAseq	-0.0260212861898765
OR51B4	ENSG00000183251	RNAseq	-0.0260178009072361
RBM12B	ENSG00000183808	RNAseq	0.0260095768164134
ZACN	cg22380442	Methylation	0.0260073212578434
CEP44	ENSG00000164118	RNAseq	0.0259754801191245
VN1R1	ENSG00000178201	RNAseq	0.0259738969737895
GBP5	cg23596840	Methylation	-0.025941801267095
ZNF534	ENSG00000198633	RNAseq	0.0259383825344097
NFIX	cg25417223	Methylation	0.0259377537028787
BMPR1B	cg24903382	Methylation	-0.0259263257299396
UGT8	cg10098794	Methylation	-0.0258973259407073
KCNJ14	ENSG00000182324	RNAseq	0.0258926839810093
SLC43A1	ENSG00000149150	RNAseq	-0.0258829027472762
WDR5B	cg03787490	Methylation	0.025845838693744
GLP1R	ENSG00000112164	RNAseq	0.0257901103407245
TRIM47	cg22440715	Methylation	0.0257811718087202
TRAF3	cg22819055	Methylation	0.0257458790003478
SLC24A5	ENSG00000188467	RNAseq	0.0257364960606493
AIRE	ENSG00000160224	RNAseq	0.0257350783185583
HBP1	ENSG00000105856	RNAseq	-0.025731015311259
SLC31A2	cg04684486	Methylation	0.0257128618594837
GRM1	cg21725954	Methylation	0.0257088594793487
ATXN7L2	ENSG00000162650	RNAseq	-0.0257076107522398
SCN9A	cg24789128	Methylation	-0.0257074224852503
LDAH	cg07117772	Methylation	0.0256287619716599
CDH4	cg16888647	Methylation	-0.0256188960248832
BATF	cg00737556	Methylation	0.0256178627220155
DIXDC1	ENSG00000150764	RNAseq	-0.0255980901757091
MYO1F	cg17748092	Methylation	0.0255927006264537
ZNF383	ENSG00000188283	RNAseq	-0.0255815616658313
ZBTB34	ENSG00000177125	RNAseq	-0.0255449130327786
ESPNL	cg18693308	Methylation	-0.0255144049584665
KIAA1456	cg21603716	Methylation	-0.0255128429323041
SNORD15A	cg27438935	Methylation	-0.0254489894986045
ZC3H13	ENSG00000123200	RNAseq	0.0254463787707583
ALOX15B	cg18308285	Methylation	0.0254416681670958
ACTR3	cg01522016	Methylation	-0.0254134072412947
SCNN1B	cg20608795	Methylation	0.0253742565076652
ANP32E	ENSG00000143401	RNAseq	0.0253430017432886
SV2C	cg07153421	Methylation	0.0253310687299992
ZNF589	cg06392913	Methylation	-0.025287317295546
CWF19L2	ENSG00000152404	RNAseq	0.0252813535913644
THYN1	ENSG00000151500	RNAseq	-0.0252699892122963
HSPA5	cg22824707	Methylation	-0.0252503027650459
MIR361.3p	hsa.miR.361.3p.002116	miRNA	-0.0252450688862352
APBA2	cg16982461	Methylation	-0.0252441444893768
MGST1	cg27117982	Methylation	-0.0252058074766624
TTLL1	ENSG00000100271	RNAseq	0.0251897910813197
CBY3	cg12335056	Methylation	-0.0251842984263111
HSPA5	cg10997785	Methylation	-0.025179098326435
UTP11L	cg15504459	Methylation	0.0251732192491146
APC	cg08571859	Methylation	-0.0251585724043712
COX19	ENSG00000240230	RNAseq	0.0251497871253183
PFKL	cg02749623	Methylation	0.0251453023981481
TNFRSF17	cg09319797	Methylation	-0.0251300167695428
D4S234E	cg17584804	Methylation	0.0251260091293179
CXCL10	cg05740439	Methylation	0.0251259692053265
FZD6	cg08798921	Methylation	-0.0250900029491908
BCAS4	cg11769476	Methylation	0.0250674306529782
CROT	ENSG00000005469	RNAseq	0.0250588862282495
C3orf80	ENSG00000180044	RNAseq	0.0250275068699684
PDCD6	ENSG00000249915	RNAseq	-0.0250265156371996
TNFRSF1A	cg16971599	Methylation	0.0249844785799064
AMICA1	cg18857871	Methylation	0.0249526990827747
F2RL2	cg04290733	Methylation	-0.0249521154639919
OXLD1	ENSG00000204237	RNAseq	-0.0249143249797307
NFAM1	cg03365751	Methylation	-0.0249036776814606
MDH1	cg16527805	Methylation	-0.0248975094247937
SYT3	cg06723512	Methylation	-0.0248781512794775
DPEP2	cg06016199	Methylation	-0.024873041008582
SERPINE1	cg15874872	Methylation	0.0248476091564874
LDLR	cg23943360	Methylation	0.0247336561041156
SGMS2	cg08028335	Methylation	0.0247231660753828
PLA2G4B	ENSG00000243708	RNAseq	-0.0246831739463084
DIP2A	cg09371744	Methylation	-0.0246817601754227
SFRP4	cg05682561	Methylation	-0.0246727124008782
SPATA24	cg18930161	Methylation	0.0246473404347707
RFWD3	ENSG00000168411	RNAseq	0.024630326423171
SLC1A2	cg03870002	Methylation	-0.0246199278937863
PPIB	ENSG00000166794	RNAseq	-0.0245818999029404
MED12	ENSG00000184634	RNAseq	-0.0245202635655336
PTGFR	cg08450478	Methylation	0.0244910779325431
ISLR	cg10666013	Methylation	-0.0244519726525858
WDR41	ENSG00000164253	RNAseq	0.0244487845484168
PRR13	ENSG00000205352	RNAseq	0.0244393329344767
CDHR2	ENSG00000074276	RNAseq	0.024426029787856
TRIM34	cg20851540	Methylation	0.0244209813846928
IL12RB1	cg09351747	Methylation	0.0243624328513467
FANCL	ENSG00000115392	RNAseq	-0.0243097997521226
NUDT5	ENSG00000165609	RNAseq	0.0242959046929358
RPGRIP1	cg27253808	Methylation	0.0242840919992782
CGNL1	cg04353302	Methylation	0.0242755482651247
KCNIP4	cg18959483	Methylation	-0.024269115781606
SAMD3	cg11947892	Methylation	-0.0242273802391261
NLRC4	cg23459416	Methylation	-0.0242264819493203
KIAA1257	cg14881178	Methylation	-0.0242200491962105
HIST1H2AD	ENSG00000196866	RNAseq	0.0241906609717129
RAB11FIP4	cg12065524	Methylation	-0.0241426914724296
RPE	ENSG00000197713	RNAseq	0.0241195375768137
BCAR1	cg23842978	Methylation	0.0240960400189211
SHC4	cg01630150	Methylation	0.0240955609310247
MN1	cg10632525	Methylation	0.0240470233385149
FRAT1	cg12074985	Methylation	-0.0240374967456649
ZNF286B	ENSG00000249459	RNAseq	-0.0240322412942545
RNF182	cg27413430	Methylation	0.0239791325911879
MOBP	ENSG00000168314	RNAseq	-0.0239548089470503
GPATCH11	ENSG00000152133	RNAseq	-0.023947436688177
PTK2B	cg15295407	Methylation	-0.023910847864037
PRKCB	cg26555733	Methylation	0.0239063112309265
GTSF1	cg20576002	Methylation	-0.0238927922389393
HSPA5	cg13769004	Methylation	-0.0238805006400959
PROS1	ENSG00000184500	RNAseq	-0.0238478403062833
KIAA1217	cg18373615	Methylation	-0.0238297572470628
NME9	ENSG00000181322	RNAseq	0.0238270573834377
MED15	ENSG00000099917	RNAseq	-0.0237498743277943
PDE4D	cg24107966	Methylation	0.0237225810226354
ZNF558	ENSG00000167785	RNAseq	0.023689914465167
OAS3	ENSG00000111331	RNAseq	-0.0236491673812627
AMDHD1	ENSG00000139344	RNAseq	-0.0236219112895629
TNFRSF10B	cg14306578	Methylation	-0.0236142874656315
ZNF678	ENSG00000181450	RNAseq	0.023578527194883
SLC26A9	ENSG00000174502	RNAseq	0.0235280319474081
RTEL1	ENSG00000258366	RNAseq	-0.0235103704305525
EIF2D	ENSG00000143486	RNAseq	-0.0234869540570159
IGLL5	cg11236748	Methylation	-0.0234138840004439
MOG	cg13210820	Methylation	0.0233688544590849
CBWD3	ENSG00000196873	RNAseq	0.023325649263916
EXOSC9	ENSG00000123737	RNAseq	-0.0233180655304239
TMEM170B	ENSG00000205269	RNAseq	0.0233101486170542
ADRA1D	ENSG00000171873	RNAseq	0.0232886934534102
SVIL	cg00497698	Methylation	0.0232157459521757
CCR3	cg04111761	Methylation	-0.0232109753047978
FKBP5	cg14642437	Methylation	0.0232062440422293
MIR28.3p	hsa.miR.28.3p.002446	miRNA	-0.0231552205551767
CLTA	ENSG00000122705	RNAseq	0.0231418626308509
ANKRD20A2	ENSG00000183148	RNAseq	-0.0231219563556845
DICER1	ENSG00000100697	RNAseq	-0.0230979374417592
FMNL3	ENSG00000161791	RNAseq	0.0230863343989529
SLC4A8	cg02754739	Methylation	0.0230470072026445
ZNF189	ENSG00000136870	RNAseq	0.0230043180189878
CTSC	cg25636441	Methylation	-0.023004169029494
FKBP4	cg27242246	Methylation	-0.0229936440672687
ASGR2	cg03896813	Methylation	-0.0229779838816533
SPATA5	ENSG00000145375	RNAseq	-0.0229587033539043
LINC00635	ENSG00000241469	RNAseq	-0.0229081726628771
TIMP4	ENSG00000157150	RNAseq	0.0228732477626736
SUPT20H	ENSG00000102710	RNAseq	0.022863725261629
PITPNM2	cg02129675	Methylation	-0.0228449621329028
ERP27	cg20989409	Methylation	0.0228215963473617
IL17RD	ENSG00000144730	RNAseq	0.0227871199306445
GALNT11	ENSG00000178234	RNAseq	-0.0227833995443505
THEMIS2	cg17151709	Methylation	0.0227477269823268
RAB30	cg13586231	Methylation	0.0227096794185498
RMRP	ENSG00000269900	RNAseq	-0.0226976261478442
XIRP1	cg09841774	Methylation	0.0226691565673079
AL627309.1	ENSG00000237683	RNAseq	-0.0226500254571384
MLXIPL	cg20064905	Methylation	-0.0226463402758301
ZNF713	ENSG00000178665	RNAseq	-0.022627696019205
CCL4	cg17191872	Methylation	0.0226089911123112
FTSJ2	ENSG00000122687	RNAseq	0.0225491282916331
MNDA	cg16279948	Methylation	-0.0225333803327437
HK3	cg05119218	Methylation	0.0225264282981552
TIGD7	ENSG00000140993	RNAseq	-0.0225120673371654
NUDT11	ENSG00000196368	RNAseq	-0.0224697359212312
NAPB	cg03027037	Methylation	0.0224571002871388
MAN2B2	ENSG00000013288	RNAseq	0.0224468854578362
SLC8A3	cg01424205	Methylation	-0.0224324225395633
GLTPD1	cg02625725	Methylation	0.0223989210507128
FZD6	cg00487870	Methylation	0.0222503738598178
CYP4A11	ENSG00000187048	RNAseq	0.0222186762392527
TMEM132E	cg00196787	Methylation	-0.0221849037740586
NEO1	ENSG00000067141	RNAseq	-0.0221693045576281
ORMDL3	ENSG00000172057	RNAseq	-0.0221583288709401
C4orf19	ENSG00000154274	RNAseq	-0.022129867698463
PLCG1	cg22808989	Methylation	-0.0221288904141646
MCF2L	ENSG00000126217	RNAseq	-0.0221087197122721
SH3TC1	cg02635407	Methylation	0.0221048109872777
PHYKPL	ENSG00000175309	RNAseq	0.0220713492069616
SOCS1	cg10513253	Methylation	0.0220457634040394
CSGALNACT2	ENSG00000169826	RNAseq	-0.0220310510747194
F2R	cg24678700	Methylation	-0.0220148924473025
PRB2	ENSG00000121335	RNAseq	-0.022010139378877
FABP12	ENSG00000197416	RNAseq	0.0219976975053334
ARMC2	ENSG00000118690	RNAseq	-0.0219771532462261
LRRC37A2	ENSG00000238083	RNAseq	0.0219147359639743
FAM65B	cg02526586	Methylation	0.0219090137525946
PP2D1	ENSG00000183977	RNAseq	-0.0218331579078488
CLDN14	cg08766678	Methylation	-0.021804003943881
GPX1	cg05065230	Methylation	-0.0217900904328881
KCNIP2	cg08866338	Methylation	-0.0217746548197241
FAM186B	ENSG00000135436	RNAseq	0.0217555471561884
ADIPOR1	cg01723710	Methylation	0.021754278343037
WDR90	ENSG00000161996	RNAseq	-0.0217449507207529
LGALSL	ENSG00000119862	RNAseq	0.0217386051382007
PDE6G	cg15923688	Methylation	0.0217185663327553
DBNDD2	cg09039664	Methylation	-0.021708994825415
SLC6A3	ENSG00000142319	RNAseq	-0.0217034345065211
SORBS3	ENSG00000120896	RNAseq	0.0217014602954162
SCGB1D1	cg08781434	Methylation	-0.021686193235843
RABL2B	ENSG00000079974	RNAseq	0.0216695847274032
RNF122	cg00532678	Methylation	0.0216272601644889
ADIPOR1	cg02169621	Methylation	-0.0216117699254278
KCNJ11	cg09063712	Methylation	0.021603185997692
TRMT2A	ENSG00000099899	RNAseq	0.0215751394751069
ZSWIM5	cg05393563	Methylation	-0.0215512152115153
MIR136	hsa.miR.136.002100	miRNA	0.0215475335677305
RAD1	cg20788387	Methylation	-0.021543674567645
RPL27A	cg09828998	Methylation	-0.0215358195223427
MYH6	cg10250660	Methylation	-0.0215047087520665
CBX8	ENSG00000141570	RNAseq	-0.0215014889601736
AANAT	cg25575808	Methylation	0.02150130995271
SURF6	ENSG00000148296	RNAseq	-0.0214927344027616
LRRC3C	ENSG00000204913	RNAseq	0.0214573723654134
TRMT10A	ENSG00000145331	RNAseq	0.0214436675252003
ESPL1	ENSG00000135476	RNAseq	-0.0214283452827948
OSBPL7	cg14424625	Methylation	0.021409983822448
KIF20B	cg27308707	Methylation	-0.0213897725714072
AE000662.92	ENSG00000259003	RNAseq	-0.0213777082611107
GAL3ST1	ENSG00000128242	RNAseq	0.0213693069525266
EFHC1	cg14263628	Methylation	-0.0213521392190408
IMMT	cg07610327	Methylation	-0.0213479721524414
LSP1	cg21529477	Methylation	-0.0213375120667021
TAPBP	ENSG00000231925	RNAseq	-0.0213115115199779
CREM	cg00937932	Methylation	-0.0212924977664308
NMNAT1	ENSG00000173614	RNAseq	-0.0212571056672352
SVIL	cg05818621	Methylation	0.0212296271914278
TRIP13	cg25951128	Methylation	-0.0212090666054625
COMMD2	ENSG00000114744	RNAseq	0.0211464615248542
EFCC1	ENSG00000114654	RNAseq	-0.0211073566588719
NFIX	cg26581012	Methylation	0.0211020999819897
NVL	ENSG00000143748	RNAseq	-0.0210923404072246
DYRK3	cg13071672	Methylation	-0.0210284854019908
C11orf63	ENSG00000109944	RNAseq	-0.0209653579739395
CTSS	cg26891210	Methylation	0.0209309657929763
KCNIP4	cg00499159	Methylation	0.0209104149184179
FBXO32	ENSG00000156804	RNAseq	0.0209086352890867
MYRIP	cg25697702	Methylation	0.0208978188991402
CFB	cg17954852	Methylation	0.0208878079583038
SALL3	ENSG00000256463	RNAseq	0.0208804222214755
FAM86B1	ENSG00000186523	RNAseq	0.0208739478659265
SLC16A9	cg19880462	Methylation	0.0208699319911673
ESR1	cg21969073	Methylation	0.0207642531860072
ZSCAN31	ENSG00000235109	RNAseq	-0.0207466476273658
BACH2	cg00295135	Methylation	-0.0207280274239276
ZNF331	cg06855497	Methylation	0.0207072117833354
IFT20	ENSG00000109083	RNAseq	0.0207004871210911
HSPB1	cg27376817	Methylation	0.0206488429079504
MIB2	cg11140595	Methylation	-0.020623970530917
SFRP4	cg09594069	Methylation	-0.0206103364878637
SUSD2	cg12473943	Methylation	0.0205747339989673
CASC4	ENSG00000166734	RNAseq	-0.0205559376870897
ATL1	cg06341179	Methylation	0.0205510790340797
CHST15	cg09790874	Methylation	0.0205356883354061
CDC42	cg02060627	Methylation	0.0204984292704587
TCAP	cg23550016	Methylation	0.0204971716647305
MIR766	hsa.miR.766.001986	miRNA	0.0204536874912457
SUGP1	ENSG00000105705	RNAseq	-0.0204448575942588
STK4	cg10250091	Methylation	0.0204150979194688
TTC9C	ENSG00000162222	RNAseq	0.0203914902323547
CARD11	cg03534655	Methylation	-0.0203744805183383
KCNA7	cg17108906	Methylation	0.0203681972106053
VWA3B	ENSG00000168658	RNAseq	-0.0203305048801011
MARVELD1	cg02378183	Methylation	-0.0202654980028923
SLCO2B1	cg07949679	Methylation	0.0202611210657472
TTC21B	ENSG00000123607	RNAseq	0.0202511810234141
CKMT2	cg11608521	Methylation	0.0201972826035444
ZNF331	cg15576576	Methylation	0.0201723899949243
AC023632.1	ENSG00000212997	RNAseq	-0.0201717768384948
CENPBD1	ENSG00000177946	RNAseq	0.0201536639965872
TMEM108	cg16866731	Methylation	0.0200926717651535
CPM	cg13534386	Methylation	0.0200634074794783
AC021224.1	ENSG00000262477	RNAseq	0.0200387560001106
VPS13C	ENSG00000129003	RNAseq	0.0200310056766797
SLCO5A1	cg07349045	Methylation	0.0200295918587867
ACTR3B	ENSG00000133627	RNAseq	-0.0199788457689427
IL7	cg22297710	Methylation	-0.0199764882293549
MYL2	cg10591174	Methylation	-0.0199442446158236
USP2	cg09048129	Methylation	0.0199436355053642
PCDH11X	ENSG00000102290	RNAseq	0.0199318109883785
ESPNL	cg02290684	Methylation	0.0199241026925857
ALDH16A1	ENSG00000161618	RNAseq	-0.0199176229396458
CRABP2	cg04763992	Methylation	-0.0199153047125782
SIMC1	ENSG00000170085	RNAseq	-0.0198808561614188
KCNA3	cg11595545	Methylation	0.0198621206959816
TCAF2	cg02793695	Methylation	0.0198568307671249
CYP11B1	cg03330425	Methylation	0.0198533773418713
MYO9B	ENSG00000099331	RNAseq	-0.0198340824869328
TNFRSF1A	cg26254667	Methylation	-0.0198250265870897
RPS26	ENSG00000197728	RNAseq	0.0197940300861668
PPP2R2B	cg03949650	Methylation	-0.0197809405196178
AHR	cg11166252	Methylation	0.0197717128175211
NLRP6	cg22331032	Methylation	-0.0197652553815078
MIR138	hsa.miR.138.002284	miRNA	-0.0197503715586864
VCAM1	cg25762679	Methylation	-0.0197427781743657
MUC16	cg14779090	Methylation	-0.0196860611541237
ZNF12	ENSG00000164631	RNAseq	-0.0196789224295888
HELT	ENSG00000187821	RNAseq	0.019675365073149
PITPNM3	ENSG00000091622	RNAseq	-0.0196693408559571
RP11-706O15.1	ENSG00000205664	RNAseq	0.0196540516837141
LINGO3	cg19241679	Methylation	0.0196497949288708
KDELC2	ENSG00000178202	RNAseq	-0.0196409860141368
CNRIP1	ENSG00000119865	RNAseq	-0.0196357167393652
KLHL35	ENSG00000149243	RNAseq	-0.019619341818214
TGFBR2	cg16299428	Methylation	-0.0196036979599246
DIP2A	cg19687690	Methylation	-0.0195892454750481
GNPDA1	cg05560697	Methylation	0.0195861660676226
LZTR1	ENSG00000099949	RNAseq	0.0195793603045525
FNDC1	cg08631819	Methylation	0.0195693081622661
PXK	ENSG00000168297	RNAseq	0.0195510054627323
SFXN5	ENSG00000144040	RNAseq	0.0195333309446643
OGG1	ENSG00000114026	RNAseq	0.0195218708627619
IGIP	ENSG00000182700	RNAseq	-0.0195024017247402
MCL1	ENSG00000143384	RNAseq	0.0194792913419618
SNX5	ENSG00000089006	RNAseq	-0.019448090388137
PHB2	cg10818781	Methylation	-0.0193799988457718
C1orf38	cg27565366	Methylation	-0.0193493871253878
TESK2	ENSG00000070759	RNAseq	-0.0193490374740449
RASSF4	cg23783768	Methylation	-0.0193095978774873
S100A3	cg09680007	Methylation	0.0192921857571595
MEG3	cg04304932	Methylation	-0.0192633858574749
FGG	cg16747973	Methylation	-0.0192469072300364
RNF38	ENSG00000137075	RNAseq	-0.0192336568968712
GAPDH	cg15350627	Methylation	0.0191847103723877
GNA14	ENSG00000156049	RNAseq	0.0191680733239496
TRERF1	cg23472502	Methylation	-0.0191539991116162
FAM221A	ENSG00000188732	RNAseq	-0.0190855737354649
CACNA2D1	ENSG00000153956	RNAseq	0.0190816383144674
OSBPL6	cg10917899	Methylation	-0.0189775999462407
MIR25	hsa.miR.25.000403	miRNA	0.0189728616674676
ITPR1	ENSG00000150995	RNAseq	-0.0189545625517378
EFCAB2	ENSG00000203666	RNAseq	-0.0188387566519369
PROSER1	ENSG00000120685	RNAseq	0.0187919463472037
ARAP2	cg04907746	Methylation	-0.0187595999818562
SLC12A7	ENSG00000113504	RNAseq	0.0187498630361355
CLPB	cg03499279	Methylation	-0.0187442691691696
SDCBP	cg15647699	Methylation	-0.0187275010927936
ANKRD53	ENSG00000144031	RNAseq	-0.0187096712345501
MIB2	cg13897348	Methylation	0.0187059718108556
TLR5	cg23039250	Methylation	0.0186665867933677
ORC3	ENSG00000135336	RNAseq	-0.0186651541328923
SH3BP5	cg00739510	Methylation	-0.0186495944141313
DGKD	cg23172576	Methylation	0.0186293975954053
TNNT1	ENSG00000105048	RNAseq	-0.0185819563011847
OLFM2	ENSG00000105088	RNAseq	-0.0185743359374455
HFE2	ENSG00000168509	RNAseq	0.0185595547894518
PLEKHM3	ENSG00000178385	RNAseq	-0.0185162557697836
ELMOD2	ENSG00000179387	RNAseq	0.0185042155898325
ZNF454	ENSG00000178187	RNAseq	-0.0184429821327131
CARD9	cg00268004	Methylation	-0.0184075901499347
GTF3A	cg22180069	Methylation	0.0183758203642099
MIR3654	ENSG00000255508	RNAseq	-0.0183640611563133
DHODH	ENSG00000102967	RNAseq	-0.018327034458703
CBFA2T2	ENSG00000078699	RNAseq	0.0183179479081082
GFI1	cg25402655	Methylation	0.0183089975836521
TBXAS1	cg00445997	Methylation	0.0183064923531935
PPIH	ENSG00000171960	RNAseq	-0.0182988450201267
MTMR11	cg01331754	Methylation	-0.0182968160453759
TRIM59	cg14931304	Methylation	-0.0182001650527647
MIR425.5p	hsa.miR.425.5p.001516	miRNA	0.0181804952812265
NPPC	cg08765991	Methylation	-0.0181567826456408
PLD4	cg27394566	Methylation	0.0181301281213104
MIR452	hsa.miR.452.002329	miRNA	0.0180972065888069
SYPL2	cg23889711	Methylation	0.0180419959103581
C1QTNF1	cg03431544	Methylation	-0.0180217646973217
GFI1	cg16297569	Methylation	0.0180080006317054
WISP2	ENSG00000064205	RNAseq	0.0179945845661829
B3GAT3	ENSG00000149541	RNAseq	-0.0179886903086827
STAP2	ENSG00000178078	RNAseq	-0.0179885367199562
IL12RB2	cg10071822	Methylation	-0.0179872054922908
CWC22	ENSG00000163510	RNAseq	0.0179818485163987
BTD	ENSG00000169814	RNAseq	-0.0179186184058344
FBXO10	ENSG00000147912	RNAseq	-0.0178516773501037
FAM43A	cg04689082	Methylation	-0.0178516136365957
GNB4	ENSG00000114450	RNAseq	0.0178488643082616
HRH2	cg17578539	Methylation	0.0178245498913539
PRKRIP1	ENSG00000128563	RNAseq	0.0178115540622331
CLEC1A	ENSG00000150048	RNAseq	0.0177978728510548
KLF6	ENSG00000067082	RNAseq	-0.017794601416423
KIAA1257	cg01122461	Methylation	0.0177743953771936
DOK5	ENSG00000101134	RNAseq	0.0177524342170379
GDF15	ENSG00000130513	RNAseq	-0.0177311929014024
TTC9	ENSG00000133985	RNAseq	-0.0177003097528531
CHD6	ENSG00000124177	RNAseq	-0.0176951349942209
MIR130b	hsa.miR.130b.002114	miRNA	-0.0176533091036708
HERC3	ENSG00000138641	RNAseq	-0.0175781949007472
GREB1	ENSG00000196208	RNAseq	0.01755489548569
AC007349.4	ENSG00000229424	RNAseq	0.0175285018537623
CREM	cg17426923	Methylation	0.0175095495994337
KHNYN	ENSG00000100441	RNAseq	0.0174662629759668
GPRC5A	cg15006627	Methylation	-0.0174102139879937
TNKS	ENSG00000173273	RNAseq	-0.0174064827044906
DACH2	ENSG00000126733	RNAseq	0.0174030789367773
NOC3L	ENSG00000173145	RNAseq	-0.0173993939940356
KIF26B	cg01787565	Methylation	-0.017376343471814
PKLR	cg02280309	Methylation	0.0173695760856856
PLA2G7	cg07219955	Methylation	0.0173340038093737
EXOC1	ENSG00000090989	RNAseq	0.017331034009519
TRMT12	ENSG00000183665	RNAseq	0.0173156515078315
PDE4D	cg06611421	Methylation	-0.0173022794773212
PDE4D	cg22495322	Methylation	0.0172957167016485
PHF8	ENSG00000172943	RNAseq	-0.0172653937373999
APBA2	cg02060738	Methylation	-0.0172516059512731
EPB41	cg25287272	Methylation	-0.0172464158323948
SIAH1	ENSG00000196470	RNAseq	0.0172323119019147
ATXN7L1	cg01449302	Methylation	-0.0172219374351852
CYP4A22	ENSG00000162365	RNAseq	0.0172169294002273
ZNF831	cg27300887	Methylation	0.0172167570277138
RHO	ENSG00000163914	RNAseq	0.0171911973812754
NEMF	ENSG00000165525	RNAseq	-0.0171636825568872
TNIK	ENSG00000154310	RNAseq	-0.0171628555406674
LMF2	ENSG00000100258	RNAseq	0.0171559901193485
SELL	cg24470588	Methylation	0.0170766637419916
PPM1M	cg21408716	Methylation	0.0169583489935625
WDR54	cg12928619	Methylation	-0.0168610944201728
SMPD3	cg20473025	Methylation	-0.0168494066716988
PDE4D	cg00141330	Methylation	0.0168301131332776
AC004076.9	ENSG00000268163	RNAseq	0.0168258688734561
RBPMS2	cg22159557	Methylation	0.0168203517173873
GGACT	cg13569877	Methylation	-0.016784230755785
SREBF1	cg21652344	Methylation	-0.0167426099947804
TBC1D31	ENSG00000156787	RNAseq	-0.0167377810182293
RP11-212D19.4	ENSG00000255663	RNAseq	-0.0166819337943608
KLHL24	ENSG00000114796	RNAseq	0.0166749738569025
GABBR2	cg14451115	Methylation	0.0166627118374574
KRT15	cg15801433	Methylation	-0.016650610147164
RP11-126K1.2	ENSG00000232671	RNAseq	0.0166253528837171
RASL11B	cg23337116	Methylation	0.0166222688341982
ADNP2	ENSG00000101544	RNAseq	0.0166205561896425
PITX1	cg19802165	Methylation	0.0166024166294888
EPYC	ENSG00000083782	RNAseq	0.0165696592485751
CLEC10A	cg21550483	Methylation	-0.0165599277912628
SS18	ENSG00000141380	RNAseq	-0.0165535336189847
FOXM1	ENSG00000111206	RNAseq	0.0165004025474291
RASA3	ENSG00000185989	RNAseq	0.0164364151210547
RP11-1105G2.3	ENSG00000258365	RNAseq	0.0163790674534732
BCAR1	cg06762395	Methylation	-0.0163750048537295
LGI4	cg04560668	Methylation	-0.0163666657300318
C5orf64	ENSG00000178722	RNAseq	0.0162869378465922
TAOK3	ENSG00000135090	RNAseq	-0.0162781844758751
GLIS1	cg24845466	Methylation	-0.0162757488206813
FNDC5	cg20951444	Methylation	-0.0162636318893001
KIAA1217	cg11580199	Methylation	-0.0162458207986495
HLA-E	cg21297314	Methylation	-0.0162046940970381
APOBEC3D	cg26530502	Methylation	0.0162001025684394
CDH4	cg04863665	Methylation	-0.0161964597738177
FBLIM1	cg25494767	Methylation	-0.016189388236846
IL17RA	ENSG00000177663	RNAseq	-0.0161698099075345
SPDYE3	ENSG00000214300	RNAseq	0.016164232268615
NOL3	ENSG00000140939	RNAseq	0.0161550878321279
WDR19	ENSG00000157796	RNAseq	-0.0161545337365038
HSD17B14	ENSG00000087076	RNAseq	-0.0161353942182752
LUC7L	ENSG00000007392	RNAseq	-0.0161155576435184
BET1	ENSG00000105829	RNAseq	-0.0160072657767998
TNC	cg27503820	Methylation	0.0160062316663399
MEG3	cg02888166	Methylation	0.0159434511899084
IDH2	cg17925542	Methylation	-0.0159174559506177
GSTP1	cg25866895	Methylation	-0.0159162632213755
IFRD2	cg25646888	Methylation	0.0159126298685697
TMEM101	ENSG00000091947	RNAseq	-0.015881429351705
C9orf3	cg06697499	Methylation	0.0158451283801585
UAP1	cg13233534	Methylation	-0.015840841811176
MIDN	cg16391581	Methylation	0.0158267733251256
ODF2	ENSG00000136811	RNAseq	-0.0158262437408123
PDE4D	cg01998005	Methylation	0.0157864750463351
BMF	cg09587957	Methylation	0.0157835855474596
ZNF215	cg11502565	Methylation	-0.015655963788133
CSTB	cg17373656	Methylation	0.0156436270052083
SLC38A10	ENSG00000157637	RNAseq	0.0156342330169245
ATF3	cg23534142	Methylation	-0.0156219136139921
EXOC6B	ENSG00000144036	RNAseq	-0.0156088329911554
MIR301	hsa.miR.301.000528	miRNA	-0.0156026128021284
SLC22A18	ENSG00000110628	RNAseq	-0.015581836818839
HEPN1	cg05686467	Methylation	0.0155628008846769
SYCP2L	ENSG00000153157	RNAseq	0.0155619990573873
LGI3	cg01039695	Methylation	-0.0155358075456019
NPL	cg08674159	Methylation	-0.0155208011153452
ZNF536	ENSG00000198597	RNAseq	0.0155179072783568
CA14	cg15503235	Methylation	0.0155163792637098
FERMT2	cg00871698	Methylation	-0.0155122773431874
RYR1	cg27049517	Methylation	-0.0155078857041365
EGLN1	cg21365899	Methylation	-0.0154473060377294
FAM184B	ENSG00000047662	RNAseq	0.0154434521895438
FKBP4	cg08306740	Methylation	0.0153367811885256
ADO	ENSG00000181915	RNAseq	0.0153326792741659
NRG3	ENSG00000185737	RNAseq	0.0152845941882457
GCC1	ENSG00000179562	RNAseq	-0.0152273776670508
TNFSF9	ENSG00000125657	RNAseq	0.0152044917601035
IBA57	ENSG00000181873	RNAseq	-0.015164713466628
NLRP7	cg18449187	Methylation	0.0151226688228009
DOCK9	ENSG00000088387	RNAseq	-0.0150748995051623
KIAA1257	cg24301690	Methylation	-0.0150459900764642
MDK	cg08604523	Methylation	-0.0150453313306066
FAM117B	cg00781604	Methylation	0.0150072435732473
HELB	cg04982748	Methylation	-0.0149863835573468
GSDMC	ENSG00000147697	RNAseq	0.014961136330181
MEG3	cg16738180	Methylation	0.0149563754177413
NUMA1	ENSG00000137497	RNAseq	0.0149515429420318
SCRG1	cg22660207	Methylation	0.0149408649470935
BTN3A1	cg01840268	Methylation	0.014931941935022
FOXI3	cg24746100	Methylation	0.0149155132125727
AL139333.1	ENSG00000214479	RNAseq	-0.0149147537214649
SLC39A14	cg14926340	Methylation	-0.0149059566767291
ZFHX4	cg00931558	Methylation	-0.0148477674593053
DDC	cg04490037	Methylation	0.0148239774813559
APOC1	ENSG00000130208	RNAseq	0.0148182515564417
MYBL2	cg23843505	Methylation	-0.0147742474291949
WDYHV1	ENSG00000156795	RNAseq	-0.0147598535835043
GCLC	ENSG00000001084	RNAseq	0.0147521847750005
TRRAP	ENSG00000196367	RNAseq	0.0147147800128326
C16orf54	cg13241457	Methylation	-0.0146555234598543
CPVL	ENSG00000106066	RNAseq	0.0146402067788453
STK4	cg06068531	Methylation	0.0145950084003421
CD4	cg10266328	Methylation	0.0145944195214694
ZNF16	cg02503956	Methylation	-0.0144866948813425
GOSR1	ENSG00000108587	RNAseq	-0.0144774866170441
L3MBTL2	ENSG00000100395	RNAseq	-0.0144637345187613
C12orf35	cg07369363	Methylation	0.0144515066038566
GIMAP5	ENSG00000196329	RNAseq	-0.0144197136268353
L1TD1	cg27300647	Methylation	0.0144163235864606
ANKRD50	ENSG00000151458	RNAseq	-0.0143793434207937
ZNF526	ENSG00000167625	RNAseq	-0.0143493463610514
XBP1	ENSG00000100219	RNAseq	-0.0143479168044429
GSTZ1	ENSG00000100577	RNAseq	-0.0143030570817798
SIPA1	ENSG00000213445	RNAseq	-0.014274383247989
DPH7	ENSG00000148399	RNAseq	-0.0142712760299062
SLC24A1	cg00431427	Methylation	0.0142010434439882
CDC25C	cg10947302	Methylation	-0.0141813462143364
COL1A1	cg15689385	Methylation	-0.0141704619361887
BMPR1B	cg21066876	Methylation	0.0141382729485546
LINC00500	ENSG00000249381	RNAseq	-0.0141269144414888
TPM1	cg01024055	Methylation	0.0140945062730137
CARD17	cg26649377	Methylation	-0.0140599074135825
LMO3	cg08217789	Methylation	0.0140187704613822
SSTR2	cg18943599	Methylation	-0.0140180321371328
KCNMB2	ENSG00000197584	RNAseq	0.0139674645276246
GUCY2D	cg21330034	Methylation	-0.0139643094162437
GAA	ENSG00000171298	RNAseq	-0.0138169251332887
DCAF5	cg20197358	Methylation	-0.0137976117807714
ART5	cg20598333	Methylation	0.0137958947795514
SLC25A45	cg15119034	Methylation	-0.0137837581557655
KLHDC8B	cg18654377	Methylation	-0.0137809784478663
CXCR4	cg00591844	Methylation	-0.0137082968215747
SH3BGRL3	ENSG00000142669	RNAseq	0.0137027484501976
PHF6	ENSG00000156531	RNAseq	-0.0136793568923907
DEF8	ENSG00000140995	RNAseq	-0.0135930636571177
TPD52	cg07892425	Methylation	-0.0135872073557453
MIR672	hsa.miR.672.002327	miRNA	0.0135719751402709
CFB	cg00381684	Methylation	-0.0135450775638506
SLC36A4	cg26131803	Methylation	-0.0135248660432189
DYRK2	ENSG00000127334	RNAseq	0.0134348424530657
TNNI2	cg15662902	Methylation	-0.0134216924685174
MDH1	cg05709531	Methylation	0.0134113419041633
TFF3	cg05671561	Methylation	0.0133790334141461
ADAM11	cg02188443	Methylation	0.0133719618771744
MPHOSPH6	ENSG00000135698	RNAseq	0.0133393811522708
TNFRSF19	cg22125926	Methylation	-0.0132912458172103
KLHDC1	ENSG00000197776	RNAseq	-0.0132841022119336
PDGFRA	ENSG00000134853	RNAseq	-0.0132777814451112
PBX4	cg14911690	Methylation	-0.013254366030181
PARM1	ENSG00000169116	RNAseq	0.0132234571072956
NIM1K	ENSG00000177453	RNAseq	-0.0132098361553994
LITAF	ENSG00000189067	RNAseq	-0.0132080167197159
RUFY3	ENSG00000018189	RNAseq	-0.0131967338555749
BLOC1S3	ENSG00000189114	RNAseq	-0.0131830999024663
IMPDH1	ENSG00000106348	RNAseq	-0.0131697140542237
CYB561A3	ENSG00000162144	RNAseq	0.0131618089553714
ZNF521	ENSG00000198795	RNAseq	0.0131509395993403
LRCH1	ENSG00000136141	RNAseq	-0.0131045569906242
PRKCB	cg04279973	Methylation	-0.013068719470304
LMCD1	cg20876266	Methylation	0.0129664139728239
MS4A1	cg15165291	Methylation	-0.0128502703610166
RMND1	ENSG00000155906	RNAseq	-0.0128262542181583
MIB2	cg15817635	Methylation	-0.0128244145861047
CLDN14	cg13363596	Methylation	0.0127859774938209
ADGRG1	cg16939977	Methylation	-0.0127485939359915
FER1L6	cg01342846	Methylation	-0.012693498827899
SEMA5B	ENSG00000082684	RNAseq	0.0126847623707803
MYCBPAP	cg09265274	Methylation	0.0126634657357989
NLN	ENSG00000123213	RNAseq	0.012657518093598
PTPRO	cg19756422	Methylation	0.0126290612362346
LINC01140	ENSG00000267272	RNAseq	0.0125951610706282
ZMYM3	ENSG00000147130	RNAseq	0.0125669007449473
PAQR5	cg03839418	Methylation	0.0125430899113153
FAM92B	cg15456476	Methylation	-0.0125333437365127
CHEK2	cg13900031	Methylation	-0.0124891977830538
GPC6	cg25772299	Methylation	0.0124567892134671
RRM2	cg15345369	Methylation	0.0124054619320603
TTI1	ENSG00000101407	RNAseq	-0.0123952960660425
MIR211	hsa.miR.211.000514	miRNA	0.0123949672529436
TTC38	ENSG00000075234	RNAseq	0.0123431101558809
SYVN1	ENSG00000162298	RNAseq	-0.0122974364182103
IGDCC4	ENSG00000103742	RNAseq	-0.0122811560131985
FBXO40	ENSG00000163833	RNAseq	0.0122700728091589
IL22	cg27518047	Methylation	-0.0122531621555673
C5orf63	ENSG00000164241	RNAseq	0.0122051638504253
FER1L6	cg17073367	Methylation	-0.0121975729880815
GTSF1	cg18211706	Methylation	-0.0121917889998316
FAM126B	ENSG00000155744	RNAseq	0.0121702637659515
ACY1	ENSG00000243989	RNAseq	-0.012167086847459
XPNPEP1	ENSG00000108039	RNAseq	-0.0121607660806366
TRIP13	cg07308931	Methylation	0.012137906313386
GOLGA8O	ENSG00000206127	RNAseq	-0.0121067146634167
MARVELD1	cg16245911	Methylation	-0.0121008321664898
ENDOV	ENSG00000173818	RNAseq	-0.0120718500224952
NR4A3	cg13655635	Methylation	0.0120335799334337
NAPB	cg25045127	Methylation	0.011997927809139
SHBG	cg12699156	Methylation	0.0119553638438382
SH3BP5	cg19831360	Methylation	0.0119300170998163
ALDH4A1	cg24395907	Methylation	0.011897074816436
RUNDC3A	ENSG00000108309	RNAseq	0.0118825093795455
MPRIP	cg25236958	Methylation	-0.0118663635556645
PPIL1	cg08104563	Methylation	0.01185985567548
TMEM249	ENSG00000214597	RNAseq	0.0118502084889052
MCC	ENSG00000171444	RNAseq	-0.0118417741101586
PDE4DIP	cg21047206	Methylation	-0.0118397093009252
RARB	ENSG00000077092	RNAseq	0.0118213574373531
MACC1	cg26959945	Methylation	0.0118109388050522
IQCJ-SCHIP1-AS1	cg00648447	Methylation	-0.0117847988412928
STK17B	cg02358761	Methylation	-0.0117834414255862
CD300A	cg14018141	Methylation	0.0117328225254352
IPCEF1	cg00756845	Methylation	-0.011730736766477
KIF20B	cg17001533	Methylation	-0.0117163791010801
C10orf105	cg22991379	Methylation	0.0117116378575138
IL15RA	cg03108606	Methylation	-0.0117107348468
KRT6B	cg02068361	Methylation	-0.011700953468914
RNF26	ENSG00000173456	RNAseq	-0.0116013486805576
HEATR4	ENSG00000187105	RNAseq	0.0115987483000292
GLIS1	cg23988737	Methylation	0.0115878984367571
C17orf85	ENSG00000074356	RNAseq	-0.0115796335975302
CTDSPL2	ENSG00000137770	RNAseq	0.0115269632921542
CPNE6	ENSG00000100884	RNAseq	-0.0115232901639299
ATOX1	ENSG00000177556	RNAseq	-0.0115075886702719
PTGER3	cg22827627	Methylation	-0.0114262414747864
DNAH17	ENSG00000187775	RNAseq	0.0114161194896718
EXO5	ENSG00000164002	RNAseq	-0.011402427650671
GPX3	cg11109721	Methylation	-0.0114012191131944
PITPNM2	cg16714481	Methylation	0.0113973362354426
RBM25	ENSG00000119707	RNAseq	-0.0113665233322161
NTN1	cg12503257	Methylation	-0.0113480503376856
AURKA	cg04444873	Methylation	0.0113455847616274
PYCR1	cg10807914	Methylation	-0.0113444621689611
LRCH2	ENSG00000130224	RNAseq	0.0113374584326554
FRMD3	ENSG00000172159	RNAseq	0.0112669730216972
GPR19	cg06928346	Methylation	0.0112363627022331
DPEP2	cg18473026	Methylation	0.0112094888655413
PGAM2	cg20284000	Methylation	-0.0112024175981606
CNOT10	ENSG00000182973	RNAseq	-0.0112013091205433
SOAT2	cg23906641	Methylation	-0.0111562455021396
ZNF226	cg22003469	Methylation	0.0111547730353668
SUPT5H	cg24587073	Methylation	0.0111538148595739
FBLIM1	cg15405959	Methylation	-0.0111107221709784
WNT3	cg07879727	Methylation	-0.0110939990090927
CCR7	cg23663547	Methylation	0.0110255889802868
DDC	cg05346287	Methylation	0.0110184326048335
KLHL20	ENSG00000076321	RNAseq	-0.0109941533720114
RP11-763F8.1	ENSG00000249049	RNAseq	-0.0109815709109537
ATF3	cg05823659	Methylation	0.0109815478273053
PIGV	ENSG00000060642	RNAseq	0.0109529431485377
GMPPA	ENSG00000144591	RNAseq	-0.0109220730012008
CD19	cg10571406	Methylation	0.0108994790725425
COL1A2	cg24406898	Methylation	-0.0108852015247193
ZNF331	cg20646939	Methylation	0.0108544597817723
P2RY2	cg24711094	Methylation	-0.0108407511508262
CRMP1	ENSG00000072832	RNAseq	-0.0108326489188101
UQCRC2	cg13811911	Methylation	-0.0108316933952838
ZNF202	ENSG00000166261	RNAseq	0.0108281818445286
EFCAB12	ENSG00000172771	RNAseq	-0.0108163212557286
MSLN	cg07945221	Methylation	0.0108103687238016
ABCC3	cg19643390	Methylation	0.0108003977069566
GK5	cg02341737	Methylation	-0.0107597154293401
RALB	cg27567334	Methylation	0.0107301414631408
IFT46	ENSG00000118096	RNAseq	-0.0106954587424697
AKT1S1	cg19203105	Methylation	-0.0106702806981693
RBM38	cg22755816	Methylation	-0.0106339249135267
MIR193a.5p	hsa.miR.193a.5p.002281	miRNA	-0.0105734258551499
VDR	cg13556224	Methylation	0.0105663882220321
FBP1	cg13576859	Methylation	0.010531529587066
KCNK7	ENSG00000173338	RNAseq	-0.0105239001349397
MIS12	ENSG00000167842	RNAseq	0.0105087172933535
DDC	cg17426905	Methylation	-0.0104903183165638
BTN3A2	cg03484996	Methylation	-0.0104510031660609
MR1	cg06961313	Methylation	-0.0104050356804957
CCDC82	ENSG00000149231	RNAseq	-0.0103458317283084
SLC36A4	cg15068291	Methylation	-0.0102934331531159
DYX1C1	ENSG00000256061	RNAseq	0.0102836271073703
LIN9	ENSG00000183814	RNAseq	0.0102429379093582
ZNF287	cg12597066	Methylation	0.0102314758394154
CHEK2	cg19664549	Methylation	-0.0102081455265488
ENO1	cg15867712	Methylation	-0.0101737460174834
SLC2A10	ENSG00000197496	RNAseq	-0.0101723119108858
PDE4C	ENSG00000105650	RNAseq	0.0101385212043551
PNRC2	ENSG00000189266	RNAseq	0.0100906724087834
OGT	ENSG00000147162	RNAseq	-0.0100634411328134
UFL1	ENSG00000014123	RNAseq	0.0100453755489755
GABRR1	ENSG00000146276	RNAseq	0.010034577080049
EIF3CL	ENSG00000205609	RNAseq	-0.0100104293931269
INO80B	ENSG00000115274	RNAseq	0.00999131231723821
MIR197	hsa.miR.197.000497	miRNA	0.00996902774999289
HNRNPA1	cg03689456	Methylation	0.00995928404724318
LTBP2	cg15086932	Methylation	0.00995692354125334
PLVAP	cg05613364	Methylation	-0.0099469927179907
ACTB	ENSG00000075624	RNAseq	0.00987656972400553
TRIM27	ENSG00000204713	RNAseq	0.00983722738097991
ASF1A	ENSG00000111875	RNAseq	-0.00982710352624147
ST6GAL2	ENSG00000144057	RNAseq	-0.00979911493446138
TLDC1	ENSG00000140950	RNAseq	-0.00979521614371109
ITGAD	cg21514349	Methylation	0.0097927510982353
PIAS1	ENSG00000033800	RNAseq	-0.00975818944610079
SLC35E2B	ENSG00000189339	RNAseq	0.00973252712755857
FAM222A	cg14150394	Methylation	-0.00971686584122712
FAM19A5	ENSG00000219438	RNAseq	0.00971378930292234
TIPARP	ENSG00000163659	RNAseq	-0.00969350496319831
C10orf40	ENSG00000235931	RNAseq	-0.00968768040610773
ACTR3	cg06935176	Methylation	0.00968048982499789
CENPM	cg00567132	Methylation	-0.00966667140307545
MYRIP	cg07322925	Methylation	0.00965253305004008
ZFHX3	cg27262054	Methylation	0.00962703160055161
PHIP	ENSG00000146247	RNAseq	0.0095977943708426
MICALL2	cg21535156	Methylation	0.0095946732055451
CCNT2	ENSG00000082258	RNAseq	-0.00954659143901705
ZNF547	ENSG00000152433	RNAseq	-0.00954090865613557
GLIS1	cg05040219	Methylation	0.00951826866705812
BTAF1	ENSG00000095564	RNAseq	0.00951759742656094
HS6ST3	cg24974423	Methylation	0.00951152650301527
ASRGL1	cg25889905	Methylation	0.00949994355501865
UBE2Q2	ENSG00000140367	RNAseq	0.00949961573103992
GSTP1	cg04920951	Methylation	-0.00941934726702865
TNR	cg13115534	Methylation	-0.00934166017031886
N4BP2L1	cg24330818	Methylation	0.00930178082384679
AL096677.1	ENSG00000269407	RNAseq	-0.0092742077397811
CLU	cg01572979	Methylation	-0.00922515697299825
SYTL1	cg23221581	Methylation	-0.00920517002481795
SPTBN1	cg08453068	Methylation	-0.00919611725977449
XRCC1	ENSG00000073050	RNAseq	-0.00918447647993738
ZNF738	ENSG00000172687	RNAseq	-0.0091595005901007
C22orf31	ENSG00000100249	RNAseq	0.009136910046089
BRF1	ENSG00000185024	RNAseq	-0.00912943264325379
SLCO2B1	cg20358275	Methylation	0.00912520699100901
COG7	ENSG00000168434	RNAseq	0.00911193415625232
SCPEP1	cg26009649	Methylation	-0.00910871366166469
NSG1	cg03554892	Methylation	0.00899886752031426
LCK	cg10325497	Methylation	0.00896794139849821
LDLRAD2	cg24254377	Methylation	-0.0089512634206938
EDEM1	cg05964723	Methylation	0.00893789859499124
L1TD1	cg06190807	Methylation	0.00891672390806764
HABP2	cg12609652	Methylation	0.00883530391816463
BRCA2	cg25497877	Methylation	0.00877532810212697
BLID	ENSG00000259571	RNAseq	0.00875697879473227
MIR127.5p	hsa.miR.127.5p.002229	miRNA	-0.00873979674317689
LRCH4	ENSG00000077454	RNAseq	0.00870929540240452
EREG	cg05868023	Methylation	0.00867880686248773
MREG	cg11164692	Methylation	0.00867707515936199
MYCT1	ENSG00000120279	RNAseq	-0.00863382545178779
CENPN	cg03010684	Methylation	0.00859856962082909
TRPC6	ENSG00000137672	RNAseq	-0.0085874416563768
ZNF250	ENSG00000196150	RNAseq	-0.00857821451826779
CISH	cg24267428	Methylation	0.00856778822348175
MIR10a	hsa.miR.10a.002288	miRNA	0.00856293517514757
EIF4H	cg06739182	Methylation	-0.00856174000837997
ROCK1	ENSG00000067900	RNAseq	0.00856066877319662
ARHGAP21	ENSG00000107863	RNAseq	-0.00853233874710608
EHD4	cg00944808	Methylation	-0.00851233905955681
CPOX	ENSG00000080819	RNAseq	0.00850851949328218
THY1	cg02455397	Methylation	0.00849743716018646
DZIP3	ENSG00000198919	RNAseq	0.00848923820084439
C1QTNF1	cg18198065	Methylation	-0.00848217648407573
IRF5	cg20540942	Methylation	0.00848180691756456
TSEN15	ENSG00000198860	RNAseq	-0.00847228555503424
LY75	cg18514922	Methylation	-0.00847216055274043
EVA1A	cg19981296	Methylation	-0.00846985993273766
TNFRSF10D	ENSG00000173530	RNAseq	-0.00843576688167322
LIN7A	ENSG00000111052	RNAseq	0.00839214649664483
PPP1R1B	ENSG00000131771	RNAseq	-0.00837208663275187
SLC1A2	cg17754876	Methylation	-0.00836936126545804
CR2	cg09281684	Methylation	0.00836366683659772
PRKCQ	cg24107750	Methylation	0.00836125642561867
CDC42SE1	ENSG00000197622	RNAseq	0.00832487463442624
AKT1	cg10532523	Methylation	0.00824581121406939
LRRC8E	cg09147392	Methylation	0.00823976272937663
FAM65B	cg26922444	Methylation	-0.00821914225742429
TTPAL	ENSG00000124120	RNAseq	0.00819186679725434
ORMDL1	ENSG00000128699	RNAseq	-0.00818780378995498
BRIP1	cg10198124	Methylation	0.00815600219547947
D4S234E	cg23239039	Methylation	0.00815170537590812
CEP85L	cg16136400	Methylation	0.00813298102395494
VIPR2	cg03976877	Methylation	0.00811016945338512
ZNF732	ENSG00000186777	RNAseq	0.00806415186388888
IPO4	ENSG00000196497	RNAseq	-0.00803903538653798
MTX3	ENSG00000177034	RNAseq	0.0080077966157711
SPATA13	ENSG00000182957	RNAseq	0.00799040564612134
SERPINA1	cg16110645	Methylation	-0.0079588428241818
GRM1	cg03478199	Methylation	-0.00792579574032413
SETMAR	ENSG00000170364	RNAseq	-0.00792138642201872
LACE1	ENSG00000135537	RNAseq	0.00790834200808652
RASGRP3	cg26294387	Methylation	-0.00782247744115392
SFI1	cg11248473	Methylation	-0.0077925394381243
AC003002.6	ENSG00000269533	RNAseq	0.0077259258590428
GLYAT	cg19175521	Methylation	-0.00771708808493131
SERPINA1	cg04179148	Methylation	0.00770387796469532
MRGPRF	cg23031135	Methylation	0.00770175201215479
CPE	ENSG00000109472	RNAseq	0.00768403158025335
SVIL	cg02301834	Methylation	-0.007681351122155
IL16	cg18297445	Methylation	-0.00768066243330384
IGF2	ENSG00000167244	RNAseq	0.00767176811116608
KCNMA1	cg08252303	Methylation	0.00761298101734052
ZBED4	ENSG00000100426	RNAseq	0.00759844721602584
MSH5	cg17273983	Methylation	-0.00758438073761283
ZNF589	cg05070273	Methylation	0.00757760836098547
UTP18	ENSG00000011260	RNAseq	-0.00757531557760236
ANKRD12	ENSG00000101745	RNAseq	0.00757169914857539
LIN52	ENSG00000205659	RNAseq	-0.00749442157679262
SLC5A2	cg23950331	Methylation	-0.00749017508947313
GSN	cg01136942	Methylation	0.00744758590208672
SACM1L	ENSG00000211456	RNAseq	0.00742424215659258
MSH4	cg02161115	Methylation	-0.00737876719155128
ZIK1	ENSG00000171649	RNAseq	-0.00735384063395122
INTS2	ENSG00000108506	RNAseq	-0.00734298309243754
KNG1	cg16373862	Methylation	-0.00731115092166493
PLCH2	cg17008066	Methylation	0.00730991799884035
STK17B	cg03896661	Methylation	-0.00730540685740637
CES3	cg02256576	Methylation	0.00723104316338726
PRKCQ	cg26039308	Methylation	-0.007218547223679
PTK2B	cg23698023	Methylation	-0.00720788252748392
VAV3	cg11084602	Methylation	-0.00719538631818468
LAIR1	cg20117742	Methylation	-0.00713420280140803
MACC1	cg17419312	Methylation	0.00713408275984294
SERPINC1	cg05186223	Methylation	-0.0071289527965427
GRASP	ENSG00000161835	RNAseq	0.00710176490347416
CDX1	cg17378342	Methylation	-0.00707487075973124
EEA1	cg06186940	Methylation	0.00706816825008878
MIR192	hsa.miR.192.002272	miRNA	0.00706732764763319
RAB3IP	cg16560376	Methylation	-0.00705882630569886
GTF3A	cg07305263	Methylation	-0.0070555974528967
KCNMA1	cg09405661	Methylation	0.00703229155334267
DKFZp779M0652	cg08272783	Methylation	-0.00702846910075985
IL18	cg09122223	Methylation	-0.0070245914830979
SLCO5A1	cg09018399	Methylation	0.00699826633169641
CSRP2BP	ENSG00000149474	RNAseq	0.00698300537431694
CPA5	ENSG00000158525	RNAseq	0.00689560157440596
IER3	cg27545367	Methylation	-0.00687742166990514
EXOSC1	ENSG00000171311	RNAseq	0.00685024564201096
PHGR1	ENSG00000233041	RNAseq	0.00681618438827437
NEK1	ENSG00000137601	RNAseq	-0.0068135273085486
RIMKLA	cg25593916	Methylation	0.00680545840586724
MMP13	cg17092532	Methylation	-0.00676612356295957
MIR1180	hsa.miR.1180.002847	miRNA	-0.00676087009944417
TMEM87B	ENSG00000153214	RNAseq	0.00675095643757033
TLE1	ENSG00000196781	RNAseq	-0.00672810834756504
GPR160	cg06233073	Methylation	0.00671624325664896
SCNN1B	cg05134124	Methylation	0.00671046924939688
BET1L	ENSG00000177951	RNAseq	-0.00668679298012943
SMCR8	ENSG00000176994	RNAseq	0.00664372787742001
PITPNM1	cg16550198	Methylation	-0.00660389741452087
HHLA2	ENSG00000114455	RNAseq	0.00658277678202386
POU2F1	ENSG00000143190	RNAseq	0.00658059109630022
SLC8A3	cg04140862	Methylation	-0.00654263904026041
BLMH	ENSG00000108578	RNAseq	-0.00654023389147092
NFE2L2	cg07613405	Methylation	0.00653730392732242
BCL2L14	cg01934781	Methylation	0.00653244817187188
NUDT2	ENSG00000164978	RNAseq	-0.00652604465604336
CASC5	ENSG00000137812	RNAseq	0.00649833842598659
GLB1L3	cg00543839	Methylation	0.00645983641256518
TCERG1L	cg15167871	Methylation	0.00644087251666377
LGI3	cg18440818	Methylation	0.00642567145694911
AKT3	ENSG00000117020	RNAseq	0.00642336349840684
WBSCR27	cg03322334	Methylation	0.00641590505055989
ZFYVE27	ENSG00000155256	RNAseq	-0.00640144875527814
SUCLG1	cg04053638	Methylation	-0.00633916641823615
BAMBI	ENSG00000095739	RNAseq	0.00630975509884696
ALS2CR12	ENSG00000155749	RNAseq	-0.00627740813683189
LINC00240	ENSG00000224843	RNAseq	0.00627721791785821
MEG3	cg22940816	Methylation	0.00626172358638253
CD79A	cg24703661	Methylation	-0.00622894625905761
RAB33B	ENSG00000172007	RNAseq	0.00622248125862767
CLPB	cg06872163	Methylation	0.00621906480160221
BMX	ENSG00000102010	RNAseq	0.00620413331306647
PRR22	ENSG00000212123	RNAseq	-0.00619344236149163
CEP192	ENSG00000101639	RNAseq	-0.00618930728039284
ZNF706	ENSG00000120963	RNAseq	-0.00618843300610338
SPTBN1	ENSG00000115306	RNAseq	0.00618398956085665
TRIM4	cg01626227	Methylation	-0.0061772746332252
DHRS11	ENSG00000108272	RNAseq	0.00615850564677069
SMARCAD1	ENSG00000163104	RNAseq	0.00615115701693227
COL14A1	cg12065840	Methylation	-0.00613264460137091
SPACA5B	ENSG00000171478	RNAseq	0.00612015572320878
MSI2	cg12325286	Methylation	0.0060770801167888
LNX1	ENSG00000072201	RNAseq	-0.00607630142122165
WDR65	cg13342625	Methylation	0.00603004466445439
C1QTNF7	cg11419736	Methylation	-0.00602380181989468
ANGPT1	cg11745019	Methylation	0.00599399829074496
KCNIP4	cg05005308	Methylation	0.00599043507451506
OSTF1	ENSG00000134996	RNAseq	0.00598705336989747
TMEM132E	cg23791505	Methylation	-0.00597393675467182
GATA3	cg18599069	Methylation	0.00590321113436643
COX20	cg07257234	Methylation	0.00584238693351213
GDAP1	ENSG00000104381	RNAseq	0.0057936969777181
PAQR5	cg17364850	Methylation	0.0057362240499567
COL15A1	ENSG00000204291	RNAseq	0.00573607757623583
IRF5	cg23833550	Methylation	-0.00572301446890268
TRMT11	ENSG00000066651	RNAseq	0.00566034651954087
MIR1225.3P	hsa.miR.1225.3P.002766	miRNA	-0.00565541435865152
ATF3	cg21160472	Methylation	0.005643859895919
AMD1	cg09096476	Methylation	-0.00560102172276849
MACC1	cg21710826	Methylation	-0.00556563908541561
LINGO3	cg23671699	Methylation	-0.00554732894487291
LSP1	cg03314009	Methylation	-0.00552593966649569
IL5RA	cg23032421	Methylation	-0.00549932034524882
C5orf47	ENSG00000185056	RNAseq	0.0054812029918239
BRD9	ENSG00000028310	RNAseq	-0.00545222316727498
TXNDC16	ENSG00000087301	RNAseq	-0.00544516990037219
MIR1233	hsa.miR.1233.002768	miRNA	-0.00542086470034684
ENKUR	cg07834476	Methylation	-0.00539047756377258
HSPB2	ENSG00000170276	RNAseq	0.00536373124506602
SERTAD2	ENSG00000179833	RNAseq	-0.00533257754931088
FCRL2	cg05777583	Methylation	-0.0053130250205121
PIBF1	ENSG00000083535	RNAseq	0.00531257438461529
FBXL4	ENSG00000112234	RNAseq	0.00530498946442836
ZNF582-AS1	ENSG00000267454	RNAseq	-0.00526842471969253
ARMC10	ENSG00000170632	RNAseq	-0.00523673818395838
TBPL1	ENSG00000028839	RNAseq	0.00522018485835091
UBE3D	ENSG00000118420	RNAseq	0.00521769199517422
LMAN2L	ENSG00000114988	RNAseq	-0.0051698443862974
CACNG4	cg00086995	Methylation	-0.00514854815705985
IPCEF1	cg11282844	Methylation	-0.00513189486215906
GSTM2	ENSG00000213366	RNAseq	0.00511663061311981
RNF6	cg16202484	Methylation	0.00509125695985093
TRPC3	ENSG00000138741	RNAseq	-0.00504561473557235
AIDA	cg04844391	Methylation	0.00501334030019075
SFI1	cg21533369	Methylation	-0.00500776119198758
SGK494	ENSG00000167524	RNAseq	0.00500073019717947
HNRNPH1	ENSG00000169045	RNAseq	0.00498924648624226
CCDC71	ENSG00000177352	RNAseq	-0.00495349694320876
C11orf65	cg02420102	Methylation	-0.00493571834955792
CWF19L1	ENSG00000095485	RNAseq	-0.00492470496424376
HTRA4	ENSG00000169495	RNAseq	0.00490607228356948
MTRF1	ENSG00000120662	RNAseq	-0.00483877797901092
RAP1B	ENSG00000127314	RNAseq	0.00480979578107224
LOC282997	cg26361313	Methylation	-0.0047612554977639
GPX1	cg18642234	Methylation	-0.00475624503684679
GALNT6	cg24537836	Methylation	-0.00469708267213332
P2RY1	cg05488043	Methylation	-0.00469375899985166
DCK	cg22111239	Methylation	0.00461565243164148
ZNF273	ENSG00000198039	RNAseq	0.00460223833894789
AHCYL2	ENSG00000158467	RNAseq	-0.00459548162167561
RNGTT	ENSG00000111880	RNAseq	-0.0045789649263153
RASGRF1	cg25673084	Methylation	0.00457626741415361
C3orf70	ENSG00000187068	RNAseq	-0.0045365271797243
TSFM	ENSG00000123297	RNAseq	-0.00452139278290273
TNRC6C	ENSG00000078687	RNAseq	0.00451564974073925
GGN	cg24183484	Methylation	0.0044936596855073
TM4SF1	cg14026546	Methylation	-0.00439317126881651
GPR62	ENSG00000180929	RNAseq	-0.00438376546941761
SLMO1	ENSG00000141391	RNAseq	-0.0043221291320108
CCDC74A	ENSG00000163040	RNAseq	-0.00431696618789603
PTPN4	ENSG00000088179	RNAseq	0.0043036264110282
ARHGEF16	cg02061553	Methylation	-0.00430136605065802
MIR545	hsa.miR.545.002267	miRNA	0.00427265215558725
ADARB2	cg08175052	Methylation	0.0042569353691696
LINC00310	ENSG00000227456	RNAseq	-0.00419372895663469
ATPIF1	ENSG00000130770	RNAseq	0.00418509135770205
TOE1	ENSG00000132773	RNAseq	-0.00417749580969259
ATP7A	ENSG00000165240	RNAseq	0.0041449810710438
KIAA0513	cg25480304	Methylation	-0.0041305163200831
IPCEF1	cg08486269	Methylation	-0.00410839343836444
GPRC5A	cg18784586	Methylation	0.00410288864846312
SCUBE2	cg10782380	Methylation	0.0040806360137725
DHRS12	ENSG00000102796	RNAseq	0.00405327678679008
ANGPTL1	cg15337846	Methylation	0.0040196271644581
KIAA0586	ENSG00000100578	RNAseq	0.00401248125812117
PNISR	ENSG00000132424	RNAseq	0.00398399645660923
OSBPL8	cg15397930	Methylation	0.00392787684178774
MIR570	hsa.miR.570.002347	miRNA	-0.00390313446356191
PEX1	ENSG00000127980	RNAseq	0.00389138245451378
NAALADL1	ENSG00000168060	RNAseq	-0.00386699847724323
C2orf48	ENSG00000163009	RNAseq	0.00378547712031508
GGACT	cg14770815	Methylation	-0.00363380198143604
LRRN4CL	ENSG00000177363	RNAseq	0.00360732601206183
P2RY2	cg26761618	Methylation	0.0036068829606629
WDR36	ENSG00000134987	RNAseq	0.00355948903100755
EPB41	cg20407522	Methylation	0.00354966190002987
CDC16	ENSG00000130177	RNAseq	-0.00353215142438073
DDX19B	ENSG00000157349	RNAseq	0.00351575168749979
SYT17	cg06714021	Methylation	-0.0035092091853638
BBS2	ENSG00000125124	RNAseq	-0.00349822013033581
CDC25C	cg18831045	Methylation	0.00348753517895707
P2RX5	ENSG00000083454	RNAseq	0.00345838039088345
TPCN2	ENSG00000162341	RNAseq	0.00344407301028164
BLK	cg04986849	Methylation	-0.00343524500084939
MS4A18	cg18347305	Methylation	0.00340471784935606
TCEAL6	ENSG00000204071	RNAseq	-0.00339503213514488
KDELR3	ENSG00000100196	RNAseq	-0.00338726999719659
GAS8	ENSG00000141013	RNAseq	0.0033685428003829
PSME1	cg16799965	Methylation	-0.00336250348857073
NDC80	cg06454226	Methylation	-0.00336130576882959
PARP8	cg18521957	Methylation	-0.00336063704197412
FAM19A2	cg00889521	Methylation	-0.00327509989046093
MYOF	ENSG00000138119	RNAseq	0.00326920633787257
NTF3	cg07017901	Methylation	-0.00325085604670066
CTSW	cg22178971	Methylation	0.00321654609702489
EPM2AIP1	ENSG00000178567	RNAseq	0.00317810459400753
EPB41	cg25727366	Methylation	0.00310455431072924
TNNT2	cg22350890	Methylation	0.00304162910982902
CREM	cg05602439	Methylation	0.00303557563463733
ZCWPW1	ENSG00000078487	RNAseq	0.00301616300366153
SYPL2	cg07725836	Methylation	0.00300292280019446
PDK1	ENSG00000152256	RNAseq	-0.00293699510909074
FGF11	ENSG00000161958	RNAseq	-0.00293238744729495
SMPD3	cg03412735	Methylation	-0.00289746384657794
CREM	cg25020545	Methylation	-0.00279342691556303
ELF3	cg16986578	Methylation	0.00278438386192643
ZNF195	ENSG00000005801	RNAseq	0.00274635486922426
APOD	ENSG00000189058	RNAseq	-0.00273845214376174
IQGAP2	cg03938375	Methylation	-0.00272537148177159
SLCO5A1	cg09479694	Methylation	-0.00271539547442767
ADGRG1	cg05973881	Methylation	0.00268175425160737
C1orf101	ENSG00000179397	RNAseq	-0.00266680891009587
C1QTNF7	cg05003411	Methylation	-0.00265575901231666
BRCA2	cg22682213	Methylation	0.00262194312203412
DUSP11	ENSG00000144048	RNAseq	0.00262002223439754
NIPSNAP3B	cg10113373	Methylation	-0.00261909381674097
POLK	ENSG00000122008	RNAseq	-0.00259806023319914
POU4F3	ENSG00000091010	RNAseq	-0.00258209882015782
CARD11	cg19014792	Methylation	-0.00257494786328206
HSD17B3	ENSG00000130948	RNAseq	-0.00249280469745883
APCDD1L	cg10354244	Methylation	-0.00244833391514664
GPSM2	cg22161131	Methylation	-0.00238996004926276
CTDP1	ENSG00000060069	RNAseq	0.00238609478938034
IKBKE	cg11739399	Methylation	-0.00238556841021191
CTDSP1	ENSG00000144579	RNAseq	-0.00236520790926762
GPR45	cg02858997	Methylation	0.00235243621828159
BHLHE22	cg13282152	Methylation	0.00235011563628313
GPM6A	cg16598016	Methylation	0.00233939105410099
MANBA	ENSG00000109323	RNAseq	0.00224872739527857
GTPBP10	ENSG00000105793	RNAseq	-0.00219621305201883
MEG3	cg19643803	Methylation	0.00214816511642991
ZNF605	ENSG00000196458	RNAseq	0.00214777234388099
FBXW8	ENSG00000174989	RNAseq	-0.00214276417518762
GPC6	cg06047020	Methylation	-0.00214218676831303
ARGLU1	ENSG00000134884	RNAseq	-0.00213424590812412
TXNDC3	cg24998770	Methylation	-0.00212691085111456
PDIA2	cg01761710	Methylation	0.00210795666662001
BAIAP2-AS1	ENSG00000226137	RNAseq	0.00207213580332543
C12orf54	cg16023065	Methylation	0.00204505142771547
NTHL1	cg02263479	Methylation	-0.00200921991505064
FGFBP2	cg18845312	Methylation	0.00200326098974748
BSG	cg01241899	Methylation	0.00196242373707347
C14orf1	ENSG00000133935	RNAseq	0.00192190239974771
LMO3	cg16412956	Methylation	0.00190917511358189
SNHG9	ENSG00000255198	RNAseq	0.00186684674854669
PEBP1	cg18962118	Methylation	-0.00186629202594109
ERAP1	ENSG00000164307	RNAseq	-0.00180193897650801
GPI	cg00574526	Methylation	-0.00179164913357337
SLC1A1	ENSG00000106688	RNAseq	0.0017879021431121
SUCNR1	cg01517423	Methylation	0.0017846172510021
ANXA5	cg08211405	Methylation	-0.00177899322830864
C14orf28	ENSG00000179476	RNAseq	0.00176291443875798
ZC3H4	ENSG00000130749	RNAseq	0.0017597245190532
TMEM63B	cg19714134	Methylation	0.00173839025949296
TGM2	cg11059239	Methylation	-0.00171915714624078
PRKACB	cg24603152	Methylation	0.00167187189936931
IL6	ENSG00000136244	RNAseq	-0.0016575419445383
PVALB	cg22281994	Methylation	0.00162900351363429
TCP11L2	cg07354124	Methylation	0.00161114251799452
CLDN14	cg05351803	Methylation	0.00160742958679698
SLC7A6OS	ENSG00000103061	RNAseq	-0.00157154407220091
ABCB11	cg21346679	Methylation	0.00151983135922924
H1FX-AS1	cg27331309	Methylation	-0.00151589911567014
EFS	cg02785187	Methylation	0.00149410034679039
PEX11B	ENSG00000131779	RNAseq	-0.00146424462494605
TLR10	cg19398783	Methylation	0.00146152736033026
SLCO5A1	cg23677272	Methylation	-0.00144992471992893
CD1E	cg10951643	Methylation	0.00142850023846828
TFF3	cg04806409	Methylation	0.00141556985576287
CDKN2AIP	ENSG00000168564	RNAseq	-0.00136392755748943
TBC1D5	ENSG00000131374	RNAseq	-0.00135640170988963
LRRC4C	cg23630991	Methylation	0.00133048683965154
NUBPL	ENSG00000151413	RNAseq	-0.00131677581844581
CEP135	ENSG00000174799	RNAseq	-0.0012730621039729
SP4	ENSG00000105866	RNAseq	0.00127299003017346
ARPC3	ENSG00000111229	RNAseq	-0.00122400822762383
MIF	cg14740204	Methylation	-0.00122357565084888
ZNF449	ENSG00000173275	RNAseq	-0.00122038117077433
IFIT2	cg06476606	Methylation	-0.00121401884541435
AKAP10	cg16611584	Methylation	-0.00117983891830153
FUK	ENSG00000157353	RNAseq	0.00117776501972707
ZNF239	ENSG00000196793	RNAseq	0.00116442642955412
UBLCP1	ENSG00000164332	RNAseq	-0.00111342434452479
ZNF594	cg03538613	Methylation	-0.00110240134653781
ATG16L1	cg16633244	Methylation	0.00110191200805252
TRIM59	cg11614451	Methylation	0.0010816156489391
DARC	ENSG00000213088	RNAseq	-0.00105235510395439
CCR2	cg05900542	Methylation	-0.00102483402180213
STX18	ENSG00000168818	RNAseq	0.00100249665372554
EGR3	cg13753423	Methylation	0.00099411723134979
GNB2	cg02557189	Methylation	-0.000992989648184533
AL591479.1	ENSG00000269337	RNAseq	-0.000974639208332008
TMOD3	ENSG00000138594	RNAseq	0.000942278058409745
ZNF615	cg21220856	Methylation	-0.000936257656445798
CREG1	ENSG00000143162	RNAseq	-0.000833018587957197
SPDYE2B	ENSG00000173678	RNAseq	0.000820564899896248
HECW1	ENSG00000002746	RNAseq	0.000776650338627108
FARSA	cg12570309	Methylation	0.000759234409114101
ZNF630	ENSG00000221994	RNAseq	-0.000711175469752023
TMEM200C	ENSG00000206432	RNAseq	0.000676675892175815
CLDN14	cg20289415	Methylation	-0.000671721289619013
GPR45	cg00449608	Methylation	-0.000659549462749663
EMX1	cg23061718	Methylation	0.000639292758036623
ASPHD2	cg06206626	Methylation	-0.000557139434383144
VPS37B	ENSG00000139722	RNAseq	0.000549965192791496
WNT3	cg13998093	Methylation	0.000537860867458703
BTG2	cg06373167	Methylation	-0.000534677198737819
SLC25A16	ENSG00000122912	RNAseq	0.00052341797213727
GATA4	cg22320962	Methylation	-0.000494069509014201
P2RY12	cg03379681	Methylation	0.000470289512062637
ANO10	ENSG00000160746	RNAseq	0.000468445022558227
MATR3	cg18771857	Methylation	0.000449623856029025
MTL5	ENSG00000132749	RNAseq	0.000448017721930209
SMC6	ENSG00000163029	RNAseq	-0.000427071769230369
JMJD6	cg12504415	Methylation	0.000423393793698026
TRERF1	cg22540431	Methylation	0.000422260950442863
VCP	cg19743759	Methylation	0.000348132079464047
GLYAT	cg04841806	Methylation	0.000337043190860646
DDX60	cg26704506	Methylation	0.000334852361834141
TTYH3	ENSG00000136295	RNAseq	-0.000311974740474933
SF3A2	ENSG00000104897	RNAseq	0.000291817987052811
LRRC4C	cg14097821	Methylation	-0.000291535100787175
TPBGL	ENSG00000261594	RNAseq	-0.000290035181616501
AC073257.2	ENSG00000237614	RNAseq	0.000111847443116089
LYSMD1	ENSG00000163155	RNAseq	0.000106578168344489
PLVAP	cg04709736	Methylation	0.000103922014744218
SART3	ENSG00000075856	RNAseq	8.77458275688615e-05
WNT3	cg00817598	Methylation	2.84307375598541e-05
COQ4	ENSG00000167113	RNAseq	2.08638444253057e-05
KIAA0895	cg18607470	Methylation	-6.1895666174859e-07
