## Supplementary material for "Exploring global and specific pathogenic mechanisms in Chronic Chagas Cardiomyopathy through multi-omics integration": Supplementary table 4.txt (part 2 of 3)

Feature1	Name1	Omic1	Feature2	Name2	Omic2	Phenotype	Omics	DB	Known_interactions	Methylation1	Methylation2
AC005481.5_ENSG00000222012	AC005481-5	Protein_coding	RAB3B_ENSG00000169213	RAB3B	Protein_coding	No_correlation	Intra		No	No	No
AC005481.5_ENSG00000222012	AC005481-5	Protein_coding	RAB3C_ENSG00000152932	RAB3C	Protein_coding	No_correlation	Intra		No	No	Yes
AC005481.5_ENSG00000222012	AC005481-5	Protein_coding	RAC2_ENSG00000128340	RAC2	Protein_coding	No_correlation	Intra		No	No	No
AC005481.5_ENSG00000222012	AC005481-5	Protein_coding	RAMP1_ENSG00000132329	RAMP1	Protein_coding	No_correlation	Intra		No	No	No
AC005481.5_ENSG00000222012	AC005481-5	Protein_coding	RAP1GAP2_ENSG00000132359	RAP1GAP2	Protein_coding	No_correlation	Intra		No	No	Yes
AC005481.5_ENSG00000222012	AC005481-5	Protein_coding	RAPSN_ENSG00000165917	RAPSN	Protein_coding	CCC	Intra		No	No	No
AC005481.5_ENSG00000222012	AC005481-5	Protein_coding	RARRES1_ENSG00000118849	RARRES1	Protein_coding	No_correlation	Intra		No	No	Yes
AC005481.5_ENSG00000222012	AC005481-5	Protein_coding	RARRES3_ENSG00000133321	RARRES3	Protein_coding	No_correlation	Intra		No	No	Yes
AC005481.5_ENSG00000222012	AC005481-5	Protein_coding	RASAL3_ENSG00000105122	RASAL3	Protein_coding	No_correlation	Intra		No	No	No
AC005481.5_ENSG00000222012	AC005481-5	Protein_coding	RASGRF1_ENSG00000058335	RASGRF1	Protein_coding	No_correlation	Intra		No	No	Yes
AC005481.5_ENSG00000222012	AC005481-5	Protein_coding	RASSF6_ENSG00000169435	RASSF6	Protein_coding	CCC	Intra		No	No	No
AC005481.5_ENSG00000222012	AC005481-5	Protein_coding	RBP4_ENSG00000138207	RBP4	Protein_coding	No_correlation	Intra		No	No	No
AC005481.5_ENSG00000222012	AC005481-5	Protein_coding	RBP5_ENSG00000139194	RBP5	Protein_coding	No_correlation	Intra		No	No	No
AC005481.5_ENSG00000222012	AC005481-5	Protein_coding	RBPMS2_ENSG00000166831	RBPMS2	Protein_coding	No_correlation	Intra		No	No	Yes
AC005481.5_ENSG00000222012	AC005481-5	Protein_coding	RCVRN_ENSG00000109047	RCVRN	Protein_coding	No_correlation	Intra		No	No	No
AC005481.5_ENSG00000222012	AC005481-5	Protein_coding	RDM1_ENSG00000187456	RDM1	Protein_coding	No_correlation	Intra		No	No	No
AC005481.5_ENSG00000222012	AC005481-5	Protein_coding	RFPL2_ENSG00000128253	RFPL2	Protein_coding	No_correlation	Intra		No	No	No
AC005481.5_ENSG00000222012	AC005481-5	Protein_coding	RFX8_ENSG00000196460	RFX8	Transcription_factor	No_correlation	Inter		No	No	No
AC005481.5_ENSG00000222012	AC005481-5	Protein_coding	RGS1_ENSG00000090104	RGS1	Protein_coding	No_correlation	Intra		No	No	Yes
AC005481.5_ENSG00000222012	AC005481-5	Protein_coding	RGS10_ENSG00000148908	RGS10	Protein_coding	CTRL+CCC	Intra		No	No	No
AC005481.5_ENSG00000222012	AC005481-5	Protein_coding	RGS18_ENSG00000150681	RGS18	Protein_coding	CTRL+CCC	Intra		No	No	No
AC005481.5_ENSG00000222012	AC005481-5	Protein_coding	RGS9_ENSG00000108370	RGS9	Protein_coding	CCC	Intra		No	No	No
AC005481.5_ENSG00000222012	AC005481-5	Protein_coding	RHAG_ENSG00000112077	RHAG	Protein_coding	No_correlation	Intra		No	No	No
AC005481.5_ENSG00000222012	AC005481-5	Protein_coding	RHBDL3_ENSG00000141314	RHBDL3	Protein_coding	No_correlation	Intra		No	No	No
AC005481.5_ENSG00000222012	AC005481-5	Protein_coding	RHOD_ENSG00000173156	RHOD	Protein_coding	CCC	Intra		No	No	Yes
AC005481.5_ENSG00000222012	AC005481-5	Protein_coding	RHOH_ENSG00000168421	RHOH	Protein_coding	No_correlation	Intra		No	No	Yes
AC005481.5_ENSG00000222012	AC005481-5	Protein_coding	RIMBP3B_ENSG00000196934	RIMBP3B	Protein_coding	No_correlation	Intra		No	No	No
AC005481.5_ENSG00000222012	AC005481-5	Protein_coding	RIMS1_ENSG00000079841	RIMS1	Protein_coding	CCC	Intra		No	No	No
AC005481.5_ENSG00000222012	AC005481-5	Protein_coding	RLN2_ENSG00000107014	RLN2	Protein_coding	No_correlation	Intra		No	No	No
AC005481.5_ENSG00000222012	AC005481-5	Protein_coding	RLTPR_ENSG00000159753	RLTPR	Protein_coding	No_correlation	Intra		No	No	No
AC005481.5_ENSG00000222012	AC005481-5	Protein_coding	RNASE6_ENSG00000169413	RNASE6	Protein_coding	No_correlation	Intra		No	No	No
AC005481.5_ENSG00000222012	AC005481-5	Protein_coding	RNASET2_ENSG00000026297	RNASET2	Protein_coding	CCC	Intra		No	No	No
AC005481.5_ENSG00000222012	AC005481-5	Protein_coding	RNF122_ENSG00000133874	RNF122	Protein_coding	No_correlation	Intra		No	No	No
AC005481.5_ENSG00000222012	AC005481-5	Protein_coding	RNF222_ENSG00000189051	RNF222	Protein_coding	No_correlation	Intra		No	No	No
AC005481.5_ENSG00000222012	AC005481-5	Protein_coding	RP11-1026M7.2_ENSG00000249109	RP11-1026M7-2	Protein_coding	No_correlation	Intra		No	No	No
AC005481.5_ENSG00000222012	AC005481-5	Protein_coding	RP11-12J10.3_ENSG00000258539	RP11-12J10-3	Protein_coding	No_correlation	Intra		No	No	No
AC005481.5_ENSG00000222012	AC005481-5	Protein_coding	RP11-131H24.4_ENSG00000258987	RP11-131H24-4	Protein_coding	No_correlation	Intra		No	No	No
AC005481.5_ENSG00000222012	AC005481-5	Protein_coding	RP11-204N11.1_ENSG00000258869	RP11-204N11-1	Protein_coding	No_correlation	Intra		No	No	No
AC005481.5_ENSG00000222012	AC005481-5	Protein_coding	RP11-222K16.2_ENSG00000272282	RP11-222K16-2	lncRNA	No_correlation	Inter		No	No	No
AC005481.5_ENSG00000222012	AC005481-5	Protein_coding	RP11-290F20.3_ENSG00000224397	RP11-290F20-3	lncRNA	No_correlation	Inter		No	No	No
AC005481.5_ENSG00000222012	AC005481-5	Protein_coding	RP11-357H14.17_ENSG00000272763	RP11-357H14-17	lncRNA	No_correlation	Inter		No	No	No
AC005481.5_ENSG00000222012	AC005481-5	Protein_coding	RP11-366L20.2_ENSG00000197301	RP11-366L20-2	Protein_coding	No_correlation	Intra		No	No	No
AC005481.5_ENSG00000222012	AC005481-5	Protein_coding	RP11-434D9.1_ENSG00000249364	RP11-434D9-1	lncRNA	No_correlation	Inter		No	No	No
AC005481.5_ENSG00000222012	AC005481-5	Protein_coding	RP11-451M19.3_ENSG00000203876	RP11-451M19-3	Protein_coding	CCC	Intra		No	No	No
AC005481.5_ENSG00000222012	AC005481-5	Protein_coding	RP11-533O20.2_ENSG00000223946	RP11-533O20-2	lncRNA	No_correlation	Inter		No	No	No
AC005481.5_ENSG00000222012	AC005481-5	Protein_coding	RP11-621L6.3_ENSG00000273321	RP11-621L6-3	lncRNA	No_correlation	Inter		No	No	No
AC005481.5_ENSG00000222012	AC005481-5	Protein_coding	RP11-644F5.10_ENSG00000258311	RP11-644F5-10	Protein_coding	CCC	Intra		No	No	No
AC005481.5_ENSG00000222012	AC005481-5	Protein_coding	RP11-6L6.2_ENSG00000250673	RP11-6L6-2	Protein_coding	No_correlation	Intra		No	No	No
AC005481.5_ENSG00000222012	AC005481-5	Protein_coding	RP11-766F14.2_ENSG00000248713	RP11-766F14-2	Protein_coding	No_correlation	Intra		No	No	No
AC005481.5_ENSG00000222012	AC005481-5	Protein_coding	RP11-796G6.2_ENSG00000258512	RP11-796G6-2	Protein_coding	No_correlation	Intra		No	No	No
AC005481.5_ENSG00000222012	AC005481-5	Protein_coding	RP11-986E7.7_ENSG00000273259	RP11-986E7-7	Protein_coding	No_correlation	Intra		No	No	No
AC005481.5_ENSG00000222012	AC005481-5	Protein_coding	RRAD_ENSG00000166592	RRAD	Protein_coding	No_correlation	Intra		No	No	No
AC005481.5_ENSG00000222012	AC005481-5	Protein_coding	RTKN2_ENSG00000182010	RTKN2	Protein_coding	No_correlation	Intra		No	No	No
AC005481.5_ENSG00000222012	AC005481-5	Protein_coding	RTN1_ENSG00000139970	RTN1	Protein_coding	No_correlation	Intra		No	No	Yes
AC005481.5_ENSG00000222012	AC005481-5	Protein_coding	RTN4RL1_ENSG00000185924	RTN4RL1	Protein_coding	No_correlation	Intra		No	No	Yes
AC005481.5_ENSG00000222012	AC005481-5	Protein_coding	RUFY4_ENSG00000188282	RUFY4	Protein_coding	No_correlation	Intra		No	No	No
AC005481.5_ENSG00000222012	AC005481-5	Protein_coding	RUNX2_ENSG00000124813	RUNX2	Transcription_factor	No_correlation	Inter		No	No	No
AC005481.5_ENSG00000222012	AC005481-5	Protein_coding	RUNX3_ENSG00000020633	RUNX3	Transcription_factor	CCC	Inter		No	No	Yes
AC005481.5_ENSG00000222012	AC005481-5	Protein_coding	S100A3_ENSG00000188015	S100A3	Protein_coding	CCC	Intra		No	No	No
AC005481.5_ENSG00000222012	AC005481-5	Protein_coding	S100Z_ENSG00000171643	S100Z	Protein_coding	No_correlation	Intra		No	No	No
AC005481.5_ENSG00000222012	AC005481-5	Protein_coding	S1PR4_ENSG00000125910	S1PR4	Protein_coding	CCC	Intra		No	No	Yes
AC005481.5_ENSG00000222012	AC005481-5	Protein_coding	SAA1_ENSG00000173432	SAA1	Protein_coding	No_correlation	Intra		No	No	No
AC005481.5_ENSG00000222012	AC005481-5	Protein_coding	SACS-AS1_ENSG00000229558	SACS-AS1	lncRNA	No_correlation	Inter		No	No	No
AC005481.5_ENSG00000222012	AC005481-5	Protein_coding	SALL1_ENSG00000103449	SALL1	Transcription_factor	No_correlation	Inter		No	No	Yes
AC005481.5_ENSG00000222012	AC005481-5	Protein_coding	SAMD3_ENSG00000164483	SAMD3	Protein_coding	No_correlation	Intra		No	No	Yes
AC005481.5_ENSG00000222012	AC005481-5	Protein_coding	SAMSN1_ENSG00000155307	SAMSN1	Protein_coding	No_correlation	Intra		No	No	Yes
AC005481.5_ENSG00000222012	AC005481-5	Protein_coding	SASH3_ENSG00000122122	SASH3	Protein_coding	No_correlation	Intra		No	No	No
AC005481.5_ENSG00000222012	AC005481-5	Protein_coding	SBK2_ENSG00000187550	SBK2	Protein_coding	No_correlation	Intra		No	No	No
AC005481.5_ENSG00000222012	AC005481-5	Protein_coding	SCD_ENSG00000099194	SCD	Protein_coding	No_correlation	Intra		No	No	No
AC005481.5_ENSG00000222012	AC005481-5	Protein_coding	SCGB1D2_ENSG00000124935	SCGB1D2	Protein_coding	No_correlation	Intra		No	No	No
AC005481.5_ENSG00000222012	AC005481-5	Protein_coding	SCGB3A2_ENSG00000164265	SCGB3A2	Protein_coding	No_correlation	Intra		No	No	No
AC005481.5_ENSG00000222012	AC005481-5	Protein_coding	SCGN_ENSG00000079689	SCGN	Protein_coding	No_correlation	Intra		No	No	No
AC005481.5_ENSG00000222012	AC005481-5	Protein_coding	SCIMP_ENSG00000161929	SCIMP	Protein_coding	No_correlation	Intra		No	No	No
AC005481.5_ENSG00000222012	AC005481-5	Protein_coding	SCML4_ENSG00000146285	SCML4	Transcription_factor	No_correlation	Inter		No	No	Yes
AC005481.5_ENSG00000222012	AC005481-5	Protein_coding	SCN2B_ENSG00000149575	SCN2B	Protein_coding	CCC	Intra		No	No	Yes
AC005481.5_ENSG00000222012	AC005481-5	Protein_coding	SCNN1B_ENSG00000168447	SCNN1B	Protein_coding	No_correlation	Intra		No	No	No
AC005481.5_ENSG00000222012	AC005481-5	Protein_coding	SCUBE1_ENSG00000159307	SCUBE1	Protein_coding	No_correlation	Intra		No	No	Yes
AC005481.5_ENSG00000222012	AC005481-5	Protein_coding	SDC1_ENSG00000115884	SDC1	Protein_coding	No_correlation	Intra		No	No	No
AC005481.5_ENSG00000222012	AC005481-5	Protein_coding	SEL1L3_ENSG00000091490	SEL1L3	Protein_coding	No_correlation	Intra		No	No	No
AC005481.5_ENSG00000222012	AC005481-5	Protein_coding	SELE_ENSG00000007908	SELE	Protein_coding	No_correlation	Intra		No	No	No
AC005481.5_ENSG00000222012	AC005481-5	Protein_coding	SELPLG_ENSG00000110876	SELPLG	Protein_coding	CCC	Intra		No	No	Yes
AC005481.5_ENSG00000222012	AC005481-5	Protein_coding	SEMA4A_ENSG00000196189	SEMA4A	Protein_coding	No_correlation	Intra		No	No	Yes
AC005481.5_ENSG00000222012	AC005481-5	Protein_coding	SEPT1_ENSG00000180096	SEPT1	Protein_coding	CCC	Intra		No	No	No
AC005481.5_ENSG00000222012	AC005481-5	Protein_coding	SERPINA1_ENSG00000197249	SERPINA1	Protein_coding	No_correlation	Intra		No	No	No
AC005481.5_ENSG00000222012	AC005481-5	Protein_coding	SEZ6L_ENSG00000100095	SEZ6L	Protein_coding	No_correlation	Intra		No	No	No
AC005481.5_ENSG00000222012	AC005481-5	Protein_coding	SFRP4_ENSG00000106483	SFRP4	Protein_coding	No_correlation	Intra		No	No	No
AC005481.5_ENSG00000222012	AC005481-5	Protein_coding	SFRP5_ENSG00000120057	SFRP5	Protein_coding	No_correlation	Intra		No	No	No
AC005481.5_ENSG00000222012	AC005481-5	Protein_coding	SH2D1A_ENSG00000183918	SH2D1A	Protein_coding	No_correlation	Intra		No	No	No
AC005481.5_ENSG00000222012	AC005481-5	Protein_coding	SH2D2A_ENSG00000027869	SH2D2A	Protein_coding	No_correlation	Intra		No	No	Yes
AC005481.5_ENSG00000222012	AC005481-5	Protein_coding	SH2D6_ENSG00000152292	SH2D6	Protein_coding	No_correlation	Intra		No	No	No
AC005481.5_ENSG00000222012	AC005481-5	Protein_coding	SH2D7_ENSG00000183476	SH2D7	Protein_coding	No_correlation	Intra		No	No	No
AC005481.5_ENSG00000222012	AC005481-5	Protein_coding	SH3GL3_ENSG00000140600	SH3GL3	Protein_coding	No_correlation	Intra		No	No	No
AC005481.5_ENSG00000222012	AC005481-5	Protein_coding	SH3TC2_ENSG00000169247	SH3TC2	Protein_coding	No_correlation	Intra		No	No	Yes
AC005481.5_ENSG00000222012	AC005481-5	Protein_coding	SHD_ENSG00000105251	SHD	Protein_coding	No_correlation	Intra		No	No	No
AC005481.5_ENSG00000222012	AC005481-5	Protein_coding	SHISA2_ENSG00000180730	SHISA2	Protein_coding	No_correlation	Intra		No	No	No
AC005481.5_ENSG00000222012	AC005481-5	Protein_coding	SHISA3_ENSG00000178343	SHISA3	Protein_coding	No_correlation	Intra		No	No	No
AC005481.5_ENSG00000222012	AC005481-5	Protein_coding	SHISA8_ENSG00000234965	SHISA8	Protein_coding	No_correlation	Intra		No	No	No
AC005481.5_ENSG00000222012	AC005481-5	Protein_coding	SIDT1_ENSG00000072858	SIDT1	Protein_coding	CCC	Intra		No	No	Yes
AC005481.5_ENSG00000222012	AC005481-5	Protein_coding	SIGLEC10_ENSG00000142512	SIGLEC10	Protein_coding	No_correlation	Intra		No	No	Yes
AC005481.5_ENSG00000222012	AC005481-5	Protein_coding	SIGLEC12_ENSG00000254521	SIGLEC12	Protein_coding	No_correlation	Intra		No	No	No
AC005481.5_ENSG00000222012	AC005481-5	Protein_coding	SIGLEC5_ENSG00000105501	SIGLEC5	Protein_coding	No_correlation	Intra		No	No	No
AC005481.5_ENSG00000222012	AC005481-5	Protein_coding	SIGLEC6_ENSG00000105492	SIGLEC6	Protein_coding	No_correlation	Intra		No	No	No
AC005481.5_ENSG00000222012	AC005481-5	Protein_coding	SIRPD_ENSG00000125900	SIRPD	Protein_coding	CCC	Intra		No	No	No
AC005481.5_ENSG00000222012	AC005481-5	Protein_coding	SIRPG_ENSG00000089012	SIRPG	Protein_coding	No_correlation	Intra		No	No	No
AC005481.5_ENSG00000222012	AC005481-5	Protein_coding	SIT1_ENSG00000137078	SIT1	Protein_coding	CCC	Intra		No	No	No
AC005481.5_ENSG00000222012	AC005481-5	Protein_coding	SKA3_ENSG00000165480	SKA3	Protein_coding	No_correlation	Intra		No	No	No
AC005481.5_ENSG00000222012	AC005481-5	Protein_coding	SKAP1_ENSG00000141293	SKAP1	Protein_coding	No_correlation	Intra		No	No	No
AC005481.5_ENSG00000222012	AC005481-5	Protein_coding	SLA_ENSG00000155926	SLA	Protein_coding	CTRL+CCC	Intra		No	No	Yes
AC005481.5_ENSG00000222012	AC005481-5	Protein_coding	SLA2_ENSG00000101082	SLA2	Protein_coding	CCC	Intra		No	No	Yes
AC005481.5_ENSG00000222012	AC005481-5	Protein_coding	SLAMF1_ENSG00000117090	SLAMF1	Protein_coding	CTRL+CCC	Intra		No	No	Yes
AC005481.5_ENSG00000222012	AC005481-5	Protein_coding	SLAMF6_ENSG00000162739	SLAMF6	Protein_coding	CCC	Intra		No	No	Yes
AC005481.5_ENSG00000222012	AC005481-5	Protein_coding	SLAMF7_ENSG00000026751	SLAMF7	Protein_coding	No_correlation	Intra		No	No	Yes
AC005481.5_ENSG00000222012	AC005481-5	Protein_coding	SLAMF8_ENSG00000158714	SLAMF8	Protein_coding	No_correlation	Intra		No	No	Yes
AC005481.5_ENSG00000222012	AC005481-5	Protein_coding	SLC12A3_ENSG00000070915	SLC12A3	Protein_coding	No_correlation	Intra		No	No	No
AC005481.5_ENSG00000222012	AC005481-5	Protein_coding	SLC16A6_ENSG00000108932	SLC16A6	Protein_coding	CCC	Intra		No	No	No
AC005481.5_ENSG00000222012	AC005481-5	Protein_coding	SLC16A9_ENSG00000165449	SLC16A9	Protein_coding	No_correlation	Intra		No	No	Yes
AC005481.5_ENSG00000222012	AC005481-5	Protein_coding	SLC24A2_ENSG00000155886	SLC24A2	Protein_coding	No_correlation	Intra		No	No	No
AC005481.5_ENSG00000222012	AC005481-5	Protein_coding	SLC25A48_ENSG00000145832	SLC25A48	Protein_coding	No_correlation	Intra		No	No	No
AC005481.5_ENSG00000222012	AC005481-5	Protein_coding	SLC27A2_ENSG00000140284	SLC27A2	Protein_coding	CCC	Intra		No	No	No
AC005481.5_ENSG00000222012	AC005481-5	Protein_coding	SLC28A2_ENSG00000137860	SLC28A2	Protein_coding	No_correlation	Intra		No	No	No
AC005481.5_ENSG00000222012	AC005481-5	Protein_coding	SLC29A4_ENSG00000164638	SLC29A4	Protein_coding	No_correlation	Intra		No	No	No
AC005481.5_ENSG00000222012	AC005481-5	Protein_coding	SLC30A2_ENSG00000158014	SLC30A2	Protein_coding	No_correlation	Intra		No	No	No
AC005481.5_ENSG00000222012	AC005481-5	Protein_coding	SLC31A2_ENSG00000136867	SLC31A2	Protein_coding	No_correlation	Intra		No	No	No
AC005481.5_ENSG00000222012	AC005481-5	Protein_coding	SLC36A2_ENSG00000186335	SLC36A2	Protein_coding	CCC	Intra		No	No	No
AC005481.5_ENSG00000222012	AC005481-5	Protein_coding	SLC38A8_ENSG00000166558	SLC38A8	Protein_coding	No_correlation	Intra		No	No	No
AC005481.5_ENSG00000222012	AC005481-5	Protein_coding	SLC4A8_ENSG00000050438	SLC4A8	Protein_coding	No_correlation	Intra		No	No	Yes
AC005481.5_ENSG00000222012	AC005481-5	Protein_coding	SLC6A11_ENSG00000132164	SLC6A11	Protein_coding	No_correlation	Intra		No	No	No
AC005481.5_ENSG00000222012	AC005481-5	Protein_coding	SLC6A17_ENSG00000197106	SLC6A17	Protein_coding	CTRL	Intra		No	No	No
AC005481.5_ENSG00000222012	AC005481-5	Protein_coding	SLC6A9_ENSG00000196517	SLC6A9	Protein_coding	CCC	Intra		No	No	No
AC005481.5_ENSG00000222012	AC005481-5	Protein_coding	SLCO5A1_ENSG00000137571	SLCO5A1	Protein_coding	No_correlation	Intra		No	No	No
AC005481.5_ENSG00000222012	AC005481-5	Protein_coding	SLFN12L_ENSG00000205045	SLFN12L	Protein_coding	CCC	Intra		No	No	Yes
AC005481.5_ENSG00000222012	AC005481-5	Protein_coding	SLFN14_ENSG00000236320	SLFN14	Protein_coding	No_correlation	Intra		No	No	No
AC005481.5_ENSG00000222012	AC005481-5	Protein_coding	SLITRK4_ENSG00000179542	SLITRK4	Protein_coding	No_correlation	Intra		No	No	No
AC005481.5_ENSG00000222012	AC005481-5	Protein_coding	SMAP2_ENSG00000084070	SMAP2	Protein_coding	No_correlation	Intra		No	No	No
AC005481.5_ENSG00000222012	AC005481-5	Protein_coding	SMPD3_ENSG00000103056	SMPD3	Protein_coding	No_correlation	Intra		No	No	Yes
AC005481.5_ENSG00000222012	AC005481-5	Protein_coding	SMPDL3B_ENSG00000130768	SMPDL3B	Protein_coding	CCC	Intra		No	No	No
AC005481.5_ENSG00000222012	AC005481-5	Protein_coding	SMTNL1_ENSG00000214872	SMTNL1	Protein_coding	CCC	Intra		No	No	No
AC005481.5_ENSG00000222012	AC005481-5	Protein_coding	SMTNL2_ENSG00000188176	SMTNL2	Protein_coding	No_correlation	Intra		No	No	No
AC005481.5_ENSG00000222012	AC005481-5	Protein_coding	SNORA40_ENSG00000212579	SNORA40	lncRNA	No_correlation	Inter		No	No	No
AC005481.5_ENSG00000222012	AC005481-5	Protein_coding	SNX10_ENSG00000086300	SNX10	Protein_coding	No_correlation	Intra		No	No	Yes
AC005481.5_ENSG00000222012	AC005481-5	Protein_coding	SNX20_ENSG00000167208	SNX20	Protein_coding	CCC	Intra		No	No	Yes
AC005481.5_ENSG00000222012	AC005481-5	Protein_coding	SOAT2_ENSG00000167780	SOAT2	Protein_coding	No_correlation	Intra		No	No	Yes
AC005481.5_ENSG00000222012	AC005481-5	Protein_coding	SOCS1_ENSG00000185338	SOCS1	Protein_coding	CCC	Intra		No	No	Yes
AC005481.5_ENSG00000222012	AC005481-5	Protein_coding	SOCS3_ENSG00000184557	SOCS3	Protein_coding	No_correlation	Intra		No	No	No
AC005481.5_ENSG00000222012	AC005481-5	Protein_coding	SOWAHA_ENSG00000198944	SOWAHA	Protein_coding	No_correlation	Intra		No	No	No
AC005481.5_ENSG00000222012	AC005481-5	Protein_coding	SOWAHD_ENSG00000187808	SOWAHD	Protein_coding	No_correlation	Intra		No	No	No
AC005481.5_ENSG00000222012	AC005481-5	Protein_coding	SP140_ENSG00000079263	SP140	Transcription_factor	No_correlation	Inter		No	No	Yes
AC005481.5_ENSG00000222012	AC005481-5	Protein_coding	SPEF2_ENSG00000152582	SPEF2	Protein_coding	CCC	Intra		No	No	No
AC005481.5_ENSG00000222012	AC005481-5	Protein_coding	SPERT_ENSG00000174015	SPERT	Protein_coding	CCC	Intra		No	No	No
AC005481.5_ENSG00000222012	AC005481-5	Protein_coding	SPIB_ENSG00000269404	SPIB	Transcription_factor	No_correlation	Inter		No	No	Yes
AC005481.5_ENSG00000222012	AC005481-5	Protein_coding	SPIC_ENSG00000166211	SPIC	Transcription_factor	No_correlation	Inter		No	No	No
AC005481.5_ENSG00000222012	AC005481-5	Protein_coding	SPINK1_ENSG00000164266	SPINK1	Protein_coding	No_correlation	Intra		No	No	No
AC005481.5_ENSG00000222012	AC005481-5	Protein_coding	SPN_ENSG00000197471	SPN	Protein_coding	No_correlation	Intra		No	No	Yes
AC005481.5_ENSG00000222012	AC005481-5	Protein_coding	SPNS3_ENSG00000182557	SPNS3	Protein_coding	No_correlation	Intra		No	No	No
AC005481.5_ENSG00000222012	AC005481-5	Protein_coding	SPOCK3_ENSG00000196104	SPOCK3	Protein_coding	No_correlation	Intra		No	No	No
AC005481.5_ENSG00000222012	AC005481-5	Protein_coding	SPP1_ENSG00000118785	SPP1	Protein_coding	No_correlation	Intra		No	No	No
AC005481.5_ENSG00000222012	AC005481-5	Protein_coding	SPTA1_ENSG00000163554	SPTA1	Protein_coding	No_correlation	Intra		No	No	No
AC005481.5_ENSG00000222012	AC005481-5	Protein_coding	SRMS_ENSG00000125508	SRMS	Protein_coding	CCC	Intra		No	No	No
AC005481.5_ENSG00000222012	AC005481-5	Protein_coding	SRRM3_ENSG00000177679	SRRM3	Protein_coding	No_correlation	Intra		No	No	No
AC005481.5_ENSG00000222012	AC005481-5	Protein_coding	SSTR2_ENSG00000180616	SSTR2	Protein_coding	CCC	Intra		No	No	Yes
AC005481.5_ENSG00000222012	AC005481-5	Protein_coding	STAB2_ENSG00000136011	STAB2	Protein_coding	No_correlation	Intra		No	No	No
AC005481.5_ENSG00000222012	AC005481-5	Protein_coding	STAC2_ENSG00000141750	STAC2	Protein_coding	CCC	Intra		No	No	No
AC005481.5_ENSG00000222012	AC005481-5	Protein_coding	STAP1_ENSG00000035720	STAP1	Protein_coding	No_correlation	Intra		No	No	Yes
AC005481.5_ENSG00000222012	AC005481-5	Protein_coding	STARD5_ENSG00000172345	STARD5	Protein_coding	No_correlation	Intra		No	No	No
AC005481.5_ENSG00000222012	AC005481-5	Protein_coding	STK17B_ENSG00000081320	STK17B	Protein_coding	No_correlation	Intra		No	No	Yes
AC005481.5_ENSG00000222012	AC005481-5	Protein_coding	STMND1_ENSG00000230873	STMND1	Protein_coding	No_correlation	Intra		No	No	No
AC005481.5_ENSG00000222012	AC005481-5	Protein_coding	STXBP2_ENSG00000076944	STXBP2	Protein_coding	No_correlation	Intra		No	No	No
AC005481.5_ENSG00000222012	AC005481-5	Protein_coding	STYK1_ENSG00000060140	STYK1	Protein_coding	No_correlation	Intra		No	No	No
AC005481.5_ENSG00000222012	AC005481-5	Protein_coding	SUCNR1_ENSG00000198829	SUCNR1	Protein_coding	No_correlation	Intra		No	No	No
AC005481.5_ENSG00000222012	AC005481-5	Protein_coding	SULT2B1_ENSG00000088002	SULT2B1	Protein_coding	No_correlation	Intra		No	No	No
AC005481.5_ENSG00000222012	AC005481-5	Protein_coding	SUN5_ENSG00000167098	SUN5	Protein_coding	No_correlation	Intra		No	No	No
AC005481.5_ENSG00000222012	AC005481-5	Protein_coding	SUSD3_ENSG00000157303	SUSD3	Protein_coding	No_correlation	Intra		No	No	No
AC005481.5_ENSG00000222012	AC005481-5	Protein_coding	SUSD4_ENSG00000143502	SUSD4	Protein_coding	CCC	Intra		No	No	No
AC005481.5_ENSG00000222012	AC005481-5	Protein_coding	SYK_ENSG00000165025	SYK	Protein_coding	No_correlation	Intra		No	No	Yes
AC005481.5_ENSG00000222012	AC005481-5	Protein_coding	SYN1_ENSG00000008056	SYN1	Protein_coding	No_correlation	Intra		No	No	No
AC005481.5_ENSG00000222012	AC005481-5	Protein_coding	SYNDIG1L_ENSG00000183379	SYNDIG1L	Protein_coding	No_correlation	Intra		No	No	No
AC005481.5_ENSG00000222012	AC005481-5	Protein_coding	SYT13_ENSG00000019505	SYT13	Protein_coding	No_correlation	Intra		No	No	No
AC005481.5_ENSG00000222012	AC005481-5	Protein_coding	TACSTD2_ENSG00000184292	TACSTD2	Protein_coding	No_correlation	Intra		No	No	Yes
AC005481.5_ENSG00000222012	AC005481-5	Protein_coding	TAGAP_ENSG00000164691	TAGAP	Protein_coding	No_correlation	Intra		No	No	Yes
AC005481.5_ENSG00000222012	AC005481-5	Protein_coding	TBC1D10C_ENSG00000175463	TBC1D10C	Protein_coding	No_correlation	Intra		No	No	No
AC005481.5_ENSG00000222012	AC005481-5	Protein_coding	TBX21_ENSG00000073861	TBX21	Transcription_factor	No_correlation	Inter		No	No	No
AC005481.5_ENSG00000222012	AC005481-5	Protein_coding	TCEB3C_ENSG00000183791	TCEB3C	Protein_coding	No_correlation	Intra		No	No	No
AC005481.5_ENSG00000222012	AC005481-5	Protein_coding	TCERG1L_ENSG00000176769	TCERG1L	Protein_coding	No_correlation	Intra		No	No	Yes
AC005481.5_ENSG00000222012	AC005481-5	Protein_coding	TCF24_ENSG00000261787	TCF24	Transcription_factor	CCC	Inter		No	No	Yes
AC005481.5_ENSG00000222012	AC005481-5	Protein_coding	TDRD9_ENSG00000156414	TDRD9	Protein_coding	No_correlation	Intra		No	No	No
AC005481.5_ENSG00000222012	AC005481-5	Protein_coding	TEDDM1_ENSG00000203730	TEDDM1	Protein_coding	No_correlation	Intra		No	No	No
AC005481.5_ENSG00000222012	AC005481-5	Protein_coding	TESPA1_ENSG00000135426	TESPA1	Protein_coding	No_correlation	Intra		No	No	Yes
AC005481.5_ENSG00000222012	AC005481-5	Protein_coding	TEX11_ENSG00000120498	TEX11	Protein_coding	No_correlation	Intra		No	No	No
AC005481.5_ENSG00000222012	AC005481-5	Protein_coding	TFAP2C_ENSG00000087510	TFAP2C	Transcription_factor	No_correlation	Inter		No	No	No
AC005481.5_ENSG00000222012	AC005481-5	Protein_coding	TFEC_ENSG00000105967	TFEC	Transcription_factor	No_correlation	Inter		No	No	No
AC005481.5_ENSG00000222012	AC005481-5	Protein_coding	THBS1_ENSG00000137801	THBS1	Protein_coding	No_correlation	Intra		No	No	Yes
AC005481.5_ENSG00000222012	AC005481-5	Protein_coding	THEMIS_ENSG00000172673	THEMIS	Protein_coding	No_correlation	Intra		No	No	Yes
AC005481.5_ENSG00000222012	AC005481-5	Protein_coding	THEMIS2_ENSG00000130775	THEMIS2	Protein_coding	CCC	Intra		No	No	No
AC005481.5_ENSG00000222012	AC005481-5	Protein_coding	THRSP_ENSG00000151365	THRSP	Protein_coding	No_correlation	Intra		No	No	No
AC005481.5_ENSG00000222012	AC005481-5	Protein_coding	THY1_ENSG00000154096	THY1	Protein_coding	No_correlation	Intra		No	No	Yes
AC005481.5_ENSG00000222012	AC005481-5	Protein_coding	TIFAB_ENSG00000255833	TIFAB	Protein_coding	No_correlation	Intra		No	No	Yes
AC005481.5_ENSG00000222012	AC005481-5	Protein_coding	TIGIT_ENSG00000181847	TIGIT	Protein_coding	No_correlation	Intra		No	No	Yes
AC005481.5_ENSG00000222012	AC005481-5	Protein_coding	TINCR_ENSG00000223573	TINCR	lncRNA	No_correlation	Inter		No	No	No
AC005481.5_ENSG00000222012	AC005481-5	Protein_coding	TLR10_ENSG00000174123	TLR10	Protein_coding	No_correlation	Intra		No	No	No
AC005481.5_ENSG00000222012	AC005481-5	Protein_coding	TLR6_ENSG00000174130	TLR6	Protein_coding	No_correlation	Intra		No	No	Yes
AC005481.5_ENSG00000222012	AC005481-5	Protein_coding	TLR7_ENSG00000196664	TLR7	Protein_coding	No_correlation	Intra		No	No	No
AC005481.5_ENSG00000222012	AC005481-5	Protein_coding	TLR8_ENSG00000101916	TLR8	Protein_coding	No_correlation	Intra		No	No	No
AC005481.5_ENSG00000222012	AC005481-5	Protein_coding	TMC2_ENSG00000149488	TMC2	Protein_coding	No_correlation	Intra		No	No	No
AC005481.5_ENSG00000222012	AC005481-5	Protein_coding	TMC3_ENSG00000188869	TMC3	Protein_coding	No_correlation	Intra		No	No	Yes
AC005481.5_ENSG00000222012	AC005481-5	Protein_coding	TMC8_ENSG00000167895	TMC8	Protein_coding	CCC	Intra		No	No	No
AC005481.5_ENSG00000222012	AC005481-5	Protein_coding	TMEM130_ENSG00000166448	TMEM130	Protein_coding	No_correlation	Intra		No	No	Yes
AC005481.5_ENSG00000222012	AC005481-5	Protein_coding	TMEM132E_ENSG00000181291	TMEM132E	Protein_coding	No_correlation	Intra		No	No	Yes
AC005481.5_ENSG00000222012	AC005481-5	Protein_coding	TMEM150B_ENSG00000180061	TMEM150B	Protein_coding	No_correlation	Intra		No	No	Yes
AC005481.5_ENSG00000222012	AC005481-5	Protein_coding	TMEM151A_ENSG00000179292	TMEM151A	Protein_coding	No_correlation	Intra		No	No	No
AC005481.5_ENSG00000222012	AC005481-5	Protein_coding	TMEM151B_ENSG00000178233	TMEM151B	Protein_coding	No_correlation	Intra		No	No	No
AC005481.5_ENSG00000222012	AC005481-5	Protein_coding	TMEM156_ENSG00000121895	TMEM156	Protein_coding	CCC	Intra		No	No	Yes
AC005481.5_ENSG00000222012	AC005481-5	Protein_coding	TMEM169_ENSG00000163449	TMEM169	Protein_coding	CTRL	Intra		No	No	No
AC005481.5_ENSG00000222012	AC005481-5	Protein_coding	TMEM191C_ENSG00000206140	TMEM191C	lncRNA	No_correlation	Inter		No	No	No
AC005481.5_ENSG00000222012	AC005481-5	Protein_coding	TMEM200A_ENSG00000164484	TMEM200A	Protein_coding	No_correlation	Intra		No	No	No
AC005481.5_ENSG00000222012	AC005481-5	Protein_coding	TMEM244_ENSG00000203756	TMEM244	Protein_coding	CCC	Intra		No	No	No
AC005481.5_ENSG00000222012	AC005481-5	Protein_coding	TMEM35_ENSG00000126950	TMEM35	Protein_coding	No_correlation	Intra		No	No	No
AC005481.5_ENSG00000222012	AC005481-5	Protein_coding	TMEM92_ENSG00000167105	TMEM92	Protein_coding	No_correlation	Intra		No	No	No
AC005481.5_ENSG00000222012	AC005481-5	Protein_coding	TMPRSS13_ENSG00000137747	TMPRSS13	Protein_coding	CCC	Intra		No	No	No
AC005481.5_ENSG00000222012	AC005481-5	Protein_coding	TMPRSS2_ENSG00000184012	TMPRSS2	Protein_coding	CCC	Intra		No	No	No
AC005481.5_ENSG00000222012	AC005481-5	Protein_coding	TMPRSS3_ENSG00000160183	TMPRSS3	Protein_coding	No_correlation	Intra		No	No	No
AC005481.5_ENSG00000222012	AC005481-5	Protein_coding	TNFAIP3_ENSG00000118503	TNFAIP3	Protein_coding	CCC	Intra		No	No	Yes
AC005481.5_ENSG00000222012	AC005481-5	Protein_coding	TNFAIP8L2_ENSG00000163154	TNFAIP8L2	Protein_coding	No_correlation	Intra		No	No	Yes
AC005481.5_ENSG00000222012	AC005481-5	Protein_coding	TNFRSF11B_ENSG00000164761	TNFRSF11B	Protein_coding	No_correlation	Intra		No	No	Yes
AC005481.5_ENSG00000222012	AC005481-5	Protein_coding	TNFRSF13B_ENSG00000240505	TNFRSF13B	Protein_coding	CCC	Intra		No	No	No
AC005481.5_ENSG00000222012	AC005481-5	Protein_coding	TNFRSF17_ENSG00000048462	TNFRSF17	Protein_coding	No_correlation	Intra		No	No	No
AC005481.5_ENSG00000222012	AC005481-5	Protein_coding	TNFRSF18_ENSG00000186891	TNFRSF18	Protein_coding	CCC	Intra		No	No	No
AC005481.5_ENSG00000222012	AC005481-5	Protein_coding	TNFRSF19_ENSG00000127863	TNFRSF19	Protein_coding	No_correlation	Intra		No	No	Yes
AC005481.5_ENSG00000222012	AC005481-5	Protein_coding	TNFSF14_ENSG00000125735	TNFSF14	Protein_coding	CCC	Intra		No	No	Yes
AC005481.5_ENSG00000222012	AC005481-5	Protein_coding	TNFSF8_ENSG00000106952	TNFSF8	Protein_coding	No_correlation	Intra		No	No	Yes
AC005481.5_ENSG00000222012	AC005481-5	Protein_coding	TNIP3_ENSG00000050730	TNIP3	Protein_coding	CCC	Intra		No	No	Yes
AC005481.5_ENSG00000222012	AC005481-5	Protein_coding	TNMD_ENSG00000000005	TNMD	Protein_coding	No_correlation	Intra		No	No	No
AC005481.5_ENSG00000222012	AC005481-5	Protein_coding	TNNI1_ENSG00000159173	TNNI1	Protein_coding	CCC	Intra		No	No	No
AC005481.5_ENSG00000222012	AC005481-5	Protein_coding	TNR_ENSG00000116147	TNR	Protein_coding	CCC	Intra		No	No	Yes
AC005481.5_ENSG00000222012	AC005481-5	Protein_coding	TNS4_ENSG00000131746	TNS4	Protein_coding	No_correlation	Intra		No	No	No
AC005481.5_ENSG00000222012	AC005481-5	Protein_coding	TOX_ENSG00000198846	TOX	Protein_coding	No_correlation	Intra		No	No	Yes
AC005481.5_ENSG00000222012	AC005481-5	Protein_coding	TP63_ENSG00000073282	TP63	Transcription_factor	No_correlation	Inter		No	No	No
AC005481.5_ENSG00000222012	AC005481-5	Protein_coding	TPSAB1_ENSG00000172236	TPSAB1	Protein_coding	No_correlation	Intra		No	No	No
AC005481.5_ENSG00000222012	AC005481-5	Protein_coding	TPTE2_ENSG00000132958	TPTE2	Protein_coding	No_correlation	Intra		No	No	No
AC005481.5_ENSG00000222012	AC005481-5	Protein_coding	TRABD2A_ENSG00000186854	TRABD2A	Protein_coding	No_correlation	Intra		No	No	Yes
AC005481.5_ENSG00000222012	AC005481-5	Protein_coding	TRAF1_ENSG00000056558	TRAF1	Protein_coding	No_correlation	Intra		No	No	Yes
AC005481.5_ENSG00000222012	AC005481-5	Protein_coding	TRAF3IP3_ENSG00000009790	TRAF3IP3	Protein_coding	CCC	Intra		No	No	Yes
AC005481.5_ENSG00000222012	AC005481-5	Protein_coding	TRAT1_ENSG00000163519	TRAT1	Protein_coding	No_correlation	Intra		No	No	No
AC005481.5_ENSG00000222012	AC005481-5	Protein_coding	TRBV11-2_ENSG00000241657	TRBV11-2	lncRNA	No_correlation	Inter		No	No	No
AC005481.5_ENSG00000222012	AC005481-5	Protein_coding	TREM2_ENSG00000095970	TREM2	Protein_coding	No_correlation	Intra		No	No	No
AC005481.5_ENSG00000222012	AC005481-5	Protein_coding	TRERF1_ENSG00000124496	TRERF1	Transcription_factor	CCC	Inter		No	No	Yes
AC005481.5_ENSG00000222012	AC005481-5	Protein_coding	TRH_ENSG00000170893	TRH	Protein_coding	No_correlation	Intra		No	No	No
AC005481.5_ENSG00000222012	AC005481-5	Protein_coding	TRHDE_ENSG00000072657	TRHDE	Protein_coding	CCC	Intra		No	No	No
AC005481.5_ENSG00000222012	AC005481-5	Protein_coding	TRIM14_ENSG00000106785	TRIM14	Protein_coding	No_correlation	Intra		No	No	No
AC005481.5_ENSG00000222012	AC005481-5	Protein_coding	TRPV3_ENSG00000167723	TRPV3	Protein_coding	No_correlation	Intra		No	No	No
AC005481.5_ENSG00000222012	AC005481-5	Protein_coding	TSC22D3_ENSG00000157514	TSC22D3	Protein_coding	CCC	Intra		No	No	No
AC005481.5_ENSG00000222012	AC005481-5	Protein_coding	TTC22_ENSG00000006555	TTC22	Protein_coding	CCC	Intra		No	No	No
AC005481.5_ENSG00000222012	AC005481-5	Protein_coding	TTC24_ENSG00000187862	TTC24	Protein_coding	CCC	Intra		No	No	No
AC005481.5_ENSG00000222012	AC005481-5	Protein_coding	TUBA3D_ENSG00000075886	TUBA3D	Protein_coding	No_correlation	Intra		No	No	No
AC005481.5_ENSG00000222012	AC005481-5	Protein_coding	UBASH3A_ENSG00000160185	UBASH3A	Protein_coding	No_correlation	Intra		No	No	Yes
AC005481.5_ENSG00000222012	AC005481-5	Protein_coding	UBD_ENSG00000213886	UBD	Protein_coding	CCC	Intra		No	No	Yes
AC005481.5_ENSG00000222012	AC005481-5	Protein_coding	UCP1_ENSG00000109424	UCP1	Protein_coding	No_correlation	Intra		No	No	No
AC005481.5_ENSG00000222012	AC005481-5	Protein_coding	UGT3A2_ENSG00000168671	UGT3A2	Protein_coding	No_correlation	Intra		No	No	Yes
AC005481.5_ENSG00000222012	AC005481-5	Protein_coding	UNC80_ENSG00000144406	UNC80	Protein_coding	No_correlation	Intra		No	No	Yes
AC005481.5_ENSG00000222012	AC005481-5	Protein_coding	UPK1B_ENSG00000114638	UPK1B	Protein_coding	CCC	Intra		No	No	No
AC005481.5_ENSG00000222012	AC005481-5	Protein_coding	UPK3B_ENSG00000243566	UPK3B	Protein_coding	No_correlation	Intra		No	No	No
AC005481.5_ENSG00000222012	AC005481-5	Protein_coding	UTS2_ENSG00000049247	UTS2	Protein_coding	No_correlation	Intra		No	No	No
AC005481.5_ENSG00000222012	AC005481-5	Protein_coding	UTS2R_ENSG00000181408	UTS2R	Protein_coding	CCC	Intra		No	No	No
AC005481.5_ENSG00000222012	AC005481-5	Protein_coding	VAV1_ENSG00000141968	VAV1	Protein_coding	No_correlation	Intra		No	No	No
AC005481.5_ENSG00000222012	AC005481-5	Protein_coding	VAX2_ENSG00000116035	VAX2	Transcription_factor	No_correlation	Inter		No	No	No
AC005481.5_ENSG00000222012	AC005481-5	Protein_coding	VNN1_ENSG00000112299	VNN1	Protein_coding	No_correlation	Intra		No	No	Yes
AC005481.5_ENSG00000222012	AC005481-5	Protein_coding	VSIG1_ENSG00000101842	VSIG1	Protein_coding	No_correlation	Intra		No	No	No
AC005481.5_ENSG00000222012	AC005481-5	Protein_coding	VSIG8_ENSG00000243284	VSIG8	Protein_coding	No_correlation	Intra		No	No	No
AC005481.5_ENSG00000222012	AC005481-5	Protein_coding	VWC2L_ENSG00000174453	VWC2L	Protein_coding	CCC	Intra		No	No	Yes
AC005481.5_ENSG00000222012	AC005481-5	Protein_coding	WAS_ENSG00000015285	WAS	Protein_coding	No_correlation	Intra		No	No	No
AC005481.5_ENSG00000222012	AC005481-5	Protein_coding	WBP2NL_ENSG00000183066	WBP2NL	Protein_coding	No_correlation	Intra		No	No	No
AC005481.5_ENSG00000222012	AC005481-5	Protein_coding	WBSCR27_ENSG00000165171	WBSCR27	Protein_coding	No_correlation	Intra		No	No	No
AC005481.5_ENSG00000222012	AC005481-5	Protein_coding	WDFY4_ENSG00000128815	WDFY4	Protein_coding	No_correlation	Intra		No	No	Yes
AC005481.5_ENSG00000222012	AC005481-5	Protein_coding	WDR65_ENSG00000243710	WDR65	Protein_coding	No_correlation	Intra		No	No	No
AC005481.5_ENSG00000222012	AC005481-5	Protein_coding	WDR93_ENSG00000140527	WDR93	Protein_coding	CCC	Intra		No	No	No
AC005481.5_ENSG00000222012	AC005481-5	Protein_coding	WFDC2_ENSG00000101443	WFDC2	Protein_coding	CCC	Intra		No	No	Yes
AC005481.5_ENSG00000222012	AC005481-5	Protein_coding	WNT1_ENSG00000125084	WNT1	Protein_coding	No_correlation	Intra		No	No	No
AC005481.5_ENSG00000222012	AC005481-5	Protein_coding	WNT10A_ENSG00000135925	WNT10A	Protein_coding	No_correlation	Intra		No	No	No
AC005481.5_ENSG00000222012	AC005481-5	Protein_coding	WNT10B_ENSG00000169884	WNT10B	Protein_coding	No_correlation	Intra		No	No	No
AC005481.5_ENSG00000222012	AC005481-5	Protein_coding	XCL1_ENSG00000143184	XCL1	Protein_coding	No_correlation	Intra		No	No	No
AC005481.5_ENSG00000222012	AC005481-5	Protein_coding	XCL2_ENSG00000143185	XCL2	Protein_coding	No_correlation	Intra		No	No	No
AC005481.5_ENSG00000222012	AC005481-5	Protein_coding	XCR1_ENSG00000173578	XCR1	Protein_coding	No_correlation	Intra		No	No	No
AC005481.5_ENSG00000222012	AC005481-5	Protein_coding	XG_ENSG00000124343	XG	Protein_coding	No_correlation	Intra		No	No	No
AC005481.5_ENSG00000222012	AC005481-5	Protein_coding	XIRP1_ENSG00000168334	XIRP1	Protein_coding	No_correlation	Intra		No	No	No
AC005481.5_ENSG00000222012	AC005481-5	Protein_coding	ZAP70_ENSG00000115085	ZAP70	Protein_coding	CCC	Intra		No	No	Yes
AC005481.5_ENSG00000222012	AC005481-5	Protein_coding	ZBED2_ENSG00000177494	ZBED2	Transcription_factor	No_correlation	Inter		No	No	Yes
AC005481.5_ENSG00000222012	AC005481-5	Protein_coding	ZBP1_ENSG00000124256	ZBP1	Protein_coding	No_correlation	Intra		No	No	Yes
AC005481.5_ENSG00000222012	AC005481-5	Protein_coding	ZBTB8B_ENSG00000273274	ZBTB8B	Transcription_factor	No_correlation	Inter		No	No	No
AC005481.5_ENSG00000222012	AC005481-5	Protein_coding	ZC3H12D_ENSG00000178199	ZC3H12D	Protein_coding	CCC	Intra		No	No	Yes
AC005481.5_ENSG00000222012	AC005481-5	Protein_coding	ZCCHC5_ENSG00000179300	ZCCHC5	Protein_coding	No_correlation	Intra		No	No	No
AC005481.5_ENSG00000222012	AC005481-5	Protein_coding	ZDHHC19_ENSG00000163958	ZDHHC19	Protein_coding	No_correlation	Intra		No	No	No
AC005481.5_ENSG00000222012	AC005481-5	Protein_coding	ZFP57_ENSG00000204644	ZFP57	Transcription_factor	No_correlation	Inter		No	No	No
AC005481.5_ENSG00000222012	AC005481-5	Protein_coding	ZG16B_ENSG00000162078	ZG16B	Protein_coding	No_correlation	Intra		No	No	No
AC005481.5_ENSG00000222012	AC005481-5	Protein_coding	ZMYND10_ENSG00000004838	ZMYND10	Protein_coding	No_correlation	Intra		No	No	No
AC005481.5_ENSG00000222012	AC005481-5	Protein_coding	ZMYND15_ENSG00000141497	ZMYND15	Protein_coding	No_correlation	Intra		No	No	No
AC005481.5_ENSG00000222012	AC005481-5	Protein_coding	ZNF215_ENSG00000149054	ZNF215	Transcription_factor	No_correlation	Inter		No	No	Yes
AC005481.5_ENSG00000222012	AC005481-5	Protein_coding	ZNF683_ENSG00000176083	ZNF683	Transcription_factor	No_correlation	Inter		No	No	No
AC005481.5_ENSG00000222012	AC005481-5	Protein_coding	ZNF730_ENSG00000183850	ZNF730	Transcription_factor	CCC	Inter		No	No	No
AC005481.5_ENSG00000222012	AC005481-5	Protein_coding	ZNF788_ENSG00000214189	ZNF788	Protein_coding	CCC	Intra		No	No	No
AC005481.5_ENSG00000222012	AC005481-5	Protein_coding	ZNF80_ENSG00000174255	ZNF80	Transcription_factor	No_correlation	Inter		No	No	No
AC005481.5_ENSG00000222012	AC005481-5	Protein_coding	ZNF804A_ENSG00000170396	ZNF804A	Transcription_factor	CCC	Inter		No	No	Yes
AC005481.5_ENSG00000222012	AC005481-5	Protein_coding	ZNF812_ENSG00000224689	ZNF812	Protein_coding	No_correlation	Intra		No	No	No
AC005481.5_ENSG00000222012	AC005481-5	Protein_coding	ZNF831_ENSG00000124203	ZNF831	Transcription_factor	No_correlation	Inter		No	No	No
AC005841.1_ENSG00000206044	AC005841-1	Protein_coding	AC005841.1_ENSG00000206044	AC005841-1	Protein_coding	No_correlation	Intra		No	No	No
AC005841.1_ENSG00000206044	AC005841-1	Protein_coding	AC006129.2_ENSG00000268027	AC006129-2	lncRNA	No_correlation	Inter		No	No	No
AC005841.1_ENSG00000206044	AC005841-1	Protein_coding	AC006946.15_ENSG00000235478	AC006946-15	Protein_coding	CCC	Intra		No	No	No
AC005841.1_ENSG00000206044	AC005841-1	Protein_coding	AC007879.1_ENSG00000224342	AC007879-1	lncRNA	CCC	Inter		No	No	No
AC005841.1_ENSG00000206044	AC005841-1	Protein_coding	AC007879.3_ENSG00000240440	AC007879-3	lncRNA	No_correlation	Inter		No	No	No
AC005841.1_ENSG00000206044	AC005841-1	Protein_coding	AC008132.13_ENSG00000161103	AC008132-13	Protein_coding	No_correlation	Intra		No	No	No
AC005841.1_ENSG00000206044	AC005841-1	Protein_coding	AC008703.1_ENSG00000253298	AC008703-1	lncRNA	No_correlation	Inter		No	No	No
AC005841.1_ENSG00000206044	AC005841-1	Protein_coding	AC009299.3_ENSG00000227403	AC009299-3	lncRNA	No_correlation	Inter		No	No	No
AC005841.1_ENSG00000206044	AC005841-1	Protein_coding	AC009495.2_ENSG00000235192	AC009495-2	lncRNA	No_correlation	Inter		No	No	No
AC005841.1_ENSG00000206044	AC005841-1	Protein_coding	AC010096.1_ENSG00000234597	AC010096-1	lncRNA	No_correlation	Inter		No	No	No
AC005841.1_ENSG00000206044	AC005841-1	Protein_coding	AC017104.2_ENSG00000233538	AC017104-2	Protein_coding	No_correlation	Intra		No	No	No
AC005841.1_ENSG00000206044	AC005841-1	Protein_coding	AC019117.2_ENSG00000236039	AC019117-2	lncRNA	CCC	Inter		No	No	No
AC005841.1_ENSG00000206044	AC005841-1	Protein_coding	AC024084.1_ENSG00000230649	AC024084-1	lncRNA	No_correlation	Inter		No	No	No
AC005841.1_ENSG00000206044	AC005841-1	Protein_coding	AC079354.1_ENSG00000182329	AC079354-1	Protein_coding	No_correlation	Intra		No	No	No
AC005841.1_ENSG00000206044	AC005841-1	Protein_coding	AC091150.1_ENSG00000268960	AC091150-1	Protein_coding	No_correlation	Intra		No	No	No
AC005841.1_ENSG00000206044	AC005841-1	Protein_coding	AC092580.4_ENSG00000235576	AC092580-4	lncRNA	No_correlation	Inter		No	No	No
AC005841.1_ENSG00000206044	AC005841-1	Protein_coding	AC093382.1_ENSG00000226276	AC093382-1	lncRNA	No_correlation	Inter		No	No	No
AC005841.1_ENSG00000206044	AC005841-1	Protein_coding	AC097381.1_ENSG00000228919	AC097381-1	Protein_coding	No_correlation	Intra		No	No	No
AC005841.1_ENSG00000206044	AC005841-1	Protein_coding	AC104135.3_ENSG00000204792	AC104135-3	lncRNA	No_correlation	Inter		No	No	No
AC005841.1_ENSG00000206044	AC005841-1	Protein_coding	AC104809.3_ENSG00000226321	AC104809-3	Protein_coding	No_correlation	Intra		No	No	No
AC005841.1_ENSG00000206044	AC005841-1	Protein_coding	AC109826.1_ENSG00000226791	AC109826-1	lncRNA	No_correlation	Inter		No	No	No
AC005841.1_ENSG00000206044	AC005841-1	Protein_coding	AC159540.1_ENSG00000230606	AC159540-1	lncRNA	No_correlation	Inter		No	No	No
AC005841.1_ENSG00000206044	AC005841-1	Protein_coding	ACAP1_ENSG00000072818	ACAP1	Protein_coding	No_correlation	Intra		No	No	No
AC005841.1_ENSG00000206044	AC005841-1	Protein_coding	ACP5_ENSG00000102575	ACP5	Protein_coding	CCC	Intra		No	No	No
AC005841.1_ENSG00000206044	AC005841-1	Protein_coding	ACSM1_ENSG00000166743	ACSM1	Protein_coding	No_correlation	Intra		No	No	Yes
AC005841.1_ENSG00000206044	AC005841-1	Protein_coding	ADAM28_ENSG00000042980	ADAM28	Protein_coding	No_correlation	Intra		No	No	No
AC005841.1_ENSG00000206044	AC005841-1	Protein_coding	ADAM8_ENSG00000151651	ADAM8	Protein_coding	No_correlation	Intra		No	No	Yes
AC005841.1_ENSG00000206044	AC005841-1	Protein_coding	ADAMDEC1_ENSG00000134028	ADAMDEC1	Protein_coding	CCC	Intra		No	No	Yes
AC005841.1_ENSG00000206044	AC005841-1	Protein_coding	ADAMTS4_ENSG00000158859	ADAMTS4	Protein_coding	No_correlation	Intra		No	No	No
AC005841.1_ENSG00000206044	AC005841-1	Protein_coding	ADAMTS8_ENSG00000134917	ADAMTS8	Protein_coding	CCC	Intra		No	No	No
AC005841.1_ENSG00000206044	AC005841-1	Protein_coding	ADAMTS9_ENSG00000163638	ADAMTS9	Protein_coding	CCC	Intra		No	No	Yes
AC005841.1_ENSG00000206044	AC005841-1	Protein_coding	ADCY7_ENSG00000121281	ADCY7	Protein_coding	No_correlation	Intra		No	No	Yes
AC005841.1_ENSG00000206044	AC005841-1	Protein_coding	ADGB_ENSG00000118492	ADGB	Protein_coding	CCC	Intra		No	No	Yes
AC005841.1_ENSG00000206044	AC005841-1	Protein_coding	ADM2_ENSG00000128165	ADM2	Protein_coding	No_correlation	Intra		No	No	No
AC005841.1_ENSG00000206044	AC005841-1	Protein_coding	ADORA3_ENSG00000121933	ADORA3	Protein_coding	No_correlation	Intra		No	No	No
AC005841.1_ENSG00000206044	AC005841-1	Protein_coding	AGBL2_ENSG00000165923	AGBL2	Protein_coding	CTRL+CCC	Intra		No	No	No
AC005841.1_ENSG00000206044	AC005841-1	Protein_coding	AGR2_ENSG00000106541	AGR2	Protein_coding	CCC	Intra		No	No	No
AC005841.1_ENSG00000206044	AC005841-1	Protein_coding	AICDA_ENSG00000111732	AICDA	Protein_coding	CCC	Intra		No	No	No
AC005841.1_ENSG00000206044	AC005841-1	Protein_coding	AIF1_ENSG00000204472	AIF1	Protein_coding	No_correlation	Intra		No	No	No
AC005841.1_ENSG00000206044	AC005841-1	Protein_coding	AIM1_ENSG00000112297	AIM1	Protein_coding	No_correlation	Intra		No	No	No
AC005841.1_ENSG00000206044	AC005841-1	Protein_coding	AIM1L_ENSG00000176092	AIM1L	Protein_coding	No_correlation	Intra		No	No	No
AC005841.1_ENSG00000206044	AC005841-1	Protein_coding	AIM2_ENSG00000163568	AIM2	Protein_coding	No_correlation	Intra		No	No	Yes
AC005841.1_ENSG00000206044	AC005841-1	Protein_coding	AKNA_ENSG00000106948	AKNA	Transcription_factor	No_correlation	Inter		No	No	No
AC005841.1_ENSG00000206044	AC005841-1	Protein_coding	AKR1B10_ENSG00000198074	AKR1B10	Protein_coding	No_correlation	Intra		No	No	No
AC005841.1_ENSG00000206044	AC005841-1	Protein_coding	AKR1C4_ENSG00000198610	AKR1C4	Protein_coding	No_correlation	Intra		No	No	No
AC005841.1_ENSG00000206044	AC005841-1	Protein_coding	AKR1D1_ENSG00000122787	AKR1D1	Protein_coding	No_correlation	Intra		No	No	No
AC005841.1_ENSG00000206044	AC005841-1	Protein_coding	AL355531.2_ENSG00000268421	AL355531-2	Protein_coding	No_correlation	Intra		No	No	No
AC005841.1_ENSG00000206044	AC005841-1	Protein_coding	ALOX15B_ENSG00000179593	ALOX15B	Protein_coding	CCC	Intra		No	No	No
AC005841.1_ENSG00000206044	AC005841-1	Protein_coding	AMICA1_ENSG00000160593	AMICA1	Protein_coding	No_correlation	Intra		No	No	Yes
AC005841.1_ENSG00000206044	AC005841-1	Protein_coding	AMPD1_ENSG00000116748	AMPD1	Protein_coding	No_correlation	Intra		No	No	Yes
AC005841.1_ENSG00000206044	AC005841-1	Protein_coding	ANGPT1_ENSG00000154188	ANGPT1	Protein_coding	No_correlation	Intra		No	No	No
AC005841.1_ENSG00000206044	AC005841-1	Protein_coding	ANGPTL5_ENSG00000187151	ANGPTL5	Protein_coding	No_correlation	Intra		No	No	No
AC005841.1_ENSG00000206044	AC005841-1	Protein_coding	ANGPTL7_ENSG00000171819	ANGPTL7	Protein_coding	CCC	Intra		No	No	No
AC005841.1_ENSG00000206044	AC005841-1	Protein_coding	ANKRD20A4_ENSG00000172014	ANKRD20A4	Protein_coding	No_correlation	Intra		No	No	No
AC005841.1_ENSG00000206044	AC005841-1	Protein_coding	ANKRD22_ENSG00000152766	ANKRD22	Protein_coding	No_correlation	Intra		No	No	No
AC005841.1_ENSG00000206044	AC005841-1	Protein_coding	ANKRD24_ENSG00000089847	ANKRD24	Protein_coding	CCC	Intra		No	No	No
AC005841.1_ENSG00000206044	AC005841-1	Protein_coding	ANKRD45_ENSG00000183831	ANKRD45	Protein_coding	No_correlation	Intra		No	No	Yes
AC005841.1_ENSG00000206044	AC005841-1	Protein_coding	ANKRD55_ENSG00000164512	ANKRD55	Protein_coding	No_correlation	Intra		No	No	No
AC005841.1_ENSG00000206044	AC005841-1	Protein_coding	ANKRD63_ENSG00000230778	ANKRD63	Protein_coding	No_correlation	Intra		No	No	No
AC005841.1_ENSG00000206044	AC005841-1	Protein_coding	ANLN_ENSG00000011426	ANLN	Protein_coding	No_correlation	Intra		No	No	No
AC005841.1_ENSG00000206044	AC005841-1	Protein_coding	ANO9_ENSG00000185101	ANO9	Protein_coding	No_correlation	Intra		No	No	No
AC005841.1_ENSG00000206044	AC005841-1	Protein_coding	ANXA10_ENSG00000109511	ANXA10	Protein_coding	No_correlation	Intra		No	No	No
AC005841.1_ENSG00000206044	AC005841-1	Protein_coding	ANXA8L1_ENSG00000150165	ANXA8L1	Protein_coding	CCC	Intra		No	No	No
AC005841.1_ENSG00000206044	AC005841-1	Protein_coding	AOAH_ENSG00000136250	AOAH	Protein_coding	No_correlation	Intra		No	No	Yes
AC005841.1_ENSG00000206044	AC005841-1	Protein_coding	AP000688.29_ENSG00000233393	AP000688-29	lncRNA	No_correlation	Inter		No	No	No
AC005841.1_ENSG00000206044	AC005841-1	Protein_coding	AP003068.23_ENSG00000254614	AP003068-23	Protein_coding	No_correlation	Intra		No	No	No
AC005841.1_ENSG00000206044	AC005841-1	Protein_coding	AP003774.4_ENSG00000181908	AP003774-4	Protein_coding	No_correlation	Intra		No	No	No
AC005841.1_ENSG00000206044	AC005841-1	Protein_coding	APBA2_ENSG00000034053	APBA2	Protein_coding	No_correlation	Intra		No	No	Yes
AC005841.1_ENSG00000206044	AC005841-1	Protein_coding	APBB1IP_ENSG00000077420	APBB1IP	Protein_coding	No_correlation	Intra		No	No	Yes
AC005841.1_ENSG00000206044	AC005841-1	Protein_coding	APOBEC3D_ENSG00000243811	APOBEC3D	Protein_coding	No_correlation	Intra		No	No	No
AC005841.1_ENSG00000206044	AC005841-1	Protein_coding	APOBEC3G_ENSG00000239713	APOBEC3G	Protein_coding	No_correlation	Intra		No	No	No
AC005841.1_ENSG00000206044	AC005841-1	Protein_coding	APOBEC3H_ENSG00000100298	APOBEC3H	Protein_coding	No_correlation	Intra		No	No	Yes
AC005841.1_ENSG00000206044	AC005841-1	Protein_coding	AQP5_ENSG00000161798	AQP5	Protein_coding	No_correlation	Intra		No	No	No
AC005841.1_ENSG00000206044	AC005841-1	Protein_coding	ARAP2_ENSG00000047365	ARAP2	Protein_coding	No_correlation	Intra		No	No	Yes
AC005841.1_ENSG00000206044	AC005841-1	Protein_coding	ARHGAP15_ENSG00000075884	ARHGAP15	Protein_coding	No_correlation	Intra		No	No	Yes
AC005841.1_ENSG00000206044	AC005841-1	Protein_coding	ARHGAP30_ENSG00000186517	ARHGAP30	Protein_coding	No_correlation	Intra		No	No	Yes
AC005841.1_ENSG00000206044	AC005841-1	Protein_coding	ARHGAP9_ENSG00000123329	ARHGAP9	Protein_coding	No_correlation	Intra		No	No	No
AC005841.1_ENSG00000206044	AC005841-1	Protein_coding	ARRDC5_ENSG00000205784	ARRDC5	Protein_coding	No_correlation	Intra		No	No	No
AC005841.1_ENSG00000206044	AC005841-1	Protein_coding	ARTN_ENSG00000117407	ARTN	Protein_coding	CCC	Intra		No	No	No
AC005841.1_ENSG00000206044	AC005841-1	Protein_coding	ASCL2_ENSG00000183734	ASCL2	Transcription_factor	No_correlation	Inter		No	No	Yes
AC005841.1_ENSG00000206044	AC005841-1	Protein_coding	ASGR2_ENSG00000161944	ASGR2	Protein_coding	CCC	Intra		No	No	No
AC005841.1_ENSG00000206044	AC005841-1	Protein_coding	ASTL_ENSG00000188886	ASTL	Protein_coding	No_correlation	Intra		No	No	No
AC005841.1_ENSG00000206044	AC005841-1	Protein_coding	ATF3_ENSG00000162772	ATF3	Transcription_factor	No_correlation	Inter		No	No	Yes
AC005841.1_ENSG00000206044	AC005841-1	Protein_coding	ATP10B_ENSG00000118322	ATP10B	Protein_coding	No_correlation	Intra		No	No	No
AC005841.1_ENSG00000206044	AC005841-1	Protein_coding	ATP1B4_ENSG00000101892	ATP1B4	Protein_coding	No_correlation	Intra		No	No	No
AC005841.1_ENSG00000206044	AC005841-1	Protein_coding	ATP2A2_ENSG00000174437	ATP2A2	Protein_coding	No_correlation	Intra		No	No	Yes
AC005841.1_ENSG00000206044	AC005841-1	Protein_coding	AZU1_ENSG00000172232	AZU1	Protein_coding	No_correlation	Intra		No	No	No
AC005841.1_ENSG00000206044	AC005841-1	Protein_coding	B3GAT1_ENSG00000109956	B3GAT1	Protein_coding	No_correlation	Intra		No	No	Yes
AC005841.1_ENSG00000206044	AC005841-1	Protein_coding	B3GNT6_ENSG00000198488	B3GNT6	Protein_coding	CCC	Intra		No	No	No
AC005841.1_ENSG00000206044	AC005841-1	Protein_coding	B3GNT7_ENSG00000156966	B3GNT7	Protein_coding	No_correlation	Intra		No	No	Yes
AC005841.1_ENSG00000206044	AC005841-1	Protein_coding	BANK1_ENSG00000153064	BANK1	Protein_coding	CTRL	Intra		No	No	Yes
AC005841.1_ENSG00000206044	AC005841-1	Protein_coding	BARHL1_ENSG00000125492	BARHL1	Transcription_factor	No_correlation	Inter		No	No	No
AC005841.1_ENSG00000206044	AC005841-1	Protein_coding	BATF_ENSG00000156127	BATF	Transcription_factor	No_correlation	Inter		No	No	Yes
AC005841.1_ENSG00000206044	AC005841-1	Protein_coding	BBOX1_ENSG00000129151	BBOX1	Protein_coding	No_correlation	Intra		No	No	No
AC005841.1_ENSG00000206044	AC005841-1	Protein_coding	BCAS1_ENSG00000064787	BCAS1	Protein_coding	CTRL	Intra		No	No	No
AC005841.1_ENSG00000206044	AC005841-1	Protein_coding	BCL11B_ENSG00000127152	BCL11B	Transcription_factor	No_correlation	Inter		No	No	Yes
AC005841.1_ENSG00000206044	AC005841-1	Protein_coding	BCL2L15_ENSG00000188761	BCL2L15	Protein_coding	CCC	Intra		No	No	No
AC005841.1_ENSG00000206044	AC005841-1	Protein_coding	BCMO1_ENSG00000135697	BCMO1	Protein_coding	CCC	Intra		No	No	Yes
AC005841.1_ENSG00000206044	AC005841-1	Protein_coding	BFSP2_ENSG00000170819	BFSP2	Protein_coding	No_correlation	Intra		No	No	No
AC005841.1_ENSG00000206044	AC005841-1	Protein_coding	BHLHA15_ENSG00000180535	BHLHA15	Transcription_factor	No_correlation	Inter		No	No	No
AC005841.1_ENSG00000206044	AC005841-1	Protein_coding	BHLHE22_ENSG00000180828	BHLHE22	Transcription_factor	No_correlation	Inter		No	No	No
AC005841.1_ENSG00000206044	AC005841-1	Protein_coding	BIN2_ENSG00000110934	BIN2	Protein_coding	No_correlation	Intra		No	No	Yes
AC005841.1_ENSG00000206044	AC005841-1	Protein_coding	BLK_ENSG00000136573	BLK	Protein_coding	No_correlation	Intra		No	No	No
AC005841.1_ENSG00000206044	AC005841-1	Protein_coding	BLNK_ENSG00000095585	BLNK	Protein_coding	CCC	Intra		No	No	No
AC005841.1_ENSG00000206044	AC005841-1	Protein_coding	BMP7_ENSG00000101144	BMP7	Protein_coding	No_correlation	Intra		No	No	Yes
AC005841.1_ENSG00000206044	AC005841-1	Protein_coding	BMPR1B_ENSG00000138696	BMPR1B	Protein_coding	No_correlation	Intra		No	No	Yes
AC005841.1_ENSG00000206044	AC005841-1	Protein_coding	BRDT_ENSG00000137948	BRDT	Protein_coding	No_correlation	Intra		No	No	No
AC005841.1_ENSG00000206044	AC005841-1	Protein_coding	BRINP3_ENSG00000162670	BRINP3	Protein_coding	CCC	Intra		No	No	No
AC005841.1_ENSG00000206044	AC005841-1	Protein_coding	BRIP1_ENSG00000136492	BRIP1	Protein_coding	No_correlation	Intra		No	No	No
AC005841.1_ENSG00000206044	AC005841-1	Protein_coding	BTK_ENSG00000010671	BTK	Protein_coding	No_correlation	Intra		No	No	No
AC005841.1_ENSG00000206044	AC005841-1	Protein_coding	BTLA_ENSG00000186265	BTLA	Protein_coding	No_correlation	Intra		No	No	Yes
AC005841.1_ENSG00000206044	AC005841-1	Protein_coding	BTN3A1_ENSG00000026950	BTN3A1	Protein_coding	No_correlation	Intra		No	No	No
AC005841.1_ENSG00000206044	AC005841-1	Protein_coding	C11orf35_ENSG00000185522	C11orf35	Protein_coding	No_correlation	Intra		No	No	No
AC005841.1_ENSG00000206044	AC005841-1	Protein_coding	C11orf96_ENSG00000187479	C11orf96	Protein_coding	No_correlation	Intra		No	No	No
AC005841.1_ENSG00000206044	AC005841-1	Protein_coding	C12orf42_ENSG00000179088	C12orf42	Protein_coding	CTRL	Intra		No	No	No
AC005841.1_ENSG00000206044	AC005841-1	Protein_coding	C12orf55_ENSG00000188596	C12orf55	Protein_coding	No_correlation	Intra		No	No	No
AC005841.1_ENSG00000206044	AC005841-1	Protein_coding	C15orf41_ENSG00000186073	C15orf41	Protein_coding	No_correlation	Intra		No	No	No
AC005841.1_ENSG00000206044	AC005841-1	Protein_coding	C15orf53_ENSG00000175779	C15orf53	Protein_coding	No_correlation	Intra		No	No	Yes
AC005841.1_ENSG00000206044	AC005841-1	Protein_coding	C16orf54_ENSG00000185905	C16orf54	Protein_coding	No_correlation	Intra		No	No	Yes
AC005841.1_ENSG00000206044	AC005841-1	Protein_coding	C16orf89_ENSG00000153446	C16orf89	Protein_coding	No_correlation	Intra		No	No	Yes
AC005841.1_ENSG00000206044	AC005841-1	Protein_coding	C17orf66_ENSG00000172653	C17orf66	Protein_coding	No_correlation	Intra		No	No	No
AC005841.1_ENSG00000206044	AC005841-1	Protein_coding	C19orf26_ENSG00000099625	C19orf26	Protein_coding	No_correlation	Intra		No	No	No
AC005841.1_ENSG00000206044	AC005841-1	Protein_coding	C19orf35_ENSG00000188305	C19orf35	Protein_coding	CCC	Intra		No	No	No
AC005841.1_ENSG00000206044	AC005841-1	Protein_coding	C19orf38_ENSG00000214212	C19orf38	Protein_coding	CCC	Intra		No	No	No
AC005841.1_ENSG00000206044	AC005841-1	Protein_coding	C1orf105_ENSG00000180999	C1orf105	Protein_coding	No_correlation	Intra		No	No	No
AC005841.1_ENSG00000206044	AC005841-1	Protein_coding	C1orf162_ENSG00000143110	C1orf162	Protein_coding	No_correlation	Intra		No	No	No
AC005841.1_ENSG00000206044	AC005841-1	Protein_coding	C1orf186_ENSG00000196533	C1orf186	Protein_coding	No_correlation	Intra		No	No	No
AC005841.1_ENSG00000206044	AC005841-1	Protein_coding	C1orf200_ENSG00000179840	C1orf200	Protein_coding	CCC	Intra		No	No	Yes
AC005841.1_ENSG00000206044	AC005841-1	Protein_coding	C1QTNF1_ENSG00000173918	C1QTNF1	Protein_coding	CCC	Intra		No	No	Yes
AC005841.1_ENSG00000206044	AC005841-1	Protein_coding	C1QTNF6_ENSG00000133466	C1QTNF6	Protein_coding	No_correlation	Intra		No	No	Yes
AC005841.1_ENSG00000206044	AC005841-1	Protein_coding	C2_ENSG00000166278	C2	Protein_coding	CCC	Intra		No	No	Yes
AC005841.1_ENSG00000206044	AC005841-1	Protein_coding	C2CD4A_ENSG00000198535	C2CD4A	Protein_coding	No_correlation	Intra		No	No	No
AC005841.1_ENSG00000206044	AC005841-1	Protein_coding	C3orf52_ENSG00000114529	C3orf52	Protein_coding	No_correlation	Intra		No	No	Yes
AC005841.1_ENSG00000206044	AC005841-1	Protein_coding	C4orf50_ENSG00000181215	C4orf50	Protein_coding	No_correlation	Intra		No	No	No
AC005841.1_ENSG00000206044	AC005841-1	Protein_coding	C6orf123_ENSG00000146521	C6orf123	Protein_coding	CCC	Intra		No	No	No
AC005841.1_ENSG00000206044	AC005841-1	Protein_coding	C6orf52_ENSG00000137434	C6orf52	Protein_coding	No_correlation	Intra		No	No	No
AC005841.1_ENSG00000206044	AC005841-1	Protein_coding	C8G_ENSG00000176919	C8G	Protein_coding	No_correlation	Intra		No	No	No
AC005841.1_ENSG00000206044	AC005841-1	Protein_coding	C8orf34_ENSG00000165084	C8orf34	Protein_coding	No_correlation	Intra		No	No	No
AC005841.1_ENSG00000206044	AC005841-1	Protein_coding	C9orf139_ENSG00000180539	C9orf139	Protein_coding	No_correlation	Intra		No	No	No
AC005841.1_ENSG00000206044	AC005841-1	Protein_coding	C9orf50_ENSG00000179058	C9orf50	Protein_coding	No_correlation	Intra		No	No	No
AC005841.1_ENSG00000206044	AC005841-1	Protein_coding	CA14_ENSG00000118298	CA14	Protein_coding	No_correlation	Intra		No	No	No
AC005841.1_ENSG00000206044	AC005841-1	Protein_coding	CACNA1E_ENSG00000198216	CACNA1E	Protein_coding	CCC	Intra		No	No	No
AC005841.1_ENSG00000206044	AC005841-1	Protein_coding	CACNA1I_ENSG00000100346	CACNA1I	Protein_coding	No_correlation	Intra		No	No	No
AC005841.1_ENSG00000206044	AC005841-1	Protein_coding	CADM2_ENSG00000175161	CADM2	Protein_coding	No_correlation	Intra		No	No	No
AC005841.1_ENSG00000206044	AC005841-1	Protein_coding	CALCR_ENSG00000004948	CALCR	Protein_coding	No_correlation	Intra		No	No	Yes
AC005841.1_ENSG00000206044	AC005841-1	Protein_coding	CAMK4_ENSG00000152495	CAMK4	Protein_coding	No_correlation	Intra		No	No	No
AC005841.1_ENSG00000206044	AC005841-1	Protein_coding	CAPN6_ENSG00000077274	CAPN6	Protein_coding	No_correlation	Intra		No	No	No
AC005841.1_ENSG00000206044	AC005841-1	Protein_coding	CARD11_ENSG00000198286	CARD11	Protein_coding	No_correlation	Intra		No	No	Yes
AC005841.1_ENSG00000206044	AC005841-1	Protein_coding	CARD9_ENSG00000187796	CARD9	Protein_coding	No_correlation	Intra		No	No	No
AC005841.1_ENSG00000206044	AC005841-1	Protein_coding	CASC11_ENSG00000249375	CASC11	lncRNA	No_correlation	Inter		No	No	No
AC005841.1_ENSG00000206044	AC005841-1	Protein_coding	CASKIN1_ENSG00000167971	CASKIN1	Protein_coding	No_correlation	Intra		No	No	No
AC005841.1_ENSG00000206044	AC005841-1	Protein_coding	CASS4_ENSG00000087589	CASS4	Protein_coding	No_correlation	Intra		No	No	Yes
AC005841.1_ENSG00000206044	AC005841-1	Protein_coding	CBY3_ENSG00000204659	CBY3	Protein_coding	No_correlation	Intra		No	No	No
AC005841.1_ENSG00000206044	AC005841-1	Protein_coding	CCBE1_ENSG00000183287	CCBE1	Protein_coding	No_correlation	Intra		No	No	No
AC005841.1_ENSG00000206044	AC005841-1	Protein_coding	CCDC168_ENSG00000175820	CCDC168	Protein_coding	No_correlation	Intra		No	No	No
AC005841.1_ENSG00000206044	AC005841-1	Protein_coding	CCDC170_ENSG00000120262	CCDC170	Protein_coding	CTRL	Intra		No	No	Yes
AC005841.1_ENSG00000206044	AC005841-1	Protein_coding	CCDC178_ENSG00000166960	CCDC178	Protein_coding	No_correlation	Intra		No	No	No
AC005841.1_ENSG00000206044	AC005841-1	Protein_coding	CCDC27_ENSG00000162592	CCDC27	Protein_coding	No_correlation	Intra		No	No	No
AC005841.1_ENSG00000206044	AC005841-1	Protein_coding	CCDC54_ENSG00000138483	CCDC54	Protein_coding	No_correlation	Intra		No	No	No
AC005841.1_ENSG00000206044	AC005841-1	Protein_coding	CCDC64_ENSG00000135127	CCDC64	Protein_coding	No_correlation	Intra		No	No	No
AC005841.1_ENSG00000206044	AC005841-1	Protein_coding	CCDC88B_ENSG00000168071	CCDC88B	Protein_coding	No_correlation	Intra		No	No	Yes
AC005841.1_ENSG00000206044	AC005841-1	Protein_coding	CCDC88C_ENSG00000015133	CCDC88C	Protein_coding	No_correlation	Intra		No	No	No
AC005841.1_ENSG00000206044	AC005841-1	Protein_coding	CCDC89_ENSG00000179071	CCDC89	Protein_coding	CCC	Intra		No	No	No
AC005841.1_ENSG00000206044	AC005841-1	Protein_coding	CCL13_ENSG00000181374	CCL13	Protein_coding	CCC	Intra		No	No	No
AC005841.1_ENSG00000206044	AC005841-1	Protein_coding	CCL17_ENSG00000102970	CCL17	Protein_coding	No_correlation	Intra		No	No	No
AC005841.1_ENSG00000206044	AC005841-1	Protein_coding	CCL19_ENSG00000172724	CCL19	Protein_coding	No_correlation	Intra		No	No	Yes
AC005841.1_ENSG00000206044	AC005841-1	Protein_coding	CCL2_ENSG00000108691	CCL2	Protein_coding	CCC	Intra		No	No	Yes
AC005841.1_ENSG00000206044	AC005841-1	Protein_coding	CCL20_ENSG00000115009	CCL20	Protein_coding	No_correlation	Intra		No	No	No
AC005841.1_ENSG00000206044	AC005841-1	Protein_coding	CCL22_ENSG00000102962	CCL22	Protein_coding	No_correlation	Intra		No	No	No
AC005841.1_ENSG00000206044	AC005841-1	Protein_coding	CCL23_ENSG00000167236	CCL23	Protein_coding	No_correlation	Intra		No	No	No
AC005841.1_ENSG00000206044	AC005841-1	Protein_coding	CCL24_ENSG00000106178	CCL24	Protein_coding	No_correlation	Intra		No	No	No
AC005841.1_ENSG00000206044	AC005841-1	Protein_coding	CCL3L1_ENSG00000205021	CCL3L1	Protein_coding	No_correlation	Intra		No	No	No
AC005841.1_ENSG00000206044	AC005841-1	Protein_coding	CCL4_ENSG00000129277	CCL4	Protein_coding	No_correlation	Intra		No	No	No
AC005841.1_ENSG00000206044	AC005841-1	Protein_coding	CCL4L1_ENSG00000205020	CCL4L1	Protein_coding	No_correlation	Intra		No	No	No
AC005841.1_ENSG00000206044	AC005841-1	Protein_coding	CCL5_ENSG00000161570	CCL5	Protein_coding	No_correlation	Intra		No	No	Yes
AC005841.1_ENSG00000206044	AC005841-1	Protein_coding	CCL7_ENSG00000108688	CCL7	Protein_coding	No_correlation	Intra		No	No	No
AC005841.1_ENSG00000206044	AC005841-1	Protein_coding	CCR2_ENSG00000121807	CCR2	Protein_coding	No_correlation	Intra		No	No	No
AC005841.1_ENSG00000206044	AC005841-1	Protein_coding	CCR3_ENSG00000183625	CCR3	Protein_coding	No_correlation	Intra		No	No	No
AC005841.1_ENSG00000206044	AC005841-1	Protein_coding	CCR4_ENSG00000183813	CCR4	Protein_coding	No_correlation	Intra		No	No	No
AC005841.1_ENSG00000206044	AC005841-1	Protein_coding	CCR5_ENSG00000160791	CCR5	Protein_coding	No_correlation	Intra		No	No	Yes
AC005841.1_ENSG00000206044	AC005841-1	Protein_coding	CCR8_ENSG00000179934	CCR8	Protein_coding	No_correlation	Intra		No	No	Yes
AC005841.1_ENSG00000206044	AC005841-1	Protein_coding	CD180_ENSG00000134061	CD180	Protein_coding	No_correlation	Intra		No	No	No
AC005841.1_ENSG00000206044	AC005841-1	Protein_coding	CD19_ENSG00000177455	CD19	Protein_coding	No_correlation	Intra		No	No	No
AC005841.1_ENSG00000206044	AC005841-1	Protein_coding	CD1B_ENSG00000158485	CD1B	Protein_coding	CCC	Intra		No	No	No
AC005841.1_ENSG00000206044	AC005841-1	Protein_coding	CD1C_ENSG00000158481	CD1C	Protein_coding	CCC	Intra		No	No	No
AC005841.1_ENSG00000206044	AC005841-1	Protein_coding	CD1E_ENSG00000158488	CD1E	Protein_coding	No_correlation	Intra		No	No	No
AC005841.1_ENSG00000206044	AC005841-1	Protein_coding	CD2_ENSG00000116824	CD2	Protein_coding	No_correlation	Intra		No	No	Yes
AC005841.1_ENSG00000206044	AC005841-1	Protein_coding	CD200R1_ENSG00000163606	CD200R1	Protein_coding	No_correlation	Intra		No	No	No
AC005841.1_ENSG00000206044	AC005841-1	Protein_coding	CD226_ENSG00000150637	CD226	Protein_coding	No_correlation	Intra		No	No	Yes
AC005841.1_ENSG00000206044	AC005841-1	Protein_coding	CD244_ENSG00000122223	CD244	Protein_coding	No_correlation	Intra		No	No	No
AC005841.1_ENSG00000206044	AC005841-1	Protein_coding	CD247_ENSG00000198821	CD247	Protein_coding	No_correlation	Intra		No	No	Yes
AC005841.1_ENSG00000206044	AC005841-1	Protein_coding	CD27_ENSG00000139193	CD27	Protein_coding	No_correlation	Intra		No	No	No
AC005841.1_ENSG00000206044	AC005841-1	Protein_coding	CD28_ENSG00000178562	CD28	Protein_coding	No_correlation	Intra		No	No	No
AC005841.1_ENSG00000206044	AC005841-1	Protein_coding	CD300LF_ENSG00000186074	CD300LF	Protein_coding	No_correlation	Intra		No	No	No
AC005841.1_ENSG00000206044	AC005841-1	Protein_coding	CD37_ENSG00000104894	CD37	Protein_coding	No_correlation	Intra		No	No	Yes
AC005841.1_ENSG00000206044	AC005841-1	Protein_coding	CD3D_ENSG00000167286	CD3D	Protein_coding	No_correlation	Intra		No	No	Yes
AC005841.1_ENSG00000206044	AC005841-1	Protein_coding	CD3E_ENSG00000198851	CD3E	Protein_coding	No_correlation	Intra		No	No	Yes
AC005841.1_ENSG00000206044	AC005841-1	Protein_coding	CD3G_ENSG00000160654	CD3G	Protein_coding	No_correlation	Intra		No	No	Yes
AC005841.1_ENSG00000206044	AC005841-1	Protein_coding	CD4_ENSG00000010610	CD4	Protein_coding	No_correlation	Intra		No	No	Yes
AC005841.1_ENSG00000206044	AC005841-1	Protein_coding	CD40LG_ENSG00000102245	CD40LG	Protein_coding	No_correlation	Intra		No	No	No
AC005841.1_ENSG00000206044	AC005841-1	Protein_coding	CD48_ENSG00000117091	CD48	Protein_coding	No_correlation	Intra		No	No	Yes
AC005841.1_ENSG00000206044	AC005841-1	Protein_coding	CD5_ENSG00000110448	CD5	Protein_coding	No_correlation	Intra		No	No	Yes
AC005841.1_ENSG00000206044	AC005841-1	Protein_coding	CD52_ENSG00000169442	CD52	Protein_coding	No_correlation	Intra		No	No	No
AC005841.1_ENSG00000206044	AC005841-1	Protein_coding	CD53_ENSG00000143119	CD53	Protein_coding	No_correlation	Intra		No	No	No
AC005841.1_ENSG00000206044	AC005841-1	Protein_coding	CD6_ENSG00000013725	CD6	Protein_coding	No_correlation	Intra		No	No	Yes
AC005841.1_ENSG00000206044	AC005841-1	Protein_coding	CD69_ENSG00000110848	CD69	Protein_coding	No_correlation	Intra		No	No	Yes
AC005841.1_ENSG00000206044	AC005841-1	Protein_coding	CD7_ENSG00000173762	CD7	Protein_coding	No_correlation	Intra		No	No	No
AC005841.1_ENSG00000206044	AC005841-1	Protein_coding	CD72_ENSG00000137101	CD72	Protein_coding	No_correlation	Intra		No	No	No
AC005841.1_ENSG00000206044	AC005841-1	Protein_coding	CD74_ENSG00000019582	CD74	Protein_coding	CTRL+CCC	Intra		No	No	Yes
AC005841.1_ENSG00000206044	AC005841-1	Protein_coding	CD79A_ENSG00000105369	CD79A	Protein_coding	No_correlation	Intra		No	No	No
AC005841.1_ENSG00000206044	AC005841-1	Protein_coding	CD80_ENSG00000121594	CD80	Protein_coding	No_correlation	Intra		No	No	Yes
AC005841.1_ENSG00000206044	AC005841-1	Protein_coding	CD84_ENSG00000066294	CD84	Protein_coding	No_correlation	Intra		No	No	No
AC005841.1_ENSG00000206044	AC005841-1	Protein_coding	CD86_ENSG00000114013	CD86	Protein_coding	No_correlation	Intra		No	No	Yes
AC005841.1_ENSG00000206044	AC005841-1	Protein_coding	CD8A_ENSG00000153563	CD8A	Protein_coding	No_correlation	Intra		No	No	Yes
AC005841.1_ENSG00000206044	AC005841-1	Protein_coding	CD8B_ENSG00000172116	CD8B	Protein_coding	No_correlation	Intra		No	No	No
AC005841.1_ENSG00000206044	AC005841-1	Protein_coding	CD96_ENSG00000153283	CD96	Protein_coding	No_correlation	Intra		No	No	Yes
AC005841.1_ENSG00000206044	AC005841-1	Protein_coding	CDCA2_ENSG00000184661	CDCA2	Protein_coding	No_correlation	Intra		No	No	No
AC005841.1_ENSG00000206044	AC005841-1	Protein_coding	CDCP2_ENSG00000157211	CDCP2	Protein_coding	No_correlation	Intra		No	No	No
AC005841.1_ENSG00000206044	AC005841-1	Protein_coding	CDH1_ENSG00000039068	CDH1	Protein_coding	CCC	Intra		No	No	Yes
AC005841.1_ENSG00000206044	AC005841-1	Protein_coding	CDH16_ENSG00000166589	CDH16	Protein_coding	No_correlation	Intra		No	No	Yes
AC005841.1_ENSG00000206044	AC005841-1	Protein_coding	CDH22_ENSG00000149654	CDH22	Protein_coding	No_correlation	Intra		No	No	No
AC005841.1_ENSG00000206044	AC005841-1	Protein_coding	CDK3_ENSG00000250506	CDK3	Protein_coding	No_correlation	Intra		No	No	No
AC005841.1_ENSG00000206044	AC005841-1	Protein_coding	CDKN2A_ENSG00000147889	CDKN2A	Protein_coding	No_correlation	Intra		No	No	No
AC005841.1_ENSG00000206044	AC005841-1	Protein_coding	CDS1_ENSG00000163624	CDS1	Protein_coding	No_correlation	Intra		No	No	No
AC005841.1_ENSG00000206044	AC005841-1	Protein_coding	CEACAM21_ENSG00000007129	CEACAM21	Protein_coding	No_correlation	Intra		No	No	Yes
AC005841.1_ENSG00000206044	AC005841-1	Protein_coding	CEACAM4_ENSG00000105352	CEACAM4	Protein_coding	CCC	Intra		No	No	No
AC005841.1_ENSG00000206044	AC005841-1	Protein_coding	CEACAM8_ENSG00000124469	CEACAM8	Protein_coding	No_correlation	Intra		No	No	No
AC005841.1_ENSG00000206044	AC005841-1	Protein_coding	CENPA_ENSG00000115163	CENPA	Transcription_factor	No_correlation	Inter		No	No	No
AC005841.1_ENSG00000206044	AC005841-1	Protein_coding	CENPW_ENSG00000203760	CENPW	Protein_coding	No_correlation	Intra		No	No	No
AC005841.1_ENSG00000206044	AC005841-1	Protein_coding	CEP55_ENSG00000138180	CEP55	Protein_coding	CCC	Intra		No	No	No
AC005841.1_ENSG00000206044	AC005841-1	Protein_coding	CERKL_ENSG00000188452	CERKL	Protein_coding	No_correlation	Intra		No	No	No
AC005841.1_ENSG00000206044	AC005841-1	Protein_coding	CERS3_ENSG00000154227	CERS3	Protein_coding	No_correlation	Intra		No	No	No
AC005841.1_ENSG00000206044	AC005841-1	Protein_coding	CGA_ENSG00000135346	CGA	Protein_coding	No_correlation	Intra		No	No	No
AC005841.1_ENSG00000206044	AC005841-1	Protein_coding	CHDH_ENSG00000016391	CHDH	Protein_coding	No_correlation	Intra		No	No	No
AC005841.1_ENSG00000206044	AC005841-1	Protein_coding	CHGB_ENSG00000089199	CHGB	Protein_coding	No_correlation	Intra		No	No	No
AC005841.1_ENSG00000206044	AC005841-1	Protein_coding	CHI3L2_ENSG00000064886	CHI3L2	Protein_coding	No_correlation	Intra		No	No	No
AC005841.1_ENSG00000206044	AC005841-1	Protein_coding	CHL1_ENSG00000134121	CHL1	Protein_coding	CCC	Intra		No	No	No
AC005841.1_ENSG00000206044	AC005841-1	Protein_coding	CHRDL1_ENSG00000101938	CHRDL1	Protein_coding	No_correlation	Intra		No	No	No
AC005841.1_ENSG00000206044	AC005841-1	Protein_coding	CHRDL2_ENSG00000054938	CHRDL2	Protein_coding	No_correlation	Intra		No	No	Yes
AC005841.1_ENSG00000206044	AC005841-1	Protein_coding	CHRNA2_ENSG00000120903	CHRNA2	Protein_coding	No_correlation	Intra		No	No	No
AC005841.1_ENSG00000206044	AC005841-1	Protein_coding	CHRNA4_ENSG00000101204	CHRNA4	Protein_coding	No_correlation	Intra		No	No	No
AC005841.1_ENSG00000206044	AC005841-1	Protein_coding	CHRNA7_ENSG00000175344	CHRNA7	Protein_coding	CCC	Intra		No	No	No
AC005841.1_ENSG00000206044	AC005841-1	Protein_coding	CIB2_ENSG00000136425	CIB2	Protein_coding	No_correlation	Intra		No	No	No
AC005841.1_ENSG00000206044	AC005841-1	Protein_coding	CIDEC_ENSG00000187288	CIDEC	Protein_coding	No_correlation	Intra		No	No	No
AC005841.1_ENSG00000206044	AC005841-1	Protein_coding	CILP_ENSG00000138615	CILP	Protein_coding	CCC	Intra		No	No	Yes
AC005841.1_ENSG00000206044	AC005841-1	Protein_coding	CLCF1_ENSG00000175505	CLCF1	Protein_coding	No_correlation	Intra		No	No	No
AC005841.1_ENSG00000206044	AC005841-1	Protein_coding	CLCNKA_ENSG00000186510	CLCNKA	Protein_coding	No_correlation	Intra		No	No	No
AC005841.1_ENSG00000206044	AC005841-1	Protein_coding	CLEC10A_ENSG00000132514	CLEC10A	Protein_coding	No_correlation	Intra		No	No	No
AC005841.1_ENSG00000206044	AC005841-1	Protein_coding	CLEC12A_ENSG00000172322	CLEC12A	Protein_coding	No_correlation	Intra		No	No	No
AC005841.1_ENSG00000206044	AC005841-1	Protein_coding	CLEC17A_ENSG00000187912	CLEC17A	Protein_coding	No_correlation	Intra		No	No	No
AC005841.1_ENSG00000206044	AC005841-1	Protein_coding	CLEC1B_ENSG00000165682	CLEC1B	Protein_coding	CCC	Intra		No	No	No
AC005841.1_ENSG00000206044	AC005841-1	Protein_coding	CLEC4D_ENSG00000166527	CLEC4D	Protein_coding	No_correlation	Intra		No	No	No
AC005841.1_ENSG00000206044	AC005841-1	Protein_coding	CLEC4E_ENSG00000166523	CLEC4E	Protein_coding	No_correlation	Intra		No	No	Yes
AC005841.1_ENSG00000206044	AC005841-1	Protein_coding	CLEC6A_ENSG00000205846	CLEC6A	Protein_coding	CCC	Intra		No	No	No
AC005841.1_ENSG00000206044	AC005841-1	Protein_coding	CLNK_ENSG00000109684	CLNK	Protein_coding	No_correlation	Intra		No	No	No
AC005841.1_ENSG00000206044	AC005841-1	Protein_coding	CLVS2_ENSG00000146352	CLVS2	Protein_coding	No_correlation	Intra		No	No	No
AC005841.1_ENSG00000206044	AC005841-1	Protein_coding	CMTM5_ENSG00000166091	CMTM5	Protein_coding	No_correlation	Intra		No	No	No
AC005841.1_ENSG00000206044	AC005841-1	Protein_coding	CNN1_ENSG00000130176	CNN1	Protein_coding	No_correlation	Intra		No	No	Yes
AC005841.1_ENSG00000206044	AC005841-1	Protein_coding	CNR1_ENSG00000118432	CNR1	Protein_coding	No_correlation	Intra		No	No	No
AC005841.1_ENSG00000206044	AC005841-1	Protein_coding	CNR2_ENSG00000188822	CNR2	Protein_coding	No_correlation	Intra		No	No	Yes
AC005841.1_ENSG00000206044	AC005841-1	Protein_coding	CNTNAP2_ENSG00000174469	CNTNAP2	Protein_coding	No_correlation	Intra		No	No	No
AC005841.1_ENSG00000206044	AC005841-1	Protein_coding	CNTNAP3_ENSG00000106714	CNTNAP3	Protein_coding	No_correlation	Intra		No	No	No
AC005841.1_ENSG00000206044	AC005841-1	Protein_coding	COL11A1_ENSG00000060718	COL11A1	Protein_coding	No_correlation	Intra		No	No	No
AC005841.1_ENSG00000206044	AC005841-1	Protein_coding	COL22A1_ENSG00000169436	COL22A1	Protein_coding	No_correlation	Intra		No	No	No
AC005841.1_ENSG00000206044	AC005841-1	Protein_coding	COL6A5_ENSG00000172752	COL6A5	Protein_coding	No_correlation	Intra		No	No	Yes
AC005841.1_ENSG00000206044	AC005841-1	Protein_coding	COL6A6_ENSG00000206384	COL6A6	Protein_coding	No_correlation	Intra		No	No	No
AC005841.1_ENSG00000206044	AC005841-1	Protein_coding	COLCA1_ENSG00000196167	COLCA1	Protein_coding	No_correlation	Intra		No	No	No
AC005841.1_ENSG00000206044	AC005841-1	Protein_coding	COLEC10_ENSG00000184374	COLEC10	Protein_coding	CCC	Intra		No	No	No
AC005841.1_ENSG00000206044	AC005841-1	Protein_coding	CORO1A_ENSG00000102879	CORO1A	Protein_coding	No_correlation	Intra		No	No	No
AC005841.1_ENSG00000206044	AC005841-1	Protein_coding	CORO2A_ENSG00000106789	CORO2A	Protein_coding	No_correlation	Intra		No	No	Yes
AC005841.1_ENSG00000206044	AC005841-1	Protein_coding	COTL1_ENSG00000103187	COTL1	Protein_coding	No_correlation	Intra		No	No	No
AC005841.1_ENSG00000206044	AC005841-1	Protein_coding	CP_ENSG00000047457	CP	Protein_coding	No_correlation	Intra		No	No	No
AC005841.1_ENSG00000206044	AC005841-1	Protein_coding	CPNE7_ENSG00000178773	CPNE7	Protein_coding	No_correlation	Intra		No	No	No
AC005841.1_ENSG00000206044	AC005841-1	Protein_coding	CPXM2_ENSG00000121898	CPXM2	Protein_coding	No_correlation	Intra		No	No	Yes
AC005841.1_ENSG00000206044	AC005841-1	Protein_coding	CRB1_ENSG00000134376	CRB1	Protein_coding	CCC	Intra		No	No	No
AC005841.1_ENSG00000206044	AC005841-1	Protein_coding	CRB2_ENSG00000148204	CRB2	Protein_coding	No_correlation	Intra		No	No	No
AC005841.1_ENSG00000206044	AC005841-1	Protein_coding	CRB3_ENSG00000130545	CRB3	Protein_coding	No_correlation	Intra		No	No	No
AC005841.1_ENSG00000206044	AC005841-1	Protein_coding	CRISPLD1_ENSG00000121005	CRISPLD1	Protein_coding	No_correlation	Intra		No	No	No
AC005841.1_ENSG00000206044	AC005841-1	Protein_coding	CRTAM_ENSG00000109943	CRTAM	Protein_coding	No_correlation	Intra		No	No	No
AC005841.1_ENSG00000206044	AC005841-1	Protein_coding	CSF1R_ENSG00000182578	CSF1R	Protein_coding	No_correlation	Intra		No	No	No
AC005841.1_ENSG00000206044	AC005841-1	Protein_coding	CSF2RA_ENSG00000198223	CSF2RA	Protein_coding	No_correlation	Intra		No	No	No
AC005841.1_ENSG00000206044	AC005841-1	Protein_coding	CST7_ENSG00000077984	CST7	Protein_coding	No_correlation	Intra		No	No	Yes
AC005841.1_ENSG00000206044	AC005841-1	Protein_coding	CTAGE6_ENSG00000271321	CTAGE6	Protein_coding	No_correlation	Intra		No	No	No
AC005841.1_ENSG00000206044	AC005841-1	Protein_coding	CTB-133G6.1_ENSG00000263264	CTB-133G6-1	Protein_coding	No_correlation	Intra		No	No	No
AC005841.1_ENSG00000206044	AC005841-1	Protein_coding	CTB-167G5.5_ENSG00000268864	CTB-167G5-5	Protein_coding	No_correlation	Intra		No	No	No
AC005841.1_ENSG00000206044	AC005841-1	Protein_coding	CTC-537E7.3_ENSG00000248884	CTC-537E7-3	lncRNA	No_correlation	Inter		No	No	No
AC005841.1_ENSG00000206044	AC005841-1	Protein_coding	CTD-2547L24.3_ENSG00000258875	CTD-2547L24-3	Protein_coding	No_correlation	Intra		No	No	No
AC005841.1_ENSG00000206044	AC005841-1	Protein_coding	CTLA4_ENSG00000163599	CTLA4	Protein_coding	No_correlation	Intra		No	No	Yes
AC005841.1_ENSG00000206044	AC005841-1	Protein_coding	CTNND2_ENSG00000169862	CTNND2	Protein_coding	No_correlation	Intra		No	No	No
AC005841.1_ENSG00000206044	AC005841-1	Protein_coding	CTSS_ENSG00000163131	CTSS	Protein_coding	No_correlation	Intra		No	No	Yes
AC005841.1_ENSG00000206044	AC005841-1	Protein_coding	CTSW_ENSG00000172543	CTSW	Protein_coding	No_correlation	Intra		No	No	No
AC005841.1_ENSG00000206044	AC005841-1	Protein_coding	CX3CR1_ENSG00000168329	CX3CR1	Protein_coding	No_correlation	Intra		No	No	No
AC005841.1_ENSG00000206044	AC005841-1	Protein_coding	CXCL10_ENSG00000169245	CXCL10	Protein_coding	No_correlation	Intra		No	No	Yes
AC005841.1_ENSG00000206044	AC005841-1	Protein_coding	CXCL11_ENSG00000169248	CXCL11	Protein_coding	No_correlation	Intra		No	No	No
AC005841.1_ENSG00000206044	AC005841-1	Protein_coding	CXCL13_ENSG00000156234	CXCL13	Protein_coding	CCC	Intra		No	No	No
AC005841.1_ENSG00000206044	AC005841-1	Protein_coding	CXCL6_ENSG00000124875	CXCL6	Protein_coding	No_correlation	Intra		No	No	No
AC005841.1_ENSG00000206044	AC005841-1	Protein_coding	CXCL9_ENSG00000138755	CXCL9	Protein_coding	No_correlation	Intra		No	No	No
AC005841.1_ENSG00000206044	AC005841-1	Protein_coding	CXCR3_ENSG00000186810	CXCR3	Protein_coding	No_correlation	Intra		No	No	No
AC005841.1_ENSG00000206044	AC005841-1	Protein_coding	CXCR4_ENSG00000121966	CXCR4	Protein_coding	No_correlation	Intra		No	No	No
AC005841.1_ENSG00000206044	AC005841-1	Protein_coding	CXorf21_ENSG00000120280	CXorf21	Protein_coding	No_correlation	Intra		No	No	No
AC005841.1_ENSG00000206044	AC005841-1	Protein_coding	CXorf65_ENSG00000204165	CXorf65	Protein_coding	No_correlation	Intra		No	No	No
AC005841.1_ENSG00000206044	AC005841-1	Protein_coding	CXXC11_ENSG00000188011	CXXC11	Protein_coding	CCC	Intra		No	No	No
AC005841.1_ENSG00000206044	AC005841-1	Protein_coding	CYP11B1_ENSG00000160882	CYP11B1	Protein_coding	No_correlation	Intra		No	No	No
AC005841.1_ENSG00000206044	AC005841-1	Protein_coding	CYP4F22_ENSG00000171954	CYP4F22	Protein_coding	CCC	Intra		No	No	No
AC005841.1_ENSG00000206044	AC005841-1	Protein_coding	CYTIP_ENSG00000115165	CYTIP	Protein_coding	No_correlation	Intra		No	No	Yes
AC005841.1_ENSG00000206044	AC005841-1	Protein_coding	DAPK1_ENSG00000196730	DAPK1	Protein_coding	No_correlation	Intra		No	No	Yes
AC005841.1_ENSG00000206044	AC005841-1	Protein_coding	DAPP1_ENSG00000070190	DAPP1	Protein_coding	No_correlation	Intra		No	No	Yes
AC005841.1_ENSG00000206044	AC005841-1	Protein_coding	DAW1_ENSG00000123977	DAW1	Protein_coding	No_correlation	Intra		No	No	No
AC005841.1_ENSG00000206044	AC005841-1	Protein_coding	DBX2_ENSG00000185610	DBX2	Transcription_factor	CCC	Inter		No	No	No
AC005841.1_ENSG00000206044	AC005841-1	Protein_coding	DCAF12L2_ENSG00000198354	DCAF12L2	Protein_coding	CCC	Intra		No	No	No
AC005841.1_ENSG00000206044	AC005841-1	Protein_coding	DCC_ENSG00000187323	DCC	Protein_coding	No_correlation	Intra		No	No	Yes
AC005841.1_ENSG00000206044	AC005841-1	Protein_coding	DCX_ENSG00000077279	DCX	Protein_coding	CCC	Intra		No	No	No
AC005841.1_ENSG00000206044	AC005841-1	Protein_coding	DEF6_ENSG00000023892	DEF6	Protein_coding	No_correlation	Intra		No	No	No
AC005841.1_ENSG00000206044	AC005841-1	Protein_coding	DEGS2_ENSG00000168350	DEGS2	Protein_coding	No_correlation	Intra		No	No	No
AC005841.1_ENSG00000206044	AC005841-1	Protein_coding	DENND1C_ENSG00000205744	DENND1C	Protein_coding	No_correlation	Intra		No	No	Yes
AC005841.1_ENSG00000206044	AC005841-1	Protein_coding	DENND2D_ENSG00000162777	DENND2D	Protein_coding	No_correlation	Intra		No	No	Yes
AC005841.1_ENSG00000206044	AC005841-1	Protein_coding	DEPDC1B_ENSG00000035499	DEPDC1B	Protein_coding	No_correlation	Intra		No	No	No
AC005841.1_ENSG00000206044	AC005841-1	Protein_coding	DERL3_ENSG00000099958	DERL3	Protein_coding	No_correlation	Intra		No	No	No
AC005841.1_ENSG00000206044	AC005841-1	Protein_coding	DHDH_ENSG00000104808	DHDH	Protein_coding	No_correlation	Intra		No	No	No
AC005841.1_ENSG00000206044	AC005841-1	Protein_coding	DLGAP1_ENSG00000170579	DLGAP1	Protein_coding	No_correlation	Intra		No	No	No
AC005841.1_ENSG00000206044	AC005841-1	Protein_coding	DLGAP2_ENSG00000198010	DLGAP2	Protein_coding	No_correlation	Intra		No	No	No
AC005841.1_ENSG00000206044	AC005841-1	Protein_coding	DNAH8_ENSG00000124721	DNAH8	Protein_coding	No_correlation	Intra		No	No	Yes
AC005841.1_ENSG00000206044	AC005841-1	Protein_coding	DNAH9_ENSG00000007174	DNAH9	Protein_coding	No_correlation	Intra		No	No	No
AC005841.1_ENSG00000206044	AC005841-1	Protein_coding	DNAJC5B_ENSG00000147570	DNAJC5B	Protein_coding	No_correlation	Intra		No	No	No
AC005841.1_ENSG00000206044	AC005841-1	Protein_coding	DOCK10_ENSG00000135905	DOCK10	Protein_coding	No_correlation	Intra		No	No	Yes
AC005841.1_ENSG00000206044	AC005841-1	Protein_coding	DOCK2_ENSG00000134516	DOCK2	Protein_coding	No_correlation	Intra		No	No	No
AC005841.1_ENSG00000206044	AC005841-1	Protein_coding	DOCK8_ENSG00000107099	DOCK8	Protein_coding	No_correlation	Intra		No	No	Yes
AC005841.1_ENSG00000206044	AC005841-1	Protein_coding	DOK2_ENSG00000147443	DOK2	Protein_coding	No_correlation	Intra		No	No	Yes
AC005841.1_ENSG00000206044	AC005841-1	Protein_coding	DPEP1_ENSG00000015413	DPEP1	Protein_coding	No_correlation	Intra		No	No	Yes
AC005841.1_ENSG00000206044	AC005841-1	Protein_coding	DPEP2_ENSG00000167261	DPEP2	Protein_coding	No_correlation	Intra		No	No	No
AC005841.1_ENSG00000206044	AC005841-1	Protein_coding	DPRX_ENSG00000204595	DPRX	Transcription_factor	No_correlation	Inter		No	No	No
AC005841.1_ENSG00000206044	AC005841-1	Protein_coding	DRC1_ENSG00000157856	DRC1	Protein_coding	No_correlation	Intra		No	No	No
AC005841.1_ENSG00000206044	AC005841-1	Protein_coding	DRD1_ENSG00000184845	DRD1	Protein_coding	No_correlation	Intra		No	No	Yes
AC005841.1_ENSG00000206044	AC005841-1	Protein_coding	DSC3_ENSG00000134762	DSC3	Protein_coding	No_correlation	Intra		No	No	No
AC005841.1_ENSG00000206044	AC005841-1	Protein_coding	DTHD1_ENSG00000197057	DTHD1	Protein_coding	No_correlation	Intra		No	No	Yes
AC005841.1_ENSG00000206044	AC005841-1	Protein_coding	DUSP2_ENSG00000158050	DUSP2	Protein_coding	CTRL	Intra		No	No	No
AC005841.1_ENSG00000206044	AC005841-1	Protein_coding	E2F8_ENSG00000129173	E2F8	Transcription_factor	No_correlation	Inter		No	No	Yes
AC005841.1_ENSG00000206044	AC005841-1	Protein_coding	EAF2_ENSG00000145088	EAF2	Protein_coding	No_correlation	Intra		No	No	No
AC005841.1_ENSG00000206044	AC005841-1	Protein_coding	EBI3_ENSG00000105246	EBI3	Protein_coding	No_correlation	Intra		No	No	No
AC005841.1_ENSG00000206044	AC005841-1	Protein_coding	EDN2_ENSG00000127129	EDN2	Protein_coding	No_correlation	Intra		No	No	No
AC005841.1_ENSG00000206044	AC005841-1	Protein_coding	EFCAB8_ENSG00000215529	EFCAB8	Protein_coding	No_correlation	Intra		No	No	No
AC005841.1_ENSG00000206044	AC005841-1	Protein_coding	ELAVL3_ENSG00000196361	ELAVL3	Protein_coding	No_correlation	Intra		No	No	Yes
AC005841.1_ENSG00000206044	AC005841-1	Protein_coding	ELAVL4_ENSG00000162374	ELAVL4	Protein_coding	No_correlation	Intra		No	No	Yes
AC005841.1_ENSG00000206044	AC005841-1	Protein_coding	ELF3_ENSG00000163435	ELF3	Transcription_factor	No_correlation	Inter		No	No	Yes
AC005841.1_ENSG00000206044	AC005841-1	Protein_coding	EMB_ENSG00000170571	EMB	Protein_coding	No_correlation	Intra		No	No	No
AC005841.1_ENSG00000206044	AC005841-1	Protein_coding	EMR3_ENSG00000131355	EMR3	Protein_coding	No_correlation	Intra		No	No	No
AC005841.1_ENSG00000206044	AC005841-1	Protein_coding	ENKUR_ENSG00000151023	ENKUR	Protein_coding	No_correlation	Intra		No	No	Yes
AC005841.1_ENSG00000206044	AC005841-1	Protein_coding	ENO3_ENSG00000108515	ENO3	Protein_coding	No_correlation	Intra		No	No	No
AC005841.1_ENSG00000206044	AC005841-1	Protein_coding	ENPP3_ENSG00000154269	ENPP3	Protein_coding	No_correlation	Intra		No	No	No
AC005841.1_ENSG00000206044	AC005841-1	Protein_coding	ENPP7_ENSG00000182156	ENPP7	Protein_coding	No_correlation	Intra		No	No	No
AC005841.1_ENSG00000206044	AC005841-1	Protein_coding	EOMES_ENSG00000163508	EOMES	Transcription_factor	No_correlation	Inter		No	No	Yes
AC005841.1_ENSG00000206044	AC005841-1	Protein_coding	EPX_ENSG00000121053	EPX	Protein_coding	CCC	Intra		No	No	No
AC005841.1_ENSG00000206044	AC005841-1	Protein_coding	ERAP2_ENSG00000164308	ERAP2	Protein_coding	CTRL+CCC	Intra		No	No	No
AC005841.1_ENSG00000206044	AC005841-1	Protein_coding	ERMN_ENSG00000136541	ERMN	Protein_coding	No_correlation	Intra		No	No	Yes
AC005841.1_ENSG00000206044	AC005841-1	Protein_coding	ERN2_ENSG00000134398	ERN2	Protein_coding	CCC	Intra		No	No	No
AC005841.1_ENSG00000206044	AC005841-1	Protein_coding	ERP27_ENSG00000139055	ERP27	Protein_coding	No_correlation	Intra		No	No	No
AC005841.1_ENSG00000206044	AC005841-1	Protein_coding	ETNPPL_ENSG00000164089	ETNPPL	Protein_coding	No_correlation	Intra		No	No	No
AC005841.1_ENSG00000206044	AC005841-1	Protein_coding	ETV7_ENSG00000010030	ETV7	Transcription_factor	No_correlation	Inter		No	No	No
AC005841.1_ENSG00000206044	AC005841-1	Protein_coding	EVI2B_ENSG00000185862	EVI2B	Protein_coding	No_correlation	Intra		No	No	No
AC005841.1_ENSG00000206044	AC005841-1	Protein_coding	EXOC3L4_ENSG00000205436	EXOC3L4	Protein_coding	No_correlation	Intra		No	No	No
AC005841.1_ENSG00000206044	AC005841-1	Protein_coding	F2RL2_ENSG00000164220	F2RL2	Protein_coding	No_correlation	Intra		No	No	No
AC005841.1_ENSG00000206044	AC005841-1	Protein_coding	FA2H_ENSG00000103089	FA2H	Protein_coding	CCC	Intra		No	No	No
AC005841.1_ENSG00000206044	AC005841-1	Protein_coding	FAIM3_ENSG00000162894	FAIM3	Protein_coding	No_correlation	Intra		No	No	No
AC005841.1_ENSG00000206044	AC005841-1	Protein_coding	FAM105A_ENSG00000145569	FAM105A	Protein_coding	CCC	Intra		No	No	No
AC005841.1_ENSG00000206044	AC005841-1	Protein_coding	FAM106A_ENSG00000213077	FAM106A	Protein_coding	No_correlation	Intra		No	No	No
AC005841.1_ENSG00000206044	AC005841-1	Protein_coding	FAM115C_ENSG00000170379	FAM115C	Protein_coding	No_correlation	Intra		No	No	No
AC005841.1_ENSG00000206044	AC005841-1	Protein_coding	FAM122C_ENSG00000156500	FAM122C	Protein_coding	No_correlation	Intra		No	No	No
AC005841.1_ENSG00000206044	AC005841-1	Protein_coding	FAM131C_ENSG00000185519	FAM131C	Protein_coding	No_correlation	Intra		No	No	No
AC005841.1_ENSG00000206044	AC005841-1	Protein_coding	FAM133A_ENSG00000179083	FAM133A	Protein_coding	CCC	Intra		No	No	No
AC005841.1_ENSG00000206044	AC005841-1	Protein_coding	FAM153A_ENSG00000170074	FAM153A	Protein_coding	No_correlation	Intra		No	No	No
AC005841.1_ENSG00000206044	AC005841-1	Protein_coding	FAM153B_ENSG00000182230	FAM153B	Protein_coding	No_correlation	Intra		No	No	No
AC005841.1_ENSG00000206044	AC005841-1	Protein_coding	FAM153C_ENSG00000204677	FAM153C	Protein_coding	No_correlation	Intra		No	No	No
AC005841.1_ENSG00000206044	AC005841-1	Protein_coding	FAM159A_ENSG00000182183	FAM159A	Protein_coding	No_correlation	Intra		No	No	No
AC005841.1_ENSG00000206044	AC005841-1	Protein_coding	FAM160A1_ENSG00000164142	FAM160A1	Protein_coding	No_correlation	Intra		No	No	No
AC005841.1_ENSG00000206044	AC005841-1	Protein_coding	FAM163A_ENSG00000143340	FAM163A	Protein_coding	No_correlation	Intra		No	No	No
AC005841.1_ENSG00000206044	AC005841-1	Protein_coding	FAM179A_ENSG00000189350	FAM179A	Protein_coding	No_correlation	Intra		No	No	No
AC005841.1_ENSG00000206044	AC005841-1	Protein_coding	FAM189A1_ENSG00000104059	FAM189A1	Protein_coding	No_correlation	Intra		No	No	No
AC005841.1_ENSG00000206044	AC005841-1	Protein_coding	FAM196B_ENSG00000204767	FAM196B	Protein_coding	No_correlation	Intra		No	No	Yes
AC005841.1_ENSG00000206044	AC005841-1	Protein_coding	FAM222A_ENSG00000139438	FAM222A	Protein_coding	No_correlation	Intra		No	No	Yes
AC005841.1_ENSG00000206044	AC005841-1	Protein_coding	FAM225A_ENSG00000231528	FAM225A	lncRNA	No_correlation	Inter		No	No	No
AC005841.1_ENSG00000206044	AC005841-1	Protein_coding	FAM225B_ENSG00000225684	FAM225B	lncRNA	No_correlation	Inter		No	No	No
AC005841.1_ENSG00000206044	AC005841-1	Protein_coding	FAM228A_ENSG00000186453	FAM228A	Protein_coding	No_correlation	Intra		No	No	No
AC005841.1_ENSG00000206044	AC005841-1	Protein_coding	FAM231D_ENSG00000203815	FAM231D	Protein_coding	No_correlation	Intra		No	No	No
AC005841.1_ENSG00000206044	AC005841-1	Protein_coding	FAM24B_ENSG00000213185	FAM24B	Protein_coding	No_correlation	Intra		No	No	No
AC005841.1_ENSG00000206044	AC005841-1	Protein_coding	FAM26F_ENSG00000188820	FAM26F	Protein_coding	No_correlation	Intra		No	No	No
AC005841.1_ENSG00000206044	AC005841-1	Protein_coding	FAM27E2_ENSG00000204807	FAM27E2	Protein_coding	CCC	Intra		No	No	No
AC005841.1_ENSG00000206044	AC005841-1	Protein_coding	FAM43A_ENSG00000185112	FAM43A	Protein_coding	No_correlation	Intra		No	No	No
AC005841.1_ENSG00000206044	AC005841-1	Protein_coding	FAM46C_ENSG00000183508	FAM46C	Protein_coding	No_correlation	Intra		No	No	Yes
AC005841.1_ENSG00000206044	AC005841-1	Protein_coding	FAM64A_ENSG00000129195	FAM64A	Protein_coding	No_correlation	Intra		No	No	No
AC005841.1_ENSG00000206044	AC005841-1	Protein_coding	FAM71F1_ENSG00000135248	FAM71F1	Protein_coding	No_correlation	Intra		No	No	No
AC005841.1_ENSG00000206044	AC005841-1	Protein_coding	FAM72A_ENSG00000196550	FAM72A	Protein_coding	No_correlation	Intra		No	No	No
AC005841.1_ENSG00000206044	AC005841-1	Protein_coding	FAM72B_ENSG00000188610	FAM72B	Protein_coding	No_correlation	Intra		No	No	No
AC005841.1_ENSG00000206044	AC005841-1	Protein_coding	FAM72D_ENSG00000215784	FAM72D	Protein_coding	CCC	Intra		No	No	No
AC005841.1_ENSG00000206044	AC005841-1	Protein_coding	FAM81B_ENSG00000153347	FAM81B	Protein_coding	No_correlation	Intra		No	No	No
AC005841.1_ENSG00000206044	AC005841-1	Protein_coding	FAM83B_ENSG00000168143	FAM83B	Protein_coding	No_correlation	Intra		No	No	Yes
AC005841.1_ENSG00000206044	AC005841-1	Protein_coding	FAM83F_ENSG00000133477	FAM83F	Protein_coding	CTRL	Intra		No	No	No
AC005841.1_ENSG00000206044	AC005841-1	Protein_coding	FAM83G_ENSG00000188522	FAM83G	Protein_coding	No_correlation	Intra		No	No	No
AC005841.1_ENSG00000206044	AC005841-1	Protein_coding	FAM92B_ENSG00000153789	FAM92B	Protein_coding	No_correlation	Intra		No	No	No
AC005841.1_ENSG00000206044	AC005841-1	Protein_coding	FASLG_ENSG00000117560	FASLG	Protein_coding	No_correlation	Intra		No	No	Yes
AC005841.1_ENSG00000206044	AC005841-1	Protein_coding	FAT3_ENSG00000165323	FAT3	Protein_coding	No_correlation	Intra		No	No	No
AC005841.1_ENSG00000206044	AC005841-1	Protein_coding	FATE1_ENSG00000147378	FATE1	Protein_coding	No_correlation	Intra		No	No	No
AC005841.1_ENSG00000206044	AC005841-1	Protein_coding	FBLL1_ENSG00000188573	FBLL1	Protein_coding	No_correlation	Intra		No	No	No
AC005841.1_ENSG00000206044	AC005841-1	Protein_coding	FBN2_ENSG00000138829	FBN2	Protein_coding	No_correlation	Intra		No	No	No
AC005841.1_ENSG00000206044	AC005841-1	Protein_coding	FBP1_ENSG00000165140	FBP1	Protein_coding	CCC	Intra		No	No	No
AC005841.1_ENSG00000206044	AC005841-1	Protein_coding	FBXL16_ENSG00000127585	FBXL16	Protein_coding	No_correlation	Intra		No	No	No
AC005841.1_ENSG00000206044	AC005841-1	Protein_coding	FBXO43_ENSG00000156509	FBXO43	Protein_coding	No_correlation	Intra		No	No	No
AC005841.1_ENSG00000206044	AC005841-1	Protein_coding	FCER1A_ENSG00000179639	FCER1A	Protein_coding	No_correlation	Intra		No	No	No
AC005841.1_ENSG00000206044	AC005841-1	Protein_coding	FCHO1_ENSG00000130475	FCHO1	Protein_coding	No_correlation	Intra		No	No	Yes
AC005841.1_ENSG00000206044	AC005841-1	Protein_coding	FCN1_ENSG00000085265	FCN1	Protein_coding	CCC	Intra		No	No	Yes
AC005841.1_ENSG00000206044	AC005841-1	Protein_coding	FCN2_ENSG00000160339	FCN2	Protein_coding	No_correlation	Intra		No	No	No
AC005841.1_ENSG00000206044	AC005841-1	Protein_coding	FCN3_ENSG00000142748	FCN3	Protein_coding	CCC	Intra		No	No	No
AC005841.1_ENSG00000206044	AC005841-1	Protein_coding	FCRL1_ENSG00000163534	FCRL1	Protein_coding	No_correlation	Intra		No	No	No
AC005841.1_ENSG00000206044	AC005841-1	Protein_coding	FCRL2_ENSG00000132704	FCRL2	Protein_coding	No_correlation	Intra		No	No	No
AC005841.1_ENSG00000206044	AC005841-1	Protein_coding	FCRL3_ENSG00000160856	FCRL3	Protein_coding	No_correlation	Intra		No	No	Yes
AC005841.1_ENSG00000206044	AC005841-1	Protein_coding	FCRL5_ENSG00000143297	FCRL5	Protein_coding	No_correlation	Intra		No	No	No
AC005841.1_ENSG00000206044	AC005841-1	Protein_coding	FCRL6_ENSG00000181036	FCRL6	Protein_coding	No_correlation	Intra		No	No	Yes
AC005841.1_ENSG00000206044	AC005841-1	Protein_coding	FCRLA_ENSG00000132185	FCRLA	Protein_coding	No_correlation	Intra		No	No	No
AC005841.1_ENSG00000206044	AC005841-1	Protein_coding	FER1L6_ENSG00000214814	FER1L6	Protein_coding	No_correlation	Intra		No	No	Yes
AC005841.1_ENSG00000206044	AC005841-1	Protein_coding	FERMT1_ENSG00000101311	FERMT1	Protein_coding	No_correlation	Intra		No	No	No
AC005841.1_ENSG00000206044	AC005841-1	Protein_coding	FFAR4_ENSG00000186188	FFAR4	Protein_coding	No_correlation	Intra		No	No	No
AC005841.1_ENSG00000206044	AC005841-1	Protein_coding	FGD2_ENSG00000146192	FGD2	Protein_coding	No_correlation	Intra		No	No	No
AC005841.1_ENSG00000206044	AC005841-1	Protein_coding	FGD3_ENSG00000127084	FGD3	Protein_coding	No_correlation	Intra		No	No	Yes
AC005841.1_ENSG00000206044	AC005841-1	Protein_coding	FGL2_ENSG00000127951	FGL2	Protein_coding	No_correlation	Intra		No	No	No
AC005841.1_ENSG00000206044	AC005841-1	Protein_coding	FGR_ENSG00000000938	FGR	Protein_coding	CCC	Intra		No	No	Yes
AC005841.1_ENSG00000206044	AC005841-1	Protein_coding	FIBCD1_ENSG00000130720	FIBCD1	Protein_coding	No_correlation	Intra		No	No	No
AC005841.1_ENSG00000206044	AC005841-1	Protein_coding	FIBIN_ENSG00000176971	FIBIN	Protein_coding	No_correlation	Intra		No	No	Yes
AC005841.1_ENSG00000206044	AC005841-1	Protein_coding	FLT3_ENSG00000122025	FLT3	Protein_coding	CCC	Intra		No	No	No
AC005841.1_ENSG00000206044	AC005841-1	Protein_coding	FMN1_ENSG00000248905	FMN1	Protein_coding	No_correlation	Intra		No	No	No
AC005841.1_ENSG00000206044	AC005841-1	Protein_coding	FMO1_ENSG00000010932	FMO1	Protein_coding	CCC	Intra		No	No	No
AC005841.1_ENSG00000206044	AC005841-1	Protein_coding	FMO3_ENSG00000007933	FMO3	Protein_coding	No_correlation	Intra		No	No	No
AC005841.1_ENSG00000206044	AC005841-1	Protein_coding	FNDC1_ENSG00000164694	FNDC1	Protein_coding	CCC	Intra		No	No	No
AC005841.1_ENSG00000206044	AC005841-1	Protein_coding	FOLR2_ENSG00000165457	FOLR2	Protein_coding	No_correlation	Intra		No	No	No
AC005841.1_ENSG00000206044	AC005841-1	Protein_coding	FOLR4_ENSG00000183560	FOLR4	Protein_coding	CCC	Intra		No	No	No
AC005841.1_ENSG00000206044	AC005841-1	Protein_coding	FOSL1_ENSG00000175592	FOSL1	Transcription_factor	CCC	Inter		No	No	No
AC005841.1_ENSG00000206044	AC005841-1	Protein_coding	FOXD3_ENSG00000187140	FOXD3	Transcription_factor	No_correlation	Inter		No	No	Yes
AC005841.1_ENSG00000206044	AC005841-1	Protein_coding	FOXP3_ENSG00000049768	FOXP3	Transcription_factor	CCC	Inter		No	No	No
AC005841.1_ENSG00000206044	AC005841-1	Protein_coding	FRMPD2_ENSG00000170324	FRMPD2	Protein_coding	No_correlation	Intra		No	No	No
AC005841.1_ENSG00000206044	AC005841-1	Protein_coding	FRMPD3_ENSG00000147234	FRMPD3	Protein_coding	No_correlation	Intra		No	No	No
AC005841.1_ENSG00000206044	AC005841-1	Protein_coding	FRZB_ENSG00000162998	FRZB	Protein_coding	CCC	Intra		No	No	Yes
AC005841.1_ENSG00000206044	AC005841-1	Protein_coding	FXYD7_ENSG00000221946	FXYD7	Protein_coding	No_correlation	Intra		No	No	No
AC005841.1_ENSG00000206044	AC005841-1	Protein_coding	FYB_ENSG00000082074	FYB	Protein_coding	No_correlation	Intra		No	No	Yes
AC005841.1_ENSG00000206044	AC005841-1	Protein_coding	GAPT_ENSG00000175857	GAPT	Protein_coding	No_correlation	Intra		No	No	Yes
AC005841.1_ENSG00000206044	AC005841-1	Protein_coding	GAS2L2_ENSG00000132139	GAS2L2	Protein_coding	No_correlation	Intra		No	No	No
AC005841.1_ENSG00000206044	AC005841-1	Protein_coding	GBP5_ENSG00000154451	GBP5	Protein_coding	No_correlation	Intra		No	No	Yes
AC005841.1_ENSG00000206044	AC005841-1	Protein_coding	GBP6_ENSG00000183347	GBP6	Protein_coding	No_correlation	Intra		No	No	Yes
AC005841.1_ENSG00000206044	AC005841-1	Protein_coding	GCNT3_ENSG00000140297	GCNT3	Protein_coding	No_correlation	Intra		No	No	No
AC005841.1_ENSG00000206044	AC005841-1	Protein_coding	GCSAML_ENSG00000169224	GCSAML	Protein_coding	No_correlation	Intra		No	No	No
AC005841.1_ENSG00000206044	AC005841-1	Protein_coding	GFI1_ENSG00000162676	GFI1	Transcription_factor	No_correlation	Inter		No	No	Yes
AC005841.1_ENSG00000206044	AC005841-1	Protein_coding	GFRA2_ENSG00000168546	GFRA2	Protein_coding	CTRL+CCC	Intra		No	No	No
AC005841.1_ENSG00000206044	AC005841-1	Protein_coding	GHRH_ENSG00000118702	GHRH	Protein_coding	No_correlation	Intra		No	No	No
AC005841.1_ENSG00000206044	AC005841-1	Protein_coding	GJA5_ENSG00000143140	GJA5	Protein_coding	No_correlation	Intra		No	No	No
AC005841.1_ENSG00000206044	AC005841-1	Protein_coding	GJD2_ENSG00000159248	GJD2	Protein_coding	No_correlation	Intra		No	No	No
AC005841.1_ENSG00000206044	AC005841-1	Protein_coding	GLB1L3_ENSG00000166105	GLB1L3	Protein_coding	No_correlation	Intra		No	No	No
AC005841.1_ENSG00000206044	AC005841-1	Protein_coding	GLDC_ENSG00000178445	GLDC	Protein_coding	No_correlation	Intra		No	No	No
AC005841.1_ENSG00000206044	AC005841-1	Protein_coding	GLIS1_ENSG00000174332	GLIS1	Transcription_factor	No_correlation	Inter		No	No	Yes
AC005841.1_ENSG00000206044	AC005841-1	Protein_coding	GML_ENSG00000104499	GML	Protein_coding	No_correlation	Intra		No	No	No
AC005841.1_ENSG00000206044	AC005841-1	Protein_coding	GNG4_ENSG00000168243	GNG4	Protein_coding	No_correlation	Intra		No	No	No
AC005841.1_ENSG00000206044	AC005841-1	Protein_coding	GNLY_ENSG00000115523	GNLY	Protein_coding	No_correlation	Intra		No	No	Yes
AC005841.1_ENSG00000206044	AC005841-1	Protein_coding	GNMT_ENSG00000124713	GNMT	Protein_coding	No_correlation	Intra		No	No	Yes
AC005841.1_ENSG00000206044	AC005841-1	Protein_coding	GPD1_ENSG00000167588	GPD1	Protein_coding	CCC	Intra		No	No	No
AC005841.1_ENSG00000206044	AC005841-1	Protein_coding	GPM6A_ENSG00000150625	GPM6A	Protein_coding	No_correlation	Intra		No	No	Yes
AC005841.1_ENSG00000206044	AC005841-1	Protein_coding	GPR111_ENSG00000164393	GPR111	Protein_coding	No_correlation	Intra		No	No	No
AC005841.1_ENSG00000206044	AC005841-1	Protein_coding	GPR114_ENSG00000159618	GPR114	Protein_coding	No_correlation	Intra		No	No	No
AC005841.1_ENSG00000206044	AC005841-1	Protein_coding	GPR115_ENSG00000153294	GPR115	Protein_coding	No_correlation	Intra		No	No	No
AC005841.1_ENSG00000206044	AC005841-1	Protein_coding	GPR132_ENSG00000183484	GPR132	Protein_coding	No_correlation	Intra		No	No	Yes
AC005841.1_ENSG00000206044	AC005841-1	Protein_coding	GPR141_ENSG00000187037	GPR141	Protein_coding	No_correlation	Intra		No	No	No
AC005841.1_ENSG00000206044	AC005841-1	Protein_coding	GPR142_ENSG00000257008	GPR142	Protein_coding	CCC	Intra		No	No	No
AC005841.1_ENSG00000206044	AC005841-1	Protein_coding	GPR171_ENSG00000174946	GPR171	Protein_coding	No_correlation	Intra		No	No	Yes
AC005841.1_ENSG00000206044	AC005841-1	Protein_coding	GPR174_ENSG00000147138	GPR174	Protein_coding	No_correlation	Intra		No	No	No
AC005841.1_ENSG00000206044	AC005841-1	Protein_coding	GPR19_ENSG00000183150	GPR19	Protein_coding	No_correlation	Intra		No	No	Yes
AC005841.1_ENSG00000206044	AC005841-1	Protein_coding	GPR26_ENSG00000154478	GPR26	Protein_coding	No_correlation	Intra		No	No	No
AC005841.1_ENSG00000206044	AC005841-1	Protein_coding	GPR34_ENSG00000171659	GPR34	Protein_coding	CTRL+CCC	Intra		No	No	No
AC005841.1_ENSG00000206044	AC005841-1	Protein_coding	GPR4_ENSG00000177464	GPR4	Protein_coding	CCC	Intra		No	No	No
AC005841.1_ENSG00000206044	AC005841-1	Protein_coding	GPR55_ENSG00000135898	GPR55	Protein_coding	No_correlation	Intra		No	No	Yes
AC005841.1_ENSG00000206044	AC005841-1	Protein_coding	GPR61_ENSG00000156097	GPR61	Protein_coding	CCC	Intra		No	No	No
AC005841.1_ENSG00000206044	AC005841-1	Protein_coding	GPR65_ENSG00000140030	GPR65	Protein_coding	No_correlation	Intra		No	No	Yes
AC005841.1_ENSG00000206044	AC005841-1	Protein_coding	GPR83_ENSG00000123901	GPR83	Protein_coding	No_correlation	Intra		No	No	Yes
AC005841.1_ENSG00000206044	AC005841-1	Protein_coding	GPRC5A_ENSG00000013588	GPRC5A	Protein_coding	No_correlation	Intra		No	No	No
AC005841.1_ENSG00000206044	AC005841-1	Protein_coding	GPSM3_ENSG00000213654	GPSM3	Protein_coding	No_correlation	Intra		No	No	Yes
AC005841.1_ENSG00000206044	AC005841-1	Protein_coding	GRAMD1B_ENSG00000023171	GRAMD1B	Protein_coding	No_correlation	Intra		No	No	No
AC005841.1_ENSG00000206044	AC005841-1	Protein_coding	GRAMD1C_ENSG00000178075	GRAMD1C	Protein_coding	No_correlation	Intra		No	No	Yes
AC005841.1_ENSG00000206044	AC005841-1	Protein_coding	GRAP2_ENSG00000100351	GRAP2	Protein_coding	No_correlation	Intra		No	No	Yes
AC005841.1_ENSG00000206044	AC005841-1	Protein_coding	GREM1_ENSG00000166923	GREM1	Protein_coding	No_correlation	Intra		No	No	No
AC005841.1_ENSG00000206044	AC005841-1	Protein_coding	GRIK2_ENSG00000164418	GRIK2	Protein_coding	No_correlation	Intra		No	No	Yes
AC005841.1_ENSG00000206044	AC005841-1	Protein_coding	GRM4_ENSG00000124493	GRM4	Protein_coding	No_correlation	Intra		No	No	No
AC005841.1_ENSG00000206044	AC005841-1	Protein_coding	GRXCR2_ENSG00000204928	GRXCR2	Protein_coding	CCC	Intra		No	No	No
AC005841.1_ENSG00000206044	AC005841-1	Protein_coding	GSDMA_ENSG00000167914	GSDMA	Protein_coding	No_correlation	Intra		No	No	No
AC005841.1_ENSG00000206044	AC005841-1	Protein_coding	GSG2_ENSG00000177602	GSG2	Protein_coding	No_correlation	Intra		No	No	No
AC005841.1_ENSG00000206044	AC005841-1	Protein_coding	GSTM1_ENSG00000134184	GSTM1	Protein_coding	No_correlation	Intra		No	No	No
AC005841.1_ENSG00000206044	AC005841-1	Protein_coding	GUCY2D_ENSG00000132518	GUCY2D	Protein_coding	No_correlation	Intra		No	No	No
AC005841.1_ENSG00000206044	AC005841-1	Protein_coding	GZMA_ENSG00000145649	GZMA	Protein_coding	No_correlation	Intra		No	No	Yes
AC005841.1_ENSG00000206044	AC005841-1	Protein_coding	GZMB_ENSG00000100453	GZMB	Protein_coding	CCC	Intra		No	No	No
AC005841.1_ENSG00000206044	AC005841-1	Protein_coding	GZMH_ENSG00000100450	GZMH	Protein_coding	No_correlation	Intra		No	No	No
AC005841.1_ENSG00000206044	AC005841-1	Protein_coding	GZMK_ENSG00000113088	GZMK	Protein_coding	No_correlation	Intra		No	No	No
AC005841.1_ENSG00000206044	AC005841-1	Protein_coding	GZMM_ENSG00000197540	GZMM	Protein_coding	No_correlation	Intra		No	No	No
AC005841.1_ENSG00000206044	AC005841-1	Protein_coding	H1FNT_ENSG00000187166	H1FNT	Protein_coding	No_correlation	Intra		No	No	No
AC005841.1_ENSG00000206044	AC005841-1	Protein_coding	HABP2_ENSG00000148702	HABP2	Protein_coding	No_correlation	Intra		No	No	Yes
AC005841.1_ENSG00000206044	AC005841-1	Protein_coding	HAMP_ENSG00000105697	HAMP	Protein_coding	No_correlation	Intra		No	No	No
AC005841.1_ENSG00000206044	AC005841-1	Protein_coding	HAR1A_ENSG00000225978	HAR1A	lncRNA	No_correlation	Inter		No	No	No
AC005841.1_ENSG00000206044	AC005841-1	Protein_coding	HCLS1_ENSG00000180353	HCLS1	Protein_coding	No_correlation	Intra		No	No	No
AC005841.1_ENSG00000206044	AC005841-1	Protein_coding	HCN1_ENSG00000164588	HCN1	Protein_coding	No_correlation	Intra		No	No	Yes
AC005841.1_ENSG00000206044	AC005841-1	Protein_coding	HCST_ENSG00000126264	HCST	Protein_coding	No_correlation	Intra		No	No	No
AC005841.1_ENSG00000206044	AC005841-1	Protein_coding	HES6_ENSG00000144485	HES6	Transcription_factor	No_correlation	Inter		No	No	No
AC005841.1_ENSG00000206044	AC005841-1	Protein_coding	HIST1H2AJ_ENSG00000182611	HIST1H2AJ	Protein_coding	No_correlation	Intra		No	No	No
AC005841.1_ENSG00000206044	AC005841-1	Protein_coding	HIST1H2BH_ENSG00000197459	HIST1H2BH	Protein_coding	No_correlation	Intra		No	No	No
AC005841.1_ENSG00000206044	AC005841-1	Protein_coding	HIST1H3F_ENSG00000256316	HIST1H3F	Protein_coding	No_correlation	Intra		No	No	No
AC005841.1_ENSG00000206044	AC005841-1	Protein_coding	HIST1H3I_ENSG00000182572	HIST1H3I	Protein_coding	No_correlation	Intra		No	No	No
AC005841.1_ENSG00000206044	AC005841-1	Protein_coding	HKDC1_ENSG00000156510	HKDC1	Protein_coding	No_correlation	Intra		No	No	No
AC005841.1_ENSG00000206044	AC005841-1	Protein_coding	HLA-DMB_ENSG00000242574	HLA-DMB	Protein_coding	No_correlation	Intra		No	No	Yes
AC005841.1_ENSG00000206044	AC005841-1	Protein_coding	HLA-DOA_ENSG00000204252	HLA-DOA	Protein_coding	No_correlation	Intra		No	No	No
AC005841.1_ENSG00000206044	AC005841-1	Protein_coding	HLA-DOB_ENSG00000241106	HLA-DOB	Protein_coding	No_correlation	Intra		No	No	No
AC005841.1_ENSG00000206044	AC005841-1	Protein_coding	HLA-DPA1_ENSG00000231389	HLA-DPA1	Protein_coding	No_correlation	Intra		No	No	Yes
AC005841.1_ENSG00000206044	AC005841-1	Protein_coding	HLA-DPB1_ENSG00000223865	HLA-DPB1	Protein_coding	CTRL	Intra		No	No	Yes
AC005841.1_ENSG00000206044	AC005841-1	Protein_coding	HLA-DQA1_ENSG00000196735	HLA-DQA1	Protein_coding	No_correlation	Intra		No	No	No
AC005841.1_ENSG00000206044	AC005841-1	Protein_coding	HLA-DRA_ENSG00000204287	HLA-DRA	Protein_coding	No_correlation	Intra		No	No	Yes
AC005841.1_ENSG00000206044	AC005841-1	Protein_coding	HLA-DRB1_ENSG00000196126	HLA-DRB1	Protein_coding	No_correlation	Intra		No	No	No
AC005841.1_ENSG00000206044	AC005841-1	Protein_coding	HLA-DRB5_ENSG00000198502	HLA-DRB5	Protein_coding	No_correlation	Intra		No	No	No
AC005841.1_ENSG00000206044	AC005841-1	Protein_coding	HMGCS2_ENSG00000134240	HMGCS2	Protein_coding	No_correlation	Intra		No	No	No
AC005841.1_ENSG00000206044	AC005841-1	Protein_coding	HMHA1_ENSG00000180448	HMHA1	Protein_coding	No_correlation	Intra		No	No	Yes
AC005841.1_ENSG00000206044	AC005841-1	Protein_coding	HOPX_ENSG00000171476	HOPX	Protein_coding	No_correlation	Intra		No	No	Yes
AC005841.1_ENSG00000206044	AC005841-1	Protein_coding	HORMAD1_ENSG00000143452	HORMAD1	Protein_coding	No_correlation	Intra		No	No	No
AC005841.1_ENSG00000206044	AC005841-1	Protein_coding	HS3ST2_ENSG00000122254	HS3ST2	Protein_coding	No_correlation	Intra		No	No	No
AC005841.1_ENSG00000206044	AC005841-1	Protein_coding	HS6ST3_ENSG00000185352	HS6ST3	Protein_coding	No_correlation	Intra		No	No	Yes
AC005841.1_ENSG00000206044	AC005841-1	Protein_coding	HSD11B2_ENSG00000176387	HSD11B2	Protein_coding	No_correlation	Intra		No	No	No
AC005841.1_ENSG00000206044	AC005841-1	Protein_coding	HSH2D_ENSG00000196684	HSH2D	Protein_coding	No_correlation	Intra		No	No	No
AC005841.1_ENSG00000206044	AC005841-1	Protein_coding	HTR1B_ENSG00000135312	HTR1B	Protein_coding	No_correlation	Intra		No	No	No
AC005841.1_ENSG00000206044	AC005841-1	Protein_coding	ICOS_ENSG00000163600	ICOS	Protein_coding	No_correlation	Intra		No	No	Yes
AC005841.1_ENSG00000206044	AC005841-1	Protein_coding	IFNG_ENSG00000111537	IFNG	Protein_coding	No_correlation	Intra		No	No	Yes
AC005841.1_ENSG00000206044	AC005841-1	Protein_coding	IGJ_ENSG00000132465	IGJ	Protein_coding	No_correlation	Intra		No	No	No
AC005841.1_ENSG00000206044	AC005841-1	Protein_coding	IGLL1_ENSG00000128322	IGLL1	Protein_coding	No_correlation	Intra		No	No	No
AC005841.1_ENSG00000206044	AC005841-1	Protein_coding	IGLL5_ENSG00000254709	IGLL5	Protein_coding	No_correlation	Intra		No	No	No
AC005841.1_ENSG00000206044	AC005841-1	Protein_coding	IGSF21_ENSG00000117154	IGSF21	Protein_coding	No_correlation	Intra		No	No	Yes
AC005841.1_ENSG00000206044	AC005841-1	Protein_coding	IKZF1_ENSG00000185811	IKZF1	Transcription_factor	No_correlation	Inter		No	No	Yes
AC005841.1_ENSG00000206044	AC005841-1	Protein_coding	IKZF3_ENSG00000161405	IKZF3	Transcription_factor	No_correlation	Inter		No	No	No
AC005841.1_ENSG00000206044	AC005841-1	Protein_coding	IL10RA_ENSG00000110324	IL10RA	Protein_coding	No_correlation	Intra		No	No	No
AC005841.1_ENSG00000206044	AC005841-1	Protein_coding	IL12B_ENSG00000113302	IL12B	Protein_coding	No_correlation	Intra		No	No	No
AC005841.1_ENSG00000206044	AC005841-1	Protein_coding	IL12RB1_ENSG00000096996	IL12RB1	Protein_coding	No_correlation	Intra		No	No	Yes
AC005841.1_ENSG00000206044	AC005841-1	Protein_coding	IL16_ENSG00000172349	IL16	Protein_coding	No_correlation	Intra		No	No	Yes
AC005841.1_ENSG00000206044	AC005841-1	Protein_coding	IL2_ENSG00000109471	IL2	Protein_coding	No_correlation	Intra		No	No	No
AC005841.1_ENSG00000206044	AC005841-1	Protein_coding	IL21R_ENSG00000103522	IL21R	Protein_coding	No_correlation	Intra		No	No	Yes
AC005841.1_ENSG00000206044	AC005841-1	Protein_coding	IL22_ENSG00000127318	IL22	Protein_coding	No_correlation	Intra		No	No	Yes
AC005841.1_ENSG00000206044	AC005841-1	Protein_coding	IL26_ENSG00000111536	IL26	Protein_coding	No_correlation	Intra		No	No	No
AC005841.1_ENSG00000206044	AC005841-1	Protein_coding	IL2RB_ENSG00000100385	IL2RB	Protein_coding	No_correlation	Intra		No	No	Yes
AC005841.1_ENSG00000206044	AC005841-1	Protein_coding	IL2RG_ENSG00000147168	IL2RG	Protein_coding	No_correlation	Intra		No	No	No
AC005841.1_ENSG00000206044	AC005841-1	Protein_coding	IL4_ENSG00000113520	IL4	Protein_coding	No_correlation	Intra		No	No	No
AC005841.1_ENSG00000206044	AC005841-1	Protein_coding	IL4I1_ENSG00000104951	IL4I1	Protein_coding	No_correlation	Intra		No	No	No
AC005841.1_ENSG00000206044	AC005841-1	Protein_coding	IL5RA_ENSG00000091181	IL5RA	Protein_coding	No_correlation	Intra		No	No	No
AC005841.1_ENSG00000206044	AC005841-1	Protein_coding	IL7R_ENSG00000168685	IL7R	Protein_coding	No_correlation	Intra		No	No	No
AC005841.1_ENSG00000206044	AC005841-1	Protein_coding	IL9R_ENSG00000124334	IL9R	Protein_coding	No_correlation	Intra		No	No	No
AC005841.1_ENSG00000206044	AC005841-1	Protein_coding	ILDR1_ENSG00000145103	ILDR1	Protein_coding	No_correlation	Intra		No	No	No
AC005841.1_ENSG00000206044	AC005841-1	Protein_coding	INHA_ENSG00000123999	INHA	Protein_coding	No_correlation	Intra		No	No	No
AC005841.1_ENSG00000206044	AC005841-1	Protein_coding	INHBA_ENSG00000122641	INHBA	Protein_coding	No_correlation	Intra		No	No	No
AC005841.1_ENSG00000206044	AC005841-1	Protein_coding	INSL3_ENSG00000248099	INSL3	Protein_coding	No_correlation	Intra		No	No	No
AC005841.1_ENSG00000206044	AC005841-1	Protein_coding	IPCEF1_ENSG00000074706	IPCEF1	Protein_coding	No_correlation	Intra		No	No	Yes
AC005841.1_ENSG00000206044	AC005841-1	Protein_coding	IQCJ-SCHIP1_ENSG00000250588	IQCJ-SCHIP1	Protein_coding	No_correlation	Intra		No	No	No
AC005841.1_ENSG00000206044	AC005841-1	Protein_coding	IQGAP2_ENSG00000145703	IQGAP2	Protein_coding	No_correlation	Intra		No	No	No
AC005841.1_ENSG00000206044	AC005841-1	Protein_coding	IRF4_ENSG00000137265	IRF4	Transcription_factor	No_correlation	Inter		No	No	No
AC005841.1_ENSG00000206044	AC005841-1	Protein_coding	IRF8_ENSG00000140968	IRF8	Transcription_factor	No_correlation	Inter		No	No	Yes
AC005841.1_ENSG00000206044	AC005841-1	Protein_coding	IRG1_ENSG00000102794	IRG1	Protein_coding	No_correlation	Intra		No	No	No
AC005841.1_ENSG00000206044	AC005841-1	Protein_coding	IRX3_ENSG00000177508	IRX3	Transcription_factor	No_correlation	Inter		No	No	Yes
AC005841.1_ENSG00000206044	AC005841-1	Protein_coding	ISLR_ENSG00000129009	ISLR	Protein_coding	No_correlation	Intra		No	No	No
AC005841.1_ENSG00000206044	AC005841-1	Protein_coding	ITGA4_ENSG00000115232	ITGA4	Protein_coding	No_correlation	Intra		No	No	Yes
AC005841.1_ENSG00000206044	AC005841-1	Protein_coding	ITGAD_ENSG00000156886	ITGAD	Protein_coding	No_correlation	Intra		No	No	No
AC005841.1_ENSG00000206044	AC005841-1	Protein_coding	ITGAL_ENSG00000005844	ITGAL	Protein_coding	No_correlation	Intra		No	No	Yes
AC005841.1_ENSG00000206044	AC005841-1	Protein_coding	ITGAX_ENSG00000140678	ITGAX	Protein_coding	No_correlation	Intra		No	No	Yes
AC005841.1_ENSG00000206044	AC005841-1	Protein_coding	ITGB2_ENSG00000160255	ITGB2	Protein_coding	No_correlation	Intra		No	No	Yes
AC005841.1_ENSG00000206044	AC005841-1	Protein_coding	ITGB3_ENSG00000259207	ITGB3	Protein_coding	No_correlation	Intra		No	No	No
AC005841.1_ENSG00000206044	AC005841-1	Protein_coding	ITGB7_ENSG00000139626	ITGB7	Protein_coding	No_correlation	Intra		No	No	Yes
AC005841.1_ENSG00000206044	AC005841-1	Protein_coding	ITK_ENSG00000113263	ITK	Protein_coding	No_correlation	Intra		No	No	Yes
AC005841.1_ENSG00000206044	AC005841-1	Protein_coding	JAK3_ENSG00000105639	JAK3	Protein_coding	No_correlation	Intra		No	No	Yes
AC005841.1_ENSG00000206044	AC005841-1	Protein_coding	JAKMIP1_ENSG00000152969	JAKMIP1	Protein_coding	No_correlation	Intra		No	No	Yes
AC005841.1_ENSG00000206044	AC005841-1	Protein_coding	JAKMIP2_ENSG00000176049	JAKMIP2	Protein_coding	No_correlation	Intra		No	No	No
AC005841.1_ENSG00000206044	AC005841-1	Protein_coding	JPH1_ENSG00000104369	JPH1	Protein_coding	No_correlation	Intra		No	No	Yes
AC005841.1_ENSG00000206044	AC005841-1	Protein_coding	JSRP1_ENSG00000167476	JSRP1	Protein_coding	No_correlation	Intra		No	No	No
AC005841.1_ENSG00000206044	AC005841-1	Protein_coding	KCNA3_ENSG00000177272	KCNA3	Protein_coding	No_correlation	Intra		No	No	Yes
AC005841.1_ENSG00000206044	AC005841-1	Protein_coding	KCNA7_ENSG00000104848	KCNA7	Protein_coding	No_correlation	Intra		No	No	Yes
AC005841.1_ENSG00000206044	AC005841-1	Protein_coding	KCNAB3_ENSG00000170049	KCNAB3	Protein_coding	No_correlation	Intra		No	No	No
AC005841.1_ENSG00000206044	AC005841-1	Protein_coding	KCNC2_ENSG00000166006	KCNC2	Protein_coding	No_correlation	Intra		No	No	No
AC005841.1_ENSG00000206044	AC005841-1	Protein_coding	KCNIP2_ENSG00000120049	KCNIP2	Protein_coding	No_correlation	Intra		No	No	Yes
AC005841.1_ENSG00000206044	AC005841-1	Protein_coding	KCNJ3_ENSG00000162989	KCNJ3	Protein_coding	No_correlation	Intra		No	No	No
AC005841.1_ENSG00000206044	AC005841-1	Protein_coding	KCNJ5_ENSG00000120457	KCNJ5	Protein_coding	No_correlation	Intra		No	No	Yes
AC005841.1_ENSG00000206044	AC005841-1	Protein_coding	KCNJ6_ENSG00000157542	KCNJ6	Protein_coding	No_correlation	Intra		No	No	No
AC005841.1_ENSG00000206044	AC005841-1	Protein_coding	KCNK1_ENSG00000135750	KCNK1	Protein_coding	No_correlation	Intra		No	No	No
AC005841.1_ENSG00000206044	AC005841-1	Protein_coding	KCNK15_ENSG00000124249	KCNK15	Protein_coding	No_correlation	Intra		No	No	No
AC005841.1_ENSG00000206044	AC005841-1	Protein_coding	KCNK3_ENSG00000171303	KCNK3	Protein_coding	No_correlation	Intra		No	No	No
AC005841.1_ENSG00000206044	AC005841-1	Protein_coding	KCNN2_ENSG00000080709	KCNN2	Protein_coding	No_correlation	Intra		No	No	Yes
AC005841.1_ENSG00000206044	AC005841-1	Protein_coding	KCNQ5_ENSG00000185760	KCNQ5	Protein_coding	No_correlation	Intra		No	No	No
AC005841.1_ENSG00000206044	AC005841-1	Protein_coding	KERA_ENSG00000139330	KERA	Protein_coding	No_correlation	Intra		No	No	No
AC005841.1_ENSG00000206044	AC005841-1	Protein_coding	KHDRBS2_ENSG00000112232	KHDRBS2	Protein_coding	No_correlation	Intra		No	No	Yes
AC005841.1_ENSG00000206044	AC005841-1	Protein_coding	KIAA0125_ENSG00000226777	KIAA0125	Protein_coding	No_correlation	Intra		No	No	No
AC005841.1_ENSG00000206044	AC005841-1	Protein_coding	KIAA0408_ENSG00000189367	KIAA0408	Protein_coding	No_correlation	Intra		No	No	Yes
AC005841.1_ENSG00000206044	AC005841-1	Protein_coding	KIAA1045_ENSG00000122733	KIAA1045	Protein_coding	CCC	Intra		No	No	No
AC005841.1_ENSG00000206044	AC005841-1	Protein_coding	KIF21B_ENSG00000116852	KIF21B	Protein_coding	No_correlation	Intra		No	No	Yes
AC005841.1_ENSG00000206044	AC005841-1	Protein_coding	KIR2DL3_ENSG00000243772	KIR2DL3	Protein_coding	No_correlation	Intra		No	No	No
AC005841.1_ENSG00000206044	AC005841-1	Protein_coding	KIR3DX1_ENSG00000104970	KIR3DX1	Protein_coding	CCC	Intra		No	No	No
AC005841.1_ENSG00000206044	AC005841-1	Protein_coding	KLF5_ENSG00000102554	KLF5	Transcription_factor	No_correlation	Inter		No	No	No
AC005841.1_ENSG00000206044	AC005841-1	Protein_coding	KLHDC7B_ENSG00000130487	KLHDC7B	Protein_coding	No_correlation	Intra		No	No	No
AC005841.1_ENSG00000206044	AC005841-1	Protein_coding	KLHDC8A_ENSG00000162873	KLHDC8A	Protein_coding	No_correlation	Intra		No	No	No
AC005841.1_ENSG00000206044	AC005841-1	Protein_coding	KLHL14_ENSG00000197705	KLHL14	Protein_coding	No_correlation	Intra		No	No	Yes
AC005841.1_ENSG00000206044	AC005841-1	Protein_coding	KLHL40_ENSG00000157119	KLHL40	Protein_coding	CCC	Intra		No	No	No
AC005841.1_ENSG00000206044	AC005841-1	Protein_coding	KLHL41_ENSG00000239474	KLHL41	Protein_coding	CCC	Intra		No	No	No
AC005841.1_ENSG00000206044	AC005841-1	Protein_coding	KLK10_ENSG00000129451	KLK10	Protein_coding	No_correlation	Intra		No	No	No
AC005841.1_ENSG00000206044	AC005841-1	Protein_coding	KLLN_ENSG00000227268	KLLN	Protein_coding	No_correlation	Intra		No	No	No
AC005841.1_ENSG00000206044	AC005841-1	Protein_coding	KLRB1_ENSG00000111796	KLRB1	Protein_coding	No_correlation	Intra		No	No	No
AC005841.1_ENSG00000206044	AC005841-1	Protein_coding	KLRC1_ENSG00000134545	KLRC1	Protein_coding	CTRL+CCC	Intra		No	No	No
AC005841.1_ENSG00000206044	AC005841-1	Protein_coding	KLRC2_ENSG00000205809	KLRC2	Protein_coding	No_correlation	Intra		No	No	No
AC005841.1_ENSG00000206044	AC005841-1	Protein_coding	KLRC3_ENSG00000205810	KLRC3	Protein_coding	No_correlation	Intra		No	No	No
AC005841.1_ENSG00000206044	AC005841-1	Protein_coding	KLRC4_ENSG00000183542	KLRC4	Protein_coding	No_correlation	Intra		No	No	No
AC005841.1_ENSG00000206044	AC005841-1	Protein_coding	KLRC4-KLRK1_ENSG00000255819	KLRC4-KLRK1	Protein_coding	No_correlation	Intra		No	No	No
AC005841.1_ENSG00000206044	AC005841-1	Protein_coding	KLRD1_ENSG00000134539	KLRD1	Protein_coding	No_correlation	Intra		No	No	Yes
AC005841.1_ENSG00000206044	AC005841-1	Protein_coding	KLRG1_ENSG00000139187	KLRG1	Protein_coding	No_correlation	Intra		No	No	Yes
AC005841.1_ENSG00000206044	AC005841-1	Protein_coding	KLRK1_ENSG00000213809	KLRK1	Protein_coding	No_correlation	Intra		No	No	No
AC005841.1_ENSG00000206044	AC005841-1	Protein_coding	KMO_ENSG00000117009	KMO	Protein_coding	No_correlation	Intra		No	No	Yes
AC005841.1_ENSG00000206044	AC005841-1	Protein_coding	KNG1_ENSG00000113889	KNG1	Protein_coding	CCC	Intra		No	No	No
AC005841.1_ENSG00000206044	AC005841-1	Protein_coding	KRBA1_ENSG00000133619	KRBA1	Protein_coding	No_correlation	Intra		No	No	No
AC005841.1_ENSG00000206044	AC005841-1	Protein_coding	KRT19_ENSG00000171345	KRT19	Protein_coding	CCC	Intra		No	No	No
AC005841.1_ENSG00000206044	AC005841-1	Protein_coding	KRT85_ENSG00000135443	KRT85	Protein_coding	No_correlation	Intra		No	No	No
AC005841.1_ENSG00000206044	AC005841-1	Protein_coding	KRT86_ENSG00000170442	KRT86	Protein_coding	CTRL	Intra		No	No	No
AC005841.1_ENSG00000206044	AC005841-1	Protein_coding	L1TD1_ENSG00000240563	L1TD1	Protein_coding	No_correlation	Intra		No	No	No
AC005841.1_ENSG00000206044	AC005841-1	Protein_coding	LAD1_ENSG00000159166	LAD1	Protein_coding	No_correlation	Intra		No	No	No
AC005841.1_ENSG00000206044	AC005841-1	Protein_coding	LAG3_ENSG00000089692	LAG3	Protein_coding	CCC	Intra		No	No	Yes
AC005841.1_ENSG00000206044	AC005841-1	Protein_coding	LAIR1_ENSG00000167613	LAIR1	Protein_coding	No_correlation	Intra		No	No	Yes
AC005841.1_ENSG00000206044	AC005841-1	Protein_coding	LAMB4_ENSG00000091128	LAMB4	Protein_coding	No_correlation	Intra		No	No	No
AC005841.1_ENSG00000206044	AC005841-1	Protein_coding	LAMC3_ENSG00000050555	LAMC3	Protein_coding	No_correlation	Intra		No	No	No
AC005841.1_ENSG00000206044	AC005841-1	Protein_coding	LAMP3_ENSG00000078081	LAMP3	Protein_coding	No_correlation	Intra		No	No	Yes
AC005841.1_ENSG00000206044	AC005841-1	Protein_coding	LAMP5_ENSG00000125869	LAMP5	Protein_coding	No_correlation	Intra		No	No	No
AC005841.1_ENSG00000206044	AC005841-1	Protein_coding	LAX1_ENSG00000122188	LAX1	Protein_coding	No_correlation	Intra		No	No	Yes
AC005841.1_ENSG00000206044	AC005841-1	Protein_coding	LBX2_ENSG00000179528	LBX2	Transcription_factor	No_correlation	Inter		No	No	No
AC005841.1_ENSG00000206044	AC005841-1	Protein_coding	LCK_ENSG00000182866	LCK	Protein_coding	No_correlation	Intra		No	No	Yes
AC005841.1_ENSG00000206044	AC005841-1	Protein_coding	LCN15_ENSG00000177984	LCN15	Protein_coding	No_correlation	Intra		No	No	No
AC005841.1_ENSG00000206044	AC005841-1	Protein_coding	LCN8_ENSG00000204001	LCN8	Protein_coding	No_correlation	Intra		No	No	No
AC005841.1_ENSG00000206044	AC005841-1	Protein_coding	LCP1_ENSG00000136167	LCP1	Protein_coding	No_correlation	Intra		No	No	Yes
AC005841.1_ENSG00000206044	AC005841-1	Protein_coding	LCP2_ENSG00000043462	LCP2	Protein_coding	No_correlation	Intra		No	No	Yes
AC005841.1_ENSG00000206044	AC005841-1	Protein_coding	LDHA_ENSG00000134333	LDHA	Protein_coding	No_correlation	Intra		No	No	No
AC005841.1_ENSG00000206044	AC005841-1	Protein_coding	LDHC_ENSG00000166796	LDHC	Protein_coding	No_correlation	Intra		No	No	No
AC005841.1_ENSG00000206044	AC005841-1	Protein_coding	LECT1_ENSG00000136110	LECT1	Protein_coding	No_correlation	Intra		No	No	No
AC005841.1_ENSG00000206044	AC005841-1	Protein_coding	LEF1_ENSG00000138795	LEF1	Transcription_factor	No_correlation	Inter		No	No	No
AC005841.1_ENSG00000206044	AC005841-1	Protein_coding	LENEP_ENSG00000163352	LENEP	Protein_coding	CCC	Intra		No	No	No
AC005841.1_ENSG00000206044	AC005841-1	Protein_coding	LGI3_ENSG00000168481	LGI3	Protein_coding	No_correlation	Intra		No	No	Yes
AC005841.1_ENSG00000206044	AC005841-1	Protein_coding	LGR6_ENSG00000133067	LGR6	Protein_coding	No_correlation	Intra		No	No	No
AC005841.1_ENSG00000206044	AC005841-1	Protein_coding	LILRA1_ENSG00000104974	LILRA1	Protein_coding	No_correlation	Intra		No	No	No
AC005841.1_ENSG00000206044	AC005841-1	Protein_coding	LILRA2_ENSG00000239998	LILRA2	Protein_coding	No_correlation	Intra		No	No	No
AC005841.1_ENSG00000206044	AC005841-1	Protein_coding	LILRB1_ENSG00000104972	LILRB1	Protein_coding	No_correlation	Intra		No	No	Yes
AC005841.1_ENSG00000206044	AC005841-1	Protein_coding	LILRB4_ENSG00000186818	LILRB4	Protein_coding	No_correlation	Intra		No	No	No
AC005841.1_ENSG00000206044	AC005841-1	Protein_coding	LIMD2_ENSG00000136490	LIMD2	Protein_coding	No_correlation	Intra		No	No	No
AC005841.1_ENSG00000206044	AC005841-1	Protein_coding	LINC-ROR_ENSG00000258609	LINC-ROR	lncRNA	No_correlation	Inter		No	No	No
AC005841.1_ENSG00000206044	AC005841-1	Protein_coding	LINC00028_ENSG00000233354	LINC00028	lncRNA	CCC	Inter		No	No	No
AC005841.1_ENSG00000206044	AC005841-1	Protein_coding	LINC00163_ENSG00000234880	LINC00163	lncRNA	No_correlation	Inter		No	No	No
AC005841.1_ENSG00000206044	AC005841-1	Protein_coding	LINC00278_ENSG00000231535	LINC00278	lncRNA	No_correlation	Inter		No	No	No
AC005841.1_ENSG00000206044	AC005841-1	Protein_coding	LINC00299_ENSG00000236790	LINC00299	lncRNA	No_correlation	Inter		No	No	No
AC005841.1_ENSG00000206044	AC005841-1	Protein_coding	LINC00314_ENSG00000178457	LINC00314	lncRNA	CCC	Inter		No	No	No
AC005841.1_ENSG00000206044	AC005841-1	Protein_coding	LINC00398_ENSG00000237879	LINC00398	lncRNA	No_correlation	Inter		No	No	No
AC005841.1_ENSG00000206044	AC005841-1	Protein_coding	LINC00402_ENSG00000235532	LINC00402	lncRNA	No_correlation	Inter		No	No	No
AC005841.1_ENSG00000206044	AC005841-1	Protein_coding	LINC00426_ENSG00000238121	LINC00426	lncRNA	No_correlation	Inter		No	No	Yes
AC005841.1_ENSG00000206044	AC005841-1	Protein_coding	LINC00427_ENSG00000236463	LINC00427	lncRNA	No_correlation	Inter		No	No	No
AC005841.1_ENSG00000206044	AC005841-1	Protein_coding	LINC00473_ENSG00000223414	LINC00473	lncRNA	No_correlation	Inter		No	No	No
AC005841.1_ENSG00000206044	AC005841-1	Protein_coding	LINC00494_ENSG00000235621	LINC00494	lncRNA	No_correlation	Inter		No	No	No
AC005841.1_ENSG00000206044	AC005841-1	Protein_coding	LINC00528_ENSG00000269220	LINC00528	lncRNA	CTRL	Inter		No	No	No
AC005841.1_ENSG00000206044	AC005841-1	Protein_coding	LINC00544_ENSG00000122043	LINC00544	lncRNA	CCC	Inter		No	No	No
AC005841.1_ENSG00000206044	AC005841-1	Protein_coding	LINC00578_ENSG00000228221	LINC00578	lncRNA	No_correlation	Inter		No	No	No
AC005841.1_ENSG00000206044	AC005841-1	Protein_coding	LINC00678_ENSG00000254934	LINC00678	lncRNA	No_correlation	Inter		No	No	No
AC005841.1_ENSG00000206044	AC005841-1	Protein_coding	LINC00707_ENSG00000238266	LINC00707	lncRNA	No_correlation	Inter		No	No	No
AC005841.1_ENSG00000206044	AC005841-1	Protein_coding	LINC00856_ENSG00000230417	LINC00856	lncRNA	No_correlation	Inter		No	No	No
AC005841.1_ENSG00000206044	AC005841-1	Protein_coding	LINC00861_ENSG00000245164	LINC00861	lncRNA	No_correlation	Inter		No	No	No
AC005841.1_ENSG00000206044	AC005841-1	Protein_coding	LINC00877_ENSG00000241163	LINC00877	lncRNA	No_correlation	Inter		No	No	No
AC005841.1_ENSG00000206044	AC005841-1	Protein_coding	LINC00881_ENSG00000241135	LINC00881	lncRNA	CCC	Inter		No	No	No
AC005841.1_ENSG00000206044	AC005841-1	Protein_coding	LINC00896_ENSG00000236499	LINC00896	lncRNA	No_correlation	Inter		No	No	No
AC005841.1_ENSG00000206044	AC005841-1	Protein_coding	LINC00908_ENSG00000263812	LINC00908	Protein_coding	No_correlation	Intra		No	No	No
AC005841.1_ENSG00000206044	AC005841-1	Protein_coding	LINC00937_ENSG00000226091	LINC00937	lncRNA	No_correlation	Inter		No	No	No
AC005841.1_ENSG00000206044	AC005841-1	Protein_coding	LINC00943_ENSG00000189238	LINC00943	lncRNA	CCC	Inter		No	No	Yes
AC005841.1_ENSG00000206044	AC005841-1	Protein_coding	LINC00944_ENSG00000256128	LINC00944	lncRNA	No_correlation	Inter		No	No	No
AC005841.1_ENSG00000206044	AC005841-1	Protein_coding	LINC00954_ENSG00000228784	LINC00954	lncRNA	No_correlation	Inter		No	No	No
AC005841.1_ENSG00000206044	AC005841-1	Protein_coding	LINC00964_ENSG00000249816	LINC00964	lncRNA	No_correlation	Inter		No	No	No
AC005841.1_ENSG00000206044	AC005841-1	Protein_coding	LINC00996_ENSG00000242258	LINC00996	lncRNA	No_correlation	Inter		No	No	No
AC005841.1_ENSG00000206044	AC005841-1	Protein_coding	LINC01010_ENSG00000236700	LINC01010	lncRNA	No_correlation	Inter		No	No	No
AC005841.1_ENSG00000206044	AC005841-1	Protein_coding	LINC01117_ENSG00000224577	LINC01117	lncRNA	No_correlation	Inter		No	No	No
AC005841.1_ENSG00000206044	AC005841-1	Protein_coding	LINC01124_ENSG00000222033	LINC01124	Protein_coding	CCC	Intra		No	No	No
AC005841.1_ENSG00000206044	AC005841-1	Protein_coding	LINC01132_ENSG00000227630	LINC01132	lncRNA	No_correlation	Inter		No	No	No
AC005841.1_ENSG00000206044	AC005841-1	Protein_coding	LINC01134_ENSG00000236423	LINC01134	lncRNA	No_correlation	Inter		No	No	No
AC005841.1_ENSG00000206044	AC005841-1	Protein_coding	LINC01138_ENSG00000215863	LINC01138	lncRNA	CCC	Inter		No	No	No
AC005841.1_ENSG00000206044	AC005841-1	Protein_coding	LINC01142_ENSG00000224286	LINC01142	lncRNA	No_correlation	Inter		No	No	No
AC005841.1_ENSG00000206044	AC005841-1	Protein_coding	LINC01146_ENSG00000258867	LINC01146	lncRNA	No_correlation	Inter		No	No	No
AC005841.1_ENSG00000206044	AC005841-1	Protein_coding	LINC01167_ENSG00000224758	LINC01167	lncRNA	CTRL+CCC	Inter		No	No	No
AC005841.1_ENSG00000206044	AC005841-1	Protein_coding	LINC01170_ENSG00000253807	LINC01170	lncRNA	No_correlation	Inter		No	No	No
AC005841.1_ENSG00000206044	AC005841-1	Protein_coding	LINGO1_ENSG00000169783	LINGO1	Protein_coding	No_correlation	Intra		No	No	No
AC005841.1_ENSG00000206044	AC005841-1	Protein_coding	LINGO3_ENSG00000220008	LINGO3	Protein_coding	No_correlation	Intra		No	No	No
AC005841.1_ENSG00000206044	AC005841-1	Protein_coding	LIPC_ENSG00000166035	LIPC	Protein_coding	No_correlation	Intra		No	No	No
AC005841.1_ENSG00000206044	AC005841-1	Protein_coding	LIPM_ENSG00000173239	LIPM	Protein_coding	No_correlation	Intra		No	No	No
AC005841.1_ENSG00000206044	AC005841-1	Protein_coding	LMAN1L_ENSG00000140506	LMAN1L	Protein_coding	No_correlation	Intra		No	No	No
AC005841.1_ENSG00000206044	AC005841-1	Protein_coding	LMO1_ENSG00000166407	LMO1	Protein_coding	No_correlation	Intra		No	No	No
AC005841.1_ENSG00000206044	AC005841-1	Protein_coding	LMX1A_ENSG00000162761	LMX1A	Transcription_factor	No_correlation	Inter		No	No	No
AC005841.1_ENSG00000206044	AC005841-1	Protein_coding	LPAR2_ENSG00000064547	LPAR2	Protein_coding	No_correlation	Intra		No	No	No
AC005841.1_ENSG00000206044	AC005841-1	Protein_coding	LPPR4_ENSG00000117600	LPPR4	Protein_coding	No_correlation	Intra		No	No	Yes
AC005841.1_ENSG00000206044	AC005841-1	Protein_coding	LRFN1_ENSG00000128011	LRFN1	Protein_coding	No_correlation	Intra		No	No	Yes
AC005841.1_ENSG00000206044	AC005841-1	Protein_coding	LRMP_ENSG00000118308	LRMP	Protein_coding	No_correlation	Intra		No	No	No
AC005841.1_ENSG00000206044	AC005841-1	Protein_coding	LRRC15_ENSG00000172061	LRRC15	Protein_coding	No_correlation	Intra		No	No	No
AC005841.1_ENSG00000206044	AC005841-1	Protein_coding	LRRC18_ENSG00000165383	LRRC18	Protein_coding	No_correlation	Intra		No	No	No
AC005841.1_ENSG00000206044	AC005841-1	Protein_coding	LRRC25_ENSG00000175489	LRRC25	Protein_coding	No_correlation	Intra		No	No	No
AC005841.1_ENSG00000206044	AC005841-1	Protein_coding	LRRC38_ENSG00000162494	LRRC38	Protein_coding	No_correlation	Intra		No	No	No
AC005841.1_ENSG00000206044	AC005841-1	Protein_coding	LRRC4_ENSG00000128594	LRRC4	Protein_coding	No_correlation	Intra		No	No	No
AC005841.1_ENSG00000206044	AC005841-1	Protein_coding	LRRC52_ENSG00000162763	LRRC52	Protein_coding	CCC	Intra		No	No	No
AC005841.1_ENSG00000206044	AC005841-1	Protein_coding	LRRC63_ENSG00000173988	LRRC63	Protein_coding	CCC	Intra		No	No	No
AC005841.1_ENSG00000206044	AC005841-1	Protein_coding	LST1_ENSG00000204482	LST1	Protein_coding	No_correlation	Intra		No	No	No
AC005841.1_ENSG00000206044	AC005841-1	Protein_coding	LTA_ENSG00000226979	LTA	Protein_coding	No_correlation	Intra		No	No	Yes
AC005841.1_ENSG00000206044	AC005841-1	Protein_coding	LTB_ENSG00000227507	LTB	Protein_coding	No_correlation	Intra		No	No	No
AC005841.1_ENSG00000206044	AC005841-1	Protein_coding	LUM_ENSG00000139329	LUM	Protein_coding	CCC	Intra		No	No	No
AC005841.1_ENSG00000206044	AC005841-1	Protein_coding	LUZP2_ENSG00000187398	LUZP2	Protein_coding	No_correlation	Intra		No	No	Yes
AC005841.1_ENSG00000206044	AC005841-1	Protein_coding	LY75_ENSG00000054219	LY75	Protein_coding	No_correlation	Intra		No	No	No
AC005841.1_ENSG00000206044	AC005841-1	Protein_coding	LY86_ENSG00000112799	LY86	Protein_coding	CCC	Intra		No	No	No
AC005841.1_ENSG00000206044	AC005841-1	Protein_coding	LY9_ENSG00000122224	LY9	Protein_coding	No_correlation	Intra		No	No	Yes
AC005841.1_ENSG00000206044	AC005841-1	Protein_coding	LYPD6B_ENSG00000150556	LYPD6B	Protein_coding	No_correlation	Intra		No	No	Yes
AC005841.1_ENSG00000206044	AC005841-1	Protein_coding	LYZ_ENSG00000090382	LYZ	Protein_coding	No_correlation	Intra		No	No	No
AC005841.1_ENSG00000206044	AC005841-1	Protein_coding	M1AP_ENSG00000159374	M1AP	Protein_coding	No_correlation	Intra		No	No	Yes
AC005841.1_ENSG00000206044	AC005841-1	Protein_coding	MACC1_ENSG00000183742	MACC1	Protein_coding	CCC	Intra		No	No	Yes
AC005841.1_ENSG00000206044	AC005841-1	Protein_coding	MAFF_ENSG00000185022	MAFF	Transcription_factor	No_correlation	Inter		No	No	No
AC005841.1_ENSG00000206044	AC005841-1	Protein_coding	MAGEB17_ENSG00000182798	MAGEB17	Protein_coding	No_correlation	Intra		No	No	No
AC005841.1_ENSG00000206044	AC005841-1	Protein_coding	MAP4K1_ENSG00000104814	MAP4K1	Protein_coding	No_correlation	Intra		No	No	No
AC005841.1_ENSG00000206044	AC005841-1	Protein_coding	MATK_ENSG00000007264	MATK	Protein_coding	No_correlation	Intra		No	No	Yes
AC005841.1_ENSG00000206044	AC005841-1	Protein_coding	MBOAT4_ENSG00000177669	MBOAT4	Protein_coding	CCC	Intra		No	No	No
AC005841.1_ENSG00000206044	AC005841-1	Protein_coding	MCF2L2_ENSG00000053524	MCF2L2	Protein_coding	No_correlation	Intra		No	No	No
AC005841.1_ENSG00000206044	AC005841-1	Protein_coding	MCHR1_ENSG00000128285	MCHR1	Protein_coding	No_correlation	Intra		No	No	No
AC005841.1_ENSG00000206044	AC005841-1	Protein_coding	MCOLN2_ENSG00000153898	MCOLN2	Protein_coding	No_correlation	Intra		No	No	No
AC005841.1_ENSG00000206044	AC005841-1	Protein_coding	MEDAG_ENSG00000102802	MEDAG	Protein_coding	No_correlation	Intra		No	No	No
AC005841.1_ENSG00000206044	AC005841-1	Protein_coding	MEI1_ENSG00000167077	MEI1	Protein_coding	No_correlation	Intra		No	No	No
AC005841.1_ENSG00000206044	AC005841-1	Protein_coding	MEI4_ENSG00000269964	MEI4	Protein_coding	No_correlation	Intra		No	No	No
AC005841.1_ENSG00000206044	AC005841-1	Protein_coding	METTL7B_ENSG00000170439	METTL7B	Protein_coding	No_correlation	Intra		No	No	No
AC005841.1_ENSG00000206044	AC005841-1	Protein_coding	MFSD6L_ENSG00000185156	MFSD6L	Protein_coding	No_correlation	Intra		No	No	No
AC005841.1_ENSG00000206044	AC005841-1	Protein_coding	MGAT5B_ENSG00000167889	MGAT5B	Protein_coding	No_correlation	Intra		No	No	No
AC005841.1_ENSG00000206044	AC005841-1	Protein_coding	MIAT_ENSG00000225783	MIAT	lncRNA	No_correlation	Inter		No	No	Yes
AC005841.1_ENSG00000206044	AC005841-1	Protein_coding	MID1IP1_ENSG00000165175	MID1IP1	Protein_coding	No_correlation	Intra		No	No	No
AC005841.1_ENSG00000206044	AC005841-1	Protein_coding	MIR105_hsa.miR.105.002167	MIR105	miRNA	No_correlation	Inter		No	No	No
AC005841.1_ENSG00000206044	AC005841-1	Protein_coding	MIR1203_hsa.miR.1203.002877	MIR1203	miRNA	No_correlation	Inter		No	No	No
AC005841.1_ENSG00000206044	AC005841-1	Protein_coding	MIR1236_hsa.miR.1236.002761	MIR1236	miRNA	No_correlation	Inter		No	No	No
AC005841.1_ENSG00000206044	AC005841-1	Protein_coding	MIR1238_hsa.miR.1238.002927	MIR1238	miRNA	No_correlation	Inter		No	No	No
AC005841.1_ENSG00000206044	AC005841-1	Protein_coding	MIR1247_hsa.miR.1247.002893	MIR1247	miRNA	No_correlation	Inter		No	No	No
AC005841.1_ENSG00000206044	AC005841-1	Protein_coding	MIR1262_hsa.miR.1262.002852	MIR1262	miRNA	No_correlation	Inter		No	No	No
AC005841.1_ENSG00000206044	AC005841-1	Protein_coding	MIR137_mmu.miR.137.001129	MIR137	miRNA	No_correlation	Inter		No	No	No
AC005841.1_ENSG00000206044	AC005841-1	Protein_coding	MIR16.2_hsa.miR.16.2.002171	MIR16	miRNA	No_correlation	Inter		No	No	No
AC005841.1_ENSG00000206044	AC005841-1	Protein_coding	MIR182_hsa.miR.182.000483	MIR182	miRNA	No_correlation	Inter		No	No	No
AC005841.1_ENSG00000206044	AC005841-1	Protein_coding	MIR185_hsa.miR.185.002104	MIR185	miRNA	No_correlation	Inter		No	No	No
AC005841.1_ENSG00000206044	AC005841-1	Protein_coding	MIR190b_hsa.miR.190b.002263	MIR190b	miRNA	No_correlation	Inter		No	No	No
AC005841.1_ENSG00000206044	AC005841-1	Protein_coding	MIR196b_hsa.miR.196b.002215	MIR196b	miRNA	No_correlation	Inter		No	No	No
AC005841.1_ENSG00000206044	AC005841-1	Protein_coding	MIR219.2.3p_hsa.miR.219.2.3p.002390	MIR219	miRNA	No_correlation	Inter		No	No	No
AC005841.1_ENSG00000206044	AC005841-1	Protein_coding	MIR299.5p_hsa.miR.299.5p.000600	MIR299	miRNA	No_correlation	Inter		No	No	No
AC005841.1_ENSG00000206044	AC005841-1	Protein_coding	MIR302c_hsa.miR.302c.000534	MIR302c	miRNA	No_correlation	Inter		No	No	No
AC005841.1_ENSG00000206044	AC005841-1	Protein_coding	MIR30b_hsa.miR.30b.002129	MIR30b	miRNA	No_correlation	Inter		No	No	No
AC005841.1_ENSG00000206044	AC005841-1	Protein_coding	MIR31_hsa.miR.31.002279	MIR31	miRNA	No_correlation	Inter		No	No	No
AC005841.1_ENSG00000206044	AC005841-1	Protein_coding	MIR369.3p_hsa.miR.369.3p.000557	MIR369	miRNA	No_correlation	Inter		No	No	No
AC005841.1_ENSG00000206044	AC005841-1	Protein_coding	MIR373_hsa.miR.373.000561	MIR373	miRNA	No_correlation	Inter		No	No	No
AC005841.1_ENSG00000206044	AC005841-1	Protein_coding	MIR375_hsa.miR.375.000564	MIR375	miRNA	No_correlation	Inter		No	No	No
AC005841.1_ENSG00000206044	AC005841-1	Protein_coding	MIR377_hsa.miR.377.000566	MIR377	miRNA	No_correlation	Inter		No	No	No
AC005841.1_ENSG00000206044	AC005841-1	Protein_coding	MIR409.5p_hsa.miR.409.5p.002331	MIR409	miRNA	No_correlation	Inter		No	No	No
AC005841.1_ENSG00000206044	AC005841-1	Protein_coding	MIR411_hsa.miR.411.002238	MIR411	miRNA	No_correlation	Inter		No	No	No
AC005841.1_ENSG00000206044	AC005841-1	Protein_coding	MIR429_hsa.miR.429.001024	MIR429	miRNA	No_correlation	Inter		No	No	No
AC005841.1_ENSG00000206044	AC005841-1	Protein_coding	MIR432_hsa.miR.432.001026	MIR432	miRNA	No_correlation	Inter		No	No	No
AC005841.1_ENSG00000206044	AC005841-1	Protein_coding	MIR497_hsa.miR.497.002368	MIR497	miRNA	No_correlation	Inter		No	No	No
AC005841.1_ENSG00000206044	AC005841-1	Protein_coding	MIR500_hsa.miR.500.001046	MIR500	miRNA	No_correlation	Inter		No	No	No
AC005841.1_ENSG00000206044	AC005841-1	Protein_coding	MIR516b_hsa.miR.516b.001150	MIR516b	miRNA	No_correlation	Inter		No	No	No
AC005841.1_ENSG00000206044	AC005841-1	Protein_coding	MIR518f_hsa.miR.518f.002387	MIR518f	miRNA	No_correlation	Inter		No	No	No
AC005841.1_ENSG00000206044	AC005841-1	Protein_coding	MIR525.3p_hsa.miR.525.3p.002385	MIR525	miRNA	No_correlation	Inter		No	No	No
AC005841.1_ENSG00000206044	AC005841-1	Protein_coding	MIR542.5p_hsa.miR.542.5p.002240	MIR542	miRNA	No_correlation	Inter		No	No	No
AC005841.1_ENSG00000206044	AC005841-1	Protein_coding	MIR548H_hsa.miR.548H.002816	MIR548H	miRNA	No_correlation	Inter		No	No	No
AC005841.1_ENSG00000206044	AC005841-1	Protein_coding	MIR551b_hsa.miR.551b.002346	MIR551b	miRNA	No_correlation	Inter		No	No	No
AC005841.1_ENSG00000206044	AC005841-1	Protein_coding	MIR557_hsa.miR.557.001525	MIR557	miRNA	No_correlation	Inter		No	No	No
AC005841.1_ENSG00000206044	AC005841-1	Protein_coding	MIR569_hsa.miR.569.001536	MIR569	miRNA	No_correlation	Inter		No	No	No
AC005841.1_ENSG00000206044	AC005841-1	Protein_coding	MIR585_hsa.miR.585.001625	MIR585	miRNA	No_correlation	Inter		No	No	No
AC005841.1_ENSG00000206044	AC005841-1	Protein_coding	MIR588_hsa.miR.588.001542	MIR588	miRNA	CCC	Inter		No	No	No
AC005841.1_ENSG00000206044	AC005841-1	Protein_coding	MIR591_hsa.miR.591.001545	MIR591	miRNA	No_correlation	Inter		No	No	No
AC005841.1_ENSG00000206044	AC005841-1	Protein_coding	MIR593_hsa.miR.593.002411	MIR593	miRNA	No_correlation	Inter		No	No	No
AC005841.1_ENSG00000206044	AC005841-1	Protein_coding	MIR595_hsa.miR.595.001987	MIR595	miRNA	No_correlation	Inter		No	No	No
AC005841.1_ENSG00000206044	AC005841-1	Protein_coding	MIR599_hsa.miR.599.001554	MIR599	miRNA	No_correlation	Inter		No	No	No
AC005841.1_ENSG00000206044	AC005841-1	Protein_coding	MIR605_hsa.miR.605.001568	MIR605	miRNA	No_correlation	Inter		No	No	No
AC005841.1_ENSG00000206044	AC005841-1	Protein_coding	MIR622_hsa.miR.622.001553	MIR622	miRNA	No_correlation	Inter		No	No	No
AC005841.1_ENSG00000206044	AC005841-1	Protein_coding	MIR624_hsa.miR.624.001557	MIR624	miRNA	No_correlation	Inter		No	No	No
AC005841.1_ENSG00000206044	AC005841-1	Protein_coding	MIR626_hsa.miR.626.001559	MIR626	miRNA	No_correlation	Inter		No	No	No
AC005841.1_ENSG00000206044	AC005841-1	Protein_coding	MIR627_hsa.miR.627.001560	MIR627	miRNA	No_correlation	Inter		No	No	No
AC005841.1_ENSG00000206044	AC005841-1	Protein_coding	MIR633_hsa.miR.633.001574	MIR633	miRNA	No_correlation	Inter		No	No	No
AC005841.1_ENSG00000206044	AC005841-1	Protein_coding	MIR639_hsa.miR.639.001583	MIR639	miRNA	No_correlation	Inter		No	No	No
AC005841.1_ENSG00000206044	AC005841-1	Protein_coding	MIR646_hsa.miR.646.001599	MIR646	miRNA	No_correlation	Inter		No	No	No
AC005841.1_ENSG00000206044	AC005841-1	Protein_coding	MIR658_hsa.miR.658.001513	MIR658	miRNA	No_correlation	Inter		No	No	No
AC005841.1_ENSG00000206044	AC005841-1	Protein_coding	MIR668_hsa.miR.668.001992	MIR668	miRNA	No_correlation	Inter		No	No	No
AC005841.1_ENSG00000206044	AC005841-1	Protein_coding	MIR765_hsa.miR.765.002643	MIR765	miRNA	No_correlation	Inter		No	No	No
AC005841.1_ENSG00000206044	AC005841-1	Protein_coding	MIR767.3p_hsa.miR.767.3p.001995	MIR767	miRNA	No_correlation	Inter		No	No	No
AC005841.1_ENSG00000206044	AC005841-1	Protein_coding	MIR885.3p_hsa.miR.885.3p.002372	MIR885	miRNA	No_correlation	Inter		No	No	No
AC005841.1_ENSG00000206044	AC005841-1	Protein_coding	MIR922_hsa.miR.922.002152	MIR922	miRNA	No_correlation	Inter		No	No	No
AC005841.1_ENSG00000206044	AC005841-1	Protein_coding	MIR936_hsa.miR.936.002179	MIR936	miRNA	No_correlation	Inter		No	No	No
AC005841.1_ENSG00000206044	AC005841-1	Protein_coding	MIR96_hsa.miR.96.002140	MIR96	miRNA	CCC	Inter		No	No	No
AC005841.1_ENSG00000206044	AC005841-1	Protein_coding	MIXL1_ENSG00000185155	MIXL1	Transcription_factor	CCC	Inter		No	No	Yes
AC005841.1_ENSG00000206044	AC005841-1	Protein_coding	MKRN3_ENSG00000179455	MKRN3	Protein_coding	CTRL	Intra		No	No	No
AC005841.1_ENSG00000206044	AC005841-1	Protein_coding	MLC1_ENSG00000100427	MLC1	Protein_coding	CCC	Intra		No	No	Yes
AC005841.1_ENSG00000206044	AC005841-1	Protein_coding	MLXIPL_ENSG00000009950	MLXIPL	Transcription_factor	No_correlation	Inter		No	No	Yes
AC005841.1_ENSG00000206044	AC005841-1	Protein_coding	MMP25_ENSG00000008516	MMP25	Protein_coding	No_correlation	Intra		No	No	No
AC005841.1_ENSG00000206044	AC005841-1	Protein_coding	MMP8_ENSG00000118113	MMP8	Protein_coding	No_correlation	Intra		No	No	No
AC005841.1_ENSG00000206044	AC005841-1	Protein_coding	MMP9_ENSG00000100985	MMP9	Protein_coding	No_correlation	Intra		No	No	No
AC005841.1_ENSG00000206044	AC005841-1	Protein_coding	MOG_ENSG00000204655	MOG	Protein_coding	CCC	Intra		No	No	No
AC005841.1_ENSG00000206044	AC005841-1	Protein_coding	MPEG1_ENSG00000197629	MPEG1	Protein_coding	No_correlation	Intra		No	No	Yes
AC005841.1_ENSG00000206044	AC005841-1	Protein_coding	MPO_ENSG00000005381	MPO	Protein_coding	CCC	Intra		No	No	No
AC005841.1_ENSG00000206044	AC005841-1	Protein_coding	MRC1L1_ENSG00000183748	MRC1L1	Protein_coding	No_correlation	Intra		No	No	No
AC005841.1_ENSG00000206044	AC005841-1	Protein_coding	MREG_ENSG00000118242	MREG	Protein_coding	No_correlation	Intra		No	No	No
AC005841.1_ENSG00000206044	AC005841-1	Protein_coding	MROH9_ENSG00000117501	MROH9	Protein_coding	No_correlation	Intra		No	No	No
AC005841.1_ENSG00000206044	AC005841-1	Protein_coding	MS4A1_ENSG00000156738	MS4A1	Protein_coding	No_correlation	Intra		No	No	No
AC005841.1_ENSG00000206044	AC005841-1	Protein_coding	MS4A4E_ENSG00000214787	MS4A4E	Protein_coding	CCC	Intra		No	No	No
AC005841.1_ENSG00000206044	AC005841-1	Protein_coding	MS4A6A_ENSG00000110077	MS4A6A	Protein_coding	No_correlation	Intra		No	No	No
AC005841.1_ENSG00000206044	AC005841-1	Protein_coding	MSLN_ENSG00000102854	MSLN	Protein_coding	CCC	Intra		No	No	No
AC005841.1_ENSG00000206044	AC005841-1	Protein_coding	MT1G_ENSG00000125144	MT1G	Protein_coding	CCC	Intra		No	No	No
AC005841.1_ENSG00000206044	AC005841-1	Protein_coding	MT1H_ENSG00000205358	MT1H	Protein_coding	CCC	Intra		No	No	No
AC005841.1_ENSG00000206044	AC005841-1	Protein_coding	MT3_ENSG00000087250	MT3	Protein_coding	No_correlation	Intra		No	No	No
AC005841.1_ENSG00000206044	AC005841-1	Protein_coding	MUC16_ENSG00000181143	MUC16	Protein_coding	No_correlation	Intra		No	No	No
AC005841.1_ENSG00000206044	AC005841-1	Protein_coding	MUC19_ENSG00000205592	MUC19	Protein_coding	No_correlation	Intra		No	No	No
AC005841.1_ENSG00000206044	AC005841-1	Protein_coding	MUC6_ENSG00000184956	MUC6	Protein_coding	No_correlation	Intra		No	No	No
AC005841.1_ENSG00000206044	AC005841-1	Protein_coding	MUSK_ENSG00000030304	MUSK	Protein_coding	CCC	Intra		No	No	No
AC005841.1_ENSG00000206044	AC005841-1	Protein_coding	MXRA5_ENSG00000101825	MXRA5	Protein_coding	CCC	Intra		No	No	No
AC005841.1_ENSG00000206044	AC005841-1	Protein_coding	MYB_ENSG00000118513	MYB	Transcription_factor	CCC	Inter		No	No	No
AC005841.1_ENSG00000206044	AC005841-1	Protein_coding	MYBPHL_ENSG00000221986	MYBPHL	Protein_coding	No_correlation	Intra		No	No	No
AC005841.1_ENSG00000206044	AC005841-1	Protein_coding	MYCBPAP_ENSG00000136449	MYCBPAP	Protein_coding	No_correlation	Intra		No	No	No
AC005841.1_ENSG00000206044	AC005841-1	Protein_coding	MYCL_ENSG00000116990	MYCL	Transcription_factor	No_correlation	Inter		No	No	No
AC005841.1_ENSG00000206044	AC005841-1	Protein_coding	MYEOV_ENSG00000172927	MYEOV	Protein_coding	No_correlation	Intra		No	No	No
AC005841.1_ENSG00000206044	AC005841-1	Protein_coding	MYF6_ENSG00000111046	MYF6	Transcription_factor	No_correlation	Inter		No	No	No
AC005841.1_ENSG00000206044	AC005841-1	Protein_coding	MYH6_ENSG00000197616	MYH6	Protein_coding	No_correlation	Intra		No	No	No
AC005841.1_ENSG00000206044	AC005841-1	Protein_coding	MYL1_ENSG00000168530	MYL1	Protein_coding	No_correlation	Intra		No	No	No
AC005841.1_ENSG00000206044	AC005841-1	Protein_coding	MYL4_ENSG00000198336	MYL4	Protein_coding	No_correlation	Intra		No	No	No
AC005841.1_ENSG00000206044	AC005841-1	Protein_coding	MYO1A_ENSG00000166866	MYO1A	Protein_coding	No_correlation	Intra		No	No	No
AC005841.1_ENSG00000206044	AC005841-1	Protein_coding	MYO1F_ENSG00000142347	MYO1F	Protein_coding	No_correlation	Intra		No	No	Yes
AC005841.1_ENSG00000206044	AC005841-1	Protein_coding	MYO1G_ENSG00000136286	MYO1G	Protein_coding	No_correlation	Intra		No	No	Yes
AC005841.1_ENSG00000206044	AC005841-1	Protein_coding	MYO3B_ENSG00000071909	MYO3B	Protein_coding	CCC	Intra		No	No	No
AC005841.1_ENSG00000206044	AC005841-1	Protein_coding	MYOC_ENSG00000034971	MYOC	Protein_coding	CCC	Intra		No	No	No
AC005841.1_ENSG00000206044	AC005841-1	Protein_coding	MYZAP_ENSG00000263155	MYZAP	Protein_coding	No_correlation	Intra		No	No	No
AC005841.1_ENSG00000206044	AC005841-1	Protein_coding	MZB1_ENSG00000170476	MZB1	Protein_coding	No_correlation	Intra		No	No	Yes
AC005841.1_ENSG00000206044	AC005841-1	Protein_coding	NAMPTL_ENSG00000229644	NAMPTL	Protein_coding	No_correlation	Intra		No	No	No
AC005841.1_ENSG00000206044	AC005841-1	Protein_coding	NCCRP1_ENSG00000188505	NCCRP1	Protein_coding	CCC	Intra		No	No	No
AC005841.1_ENSG00000206044	AC005841-1	Protein_coding	NCF1_ENSG00000158517	NCF1	Protein_coding	No_correlation	Intra		No	No	No
AC005841.1_ENSG00000206044	AC005841-1	Protein_coding	NCKAP1L_ENSG00000123338	NCKAP1L	Protein_coding	No_correlation	Intra		No	No	Yes
AC005841.1_ENSG00000206044	AC005841-1	Protein_coding	NCR1_ENSG00000189430	NCR1	Protein_coding	No_correlation	Intra		No	No	No
AC005841.1_ENSG00000206044	AC005841-1	Protein_coding	NCR3_ENSG00000204475	NCR3	Protein_coding	No_correlation	Intra		No	No	No
AC005841.1_ENSG00000206044	AC005841-1	Protein_coding	NDC80_ENSG00000080986	NDC80	Protein_coding	No_correlation	Intra		No	No	No
AC005841.1_ENSG00000206044	AC005841-1	Protein_coding	NDST3_ENSG00000164100	NDST3	Protein_coding	No_correlation	Intra		No	No	No
AC005841.1_ENSG00000206044	AC005841-1	Protein_coding	NEB_ENSG00000183091	NEB	Protein_coding	No_correlation	Intra		No	No	No
AC005841.1_ENSG00000206044	AC005841-1	Protein_coding	NECAB2_ENSG00000103154	NECAB2	Protein_coding	No_correlation	Intra		No	No	No
AC005841.1_ENSG00000206044	AC005841-1	Protein_coding	NEK5_ENSG00000197168	NEK5	Protein_coding	No_correlation	Intra		No	No	Yes
AC005841.1_ENSG00000206044	AC005841-1	Protein_coding	NELL2_ENSG00000184613	NELL2	Protein_coding	No_correlation	Intra		No	No	No
AC005841.1_ENSG00000206044	AC005841-1	Protein_coding	NFAM1_ENSG00000235568	NFAM1	Protein_coding	No_correlation	Intra		No	No	No
AC005841.1_ENSG00000206044	AC005841-1	Protein_coding	NHLRC4_ENSG00000257108	NHLRC4	Protein_coding	No_correlation	Intra		No	No	No
AC005841.1_ENSG00000206044	AC005841-1	Protein_coding	NIPAL1_ENSG00000163293	NIPAL1	Protein_coding	CCC	Intra		No	No	No
AC005841.1_ENSG00000206044	AC005841-1	Protein_coding	NKAIN2_ENSG00000188580	NKAIN2	Protein_coding	No_correlation	Intra		No	No	No
AC005841.1_ENSG00000206044	AC005841-1	Protein_coding	NKG7_ENSG00000105374	NKG7	Protein_coding	No_correlation	Intra		No	No	No
AC005841.1_ENSG00000206044	AC005841-1	Protein_coding	NKX2-3_ENSG00000119919	NKX2-3	Transcription_factor	No_correlation	Inter		No	No	No
AC005841.1_ENSG00000206044	AC005841-1	Protein_coding	NLRP11_ENSG00000179873	NLRP11	Protein_coding	No_correlation	Intra		No	No	No
AC005841.1_ENSG00000206044	AC005841-1	Protein_coding	NLRP14_ENSG00000158077	NLRP14	Protein_coding	No_correlation	Intra		No	No	Yes
AC005841.1_ENSG00000206044	AC005841-1	Protein_coding	NLRP2_ENSG00000022556	NLRP2	Protein_coding	CCC	Intra		No	No	No
AC005841.1_ENSG00000206044	AC005841-1	Protein_coding	NLRP3_ENSG00000162711	NLRP3	Protein_coding	No_correlation	Intra		No	No	Yes
AC005841.1_ENSG00000206044	AC005841-1	Protein_coding	NLRP6_ENSG00000174885	NLRP6	Protein_coding	No_correlation	Intra		No	No	No
AC005841.1_ENSG00000206044	AC005841-1	Protein_coding	NLRP7_ENSG00000167634	NLRP7	Protein_coding	No_correlation	Intra		No	No	No
AC005841.1_ENSG00000206044	AC005841-1	Protein_coding	NLRP9_ENSG00000185792	NLRP9	Protein_coding	CCC	Intra		No	No	No
AC005841.1_ENSG00000206044	AC005841-1	Protein_coding	NME8_ENSG00000086288	NME8	Protein_coding	No_correlation	Intra		No	No	No
AC005841.1_ENSG00000206044	AC005841-1	Protein_coding	NMNAT2_ENSG00000157064	NMNAT2	Protein_coding	No_correlation	Intra		No	No	No
AC005841.1_ENSG00000206044	AC005841-1	Protein_coding	NPAS4_ENSG00000174576	NPAS4	Transcription_factor	No_correlation	Inter		No	No	No
AC005841.1_ENSG00000206044	AC005841-1	Protein_coding	NPFFR2_ENSG00000056291	NPFFR2	Protein_coding	No_correlation	Intra		No	No	Yes
AC005841.1_ENSG00000206044	AC005841-1	Protein_coding	NPPB_ENSG00000120937	NPPB	Protein_coding	CCC	Intra		No	No	Yes
AC005841.1_ENSG00000206044	AC005841-1	Protein_coding	NPPC_ENSG00000163273	NPPC	Protein_coding	No_correlation	Intra		No	No	No
AC005841.1_ENSG00000206044	AC005841-1	Protein_coding	NPTX2_ENSG00000106236	NPTX2	Protein_coding	CCC	Intra		No	No	Yes
AC005841.1_ENSG00000206044	AC005841-1	Protein_coding	NPY4R_ENSG00000204174	NPY4R	Protein_coding	No_correlation	Intra		No	No	No
AC005841.1_ENSG00000206044	AC005841-1	Protein_coding	NR4A1_ENSG00000123358	NR4A1	Transcription_factor	No_correlation	Inter		No	No	No
AC005841.1_ENSG00000206044	AC005841-1	Protein_coding	NR4A3_ENSG00000119508	NR4A3	Transcription_factor	No_correlation	Inter		No	No	Yes
AC005841.1_ENSG00000206044	AC005841-1	Protein_coding	NRK_ENSG00000123572	NRK	Protein_coding	No_correlation	Intra		No	No	No
AC005841.1_ENSG00000206044	AC005841-1	Protein_coding	NRTN_ENSG00000171119	NRTN	Protein_coding	No_correlation	Intra		No	No	No
AC005841.1_ENSG00000206044	AC005841-1	Protein_coding	NSG1_ENSG00000168824	NSG1	Protein_coding	No_correlation	Intra		No	No	No
AC005841.1_ENSG00000206044	AC005841-1	Protein_coding	NSG2_ENSG00000170091	NSG2	Protein_coding	No_correlation	Intra		No	No	No
AC005841.1_ENSG00000206044	AC005841-1	Protein_coding	NT5DC2_ENSG00000168268	NT5DC2	Protein_coding	CTRL+CCC	Intra		No	No	No
AC005841.1_ENSG00000206044	AC005841-1	Protein_coding	NTN1_ENSG00000065320	NTN1	Protein_coding	CCC	Intra		No	No	No
AC005841.1_ENSG00000206044	AC005841-1	Protein_coding	NTN5_ENSG00000142233	NTN5	Protein_coding	No_correlation	Intra		No	No	No
AC005841.1_ENSG00000206044	AC005841-1	Protein_coding	NUGGC_ENSG00000189233	NUGGC	Protein_coding	No_correlation	Intra		No	No	Yes
AC005841.1_ENSG00000206044	AC005841-1	Protein_coding	NUP210_ENSG00000132182	NUP210	Protein_coding	No_correlation	Intra		No	No	No
AC005841.1_ENSG00000206044	AC005841-1	Protein_coding	NYAP2_ENSG00000144460	NYAP2	Protein_coding	CCC	Intra		No	No	No
AC005841.1_ENSG00000206044	AC005841-1	Protein_coding	OCLN_ENSG00000197822	OCLN	Protein_coding	No_correlation	Intra		No	No	No
AC005841.1_ENSG00000206044	AC005841-1	Protein_coding	OR1Q1_ENSG00000165202	OR1Q1	Protein_coding	No_correlation	Intra		No	No	No
AC005841.1_ENSG00000206044	AC005841-1	Protein_coding	OR2H2_ENSG00000204657	OR2H2	Protein_coding	No_correlation	Intra		No	No	No
AC005841.1_ENSG00000206044	AC005841-1	Protein_coding	ORM2_ENSG00000228278	ORM2	Protein_coding	No_correlation	Intra		No	No	No
AC005841.1_ENSG00000206044	AC005841-1	Protein_coding	OTOGL_ENSG00000165899	OTOGL	Protein_coding	No_correlation	Intra		No	No	No
AC005841.1_ENSG00000206044	AC005841-1	Protein_coding	OXGR1_ENSG00000165621	OXGR1	Protein_coding	No_correlation	Intra		No	No	Yes
AC005841.1_ENSG00000206044	AC005841-1	Protein_coding	P2RY10_ENSG00000078589	P2RY10	Protein_coding	No_correlation	Intra		No	No	No
AC005841.1_ENSG00000206044	AC005841-1	Protein_coding	P2RY12_ENSG00000169313	P2RY12	Protein_coding	No_correlation	Intra		No	No	Yes
AC005841.1_ENSG00000206044	AC005841-1	Protein_coding	P2RY13_ENSG00000181631	P2RY13	Protein_coding	No_correlation	Intra		No	No	No
AC005841.1_ENSG00000206044	AC005841-1	Protein_coding	P2RY2_ENSG00000175591	P2RY2	Protein_coding	No_correlation	Intra		No	No	Yes
AC005841.1_ENSG00000206044	AC005841-1	Protein_coding	PAH_ENSG00000171759	PAH	Protein_coding	No_correlation	Intra		No	No	No
AC005841.1_ENSG00000206044	AC005841-1	Protein_coding	PAPLN_ENSG00000100767	PAPLN	Protein_coding	No_correlation	Intra		No	No	Yes
AC005841.1_ENSG00000206044	AC005841-1	Protein_coding	PARP15_ENSG00000173200	PARP15	Protein_coding	No_correlation	Intra		No	No	Yes
AC005841.1_ENSG00000206044	AC005841-1	Protein_coding	PARP8_ENSG00000151883	PARP8	Protein_coding	No_correlation	Intra		No	No	No
AC005841.1_ENSG00000206044	AC005841-1	Protein_coding	PARVG_ENSG00000138964	PARVG	Protein_coding	No_correlation	Intra		No	No	No
AC005841.1_ENSG00000206044	AC005841-1	Protein_coding	PATL2_ENSG00000229474	PATL2	Protein_coding	No_correlation	Intra		No	No	Yes
AC005841.1_ENSG00000206044	AC005841-1	Protein_coding	PAX5_ENSG00000196092	PAX5	Transcription_factor	No_correlation	Inter		No	No	Yes
AC005841.1_ENSG00000206044	AC005841-1	Protein_coding	PBX4_ENSG00000105717	PBX4	Transcription_factor	No_correlation	Inter		No	No	No
AC005841.1_ENSG00000206044	AC005841-1	Protein_coding	PCDH20_ENSG00000197991	PCDH20	Protein_coding	CCC	Intra		No	No	Yes
AC005841.1_ENSG00000206044	AC005841-1	Protein_coding	PCED1B_ENSG00000179715	PCED1B	Protein_coding	No_correlation	Intra		No	No	Yes
AC005841.1_ENSG00000206044	AC005841-1	Protein_coding	PCK1_ENSG00000124253	PCK1	Protein_coding	No_correlation	Intra		No	No	No
AC005841.1_ENSG00000206044	AC005841-1	Protein_coding	PCNXL2_ENSG00000135749	PCNXL2	Protein_coding	No_correlation	Intra		No	No	No
AC005841.1_ENSG00000206044	AC005841-1	Protein_coding	PCYT1B_ENSG00000102230	PCYT1B	Protein_coding	No_correlation	Intra		No	No	No
AC005841.1_ENSG00000206044	AC005841-1	Protein_coding	PDE4D_ENSG00000113448	PDE4D	Protein_coding	No_correlation	Intra		No	No	Yes
AC005841.1_ENSG00000206044	AC005841-1	Protein_coding	PDE6G_ENSG00000185527	PDE6G	Protein_coding	CCC	Intra		No	No	No
AC005841.1_ENSG00000206044	AC005841-1	Protein_coding	PDE8B_ENSG00000113231	PDE8B	Protein_coding	No_correlation	Intra		No	No	No
AC005841.1_ENSG00000206044	AC005841-1	Protein_coding	PENK_ENSG00000181195	PENK	Protein_coding	No_correlation	Intra		No	No	Yes
AC005841.1_ENSG00000206044	AC005841-1	Protein_coding	PHACTR3_ENSG00000087495	PHACTR3	Protein_coding	No_correlation	Intra		No	No	No
AC005841.1_ENSG00000206044	AC005841-1	Protein_coding	PI15_ENSG00000137558	PI15	Protein_coding	No_correlation	Intra		No	No	No
AC005841.1_ENSG00000206044	AC005841-1	Protein_coding	PIK3C2G_ENSG00000139144	PIK3C2G	Protein_coding	CCC	Intra		No	No	No
AC005841.1_ENSG00000206044	AC005841-1	Protein_coding	PIK3CG_ENSG00000105851	PIK3CG	Protein_coding	No_correlation	Intra		No	No	No
AC005841.1_ENSG00000206044	AC005841-1	Protein_coding	PIK3IP1_ENSG00000100100	PIK3IP1	Protein_coding	No_correlation	Intra		No	No	No
AC005841.1_ENSG00000206044	AC005841-1	Protein_coding	PIK3R5_ENSG00000141506	PIK3R5	Protein_coding	No_correlation	Intra		No	No	Yes
AC005841.1_ENSG00000206044	AC005841-1	Protein_coding	PIK3R6_ENSG00000174083	PIK3R6	Protein_coding	No_correlation	Intra		No	No	Yes
AC005841.1_ENSG00000206044	AC005841-1	Protein_coding	PILRA_ENSG00000085514	PILRA	Protein_coding	CCC	Intra		No	No	No
AC005841.1_ENSG00000206044	AC005841-1	Protein_coding	PIM1_ENSG00000137193	PIM1	Protein_coding	No_correlation	Intra		No	No	No
AC005841.1_ENSG00000206044	AC005841-1	Protein_coding	PIM2_ENSG00000102096	PIM2	Protein_coding	No_correlation	Intra		No	No	No
AC005841.1_ENSG00000206044	AC005841-1	Protein_coding	PIRT_ENSG00000233670	PIRT	Protein_coding	No_correlation	Intra		No	No	No
AC005841.1_ENSG00000206044	AC005841-1	Protein_coding	PKIB_ENSG00000135549	PKIB	Protein_coding	No_correlation	Intra		No	No	No
AC005841.1_ENSG00000206044	AC005841-1	Protein_coding	PLA2G12B_ENSG00000138308	PLA2G12B	Protein_coding	No_correlation	Intra		No	No	No
AC005841.1_ENSG00000206044	AC005841-1	Protein_coding	PLA2G2D_ENSG00000117215	PLA2G2D	Protein_coding	No_correlation	Intra		No	No	No
AC005841.1_ENSG00000206044	AC005841-1	Protein_coding	PLA2G7_ENSG00000146070	PLA2G7	Protein_coding	No_correlation	Intra		No	No	Yes
AC005841.1_ENSG00000206044	AC005841-1	Protein_coding	PLAC8_ENSG00000145287	PLAC8	Protein_coding	No_correlation	Intra		No	No	Yes
AC005841.1_ENSG00000206044	AC005841-1	Protein_coding	PLCH2_ENSG00000149527	PLCH2	Protein_coding	No_correlation	Intra		No	No	No
AC005841.1_ENSG00000206044	AC005841-1	Protein_coding	PLD4_ENSG00000166428	PLD4	Protein_coding	No_correlation	Intra		No	No	No
AC005841.1_ENSG00000206044	AC005841-1	Protein_coding	PNLDC1_ENSG00000146453	PNLDC1	Protein_coding	CCC	Intra		No	No	No
AC005841.1_ENSG00000206044	AC005841-1	Protein_coding	PNOC_ENSG00000168081	PNOC	Protein_coding	No_correlation	Intra		No	No	No
AC005841.1_ENSG00000206044	AC005841-1	Protein_coding	PNRC2_ENSG00000215700	PNRC2	Protein_coding	No_correlation	Intra		No	No	No
AC005841.1_ENSG00000206044	AC005841-1	Protein_coding	POU2AF1_ENSG00000110777	POU2AF1	Transcription_factor	No_correlation	Inter		No	No	No
AC005841.1_ENSG00000206044	AC005841-1	Protein_coding	POU2F2_ENSG00000028277	POU2F2	Transcription_factor	No_correlation	Inter		No	No	No
AC005841.1_ENSG00000206044	AC005841-1	Protein_coding	PPAPDC1A_ENSG00000203805	PPAPDC1A	Protein_coding	No_correlation	Intra		No	No	No
AC005841.1_ENSG00000206044	AC005841-1	Protein_coding	PPIAL4G_ENSG00000236334	PPIAL4G	Protein_coding	No_correlation	Intra		No	No	No
AC005841.1_ENSG00000206044	AC005841-1	Protein_coding	PPP2R2B_ENSG00000156475	PPP2R2B	Protein_coding	No_correlation	Intra		No	No	Yes
AC005841.1_ENSG00000206044	AC005841-1	Protein_coding	PRAM1_ENSG00000133246	PRAM1	Protein_coding	No_correlation	Intra		No	No	No
AC005841.1_ENSG00000206044	AC005841-1	Protein_coding	PRDM1_ENSG00000057657	PRDM1	Transcription_factor	No_correlation	Inter		No	No	No
AC005841.1_ENSG00000206044	AC005841-1	Protein_coding	PRED60_ENSG00000267883	PRED60	Protein_coding	No_correlation	Intra		No	No	No
AC005841.1_ENSG00000206044	AC005841-1	Protein_coding	PRELP_ENSG00000188783	PRELP	Protein_coding	No_correlation	Intra		No	No	No
AC005841.1_ENSG00000206044	AC005841-1	Protein_coding	PRF1_ENSG00000180644	PRF1	Protein_coding	No_correlation	Intra		No	No	Yes
AC005841.1_ENSG00000206044	AC005841-1	Protein_coding	PRKCB_ENSG00000166501	PRKCB	Protein_coding	No_correlation	Intra		No	No	No
AC005841.1_ENSG00000206044	AC005841-1	Protein_coding	PRKCQ_ENSG00000065675	PRKCQ	Protein_coding	No_correlation	Intra		No	No	Yes
AC005841.1_ENSG00000206044	AC005841-1	Protein_coding	PRKCQ-AS1_ENSG00000237943	PRKCQ-AS1	lncRNA	No_correlation	Inter		No	No	No
AC005841.1_ENSG00000206044	AC005841-1	Protein_coding	PRKG2_ENSG00000138669	PRKG2	Protein_coding	No_correlation	Intra		No	No	No
AC005841.1_ENSG00000206044	AC005841-1	Protein_coding	PRMT8_ENSG00000111218	PRMT8	Protein_coding	No_correlation	Intra		No	No	No
AC005841.1_ENSG00000206044	AC005841-1	Protein_coding	PROK1_ENSG00000143125	PROK1	Protein_coding	No_correlation	Intra		No	No	No
AC005841.1_ENSG00000206044	AC005841-1	Protein_coding	PRSS1_ENSG00000204983	PRSS1	Protein_coding	No_correlation	Intra		No	No	No
AC005841.1_ENSG00000206044	AC005841-1	Protein_coding	PRSS45_ENSG00000188086	PRSS45	Protein_coding	No_correlation	Intra		No	No	No
AC005841.1_ENSG00000206044	AC005841-1	Protein_coding	PSCA_ENSG00000167653	PSCA	Protein_coding	CCC	Intra		No	No	No
AC005841.1_ENSG00000206044	AC005841-1	Protein_coding	PSD4_ENSG00000125637	PSD4	Protein_coding	No_correlation	Intra		No	No	Yes
AC005841.1_ENSG00000206044	AC005841-1	Protein_coding	PSTPIP1_ENSG00000140368	PSTPIP1	Protein_coding	No_correlation	Intra		No	No	Yes
AC005841.1_ENSG00000206044	AC005841-1	Protein_coding	PSTPIP2_ENSG00000152229	PSTPIP2	Protein_coding	CTRL+CCC	Intra		No	No	Yes
AC005841.1_ENSG00000206044	AC005841-1	Protein_coding	PTAFR_ENSG00000169403	PTAFR	Protein_coding	No_correlation	Intra		No	No	Yes
AC005841.1_ENSG00000206044	AC005841-1	Protein_coding	PTGDR_ENSG00000168229	PTGDR	Protein_coding	No_correlation	Intra		No	No	No
AC005841.1_ENSG00000206044	AC005841-1	Protein_coding	PTGER2_ENSG00000125384	PTGER2	Protein_coding	No_correlation	Intra		No	No	Yes
AC005841.1_ENSG00000206044	AC005841-1	Protein_coding	PTGER3_ENSG00000050628	PTGER3	Protein_coding	No_correlation	Intra		No	No	No
AC005841.1_ENSG00000206044	AC005841-1	Protein_coding	PTGFR_ENSG00000122420	PTGFR	Protein_coding	No_correlation	Intra		No	No	Yes
AC005841.1_ENSG00000206044	AC005841-1	Protein_coding	PTPN22_ENSG00000134242	PTPN22	Protein_coding	No_correlation	Intra		No	No	Yes
AC005841.1_ENSG00000206044	AC005841-1	Protein_coding	PTPN6_ENSG00000111679	PTPN6	Protein_coding	No_correlation	Intra		No	No	Yes
AC005841.1_ENSG00000206044	AC005841-1	Protein_coding	PTPN7_ENSG00000143851	PTPN7	Protein_coding	No_correlation	Intra		No	No	Yes
AC005841.1_ENSG00000206044	AC005841-1	Protein_coding	PTPRC_ENSG00000081237	PTPRC	Protein_coding	No_correlation	Intra		No	No	Yes
AC005841.1_ENSG00000206044	AC005841-1	Protein_coding	PTPRCAP_ENSG00000213402	PTPRCAP	Protein_coding	No_correlation	Intra		No	No	Yes
AC005841.1_ENSG00000206044	AC005841-1	Protein_coding	PTPRH_ENSG00000080031	PTPRH	Protein_coding	CCC	Intra		No	No	No
AC005841.1_ENSG00000206044	AC005841-1	Protein_coding	PTRH1_ENSG00000187024	PTRH1	Protein_coding	No_correlation	Intra		No	No	No
AC005841.1_ENSG00000206044	AC005841-1	Protein_coding	PTX3_ENSG00000163661	PTX3	Protein_coding	No_correlation	Intra		No	No	No
AC005841.1_ENSG00000206044	AC005841-1	Protein_coding	PYCARD_ENSG00000103490	PYCARD	Protein_coding	No_correlation	Intra		No	No	No
AC005841.1_ENSG00000206044	AC005841-1	Protein_coding	PYHIN1_ENSG00000163564	PYHIN1	Protein_coding	No_correlation	Intra		No	No	No
AC005841.1_ENSG00000206044	AC005841-1	Protein_coding	RAB15_ENSG00000139998	RAB15	Protein_coding	No_correlation	Intra		No	No	No
AC005841.1_ENSG00000206044	AC005841-1	Protein_coding	RAB27B_ENSG00000041353	RAB27B	Protein_coding	CCC	Intra		No	No	No
AC005841.1_ENSG00000206044	AC005841-1	Protein_coding	RAB37_ENSG00000172794	RAB37	Protein_coding	No_correlation	Intra		No	No	Yes
AC005841.1_ENSG00000206044	AC005841-1	Protein_coding	RAB39A_ENSG00000179331	RAB39A	Protein_coding	No_correlation	Intra		No	No	No
AC005841.1_ENSG00000206044	AC005841-1	Protein_coding	RAB39B_ENSG00000155961	RAB39B	Protein_coding	No_correlation	Intra		No	No	No
AC005841.1_ENSG00000206044	AC005841-1	Protein_coding	RAB3B_ENSG00000169213	RAB3B	Protein_coding	CCC	Intra		No	No	No
AC005841.1_ENSG00000206044	AC005841-1	Protein_coding	RAB3C_ENSG00000152932	RAB3C	Protein_coding	CCC	Intra		No	No	Yes
AC005841.1_ENSG00000206044	AC005841-1	Protein_coding	RAC2_ENSG00000128340	RAC2	Protein_coding	No_correlation	Intra		No	No	No
AC005841.1_ENSG00000206044	AC005841-1	Protein_coding	RAMP1_ENSG00000132329	RAMP1	Protein_coding	CCC	Intra		No	No	No
AC005841.1_ENSG00000206044	AC005841-1	Protein_coding	RAP1GAP2_ENSG00000132359	RAP1GAP2	Protein_coding	No_correlation	Intra		No	No	Yes
AC005841.1_ENSG00000206044	AC005841-1	Protein_coding	RAPSN_ENSG00000165917	RAPSN	Protein_coding	No_correlation	Intra		No	No	No
AC005841.1_ENSG00000206044	AC005841-1	Protein_coding	RARRES1_ENSG00000118849	RARRES1	Protein_coding	CCC	Intra		No	No	Yes
AC005841.1_ENSG00000206044	AC005841-1	Protein_coding	RARRES3_ENSG00000133321	RARRES3	Protein_coding	No_correlation	Intra		No	No	Yes
AC005841.1_ENSG00000206044	AC005841-1	Protein_coding	RASAL3_ENSG00000105122	RASAL3	Protein_coding	No_correlation	Intra		No	No	No
AC005841.1_ENSG00000206044	AC005841-1	Protein_coding	RASGRF1_ENSG00000058335	RASGRF1	Protein_coding	No_correlation	Intra		No	No	Yes
AC005841.1_ENSG00000206044	AC005841-1	Protein_coding	RASSF6_ENSG00000169435	RASSF6	Protein_coding	No_correlation	Intra		No	No	No
AC005841.1_ENSG00000206044	AC005841-1	Protein_coding	RBP4_ENSG00000138207	RBP4	Protein_coding	No_correlation	Intra		No	No	No
AC005841.1_ENSG00000206044	AC005841-1	Protein_coding	RBP5_ENSG00000139194	RBP5	Protein_coding	No_correlation	Intra		No	No	No
AC005841.1_ENSG00000206044	AC005841-1	Protein_coding	RBPMS2_ENSG00000166831	RBPMS2	Protein_coding	No_correlation	Intra		No	No	Yes
AC005841.1_ENSG00000206044	AC005841-1	Protein_coding	RCVRN_ENSG00000109047	RCVRN	Protein_coding	CCC	Intra		No	No	No
AC005841.1_ENSG00000206044	AC005841-1	Protein_coding	RDM1_ENSG00000187456	RDM1	Protein_coding	No_correlation	Intra		No	No	No
AC005841.1_ENSG00000206044	AC005841-1	Protein_coding	RFPL2_ENSG00000128253	RFPL2	Protein_coding	CCC	Intra		No	No	No
AC005841.1_ENSG00000206044	AC005841-1	Protein_coding	RFX8_ENSG00000196460	RFX8	Transcription_factor	No_correlation	Inter		No	No	No
AC005841.1_ENSG00000206044	AC005841-1	Protein_coding	RGS1_ENSG00000090104	RGS1	Protein_coding	No_correlation	Intra		No	No	Yes
AC005841.1_ENSG00000206044	AC005841-1	Protein_coding	RGS10_ENSG00000148908	RGS10	Protein_coding	CTRL	Intra		No	No	No
AC005841.1_ENSG00000206044	AC005841-1	Protein_coding	RGS18_ENSG00000150681	RGS18	Protein_coding	No_correlation	Intra		No	No	No
AC005841.1_ENSG00000206044	AC005841-1	Protein_coding	RGS9_ENSG00000108370	RGS9	Protein_coding	No_correlation	Intra		No	No	No
AC005841.1_ENSG00000206044	AC005841-1	Protein_coding	RHAG_ENSG00000112077	RHAG	Protein_coding	CCC	Intra		No	No	No
AC005841.1_ENSG00000206044	AC005841-1	Protein_coding	RHBDL3_ENSG00000141314	RHBDL3	Protein_coding	No_correlation	Intra		No	No	No
AC005841.1_ENSG00000206044	AC005841-1	Protein_coding	RHOD_ENSG00000173156	RHOD	Protein_coding	No_correlation	Intra		No	No	Yes
AC005841.1_ENSG00000206044	AC005841-1	Protein_coding	RHOH_ENSG00000168421	RHOH	Protein_coding	No_correlation	Intra		No	No	Yes
AC005841.1_ENSG00000206044	AC005841-1	Protein_coding	RIMBP3B_ENSG00000196934	RIMBP3B	Protein_coding	No_correlation	Intra		No	No	No
AC005841.1_ENSG00000206044	AC005841-1	Protein_coding	RIMS1_ENSG00000079841	RIMS1	Protein_coding	No_correlation	Intra		No	No	No
AC005841.1_ENSG00000206044	AC005841-1	Protein_coding	RLN2_ENSG00000107014	RLN2	Protein_coding	No_correlation	Intra		No	No	No
AC005841.1_ENSG00000206044	AC005841-1	Protein_coding	RLTPR_ENSG00000159753	RLTPR	Protein_coding	No_correlation	Intra		No	No	No
AC005841.1_ENSG00000206044	AC005841-1	Protein_coding	RNASE6_ENSG00000169413	RNASE6	Protein_coding	No_correlation	Intra		No	No	No
AC005841.1_ENSG00000206044	AC005841-1	Protein_coding	RNASET2_ENSG00000026297	RNASET2	Protein_coding	No_correlation	Intra		No	No	No
AC005841.1_ENSG00000206044	AC005841-1	Protein_coding	RNF122_ENSG00000133874	RNF122	Protein_coding	No_correlation	Intra		No	No	No
AC005841.1_ENSG00000206044	AC005841-1	Protein_coding	RNF222_ENSG00000189051	RNF222	Protein_coding	No_correlation	Intra		No	No	No
AC005841.1_ENSG00000206044	AC005841-1	Protein_coding	RP11-1026M7.2_ENSG00000249109	RP11-1026M7-2	Protein_coding	No_correlation	Intra		No	No	No
AC005841.1_ENSG00000206044	AC005841-1	Protein_coding	RP11-12J10.3_ENSG00000258539	RP11-12J10-3	Protein_coding	No_correlation	Intra		No	No	No
AC005841.1_ENSG00000206044	AC005841-1	Protein_coding	RP11-131H24.4_ENSG00000258987	RP11-131H24-4	Protein_coding	No_correlation	Intra		No	No	No
AC005841.1_ENSG00000206044	AC005841-1	Protein_coding	RP11-204N11.1_ENSG00000258869	RP11-204N11-1	Protein_coding	No_correlation	Intra		No	No	No
AC005841.1_ENSG00000206044	AC005841-1	Protein_coding	RP11-222K16.2_ENSG00000272282	RP11-222K16-2	lncRNA	No_correlation	Inter		No	No	No
AC005841.1_ENSG00000206044	AC005841-1	Protein_coding	RP11-290F20.3_ENSG00000224397	RP11-290F20-3	lncRNA	CCC	Inter		No	No	No
AC005841.1_ENSG00000206044	AC005841-1	Protein_coding	RP11-357H14.17_ENSG00000272763	RP11-357H14-17	lncRNA	No_correlation	Inter		No	No	No
AC005841.1_ENSG00000206044	AC005841-1	Protein_coding	RP11-366L20.2_ENSG00000197301	RP11-366L20-2	Protein_coding	No_correlation	Intra		No	No	No
AC005841.1_ENSG00000206044	AC005841-1	Protein_coding	RP11-434D9.1_ENSG00000249364	RP11-434D9-1	lncRNA	CCC	Inter		No	No	No
AC005841.1_ENSG00000206044	AC005841-1	Protein_coding	RP11-451M19.3_ENSG00000203876	RP11-451M19-3	Protein_coding	No_correlation	Intra		No	No	No
AC005841.1_ENSG00000206044	AC005841-1	Protein_coding	RP11-533O20.2_ENSG00000223946	RP11-533O20-2	lncRNA	No_correlation	Inter		No	No	No
AC005841.1_ENSG00000206044	AC005841-1	Protein_coding	RP11-621L6.3_ENSG00000273321	RP11-621L6-3	lncRNA	No_correlation	Inter		No	No	No
AC005841.1_ENSG00000206044	AC005841-1	Protein_coding	RP11-644F5.10_ENSG00000258311	RP11-644F5-10	Protein_coding	No_correlation	Intra		No	No	No
AC005841.1_ENSG00000206044	AC005841-1	Protein_coding	RP11-6L6.2_ENSG00000250673	RP11-6L6-2	Protein_coding	No_correlation	Intra		No	No	No
AC005841.1_ENSG00000206044	AC005841-1	Protein_coding	RP11-766F14.2_ENSG00000248713	RP11-766F14-2	Protein_coding	CCC	Intra		No	No	No
AC005841.1_ENSG00000206044	AC005841-1	Protein_coding	RP11-796G6.2_ENSG00000258512	RP11-796G6-2	Protein_coding	No_correlation	Intra		No	No	No
AC005841.1_ENSG00000206044	AC005841-1	Protein_coding	RP11-986E7.7_ENSG00000273259	RP11-986E7-7	Protein_coding	CCC	Intra		No	No	No
AC005841.1_ENSG00000206044	AC005841-1	Protein_coding	RRAD_ENSG00000166592	RRAD	Protein_coding	No_correlation	Intra		No	No	No
AC005841.1_ENSG00000206044	AC005841-1	Protein_coding	RTKN2_ENSG00000182010	RTKN2	Protein_coding	CCC	Intra		No	No	No
AC005841.1_ENSG00000206044	AC005841-1	Protein_coding	RTN1_ENSG00000139970	RTN1	Protein_coding	No_correlation	Intra		No	No	Yes
AC005841.1_ENSG00000206044	AC005841-1	Protein_coding	RTN4RL1_ENSG00000185924	RTN4RL1	Protein_coding	No_correlation	Intra		No	No	Yes
AC005841.1_ENSG00000206044	AC005841-1	Protein_coding	RUFY4_ENSG00000188282	RUFY4	Protein_coding	CCC	Intra		No	No	No
AC005841.1_ENSG00000206044	AC005841-1	Protein_coding	RUNX2_ENSG00000124813	RUNX2	Transcription_factor	No_correlation	Inter		No	No	No
AC005841.1_ENSG00000206044	AC005841-1	Protein_coding	RUNX3_ENSG00000020633	RUNX3	Transcription_factor	No_correlation	Inter		No	No	Yes
AC005841.1_ENSG00000206044	AC005841-1	Protein_coding	S100A3_ENSG00000188015	S100A3	Protein_coding	No_correlation	Intra		No	No	No
AC005841.1_ENSG00000206044	AC005841-1	Protein_coding	S100Z_ENSG00000171643	S100Z	Protein_coding	CCC	Intra		No	No	No
AC005841.1_ENSG00000206044	AC005841-1	Protein_coding	S1PR4_ENSG00000125910	S1PR4	Protein_coding	No_correlation	Intra		No	No	Yes
AC005841.1_ENSG00000206044	AC005841-1	Protein_coding	SAA1_ENSG00000173432	SAA1	Protein_coding	No_correlation	Intra		No	No	No
AC005841.1_ENSG00000206044	AC005841-1	Protein_coding	SACS-AS1_ENSG00000229558	SACS-AS1	lncRNA	No_correlation	Inter		No	No	No
AC005841.1_ENSG00000206044	AC005841-1	Protein_coding	SALL1_ENSG00000103449	SALL1	Transcription_factor	No_correlation	Inter		No	No	Yes
AC005841.1_ENSG00000206044	AC005841-1	Protein_coding	SAMD3_ENSG00000164483	SAMD3	Protein_coding	No_correlation	Intra		No	No	Yes
AC005841.1_ENSG00000206044	AC005841-1	Protein_coding	SAMSN1_ENSG00000155307	SAMSN1	Protein_coding	No_correlation	Intra		No	No	Yes
AC005841.1_ENSG00000206044	AC005841-1	Protein_coding	SASH3_ENSG00000122122	SASH3	Protein_coding	No_correlation	Intra		No	No	No
AC005841.1_ENSG00000206044	AC005841-1	Protein_coding	SBK2_ENSG00000187550	SBK2	Protein_coding	No_correlation	Intra		No	No	No
AC005841.1_ENSG00000206044	AC005841-1	Protein_coding	SCD_ENSG00000099194	SCD	Protein_coding	No_correlation	Intra		No	No	No
AC005841.1_ENSG00000206044	AC005841-1	Protein_coding	SCGB1D2_ENSG00000124935	SCGB1D2	Protein_coding	No_correlation	Intra		No	No	No
AC005841.1_ENSG00000206044	AC005841-1	Protein_coding	SCGB3A2_ENSG00000164265	SCGB3A2	Protein_coding	No_correlation	Intra		No	No	No
AC005841.1_ENSG00000206044	AC005841-1	Protein_coding	SCGN_ENSG00000079689	SCGN	Protein_coding	No_correlation	Intra		No	No	No
AC005841.1_ENSG00000206044	AC005841-1	Protein_coding	SCIMP_ENSG00000161929	SCIMP	Protein_coding	No_correlation	Intra		No	No	No
AC005841.1_ENSG00000206044	AC005841-1	Protein_coding	SCML4_ENSG00000146285	SCML4	Transcription_factor	No_correlation	Inter		No	No	Yes
AC005841.1_ENSG00000206044	AC005841-1	Protein_coding	SCN2B_ENSG00000149575	SCN2B	Protein_coding	No_correlation	Intra		No	No	Yes
AC005841.1_ENSG00000206044	AC005841-1	Protein_coding	SCNN1B_ENSG00000168447	SCNN1B	Protein_coding	No_correlation	Intra		No	No	No
AC005841.1_ENSG00000206044	AC005841-1	Protein_coding	SCUBE1_ENSG00000159307	SCUBE1	Protein_coding	No_correlation	Intra		No	No	Yes
AC005841.1_ENSG00000206044	AC005841-1	Protein_coding	SDC1_ENSG00000115884	SDC1	Protein_coding	No_correlation	Intra		No	No	No
AC005841.1_ENSG00000206044	AC005841-1	Protein_coding	SEL1L3_ENSG00000091490	SEL1L3	Protein_coding	No_correlation	Intra		No	No	No
AC005841.1_ENSG00000206044	AC005841-1	Protein_coding	SELE_ENSG00000007908	SELE	Protein_coding	No_correlation	Intra		No	No	No
AC005841.1_ENSG00000206044	AC005841-1	Protein_coding	SELPLG_ENSG00000110876	SELPLG	Protein_coding	No_correlation	Intra		No	No	Yes
AC005841.1_ENSG00000206044	AC005841-1	Protein_coding	SEMA4A_ENSG00000196189	SEMA4A	Protein_coding	No_correlation	Intra		No	No	Yes
AC005841.1_ENSG00000206044	AC005841-1	Protein_coding	SEPT1_ENSG00000180096	SEPT1	Protein_coding	No_correlation	Intra		No	No	No
AC005841.1_ENSG00000206044	AC005841-1	Protein_coding	SERPINA1_ENSG00000197249	SERPINA1	Protein_coding	No_correlation	Intra		No	No	No
AC005841.1_ENSG00000206044	AC005841-1	Protein_coding	SEZ6L_ENSG00000100095	SEZ6L	Protein_coding	No_correlation	Intra		No	No	No
AC005841.1_ENSG00000206044	AC005841-1	Protein_coding	SFRP4_ENSG00000106483	SFRP4	Protein_coding	No_correlation	Intra		No	No	No
AC005841.1_ENSG00000206044	AC005841-1	Protein_coding	SFRP5_ENSG00000120057	SFRP5	Protein_coding	No_correlation	Intra		No	No	No
AC005841.1_ENSG00000206044	AC005841-1	Protein_coding	SH2D1A_ENSG00000183918	SH2D1A	Protein_coding	No_correlation	Intra		No	No	No
AC005841.1_ENSG00000206044	AC005841-1	Protein_coding	SH2D2A_ENSG00000027869	SH2D2A	Protein_coding	No_correlation	Intra		No	No	Yes
AC005841.1_ENSG00000206044	AC005841-1	Protein_coding	SH2D6_ENSG00000152292	SH2D6	Protein_coding	No_correlation	Intra		No	No	No
AC005841.1_ENSG00000206044	AC005841-1	Protein_coding	SH2D7_ENSG00000183476	SH2D7	Protein_coding	CCC	Intra		No	No	No
AC005841.1_ENSG00000206044	AC005841-1	Protein_coding	SH3GL3_ENSG00000140600	SH3GL3	Protein_coding	No_correlation	Intra		No	No	No
AC005841.1_ENSG00000206044	AC005841-1	Protein_coding	SH3TC2_ENSG00000169247	SH3TC2	Protein_coding	No_correlation	Intra		No	No	Yes
AC005841.1_ENSG00000206044	AC005841-1	Protein_coding	SHD_ENSG00000105251	SHD	Protein_coding	No_correlation	Intra		No	No	No
AC005841.1_ENSG00000206044	AC005841-1	Protein_coding	SHISA2_ENSG00000180730	SHISA2	Protein_coding	No_correlation	Intra		No	No	No
AC005841.1_ENSG00000206044	AC005841-1	Protein_coding	SHISA3_ENSG00000178343	SHISA3	Protein_coding	CCC	Intra		No	No	No
AC005841.1_ENSG00000206044	AC005841-1	Protein_coding	SHISA8_ENSG00000234965	SHISA8	Protein_coding	No_correlation	Intra		No	No	No
AC005841.1_ENSG00000206044	AC005841-1	Protein_coding	SIDT1_ENSG00000072858	SIDT1	Protein_coding	No_correlation	Intra		No	No	Yes
AC005841.1_ENSG00000206044	AC005841-1	Protein_coding	SIGLEC10_ENSG00000142512	SIGLEC10	Protein_coding	CCC	Intra		No	No	Yes
AC005841.1_ENSG00000206044	AC005841-1	Protein_coding	SIGLEC12_ENSG00000254521	SIGLEC12	Protein_coding	No_correlation	Intra		No	No	No
AC005841.1_ENSG00000206044	AC005841-1	Protein_coding	SIGLEC5_ENSG00000105501	SIGLEC5	Protein_coding	No_correlation	Intra		No	No	No
AC005841.1_ENSG00000206044	AC005841-1	Protein_coding	SIGLEC6_ENSG00000105492	SIGLEC6	Protein_coding	No_correlation	Intra		No	No	No
AC005841.1_ENSG00000206044	AC005841-1	Protein_coding	SIRPD_ENSG00000125900	SIRPD	Protein_coding	No_correlation	Intra		No	No	No
AC005841.1_ENSG00000206044	AC005841-1	Protein_coding	SIRPG_ENSG00000089012	SIRPG	Protein_coding	No_correlation	Intra		No	No	No
AC005841.1_ENSG00000206044	AC005841-1	Protein_coding	SIT1_ENSG00000137078	SIT1	Protein_coding	No_correlation	Intra		No	No	No
AC005841.1_ENSG00000206044	AC005841-1	Protein_coding	SKA3_ENSG00000165480	SKA3	Protein_coding	No_correlation	Intra		No	No	No
AC005841.1_ENSG00000206044	AC005841-1	Protein_coding	SKAP1_ENSG00000141293	SKAP1	Protein_coding	No_correlation	Intra		No	No	No
AC005841.1_ENSG00000206044	AC005841-1	Protein_coding	SLA_ENSG00000155926	SLA	Protein_coding	No_correlation	Intra		No	No	Yes
AC005841.1_ENSG00000206044	AC005841-1	Protein_coding	SLA2_ENSG00000101082	SLA2	Protein_coding	No_correlation	Intra		No	No	Yes
AC005841.1_ENSG00000206044	AC005841-1	Protein_coding	SLAMF1_ENSG00000117090	SLAMF1	Protein_coding	No_correlation	Intra		No	No	Yes
AC005841.1_ENSG00000206044	AC005841-1	Protein_coding	SLAMF6_ENSG00000162739	SLAMF6	Protein_coding	No_correlation	Intra		No	No	Yes
AC005841.1_ENSG00000206044	AC005841-1	Protein_coding	SLAMF7_ENSG00000026751	SLAMF7	Protein_coding	No_correlation	Intra		No	No	Yes
AC005841.1_ENSG00000206044	AC005841-1	Protein_coding	SLAMF8_ENSG00000158714	SLAMF8	Protein_coding	No_correlation	Intra		No	No	Yes
AC005841.1_ENSG00000206044	AC005841-1	Protein_coding	SLC12A3_ENSG00000070915	SLC12A3	Protein_coding	No_correlation	Intra		No	No	No
AC005841.1_ENSG00000206044	AC005841-1	Protein_coding	SLC16A6_ENSG00000108932	SLC16A6	Protein_coding	No_correlation	Intra		No	No	No
AC005841.1_ENSG00000206044	AC005841-1	Protein_coding	SLC16A9_ENSG00000165449	SLC16A9	Protein_coding	No_correlation	Intra		No	No	Yes
AC005841.1_ENSG00000206044	AC005841-1	Protein_coding	SLC24A2_ENSG00000155886	SLC24A2	Protein_coding	No_correlation	Intra		No	No	No
AC005841.1_ENSG00000206044	AC005841-1	Protein_coding	SLC25A48_ENSG00000145832	SLC25A48	Protein_coding	No_correlation	Intra		No	No	No
AC005841.1_ENSG00000206044	AC005841-1	Protein_coding	SLC27A2_ENSG00000140284	SLC27A2	Protein_coding	No_correlation	Intra		No	No	No
AC005841.1_ENSG00000206044	AC005841-1	Protein_coding	SLC28A2_ENSG00000137860	SLC28A2	Protein_coding	CCC	Intra		No	No	No
AC005841.1_ENSG00000206044	AC005841-1	Protein_coding	SLC29A4_ENSG00000164638	SLC29A4	Protein_coding	CTRL	Intra		No	No	No
AC005841.1_ENSG00000206044	AC005841-1	Protein_coding	SLC30A2_ENSG00000158014	SLC30A2	Protein_coding	CCC	Intra		No	No	No
AC005841.1_ENSG00000206044	AC005841-1	Protein_coding	SLC31A2_ENSG00000136867	SLC31A2	Protein_coding	CCC	Intra		No	No	No
AC005841.1_ENSG00000206044	AC005841-1	Protein_coding	SLC36A2_ENSG00000186335	SLC36A2	Protein_coding	No_correlation	Intra		No	No	No
AC005841.1_ENSG00000206044	AC005841-1	Protein_coding	SLC38A8_ENSG00000166558	SLC38A8	Protein_coding	No_correlation	Intra		No	No	No
AC005841.1_ENSG00000206044	AC005841-1	Protein_coding	SLC4A8_ENSG00000050438	SLC4A8	Protein_coding	No_correlation	Intra		No	No	Yes
AC005841.1_ENSG00000206044	AC005841-1	Protein_coding	SLC6A11_ENSG00000132164	SLC6A11	Protein_coding	No_correlation	Intra		No	No	No
AC005841.1_ENSG00000206044	AC005841-1	Protein_coding	SLC6A17_ENSG00000197106	SLC6A17	Protein_coding	No_correlation	Intra		No	No	No
AC005841.1_ENSG00000206044	AC005841-1	Protein_coding	SLC6A9_ENSG00000196517	SLC6A9	Protein_coding	No_correlation	Intra		No	No	No
AC005841.1_ENSG00000206044	AC005841-1	Protein_coding	SLCO5A1_ENSG00000137571	SLCO5A1	Protein_coding	No_correlation	Intra		No	No	No
AC005841.1_ENSG00000206044	AC005841-1	Protein_coding	SLFN12L_ENSG00000205045	SLFN12L	Protein_coding	No_correlation	Intra		No	No	Yes
AC005841.1_ENSG00000206044	AC005841-1	Protein_coding	SLFN14_ENSG00000236320	SLFN14	Protein_coding	No_correlation	Intra		No	No	No
AC005841.1_ENSG00000206044	AC005841-1	Protein_coding	SLITRK4_ENSG00000179542	SLITRK4	Protein_coding	No_correlation	Intra		No	No	No
AC005841.1_ENSG00000206044	AC005841-1	Protein_coding	SMAP2_ENSG00000084070	SMAP2	Protein_coding	No_correlation	Intra		No	No	No
AC005841.1_ENSG00000206044	AC005841-1	Protein_coding	SMPD3_ENSG00000103056	SMPD3	Protein_coding	No_correlation	Intra		No	No	Yes
AC005841.1_ENSG00000206044	AC005841-1	Protein_coding	SMPDL3B_ENSG00000130768	SMPDL3B	Protein_coding	No_correlation	Intra		No	No	No
AC005841.1_ENSG00000206044	AC005841-1	Protein_coding	SMTNL1_ENSG00000214872	SMTNL1	Protein_coding	No_correlation	Intra		No	No	No
AC005841.1_ENSG00000206044	AC005841-1	Protein_coding	SMTNL2_ENSG00000188176	SMTNL2	Protein_coding	No_correlation	Intra		No	No	No
AC005841.1_ENSG00000206044	AC005841-1	Protein_coding	SNORA40_ENSG00000212579	SNORA40	lncRNA	No_correlation	Inter		No	No	No
AC005841.1_ENSG00000206044	AC005841-1	Protein_coding	SNX10_ENSG00000086300	SNX10	Protein_coding	CCC	Intra		No	No	Yes
AC005841.1_ENSG00000206044	AC005841-1	Protein_coding	SNX20_ENSG00000167208	SNX20	Protein_coding	No_correlation	Intra		No	No	Yes
AC005841.1_ENSG00000206044	AC005841-1	Protein_coding	SOAT2_ENSG00000167780	SOAT2	Protein_coding	No_correlation	Intra		No	No	Yes
AC005841.1_ENSG00000206044	AC005841-1	Protein_coding	SOCS1_ENSG00000185338	SOCS1	Protein_coding	No_correlation	Intra		No	No	Yes
AC005841.1_ENSG00000206044	AC005841-1	Protein_coding	SOCS3_ENSG00000184557	SOCS3	Protein_coding	No_correlation	Intra		No	No	No
AC005841.1_ENSG00000206044	AC005841-1	Protein_coding	SOWAHA_ENSG00000198944	SOWAHA	Protein_coding	CCC	Intra		No	No	No
AC005841.1_ENSG00000206044	AC005841-1	Protein_coding	SOWAHD_ENSG00000187808	SOWAHD	Protein_coding	No_correlation	Intra		No	No	No
AC005841.1_ENSG00000206044	AC005841-1	Protein_coding	SP140_ENSG00000079263	SP140	Transcription_factor	No_correlation	Inter		No	No	Yes
AC005841.1_ENSG00000206044	AC005841-1	Protein_coding	SPEF2_ENSG00000152582	SPEF2	Protein_coding	No_correlation	Intra		No	No	No
AC005841.1_ENSG00000206044	AC005841-1	Protein_coding	SPERT_ENSG00000174015	SPERT	Protein_coding	No_correlation	Intra		No	No	No
AC005841.1_ENSG00000206044	AC005841-1	Protein_coding	SPIB_ENSG00000269404	SPIB	Transcription_factor	No_correlation	Inter		No	No	Yes
AC005841.1_ENSG00000206044	AC005841-1	Protein_coding	SPIC_ENSG00000166211	SPIC	Transcription_factor	CCC	Inter		No	No	No
AC005841.1_ENSG00000206044	AC005841-1	Protein_coding	SPINK1_ENSG00000164266	SPINK1	Protein_coding	CCC	Intra		No	No	No
AC005841.1_ENSG00000206044	AC005841-1	Protein_coding	SPN_ENSG00000197471	SPN	Protein_coding	No_correlation	Intra		No	No	Yes
AC005841.1_ENSG00000206044	AC005841-1	Protein_coding	SPNS3_ENSG00000182557	SPNS3	Protein_coding	No_correlation	Intra		No	No	No
AC005841.1_ENSG00000206044	AC005841-1	Protein_coding	SPOCK3_ENSG00000196104	SPOCK3	Protein_coding	No_correlation	Intra		No	No	No
AC005841.1_ENSG00000206044	AC005841-1	Protein_coding	SPP1_ENSG00000118785	SPP1	Protein_coding	No_correlation	Intra		No	No	No
AC005841.1_ENSG00000206044	AC005841-1	Protein_coding	SPTA1_ENSG00000163554	SPTA1	Protein_coding	No_correlation	Intra		No	No	No
AC005841.1_ENSG00000206044	AC005841-1	Protein_coding	SRMS_ENSG00000125508	SRMS	Protein_coding	No_correlation	Intra		No	No	No
AC005841.1_ENSG00000206044	AC005841-1	Protein_coding	SRRM3_ENSG00000177679	SRRM3	Protein_coding	No_correlation	Intra		No	No	No
AC005841.1_ENSG00000206044	AC005841-1	Protein_coding	SSTR2_ENSG00000180616	SSTR2	Protein_coding	No_correlation	Intra		No	No	Yes
AC005841.1_ENSG00000206044	AC005841-1	Protein_coding	STAB2_ENSG00000136011	STAB2	Protein_coding	No_correlation	Intra		No	No	No
AC005841.1_ENSG00000206044	AC005841-1	Protein_coding	STAC2_ENSG00000141750	STAC2	Protein_coding	No_correlation	Intra		No	No	No
AC005841.1_ENSG00000206044	AC005841-1	Protein_coding	STAP1_ENSG00000035720	STAP1	Protein_coding	CCC	Intra		No	No	Yes
AC005841.1_ENSG00000206044	AC005841-1	Protein_coding	STARD5_ENSG00000172345	STARD5	Protein_coding	No_correlation	Intra		No	No	No
AC005841.1_ENSG00000206044	AC005841-1	Protein_coding	STK17B_ENSG00000081320	STK17B	Protein_coding	CTRL	Intra		No	No	Yes
AC005841.1_ENSG00000206044	AC005841-1	Protein_coding	STMND1_ENSG00000230873	STMND1	Protein_coding	No_correlation	Intra		No	No	No
AC005841.1_ENSG00000206044	AC005841-1	Protein_coding	STXBP2_ENSG00000076944	STXBP2	Protein_coding	No_correlation	Intra		No	No	No
AC005841.1_ENSG00000206044	AC005841-1	Protein_coding	STYK1_ENSG00000060140	STYK1	Protein_coding	No_correlation	Intra		No	No	No
AC005841.1_ENSG00000206044	AC005841-1	Protein_coding	SUCNR1_ENSG00000198829	SUCNR1	Protein_coding	No_correlation	Intra		No	No	No
AC005841.1_ENSG00000206044	AC005841-1	Protein_coding	SULT2B1_ENSG00000088002	SULT2B1	Protein_coding	No_correlation	Intra		No	No	No
AC005841.1_ENSG00000206044	AC005841-1	Protein_coding	SUN5_ENSG00000167098	SUN5	Protein_coding	No_correlation	Intra		No	No	No
AC005841.1_ENSG00000206044	AC005841-1	Protein_coding	SUSD3_ENSG00000157303	SUSD3	Protein_coding	No_correlation	Intra		No	No	No
AC005841.1_ENSG00000206044	AC005841-1	Protein_coding	SUSD4_ENSG00000143502	SUSD4	Protein_coding	No_correlation	Intra		No	No	No
AC005841.1_ENSG00000206044	AC005841-1	Protein_coding	SYK_ENSG00000165025	SYK	Protein_coding	No_correlation	Intra		No	No	Yes
AC005841.1_ENSG00000206044	AC005841-1	Protein_coding	SYN1_ENSG00000008056	SYN1	Protein_coding	No_correlation	Intra		No	No	No
AC005841.1_ENSG00000206044	AC005841-1	Protein_coding	SYNDIG1L_ENSG00000183379	SYNDIG1L	Protein_coding	CCC	Intra		No	No	No
AC005841.1_ENSG00000206044	AC005841-1	Protein_coding	SYT13_ENSG00000019505	SYT13	Protein_coding	No_correlation	Intra		No	No	No
AC005841.1_ENSG00000206044	AC005841-1	Protein_coding	TACSTD2_ENSG00000184292	TACSTD2	Protein_coding	No_correlation	Intra		No	No	Yes
AC005841.1_ENSG00000206044	AC005841-1	Protein_coding	TAGAP_ENSG00000164691	TAGAP	Protein_coding	No_correlation	Intra		No	No	Yes
AC005841.1_ENSG00000206044	AC005841-1	Protein_coding	TBC1D10C_ENSG00000175463	TBC1D10C	Protein_coding	CTRL	Intra		No	No	No
AC005841.1_ENSG00000206044	AC005841-1	Protein_coding	TBX21_ENSG00000073861	TBX21	Transcription_factor	No_correlation	Inter		No	No	No
AC005841.1_ENSG00000206044	AC005841-1	Protein_coding	TCEB3C_ENSG00000183791	TCEB3C	Protein_coding	No_correlation	Intra		No	No	No
AC005841.1_ENSG00000206044	AC005841-1	Protein_coding	TCERG1L_ENSG00000176769	TCERG1L	Protein_coding	No_correlation	Intra		No	No	Yes
AC005841.1_ENSG00000206044	AC005841-1	Protein_coding	TCF24_ENSG00000261787	TCF24	Transcription_factor	No_correlation	Inter		No	No	Yes
AC005841.1_ENSG00000206044	AC005841-1	Protein_coding	TDRD9_ENSG00000156414	TDRD9	Protein_coding	No_correlation	Intra		No	No	No
AC005841.1_ENSG00000206044	AC005841-1	Protein_coding	TEDDM1_ENSG00000203730	TEDDM1	Protein_coding	No_correlation	Intra		No	No	No
AC005841.1_ENSG00000206044	AC005841-1	Protein_coding	TESPA1_ENSG00000135426	TESPA1	Protein_coding	No_correlation	Intra		No	No	Yes
AC005841.1_ENSG00000206044	AC005841-1	Protein_coding	TEX11_ENSG00000120498	TEX11	Protein_coding	CCC	Intra		No	No	No
AC005841.1_ENSG00000206044	AC005841-1	Protein_coding	TFAP2C_ENSG00000087510	TFAP2C	Transcription_factor	No_correlation	Inter		No	No	No
AC005841.1_ENSG00000206044	AC005841-1	Protein_coding	TFEC_ENSG00000105967	TFEC	Transcription_factor	No_correlation	Inter		No	No	No
AC005841.1_ENSG00000206044	AC005841-1	Protein_coding	THBS1_ENSG00000137801	THBS1	Protein_coding	No_correlation	Intra		No	No	Yes
AC005841.1_ENSG00000206044	AC005841-1	Protein_coding	THEMIS_ENSG00000172673	THEMIS	Protein_coding	No_correlation	Intra		No	No	Yes
AC005841.1_ENSG00000206044	AC005841-1	Protein_coding	THEMIS2_ENSG00000130775	THEMIS2	Protein_coding	No_correlation	Intra		No	No	No
AC005841.1_ENSG00000206044	AC005841-1	Protein_coding	THRSP_ENSG00000151365	THRSP	Protein_coding	CCC	Intra		No	No	No
AC005841.1_ENSG00000206044	AC005841-1	Protein_coding	THY1_ENSG00000154096	THY1	Protein_coding	No_correlation	Intra		No	No	Yes
AC005841.1_ENSG00000206044	AC005841-1	Protein_coding	TIFAB_ENSG00000255833	TIFAB	Protein_coding	CCC	Intra		No	No	Yes
AC005841.1_ENSG00000206044	AC005841-1	Protein_coding	TIGIT_ENSG00000181847	TIGIT	Protein_coding	No_correlation	Intra		No	No	Yes
AC005841.1_ENSG00000206044	AC005841-1	Protein_coding	TINCR_ENSG00000223573	TINCR	lncRNA	CTRL	Inter		No	No	No
AC005841.1_ENSG00000206044	AC005841-1	Protein_coding	TLR10_ENSG00000174123	TLR10	Protein_coding	No_correlation	Intra		No	No	No
AC005841.1_ENSG00000206044	AC005841-1	Protein_coding	TLR6_ENSG00000174130	TLR6	Protein_coding	No_correlation	Intra		No	No	Yes
AC005841.1_ENSG00000206044	AC005841-1	Protein_coding	TLR7_ENSG00000196664	TLR7	Protein_coding	CCC	Intra		No	No	No
AC005841.1_ENSG00000206044	AC005841-1	Protein_coding	TLR8_ENSG00000101916	TLR8	Protein_coding	No_correlation	Intra		No	No	No
AC005841.1_ENSG00000206044	AC005841-1	Protein_coding	TMC2_ENSG00000149488	TMC2	Protein_coding	CCC	Intra		No	No	No
AC005841.1_ENSG00000206044	AC005841-1	Protein_coding	TMC3_ENSG00000188869	TMC3	Protein_coding	No_correlation	Intra		No	No	Yes
AC005841.1_ENSG00000206044	AC005841-1	Protein_coding	TMC8_ENSG00000167895	TMC8	Protein_coding	No_correlation	Intra		No	No	No
AC005841.1_ENSG00000206044	AC005841-1	Protein_coding	TMEM130_ENSG00000166448	TMEM130	Protein_coding	CCC	Intra		No	No	Yes
AC005841.1_ENSG00000206044	AC005841-1	Protein_coding	TMEM132E_ENSG00000181291	TMEM132E	Protein_coding	No_correlation	Intra		No	No	Yes
AC005841.1_ENSG00000206044	AC005841-1	Protein_coding	TMEM150B_ENSG00000180061	TMEM150B	Protein_coding	CCC	Intra		No	No	Yes
AC005841.1_ENSG00000206044	AC005841-1	Protein_coding	TMEM151A_ENSG00000179292	TMEM151A	Protein_coding	No_correlation	Intra		No	No	No
AC005841.1_ENSG00000206044	AC005841-1	Protein_coding	TMEM151B_ENSG00000178233	TMEM151B	Protein_coding	CCC	Intra		No	No	No
AC005841.1_ENSG00000206044	AC005841-1	Protein_coding	TMEM156_ENSG00000121895	TMEM156	Protein_coding	No_correlation	Intra		No	No	Yes
AC005841.1_ENSG00000206044	AC005841-1	Protein_coding	TMEM169_ENSG00000163449	TMEM169	Protein_coding	CTRL+CCC	Intra		No	No	No
AC005841.1_ENSG00000206044	AC005841-1	Protein_coding	TMEM191C_ENSG00000206140	TMEM191C	lncRNA	No_correlation	Inter		No	No	No
AC005841.1_ENSG00000206044	AC005841-1	Protein_coding	TMEM200A_ENSG00000164484	TMEM200A	Protein_coding	CCC	Intra		No	No	No
AC005841.1_ENSG00000206044	AC005841-1	Protein_coding	TMEM244_ENSG00000203756	TMEM244	Protein_coding	No_correlation	Intra		No	No	No
AC005841.1_ENSG00000206044	AC005841-1	Protein_coding	TMEM35_ENSG00000126950	TMEM35	Protein_coding	No_correlation	Intra		No	No	No
AC005841.1_ENSG00000206044	AC005841-1	Protein_coding	TMEM92_ENSG00000167105	TMEM92	Protein_coding	No_correlation	Intra		No	No	No
AC005841.1_ENSG00000206044	AC005841-1	Protein_coding	TMPRSS13_ENSG00000137747	TMPRSS13	Protein_coding	No_correlation	Intra		No	No	No
AC005841.1_ENSG00000206044	AC005841-1	Protein_coding	TMPRSS2_ENSG00000184012	TMPRSS2	Protein_coding	No_correlation	Intra		No	No	No
AC005841.1_ENSG00000206044	AC005841-1	Protein_coding	TMPRSS3_ENSG00000160183	TMPRSS3	Protein_coding	No_correlation	Intra		No	No	No
AC005841.1_ENSG00000206044	AC005841-1	Protein_coding	TNFAIP3_ENSG00000118503	TNFAIP3	Protein_coding	No_correlation	Intra		No	No	Yes
AC005841.1_ENSG00000206044	AC005841-1	Protein_coding	TNFAIP8L2_ENSG00000163154	TNFAIP8L2	Protein_coding	No_correlation	Intra		No	No	Yes
AC005841.1_ENSG00000206044	AC005841-1	Protein_coding	TNFRSF11B_ENSG00000164761	TNFRSF11B	Protein_coding	No_correlation	Intra		No	No	Yes
AC005841.1_ENSG00000206044	AC005841-1	Protein_coding	TNFRSF13B_ENSG00000240505	TNFRSF13B	Protein_coding	No_correlation	Intra		No	No	No
AC005841.1_ENSG00000206044	AC005841-1	Protein_coding	TNFRSF17_ENSG00000048462	TNFRSF17	Protein_coding	No_correlation	Intra		No	No	No
AC005841.1_ENSG00000206044	AC005841-1	Protein_coding	TNFRSF18_ENSG00000186891	TNFRSF18	Protein_coding	No_correlation	Intra		No	No	No
AC005841.1_ENSG00000206044	AC005841-1	Protein_coding	TNFRSF19_ENSG00000127863	TNFRSF19	Protein_coding	No_correlation	Intra		No	No	Yes
AC005841.1_ENSG00000206044	AC005841-1	Protein_coding	TNFSF14_ENSG00000125735	TNFSF14	Protein_coding	No_correlation	Intra		No	No	Yes
AC005841.1_ENSG00000206044	AC005841-1	Protein_coding	TNFSF8_ENSG00000106952	TNFSF8	Protein_coding	No_correlation	Intra		No	No	Yes
AC005841.1_ENSG00000206044	AC005841-1	Protein_coding	TNIP3_ENSG00000050730	TNIP3	Protein_coding	No_correlation	Intra		No	No	Yes
AC005841.1_ENSG00000206044	AC005841-1	Protein_coding	TNMD_ENSG00000000005	TNMD	Protein_coding	No_correlation	Intra		No	No	No
AC005841.1_ENSG00000206044	AC005841-1	Protein_coding	TNNI1_ENSG00000159173	TNNI1	Protein_coding	No_correlation	Intra		No	No	No
AC005841.1_ENSG00000206044	AC005841-1	Protein_coding	TNR_ENSG00000116147	TNR	Protein_coding	No_correlation	Intra		No	No	Yes
AC005841.1_ENSG00000206044	AC005841-1	Protein_coding	TNS4_ENSG00000131746	TNS4	Protein_coding	No_correlation	Intra		No	No	No
AC005841.1_ENSG00000206044	AC005841-1	Protein_coding	TOX_ENSG00000198846	TOX	Protein_coding	CCC	Intra		No	No	Yes
AC005841.1_ENSG00000206044	AC005841-1	Protein_coding	TP63_ENSG00000073282	TP63	Transcription_factor	No_correlation	Inter		No	No	No
AC005841.1_ENSG00000206044	AC005841-1	Protein_coding	TPSAB1_ENSG00000172236	TPSAB1	Protein_coding	No_correlation	Intra		No	No	No
AC005841.1_ENSG00000206044	AC005841-1	Protein_coding	TPTE2_ENSG00000132958	TPTE2	Protein_coding	No_correlation	Intra		No	No	No
AC005841.1_ENSG00000206044	AC005841-1	Protein_coding	TRABD2A_ENSG00000186854	TRABD2A	Protein_coding	No_correlation	Intra		No	No	Yes
AC005841.1_ENSG00000206044	AC005841-1	Protein_coding	TRAF1_ENSG00000056558	TRAF1	Protein_coding	No_correlation	Intra		No	No	Yes
AC005841.1_ENSG00000206044	AC005841-1	Protein_coding	TRAF3IP3_ENSG00000009790	TRAF3IP3	Protein_coding	No_correlation	Intra		No	No	Yes
AC005841.1_ENSG00000206044	AC005841-1	Protein_coding	TRAT1_ENSG00000163519	TRAT1	Protein_coding	No_correlation	Intra		No	No	No
AC005841.1_ENSG00000206044	AC005841-1	Protein_coding	TRBV11-2_ENSG00000241657	TRBV11-2	lncRNA	No_correlation	Inter		No	No	No
AC005841.1_ENSG00000206044	AC005841-1	Protein_coding	TREM2_ENSG00000095970	TREM2	Protein_coding	No_correlation	Intra		No	No	No
AC005841.1_ENSG00000206044	AC005841-1	Protein_coding	TRERF1_ENSG00000124496	TRERF1	Transcription_factor	No_correlation	Inter		No	No	Yes
AC005841.1_ENSG00000206044	AC005841-1	Protein_coding	TRH_ENSG00000170893	TRH	Protein_coding	No_correlation	Intra		No	No	No
AC005841.1_ENSG00000206044	AC005841-1	Protein_coding	TRHDE_ENSG00000072657	TRHDE	Protein_coding	No_correlation	Intra		No	No	No
AC005841.1_ENSG00000206044	AC005841-1	Protein_coding	TRIM14_ENSG00000106785	TRIM14	Protein_coding	No_correlation	Intra		No	No	No
AC005841.1_ENSG00000206044	AC005841-1	Protein_coding	TRPV3_ENSG00000167723	TRPV3	Protein_coding	No_correlation	Intra		No	No	No
AC005841.1_ENSG00000206044	AC005841-1	Protein_coding	TSC22D3_ENSG00000157514	TSC22D3	Protein_coding	No_correlation	Intra		No	No	No
AC005841.1_ENSG00000206044	AC005841-1	Protein_coding	TTC22_ENSG00000006555	TTC22	Protein_coding	No_correlation	Intra		No	No	No
AC005841.1_ENSG00000206044	AC005841-1	Protein_coding	TTC24_ENSG00000187862	TTC24	Protein_coding	No_correlation	Intra		No	No	No
AC005841.1_ENSG00000206044	AC005841-1	Protein_coding	TUBA3D_ENSG00000075886	TUBA3D	Protein_coding	No_correlation	Intra		No	No	No
AC005841.1_ENSG00000206044	AC005841-1	Protein_coding	UBASH3A_ENSG00000160185	UBASH3A	Protein_coding	No_correlation	Intra		No	No	Yes
AC005841.1_ENSG00000206044	AC005841-1	Protein_coding	UBD_ENSG00000213886	UBD	Protein_coding	No_correlation	Intra		No	No	Yes
AC005841.1_ENSG00000206044	AC005841-1	Protein_coding	UCP1_ENSG00000109424	UCP1	Protein_coding	No_correlation	Intra		No	No	No
AC005841.1_ENSG00000206044	AC005841-1	Protein_coding	UGT3A2_ENSG00000168671	UGT3A2	Protein_coding	No_correlation	Intra		No	No	Yes
AC005841.1_ENSG00000206044	AC005841-1	Protein_coding	UNC80_ENSG00000144406	UNC80	Protein_coding	No_correlation	Intra		No	No	Yes
AC005841.1_ENSG00000206044	AC005841-1	Protein_coding	UPK1B_ENSG00000114638	UPK1B	Protein_coding	No_correlation	Intra		No	No	No
AC005841.1_ENSG00000206044	AC005841-1	Protein_coding	UPK3B_ENSG00000243566	UPK3B	Protein_coding	No_correlation	Intra		No	No	No
AC005841.1_ENSG00000206044	AC005841-1	Protein_coding	UTS2_ENSG00000049247	UTS2	Protein_coding	No_correlation	Intra		No	No	No
AC005841.1_ENSG00000206044	AC005841-1	Protein_coding	UTS2R_ENSG00000181408	UTS2R	Protein_coding	No_correlation	Intra		No	No	No
AC005841.1_ENSG00000206044	AC005841-1	Protein_coding	VAV1_ENSG00000141968	VAV1	Protein_coding	No_correlation	Intra		No	No	No
AC005841.1_ENSG00000206044	AC005841-1	Protein_coding	VAX2_ENSG00000116035	VAX2	Transcription_factor	No_correlation	Inter		No	No	No
AC005841.1_ENSG00000206044	AC005841-1	Protein_coding	VNN1_ENSG00000112299	VNN1	Protein_coding	No_correlation	Intra		No	No	Yes
AC005841.1_ENSG00000206044	AC005841-1	Protein_coding	VSIG1_ENSG00000101842	VSIG1	Protein_coding	CCC	Intra		No	No	No
AC005841.1_ENSG00000206044	AC005841-1	Protein_coding	VSIG8_ENSG00000243284	VSIG8	Protein_coding	No_correlation	Intra		No	No	No
AC005841.1_ENSG00000206044	AC005841-1	Protein_coding	VWC2L_ENSG00000174453	VWC2L	Protein_coding	No_correlation	Intra		No	No	Yes
AC005841.1_ENSG00000206044	AC005841-1	Protein_coding	WAS_ENSG00000015285	WAS	Protein_coding	CTRL+CCC	Intra		No	No	No
AC005841.1_ENSG00000206044	AC005841-1	Protein_coding	WBP2NL_ENSG00000183066	WBP2NL	Protein_coding	No_correlation	Intra		No	No	No
AC005841.1_ENSG00000206044	AC005841-1	Protein_coding	WBSCR27_ENSG00000165171	WBSCR27	Protein_coding	CCC	Intra		No	No	No
AC005841.1_ENSG00000206044	AC005841-1	Protein_coding	WDFY4_ENSG00000128815	WDFY4	Protein_coding	No_correlation	Intra		No	No	Yes
AC005841.1_ENSG00000206044	AC005841-1	Protein_coding	WDR65_ENSG00000243710	WDR65	Protein_coding	CCC	Intra		No	No	No
AC005841.1_ENSG00000206044	AC005841-1	Protein_coding	WDR93_ENSG00000140527	WDR93	Protein_coding	No_correlation	Intra		No	No	No
AC005841.1_ENSG00000206044	AC005841-1	Protein_coding	WFDC2_ENSG00000101443	WFDC2	Protein_coding	No_correlation	Intra		No	No	Yes
AC005841.1_ENSG00000206044	AC005841-1	Protein_coding	WNT1_ENSG00000125084	WNT1	Protein_coding	No_correlation	Intra		No	No	No
AC005841.1_ENSG00000206044	AC005841-1	Protein_coding	WNT10A_ENSG00000135925	WNT10A	Protein_coding	No_correlation	Intra		No	No	No
AC005841.1_ENSG00000206044	AC005841-1	Protein_coding	WNT10B_ENSG00000169884	WNT10B	Protein_coding	No_correlation	Intra		No	No	No
AC005841.1_ENSG00000206044	AC005841-1	Protein_coding	XCL1_ENSG00000143184	XCL1	Protein_coding	No_correlation	Intra		No	No	No
AC005841.1_ENSG00000206044	AC005841-1	Protein_coding	XCL2_ENSG00000143185	XCL2	Protein_coding	No_correlation	Intra		No	No	No
AC005841.1_ENSG00000206044	AC005841-1	Protein_coding	XCR1_ENSG00000173578	XCR1	Protein_coding	No_correlation	Intra		No	No	No
AC005841.1_ENSG00000206044	AC005841-1	Protein_coding	XG_ENSG00000124343	XG	Protein_coding	No_correlation	Intra		No	No	No
AC005841.1_ENSG00000206044	AC005841-1	Protein_coding	XIRP1_ENSG00000168334	XIRP1	Protein_coding	No_correlation	Intra		No	No	No
AC005841.1_ENSG00000206044	AC005841-1	Protein_coding	ZAP70_ENSG00000115085	ZAP70	Protein_coding	No_correlation	Intra		No	No	Yes
AC005841.1_ENSG00000206044	AC005841-1	Protein_coding	ZBED2_ENSG00000177494	ZBED2	Transcription_factor	No_correlation	Inter		No	No	Yes
AC005841.1_ENSG00000206044	AC005841-1	Protein_coding	ZBP1_ENSG00000124256	ZBP1	Protein_coding	No_correlation	Intra		No	No	Yes
AC005841.1_ENSG00000206044	AC005841-1	Protein_coding	ZBTB8B_ENSG00000273274	ZBTB8B	Transcription_factor	No_correlation	Inter		No	No	No
AC005841.1_ENSG00000206044	AC005841-1	Protein_coding	ZC3H12D_ENSG00000178199	ZC3H12D	Protein_coding	No_correlation	Intra		No	No	Yes
AC005841.1_ENSG00000206044	AC005841-1	Protein_coding	ZCCHC5_ENSG00000179300	ZCCHC5	Protein_coding	No_correlation	Intra		No	No	No
AC005841.1_ENSG00000206044	AC005841-1	Protein_coding	ZDHHC19_ENSG00000163958	ZDHHC19	Protein_coding	No_correlation	Intra		No	No	No
AC005841.1_ENSG00000206044	AC005841-1	Protein_coding	ZFP57_ENSG00000204644	ZFP57	Transcription_factor	CCC	Inter		No	No	No
AC005841.1_ENSG00000206044	AC005841-1	Protein_coding	ZG16B_ENSG00000162078	ZG16B	Protein_coding	CCC	Intra		No	No	No
AC005841.1_ENSG00000206044	AC005841-1	Protein_coding	ZMYND10_ENSG00000004838	ZMYND10	Protein_coding	No_correlation	Intra		No	No	No
AC005841.1_ENSG00000206044	AC005841-1	Protein_coding	ZMYND15_ENSG00000141497	ZMYND15	Protein_coding	No_correlation	Intra		No	No	No
AC005841.1_ENSG00000206044	AC005841-1	Protein_coding	ZNF215_ENSG00000149054	ZNF215	Transcription_factor	No_correlation	Inter		No	No	Yes
AC005841.1_ENSG00000206044	AC005841-1	Protein_coding	ZNF683_ENSG00000176083	ZNF683	Transcription_factor	No_correlation	Inter		No	No	No
AC005841.1_ENSG00000206044	AC005841-1	Protein_coding	ZNF730_ENSG00000183850	ZNF730	Transcription_factor	No_correlation	Inter		No	No	No
AC005841.1_ENSG00000206044	AC005841-1	Protein_coding	ZNF788_ENSG00000214189	ZNF788	Protein_coding	No_correlation	Intra		No	No	No
AC005841.1_ENSG00000206044	AC005841-1	Protein_coding	ZNF80_ENSG00000174255	ZNF80	Transcription_factor	No_correlation	Inter		No	No	No
AC005841.1_ENSG00000206044	AC005841-1	Protein_coding	ZNF804A_ENSG00000170396	ZNF804A	Transcription_factor	No_correlation	Inter		No	No	Yes
AC005841.1_ENSG00000206044	AC005841-1	Protein_coding	ZNF812_ENSG00000224689	ZNF812	Protein_coding	No_correlation	Intra		No	No	No
AC005841.1_ENSG00000206044	AC005841-1	Protein_coding	ZNF831_ENSG00000124203	ZNF831	Transcription_factor	No_correlation	Inter		No	No	No
AC006129.2_ENSG00000268027	AC006129-2	lncRNA	AC006129.2_ENSG00000268027	AC006129-2	lncRNA	No_correlation	Intra		No	No	No
AC006129.2_ENSG00000268027	AC006129-2	lncRNA	AC006946.15_ENSG00000235478	AC006946-15	Protein_coding	No_correlation	Inter		No	No	No
AC006129.2_ENSG00000268027	AC006129-2	lncRNA	AC007879.1_ENSG00000224342	AC007879-1	lncRNA	No_correlation	Intra		No	No	No
AC006129.2_ENSG00000268027	AC006129-2	lncRNA	AC007879.3_ENSG00000240440	AC007879-3	lncRNA	No_correlation	Intra		No	No	No
AC006129.2_ENSG00000268027	AC006129-2	lncRNA	AC008132.13_ENSG00000161103	AC008132-13	Protein_coding	CCC	Inter		No	No	No
AC006129.2_ENSG00000268027	AC006129-2	lncRNA	AC008703.1_ENSG00000253298	AC008703-1	lncRNA	No_correlation	Intra		No	No	No
AC006129.2_ENSG00000268027	AC006129-2	lncRNA	AC009299.3_ENSG00000227403	AC009299-3	lncRNA	CCC	Intra		No	No	No
AC006129.2_ENSG00000268027	AC006129-2	lncRNA	AC009495.2_ENSG00000235192	AC009495-2	lncRNA	No_correlation	Intra		No	No	No
AC006129.2_ENSG00000268027	AC006129-2	lncRNA	AC010096.1_ENSG00000234597	AC010096-1	lncRNA	No_correlation	Intra		No	No	No
AC006129.2_ENSG00000268027	AC006129-2	lncRNA	AC017104.2_ENSG00000233538	AC017104-2	Protein_coding	No_correlation	Inter		No	No	No
AC006129.2_ENSG00000268027	AC006129-2	lncRNA	AC019117.2_ENSG00000236039	AC019117-2	lncRNA	No_correlation	Intra		No	No	No
AC006129.2_ENSG00000268027	AC006129-2	lncRNA	AC024084.1_ENSG00000230649	AC024084-1	lncRNA	No_correlation	Intra		No	No	No
AC006129.2_ENSG00000268027	AC006129-2	lncRNA	AC079354.1_ENSG00000182329	AC079354-1	Protein_coding	No_correlation	Inter		No	No	No
AC006129.2_ENSG00000268027	AC006129-2	lncRNA	AC091150.1_ENSG00000268960	AC091150-1	Protein_coding	No_correlation	Inter		No	No	No
AC006129.2_ENSG00000268027	AC006129-2	lncRNA	AC092580.4_ENSG00000235576	AC092580-4	lncRNA	No_correlation	Intra		No	No	No
AC006129.2_ENSG00000268027	AC006129-2	lncRNA	AC093382.1_ENSG00000226276	AC093382-1	lncRNA	No_correlation	Intra		No	No	No
AC006129.2_ENSG00000268027	AC006129-2	lncRNA	AC097381.1_ENSG00000228919	AC097381-1	Protein_coding	No_correlation	Inter		No	No	No
AC006129.2_ENSG00000268027	AC006129-2	lncRNA	AC104135.3_ENSG00000204792	AC104135-3	lncRNA	No_correlation	Intra		No	No	No
AC006129.2_ENSG00000268027	AC006129-2	lncRNA	AC104809.3_ENSG00000226321	AC104809-3	Protein_coding	No_correlation	Inter		No	No	No
AC006129.2_ENSG00000268027	AC006129-2	lncRNA	AC109826.1_ENSG00000226791	AC109826-1	lncRNA	No_correlation	Intra		No	No	No
AC006129.2_ENSG00000268027	AC006129-2	lncRNA	AC159540.1_ENSG00000230606	AC159540-1	lncRNA	CCC	Intra		No	No	No
AC006129.2_ENSG00000268027	AC006129-2	lncRNA	ACAP1_ENSG00000072818	ACAP1	Protein_coding	CCC	Inter		No	No	No
AC006129.2_ENSG00000268027	AC006129-2	lncRNA	ACP5_ENSG00000102575	ACP5	Protein_coding	No_correlation	Inter		No	No	No
AC006129.2_ENSG00000268027	AC006129-2	lncRNA	ACSM1_ENSG00000166743	ACSM1	Protein_coding	No_correlation	Inter		No	No	Yes
AC006129.2_ENSG00000268027	AC006129-2	lncRNA	ADAM28_ENSG00000042980	ADAM28	Protein_coding	No_correlation	Inter		No	No	No
AC006129.2_ENSG00000268027	AC006129-2	lncRNA	ADAM8_ENSG00000151651	ADAM8	Protein_coding	No_correlation	Inter		No	No	Yes
AC006129.2_ENSG00000268027	AC006129-2	lncRNA	ADAMDEC1_ENSG00000134028	ADAMDEC1	Protein_coding	No_correlation	Inter		No	No	Yes
AC006129.2_ENSG00000268027	AC006129-2	lncRNA	ADAMTS4_ENSG00000158859	ADAMTS4	Protein_coding	CCC	Inter		No	No	No
AC006129.2_ENSG00000268027	AC006129-2	lncRNA	ADAMTS8_ENSG00000134917	ADAMTS8	Protein_coding	No_correlation	Inter		No	No	No
AC006129.2_ENSG00000268027	AC006129-2	lncRNA	ADAMTS9_ENSG00000163638	ADAMTS9	Protein_coding	No_correlation	Inter		No	No	Yes
AC006129.2_ENSG00000268027	AC006129-2	lncRNA	ADCY7_ENSG00000121281	ADCY7	Protein_coding	No_correlation	Inter		No	No	Yes
AC006129.2_ENSG00000268027	AC006129-2	lncRNA	ADGB_ENSG00000118492	ADGB	Protein_coding	No_correlation	Inter		No	No	Yes
AC006129.2_ENSG00000268027	AC006129-2	lncRNA	ADM2_ENSG00000128165	ADM2	Protein_coding	No_correlation	Inter		No	No	No
AC006129.2_ENSG00000268027	AC006129-2	lncRNA	ADORA3_ENSG00000121933	ADORA3	Protein_coding	No_correlation	Inter		No	No	No
AC006129.2_ENSG00000268027	AC006129-2	lncRNA	AGBL2_ENSG00000165923	AGBL2	Protein_coding	No_correlation	Inter		No	No	No
AC006129.2_ENSG00000268027	AC006129-2	lncRNA	AGR2_ENSG00000106541	AGR2	Protein_coding	No_correlation	Inter		No	No	No
AC006129.2_ENSG00000268027	AC006129-2	lncRNA	AICDA_ENSG00000111732	AICDA	Protein_coding	No_correlation	Inter		No	No	No
AC006129.2_ENSG00000268027	AC006129-2	lncRNA	AIF1_ENSG00000204472	AIF1	Protein_coding	No_correlation	Inter		No	No	No
AC006129.2_ENSG00000268027	AC006129-2	lncRNA	AIM1_ENSG00000112297	AIM1	Protein_coding	No_correlation	Inter		No	No	No
AC006129.2_ENSG00000268027	AC006129-2	lncRNA	AIM1L_ENSG00000176092	AIM1L	Protein_coding	CCC	Inter		No	No	No
AC006129.2_ENSG00000268027	AC006129-2	lncRNA	AIM2_ENSG00000163568	AIM2	Protein_coding	No_correlation	Inter		No	No	Yes
AC006129.2_ENSG00000268027	AC006129-2	lncRNA	AKNA_ENSG00000106948	AKNA	Transcription_factor	No_correlation	Inter		No	No	No
AC006129.2_ENSG00000268027	AC006129-2	lncRNA	AKR1B10_ENSG00000198074	AKR1B10	Protein_coding	No_correlation	Inter		No	No	No
AC006129.2_ENSG00000268027	AC006129-2	lncRNA	AKR1C4_ENSG00000198610	AKR1C4	Protein_coding	No_correlation	Inter		No	No	No
AC006129.2_ENSG00000268027	AC006129-2	lncRNA	AKR1D1_ENSG00000122787	AKR1D1	Protein_coding	CCC	Inter		No	No	No
AC006129.2_ENSG00000268027	AC006129-2	lncRNA	AL355531.2_ENSG00000268421	AL355531-2	Protein_coding	No_correlation	Inter		No	No	No
AC006129.2_ENSG00000268027	AC006129-2	lncRNA	ALOX15B_ENSG00000179593	ALOX15B	Protein_coding	No_correlation	Inter		No	No	No
AC006129.2_ENSG00000268027	AC006129-2	lncRNA	AMICA1_ENSG00000160593	AMICA1	Protein_coding	No_correlation	Inter		No	No	Yes
AC006129.2_ENSG00000268027	AC006129-2	lncRNA	AMPD1_ENSG00000116748	AMPD1	Protein_coding	CCC	Inter		No	No	Yes
AC006129.2_ENSG00000268027	AC006129-2	lncRNA	ANGPT1_ENSG00000154188	ANGPT1	Protein_coding	CCC	Inter		No	No	No
AC006129.2_ENSG00000268027	AC006129-2	lncRNA	ANGPTL5_ENSG00000187151	ANGPTL5	Protein_coding	CCC	Inter		No	No	No
AC006129.2_ENSG00000268027	AC006129-2	lncRNA	ANGPTL7_ENSG00000171819	ANGPTL7	Protein_coding	No_correlation	Inter		No	No	No
AC006129.2_ENSG00000268027	AC006129-2	lncRNA	ANKRD20A4_ENSG00000172014	ANKRD20A4	Protein_coding	No_correlation	Inter		No	No	No
AC006129.2_ENSG00000268027	AC006129-2	lncRNA	ANKRD22_ENSG00000152766	ANKRD22	Protein_coding	No_correlation	Inter		No	No	No
AC006129.2_ENSG00000268027	AC006129-2	lncRNA	ANKRD24_ENSG00000089847	ANKRD24	Protein_coding	No_correlation	Inter		No	No	No
AC006129.2_ENSG00000268027	AC006129-2	lncRNA	ANKRD45_ENSG00000183831	ANKRD45	Protein_coding	No_correlation	Inter		No	No	Yes
AC006129.2_ENSG00000268027	AC006129-2	lncRNA	ANKRD55_ENSG00000164512	ANKRD55	Protein_coding	No_correlation	Inter		No	No	No
AC006129.2_ENSG00000268027	AC006129-2	lncRNA	ANKRD63_ENSG00000230778	ANKRD63	Protein_coding	No_correlation	Inter		No	No	No
AC006129.2_ENSG00000268027	AC006129-2	lncRNA	ANLN_ENSG00000011426	ANLN	Protein_coding	No_correlation	Inter		No	No	No
AC006129.2_ENSG00000268027	AC006129-2	lncRNA	ANO9_ENSG00000185101	ANO9	Protein_coding	CCC	Inter		No	No	No
AC006129.2_ENSG00000268027	AC006129-2	lncRNA	ANXA10_ENSG00000109511	ANXA10	Protein_coding	No_correlation	Inter		No	No	No
AC006129.2_ENSG00000268027	AC006129-2	lncRNA	ANXA8L1_ENSG00000150165	ANXA8L1	Protein_coding	No_correlation	Inter		No	No	No
AC006129.2_ENSG00000268027	AC006129-2	lncRNA	AOAH_ENSG00000136250	AOAH	Protein_coding	No_correlation	Inter		No	No	Yes
AC006129.2_ENSG00000268027	AC006129-2	lncRNA	AP000688.29_ENSG00000233393	AP000688-29	lncRNA	No_correlation	Intra		No	No	No
AC006129.2_ENSG00000268027	AC006129-2	lncRNA	AP003068.23_ENSG00000254614	AP003068-23	Protein_coding	CCC	Inter		No	No	No
AC006129.2_ENSG00000268027	AC006129-2	lncRNA	AP003774.4_ENSG00000181908	AP003774-4	Protein_coding	No_correlation	Inter		No	No	No
AC006129.2_ENSG00000268027	AC006129-2	lncRNA	APBA2_ENSG00000034053	APBA2	Protein_coding	No_correlation	Inter		No	No	Yes
AC006129.2_ENSG00000268027	AC006129-2	lncRNA	APBB1IP_ENSG00000077420	APBB1IP	Protein_coding	No_correlation	Inter		No	No	Yes
AC006129.2_ENSG00000268027	AC006129-2	lncRNA	APOBEC3D_ENSG00000243811	APOBEC3D	Protein_coding	No_correlation	Inter		No	No	No
AC006129.2_ENSG00000268027	AC006129-2	lncRNA	APOBEC3G_ENSG00000239713	APOBEC3G	Protein_coding	CCC	Inter		No	No	No
AC006129.2_ENSG00000268027	AC006129-2	lncRNA	APOBEC3H_ENSG00000100298	APOBEC3H	Protein_coding	CCC	Inter		No	No	Yes
AC006129.2_ENSG00000268027	AC006129-2	lncRNA	AQP5_ENSG00000161798	AQP5	Protein_coding	No_correlation	Inter		No	No	No
AC006129.2_ENSG00000268027	AC006129-2	lncRNA	ARAP2_ENSG00000047365	ARAP2	Protein_coding	No_correlation	Inter		No	No	Yes
AC006129.2_ENSG00000268027	AC006129-2	lncRNA	ARHGAP15_ENSG00000075884	ARHGAP15	Protein_coding	No_correlation	Inter		No	No	Yes
AC006129.2_ENSG00000268027	AC006129-2	lncRNA	ARHGAP30_ENSG00000186517	ARHGAP30	Protein_coding	No_correlation	Inter		No	No	Yes
AC006129.2_ENSG00000268027	AC006129-2	lncRNA	ARHGAP9_ENSG00000123329	ARHGAP9	Protein_coding	No_correlation	Inter		No	No	No
AC006129.2_ENSG00000268027	AC006129-2	lncRNA	ARRDC5_ENSG00000205784	ARRDC5	Protein_coding	No_correlation	Inter		No	No	No
AC006129.2_ENSG00000268027	AC006129-2	lncRNA	ARTN_ENSG00000117407	ARTN	Protein_coding	No_correlation	Inter		No	No	No
AC006129.2_ENSG00000268027	AC006129-2	lncRNA	ASCL2_ENSG00000183734	ASCL2	Transcription_factor	No_correlation	Inter		No	No	Yes
AC006129.2_ENSG00000268027	AC006129-2	lncRNA	ASGR2_ENSG00000161944	ASGR2	Protein_coding	No_correlation	Inter		No	No	No
AC006129.2_ENSG00000268027	AC006129-2	lncRNA	ASTL_ENSG00000188886	ASTL	Protein_coding	No_correlation	Inter		No	No	No
AC006129.2_ENSG00000268027	AC006129-2	lncRNA	ATF3_ENSG00000162772	ATF3	Transcription_factor	CCC	Inter		No	No	Yes
AC006129.2_ENSG00000268027	AC006129-2	lncRNA	ATP10B_ENSG00000118322	ATP10B	Protein_coding	No_correlation	Inter		No	No	No
AC006129.2_ENSG00000268027	AC006129-2	lncRNA	ATP1B4_ENSG00000101892	ATP1B4	Protein_coding	No_correlation	Inter		No	No	No
AC006129.2_ENSG00000268027	AC006129-2	lncRNA	ATP2A2_ENSG00000174437	ATP2A2	Protein_coding	No_correlation	Inter		No	No	Yes
AC006129.2_ENSG00000268027	AC006129-2	lncRNA	AZU1_ENSG00000172232	AZU1	Protein_coding	No_correlation	Inter		No	No	No
AC006129.2_ENSG00000268027	AC006129-2	lncRNA	B3GAT1_ENSG00000109956	B3GAT1	Protein_coding	No_correlation	Inter		No	No	Yes
AC006129.2_ENSG00000268027	AC006129-2	lncRNA	B3GNT6_ENSG00000198488	B3GNT6	Protein_coding	No_correlation	Inter		No	No	No
AC006129.2_ENSG00000268027	AC006129-2	lncRNA	B3GNT7_ENSG00000156966	B3GNT7	Protein_coding	No_correlation	Inter		No	No	Yes
AC006129.2_ENSG00000268027	AC006129-2	lncRNA	BANK1_ENSG00000153064	BANK1	Protein_coding	No_correlation	Inter		No	No	Yes
AC006129.2_ENSG00000268027	AC006129-2	lncRNA	BARHL1_ENSG00000125492	BARHL1	Transcription_factor	No_correlation	Inter		No	No	No
AC006129.2_ENSG00000268027	AC006129-2	lncRNA	BATF_ENSG00000156127	BATF	Transcription_factor	CCC	Inter		No	No	Yes
AC006129.2_ENSG00000268027	AC006129-2	lncRNA	BBOX1_ENSG00000129151	BBOX1	Protein_coding	No_correlation	Inter		No	No	No
AC006129.2_ENSG00000268027	AC006129-2	lncRNA	BCAS1_ENSG00000064787	BCAS1	Protein_coding	CCC	Inter		No	No	No
AC006129.2_ENSG00000268027	AC006129-2	lncRNA	BCL11B_ENSG00000127152	BCL11B	Transcription_factor	No_correlation	Inter		No	No	Yes
AC006129.2_ENSG00000268027	AC006129-2	lncRNA	BCL2L15_ENSG00000188761	BCL2L15	Protein_coding	No_correlation	Inter		No	No	No
AC006129.2_ENSG00000268027	AC006129-2	lncRNA	BCMO1_ENSG00000135697	BCMO1	Protein_coding	No_correlation	Inter		No	No	Yes
AC006129.2_ENSG00000268027	AC006129-2	lncRNA	BFSP2_ENSG00000170819	BFSP2	Protein_coding	CCC	Inter		No	No	No
AC006129.2_ENSG00000268027	AC006129-2	lncRNA	BHLHA15_ENSG00000180535	BHLHA15	Transcription_factor	No_correlation	Inter		No	No	No
AC006129.2_ENSG00000268027	AC006129-2	lncRNA	BHLHE22_ENSG00000180828	BHLHE22	Transcription_factor	No_correlation	Inter		No	No	No
AC006129.2_ENSG00000268027	AC006129-2	lncRNA	BIN2_ENSG00000110934	BIN2	Protein_coding	No_correlation	Inter		No	No	Yes
AC006129.2_ENSG00000268027	AC006129-2	lncRNA	BLK_ENSG00000136573	BLK	Protein_coding	No_correlation	Inter		No	No	No
AC006129.2_ENSG00000268027	AC006129-2	lncRNA	BLNK_ENSG00000095585	BLNK	Protein_coding	No_correlation	Inter		No	No	No
AC006129.2_ENSG00000268027	AC006129-2	lncRNA	BMP7_ENSG00000101144	BMP7	Protein_coding	No_correlation	Inter		No	No	Yes
AC006129.2_ENSG00000268027	AC006129-2	lncRNA	BMPR1B_ENSG00000138696	BMPR1B	Protein_coding	No_correlation	Inter		No	No	Yes
AC006129.2_ENSG00000268027	AC006129-2	lncRNA	BRDT_ENSG00000137948	BRDT	Protein_coding	CCC	Inter		No	No	No
AC006129.2_ENSG00000268027	AC006129-2	lncRNA	BRINP3_ENSG00000162670	BRINP3	Protein_coding	No_correlation	Inter		No	No	No
AC006129.2_ENSG00000268027	AC006129-2	lncRNA	BRIP1_ENSG00000136492	BRIP1	Protein_coding	No_correlation	Inter		No	No	No
AC006129.2_ENSG00000268027	AC006129-2	lncRNA	BTK_ENSG00000010671	BTK	Protein_coding	No_correlation	Inter		No	No	No
AC006129.2_ENSG00000268027	AC006129-2	lncRNA	BTLA_ENSG00000186265	BTLA	Protein_coding	CCC	Inter		No	No	Yes
AC006129.2_ENSG00000268027	AC006129-2	lncRNA	BTN3A1_ENSG00000026950	BTN3A1	Protein_coding	No_correlation	Inter		No	No	No
AC006129.2_ENSG00000268027	AC006129-2	lncRNA	C11orf35_ENSG00000185522	C11orf35	Protein_coding	No_correlation	Inter		No	No	No
AC006129.2_ENSG00000268027	AC006129-2	lncRNA	C11orf96_ENSG00000187479	C11orf96	Protein_coding	No_correlation	Inter		No	No	No
AC006129.2_ENSG00000268027	AC006129-2	lncRNA	C12orf42_ENSG00000179088	C12orf42	Protein_coding	No_correlation	Inter		No	No	No
AC006129.2_ENSG00000268027	AC006129-2	lncRNA	C12orf55_ENSG00000188596	C12orf55	Protein_coding	No_correlation	Inter		No	No	No
AC006129.2_ENSG00000268027	AC006129-2	lncRNA	C15orf41_ENSG00000186073	C15orf41	Protein_coding	No_correlation	Inter		No	No	No
AC006129.2_ENSG00000268027	AC006129-2	lncRNA	C15orf53_ENSG00000175779	C15orf53	Protein_coding	No_correlation	Inter		No	No	Yes
AC006129.2_ENSG00000268027	AC006129-2	lncRNA	C16orf54_ENSG00000185905	C16orf54	Protein_coding	No_correlation	Inter		No	No	Yes
AC006129.2_ENSG00000268027	AC006129-2	lncRNA	C16orf89_ENSG00000153446	C16orf89	Protein_coding	CCC	Inter		No	No	Yes
AC006129.2_ENSG00000268027	AC006129-2	lncRNA	C17orf66_ENSG00000172653	C17orf66	Protein_coding	No_correlation	Inter		No	No	No
AC006129.2_ENSG00000268027	AC006129-2	lncRNA	C19orf26_ENSG00000099625	C19orf26	Protein_coding	CCC	Inter		No	No	No
AC006129.2_ENSG00000268027	AC006129-2	lncRNA	C19orf35_ENSG00000188305	C19orf35	Protein_coding	No_correlation	Inter		No	No	No
AC006129.2_ENSG00000268027	AC006129-2	lncRNA	C19orf38_ENSG00000214212	C19orf38	Protein_coding	No_correlation	Inter		No	No	No
AC006129.2_ENSG00000268027	AC006129-2	lncRNA	C1orf105_ENSG00000180999	C1orf105	Protein_coding	No_correlation	Inter		No	No	No
AC006129.2_ENSG00000268027	AC006129-2	lncRNA	C1orf162_ENSG00000143110	C1orf162	Protein_coding	No_correlation	Inter		No	No	No
AC006129.2_ENSG00000268027	AC006129-2	lncRNA	C1orf186_ENSG00000196533	C1orf186	Protein_coding	No_correlation	Inter		No	No	No
AC006129.2_ENSG00000268027	AC006129-2	lncRNA	C1orf200_ENSG00000179840	C1orf200	Protein_coding	No_correlation	Inter		No	No	Yes
AC006129.2_ENSG00000268027	AC006129-2	lncRNA	C1QTNF1_ENSG00000173918	C1QTNF1	Protein_coding	No_correlation	Inter		No	No	Yes
AC006129.2_ENSG00000268027	AC006129-2	lncRNA	C1QTNF6_ENSG00000133466	C1QTNF6	Protein_coding	CCC	Inter		No	No	Yes
AC006129.2_ENSG00000268027	AC006129-2	lncRNA	C2_ENSG00000166278	C2	Protein_coding	No_correlation	Inter		No	No	Yes
AC006129.2_ENSG00000268027	AC006129-2	lncRNA	C2CD4A_ENSG00000198535	C2CD4A	Protein_coding	No_correlation	Inter		No	No	No
AC006129.2_ENSG00000268027	AC006129-2	lncRNA	C3orf52_ENSG00000114529	C3orf52	Protein_coding	No_correlation	Inter		No	No	Yes
AC006129.2_ENSG00000268027	AC006129-2	lncRNA	C4orf50_ENSG00000181215	C4orf50	Protein_coding	CCC	Inter		No	No	No
AC006129.2_ENSG00000268027	AC006129-2	lncRNA	C6orf123_ENSG00000146521	C6orf123	Protein_coding	No_correlation	Inter		No	No	No
AC006129.2_ENSG00000268027	AC006129-2	lncRNA	C6orf52_ENSG00000137434	C6orf52	Protein_coding	No_correlation	Inter		No	No	No
AC006129.2_ENSG00000268027	AC006129-2	lncRNA	C8G_ENSG00000176919	C8G	Protein_coding	No_correlation	Inter		No	No	No
AC006129.2_ENSG00000268027	AC006129-2	lncRNA	C8orf34_ENSG00000165084	C8orf34	Protein_coding	CCC	Inter		No	No	No
AC006129.2_ENSG00000268027	AC006129-2	lncRNA	C9orf139_ENSG00000180539	C9orf139	Protein_coding	No_correlation	Inter		No	No	No
AC006129.2_ENSG00000268027	AC006129-2	lncRNA	C9orf50_ENSG00000179058	C9orf50	Protein_coding	No_correlation	Inter		No	No	No
AC006129.2_ENSG00000268027	AC006129-2	lncRNA	CA14_ENSG00000118298	CA14	Protein_coding	No_correlation	Inter		No	No	No
AC006129.2_ENSG00000268027	AC006129-2	lncRNA	CACNA1E_ENSG00000198216	CACNA1E	Protein_coding	No_correlation	Inter		No	No	No
AC006129.2_ENSG00000268027	AC006129-2	lncRNA	CACNA1I_ENSG00000100346	CACNA1I	Protein_coding	No_correlation	Inter		No	No	No
AC006129.2_ENSG00000268027	AC006129-2	lncRNA	CADM2_ENSG00000175161	CADM2	Protein_coding	CCC	Inter		No	No	No
AC006129.2_ENSG00000268027	AC006129-2	lncRNA	CALCR_ENSG00000004948	CALCR	Protein_coding	CCC	Inter		No	No	Yes
AC006129.2_ENSG00000268027	AC006129-2	lncRNA	CAMK4_ENSG00000152495	CAMK4	Protein_coding	No_correlation	Inter		No	No	No
AC006129.2_ENSG00000268027	AC006129-2	lncRNA	CAPN6_ENSG00000077274	CAPN6	Protein_coding	No_correlation	Inter		No	No	No
AC006129.2_ENSG00000268027	AC006129-2	lncRNA	CARD11_ENSG00000198286	CARD11	Protein_coding	CCC	Inter		No	No	Yes
AC006129.2_ENSG00000268027	AC006129-2	lncRNA	CARD9_ENSG00000187796	CARD9	Protein_coding	CCC	Inter		No	No	No
AC006129.2_ENSG00000268027	AC006129-2	lncRNA	CASC11_ENSG00000249375	CASC11	lncRNA	No_correlation	Intra		No	No	No
AC006129.2_ENSG00000268027	AC006129-2	lncRNA	CASKIN1_ENSG00000167971	CASKIN1	Protein_coding	No_correlation	Inter		No	No	No
AC006129.2_ENSG00000268027	AC006129-2	lncRNA	CASS4_ENSG00000087589	CASS4	Protein_coding	CCC	Inter		No	No	Yes
AC006129.2_ENSG00000268027	AC006129-2	lncRNA	CBY3_ENSG00000204659	CBY3	Protein_coding	No_correlation	Inter		No	No	No
AC006129.2_ENSG00000268027	AC006129-2	lncRNA	CCBE1_ENSG00000183287	CCBE1	Protein_coding	No_correlation	Inter		No	No	No
AC006129.2_ENSG00000268027	AC006129-2	lncRNA	CCDC168_ENSG00000175820	CCDC168	Protein_coding	CCC	Inter		No	No	No
AC006129.2_ENSG00000268027	AC006129-2	lncRNA	CCDC170_ENSG00000120262	CCDC170	Protein_coding	CCC	Inter		No	No	Yes
AC006129.2_ENSG00000268027	AC006129-2	lncRNA	CCDC178_ENSG00000166960	CCDC178	Protein_coding	CCC	Inter		No	No	No
AC006129.2_ENSG00000268027	AC006129-2	lncRNA	CCDC27_ENSG00000162592	CCDC27	Protein_coding	No_correlation	Inter		No	No	No
AC006129.2_ENSG00000268027	AC006129-2	lncRNA	CCDC54_ENSG00000138483	CCDC54	Protein_coding	No_correlation	Inter		No	No	No
AC006129.2_ENSG00000268027	AC006129-2	lncRNA	CCDC64_ENSG00000135127	CCDC64	Protein_coding	CCC	Inter		No	No	No
AC006129.2_ENSG00000268027	AC006129-2	lncRNA	CCDC88B_ENSG00000168071	CCDC88B	Protein_coding	No_correlation	Inter		No	No	Yes
AC006129.2_ENSG00000268027	AC006129-2	lncRNA	CCDC88C_ENSG00000015133	CCDC88C	Protein_coding	CCC	Inter		No	No	No
AC006129.2_ENSG00000268027	AC006129-2	lncRNA	CCDC89_ENSG00000179071	CCDC89	Protein_coding	No_correlation	Inter		No	No	No
AC006129.2_ENSG00000268027	AC006129-2	lncRNA	CCL13_ENSG00000181374	CCL13	Protein_coding	No_correlation	Inter		No	No	No
AC006129.2_ENSG00000268027	AC006129-2	lncRNA	CCL17_ENSG00000102970	CCL17	Protein_coding	CCC	Inter		No	No	No
AC006129.2_ENSG00000268027	AC006129-2	lncRNA	CCL19_ENSG00000172724	CCL19	Protein_coding	No_correlation	Inter		No	No	Yes
AC006129.2_ENSG00000268027	AC006129-2	lncRNA	CCL2_ENSG00000108691	CCL2	Protein_coding	No_correlation	Inter		No	No	Yes
AC006129.2_ENSG00000268027	AC006129-2	lncRNA	CCL20_ENSG00000115009	CCL20	Protein_coding	CCC	Inter		No	No	No
AC006129.2_ENSG00000268027	AC006129-2	lncRNA	CCL22_ENSG00000102962	CCL22	Protein_coding	CCC	Inter		No	No	No
AC006129.2_ENSG00000268027	AC006129-2	lncRNA	CCL23_ENSG00000167236	CCL23	Protein_coding	No_correlation	Inter		No	No	No
AC006129.2_ENSG00000268027	AC006129-2	lncRNA	CCL24_ENSG00000106178	CCL24	Protein_coding	No_correlation	Inter		No	No	No
AC006129.2_ENSG00000268027	AC006129-2	lncRNA	CCL3L1_ENSG00000205021	CCL3L1	Protein_coding	No_correlation	Inter		No	No	No
AC006129.2_ENSG00000268027	AC006129-2	lncRNA	CCL4_ENSG00000129277	CCL4	Protein_coding	No_correlation	Inter		No	No	No
AC006129.2_ENSG00000268027	AC006129-2	lncRNA	CCL4L1_ENSG00000205020	CCL4L1	Protein_coding	CCC	Inter		No	No	No
AC006129.2_ENSG00000268027	AC006129-2	lncRNA	CCL5_ENSG00000161570	CCL5	Protein_coding	CTRL+CCC	Inter		No	No	Yes
AC006129.2_ENSG00000268027	AC006129-2	lncRNA	CCL7_ENSG00000108688	CCL7	Protein_coding	No_correlation	Inter		No	No	No
AC006129.2_ENSG00000268027	AC006129-2	lncRNA	CCR2_ENSG00000121807	CCR2	Protein_coding	No_correlation	Inter		No	No	No
AC006129.2_ENSG00000268027	AC006129-2	lncRNA	CCR3_ENSG00000183625	CCR3	Protein_coding	CCC	Inter		No	No	No
AC006129.2_ENSG00000268027	AC006129-2	lncRNA	CCR4_ENSG00000183813	CCR4	Protein_coding	CCC	Inter		No	No	No
AC006129.2_ENSG00000268027	AC006129-2	lncRNA	CCR5_ENSG00000160791	CCR5	Protein_coding	No_correlation	Inter		No	No	Yes
AC006129.2_ENSG00000268027	AC006129-2	lncRNA	CCR8_ENSG00000179934	CCR8	Protein_coding	No_correlation	Inter		No	No	Yes
AC006129.2_ENSG00000268027	AC006129-2	lncRNA	CD180_ENSG00000134061	CD180	Protein_coding	CCC	Inter		No	No	No
AC006129.2_ENSG00000268027	AC006129-2	lncRNA	CD19_ENSG00000177455	CD19	Protein_coding	No_correlation	Inter		No	No	No
AC006129.2_ENSG00000268027	AC006129-2	lncRNA	CD1B_ENSG00000158485	CD1B	Protein_coding	No_correlation	Inter		No	No	No
AC006129.2_ENSG00000268027	AC006129-2	lncRNA	CD1C_ENSG00000158481	CD1C	Protein_coding	No_correlation	Inter		No	No	No
AC006129.2_ENSG00000268027	AC006129-2	lncRNA	CD1E_ENSG00000158488	CD1E	Protein_coding	CCC	Inter		No	No	No
AC006129.2_ENSG00000268027	AC006129-2	lncRNA	CD2_ENSG00000116824	CD2	Protein_coding	CTRL+CCC	Inter		No	No	Yes
AC006129.2_ENSG00000268027	AC006129-2	lncRNA	CD200R1_ENSG00000163606	CD200R1	Protein_coding	No_correlation	Inter		No	No	No
AC006129.2_ENSG00000268027	AC006129-2	lncRNA	CD226_ENSG00000150637	CD226	Protein_coding	No_correlation	Inter		No	No	Yes
AC006129.2_ENSG00000268027	AC006129-2	lncRNA	CD244_ENSG00000122223	CD244	Protein_coding	CCC	Inter		No	No	No
AC006129.2_ENSG00000268027	AC006129-2	lncRNA	CD247_ENSG00000198821	CD247	Protein_coding	CCC	Inter		No	No	Yes
AC006129.2_ENSG00000268027	AC006129-2	lncRNA	CD27_ENSG00000139193	CD27	Protein_coding	CCC	Inter		No	No	No
AC006129.2_ENSG00000268027	AC006129-2	lncRNA	CD28_ENSG00000178562	CD28	Protein_coding	No_correlation	Inter		No	No	No
AC006129.2_ENSG00000268027	AC006129-2	lncRNA	CD300LF_ENSG00000186074	CD300LF	Protein_coding	No_correlation	Inter		No	No	No
AC006129.2_ENSG00000268027	AC006129-2	lncRNA	CD37_ENSG00000104894	CD37	Protein_coding	No_correlation	Inter		No	No	Yes
AC006129.2_ENSG00000268027	AC006129-2	lncRNA	CD3D_ENSG00000167286	CD3D	Protein_coding	CTRL+CCC	Inter		No	No	Yes
AC006129.2_ENSG00000268027	AC006129-2	lncRNA	CD3E_ENSG00000198851	CD3E	Protein_coding	No_correlation	Inter		No	No	Yes
AC006129.2_ENSG00000268027	AC006129-2	lncRNA	CD3G_ENSG00000160654	CD3G	Protein_coding	CTRL+CCC	Inter		No	No	Yes
AC006129.2_ENSG00000268027	AC006129-2	lncRNA	CD4_ENSG00000010610	CD4	Protein_coding	No_correlation	Inter		No	No	Yes
AC006129.2_ENSG00000268027	AC006129-2	lncRNA	CD40LG_ENSG00000102245	CD40LG	Protein_coding	CCC	Inter		No	No	No
AC006129.2_ENSG00000268027	AC006129-2	lncRNA	CD48_ENSG00000117091	CD48	Protein_coding	No_correlation	Inter		No	No	Yes
AC006129.2_ENSG00000268027	AC006129-2	lncRNA	CD5_ENSG00000110448	CD5	Protein_coding	No_correlation	Inter		No	No	Yes
AC006129.2_ENSG00000268027	AC006129-2	lncRNA	CD52_ENSG00000169442	CD52	Protein_coding	No_correlation	Inter		No	No	No
AC006129.2_ENSG00000268027	AC006129-2	lncRNA	CD53_ENSG00000143119	CD53	Protein_coding	No_correlation	Inter		No	No	No
AC006129.2_ENSG00000268027	AC006129-2	lncRNA	CD6_ENSG00000013725	CD6	Protein_coding	No_correlation	Inter		No	No	Yes
AC006129.2_ENSG00000268027	AC006129-2	lncRNA	CD69_ENSG00000110848	CD69	Protein_coding	CTRL+CCC	Inter		No	No	Yes
AC006129.2_ENSG00000268027	AC006129-2	lncRNA	CD7_ENSG00000173762	CD7	Protein_coding	No_correlation	Inter		No	No	No
AC006129.2_ENSG00000268027	AC006129-2	lncRNA	CD72_ENSG00000137101	CD72	Protein_coding	No_correlation	Inter		No	No	No
AC006129.2_ENSG00000268027	AC006129-2	lncRNA	CD74_ENSG00000019582	CD74	Protein_coding	No_correlation	Inter		No	No	Yes
AC006129.2_ENSG00000268027	AC006129-2	lncRNA	CD79A_ENSG00000105369	CD79A	Protein_coding	CCC	Inter		No	No	No
AC006129.2_ENSG00000268027	AC006129-2	lncRNA	CD80_ENSG00000121594	CD80	Protein_coding	CCC	Inter		No	No	Yes
AC006129.2_ENSG00000268027	AC006129-2	lncRNA	CD84_ENSG00000066294	CD84	Protein_coding	CTRL+CCC	Inter		No	No	No
AC006129.2_ENSG00000268027	AC006129-2	lncRNA	CD86_ENSG00000114013	CD86	Protein_coding	No_correlation	Inter		No	No	Yes
AC006129.2_ENSG00000268027	AC006129-2	lncRNA	CD8A_ENSG00000153563	CD8A	Protein_coding	CCC	Inter		No	No	Yes
AC006129.2_ENSG00000268027	AC006129-2	lncRNA	CD8B_ENSG00000172116	CD8B	Protein_coding	CTRL+CCC	Inter		No	No	No
AC006129.2_ENSG00000268027	AC006129-2	lncRNA	CD96_ENSG00000153283	CD96	Protein_coding	No_correlation	Inter		No	No	Yes
AC006129.2_ENSG00000268027	AC006129-2	lncRNA	CDCA2_ENSG00000184661	CDCA2	Protein_coding	No_correlation	Inter		No	No	No
AC006129.2_ENSG00000268027	AC006129-2	lncRNA	CDCP2_ENSG00000157211	CDCP2	Protein_coding	CCC	Inter		No	No	No
AC006129.2_ENSG00000268027	AC006129-2	lncRNA	CDH1_ENSG00000039068	CDH1	Protein_coding	No_correlation	Inter		No	No	Yes
AC006129.2_ENSG00000268027	AC006129-2	lncRNA	CDH16_ENSG00000166589	CDH16	Protein_coding	No_correlation	Inter		No	No	Yes
AC006129.2_ENSG00000268027	AC006129-2	lncRNA	CDH22_ENSG00000149654	CDH22	Protein_coding	CCC	Inter		No	No	No
AC006129.2_ENSG00000268027	AC006129-2	lncRNA	CDK3_ENSG00000250506	CDK3	Protein_coding	CTRL+CCC	Inter		No	No	No
AC006129.2_ENSG00000268027	AC006129-2	lncRNA	CDKN2A_ENSG00000147889	CDKN2A	Protein_coding	No_correlation	Inter		No	No	No
AC006129.2_ENSG00000268027	AC006129-2	lncRNA	CDS1_ENSG00000163624	CDS1	Protein_coding	No_correlation	Inter		No	No	No
AC006129.2_ENSG00000268027	AC006129-2	lncRNA	CEACAM21_ENSG00000007129	CEACAM21	Protein_coding	CCC	Inter		No	No	Yes
AC006129.2_ENSG00000268027	AC006129-2	lncRNA	CEACAM4_ENSG00000105352	CEACAM4	Protein_coding	No_correlation	Inter		No	No	No
AC006129.2_ENSG00000268027	AC006129-2	lncRNA	CEACAM8_ENSG00000124469	CEACAM8	Protein_coding	CCC	Inter		No	No	No
AC006129.2_ENSG00000268027	AC006129-2	lncRNA	CENPA_ENSG00000115163	CENPA	Transcription_factor	No_correlation	Inter		No	No	No
AC006129.2_ENSG00000268027	AC006129-2	lncRNA	CENPW_ENSG00000203760	CENPW	Protein_coding	No_correlation	Inter		No	No	No
AC006129.2_ENSG00000268027	AC006129-2	lncRNA	CEP55_ENSG00000138180	CEP55	Protein_coding	No_correlation	Inter		No	No	No
AC006129.2_ENSG00000268027	AC006129-2	lncRNA	CERKL_ENSG00000188452	CERKL	Protein_coding	CCC	Inter		No	No	No
AC006129.2_ENSG00000268027	AC006129-2	lncRNA	CERS3_ENSG00000154227	CERS3	Protein_coding	CCC	Inter		No	No	No
AC006129.2_ENSG00000268027	AC006129-2	lncRNA	CGA_ENSG00000135346	CGA	Protein_coding	No_correlation	Inter		No	No	No
AC006129.2_ENSG00000268027	AC006129-2	lncRNA	CHDH_ENSG00000016391	CHDH	Protein_coding	No_correlation	Inter		No	No	No
AC006129.2_ENSG00000268027	AC006129-2	lncRNA	CHGB_ENSG00000089199	CHGB	Protein_coding	No_correlation	Inter		No	No	No
AC006129.2_ENSG00000268027	AC006129-2	lncRNA	CHI3L2_ENSG00000064886	CHI3L2	Protein_coding	No_correlation	Inter		No	No	No
AC006129.2_ENSG00000268027	AC006129-2	lncRNA	CHL1_ENSG00000134121	CHL1	Protein_coding	No_correlation	Inter		No	No	No
AC006129.2_ENSG00000268027	AC006129-2	lncRNA	CHRDL1_ENSG00000101938	CHRDL1	Protein_coding	CCC	Inter		No	No	No
AC006129.2_ENSG00000268027	AC006129-2	lncRNA	CHRDL2_ENSG00000054938	CHRDL2	Protein_coding	No_correlation	Inter		No	No	Yes
AC006129.2_ENSG00000268027	AC006129-2	lncRNA	CHRNA2_ENSG00000120903	CHRNA2	Protein_coding	CCC	Inter		No	No	No
AC006129.2_ENSG00000268027	AC006129-2	lncRNA	CHRNA4_ENSG00000101204	CHRNA4	Protein_coding	No_correlation	Inter		No	No	No
AC006129.2_ENSG00000268027	AC006129-2	lncRNA	CHRNA7_ENSG00000175344	CHRNA7	Protein_coding	No_correlation	Inter		No	No	No
AC006129.2_ENSG00000268027	AC006129-2	lncRNA	CIB2_ENSG00000136425	CIB2	Protein_coding	CCC	Inter		No	No	No
AC006129.2_ENSG00000268027	AC006129-2	lncRNA	CIDEC_ENSG00000187288	CIDEC	Protein_coding	CCC	Inter		No	No	No
AC006129.2_ENSG00000268027	AC006129-2	lncRNA	CILP_ENSG00000138615	CILP	Protein_coding	No_correlation	Inter		No	No	Yes
AC006129.2_ENSG00000268027	AC006129-2	lncRNA	CLCF1_ENSG00000175505	CLCF1	Protein_coding	No_correlation	Inter		No	No	No
AC006129.2_ENSG00000268027	AC006129-2	lncRNA	CLCNKA_ENSG00000186510	CLCNKA	Protein_coding	No_correlation	Inter		No	No	No
AC006129.2_ENSG00000268027	AC006129-2	lncRNA	CLEC10A_ENSG00000132514	CLEC10A	Protein_coding	No_correlation	Inter		No	No	No
AC006129.2_ENSG00000268027	AC006129-2	lncRNA	CLEC12A_ENSG00000172322	CLEC12A	Protein_coding	No_correlation	Inter		No	No	No
AC006129.2_ENSG00000268027	AC006129-2	lncRNA	CLEC17A_ENSG00000187912	CLEC17A	Protein_coding	CCC	Inter		No	No	No
AC006129.2_ENSG00000268027	AC006129-2	lncRNA	CLEC1B_ENSG00000165682	CLEC1B	Protein_coding	No_correlation	Inter		No	No	No
AC006129.2_ENSG00000268027	AC006129-2	lncRNA	CLEC4D_ENSG00000166527	CLEC4D	Protein_coding	No_correlation	Inter		No	No	No
AC006129.2_ENSG00000268027	AC006129-2	lncRNA	CLEC4E_ENSG00000166523	CLEC4E	Protein_coding	No_correlation	Inter		No	No	Yes
AC006129.2_ENSG00000268027	AC006129-2	lncRNA	CLEC6A_ENSG00000205846	CLEC6A	Protein_coding	No_correlation	Inter		No	No	No
AC006129.2_ENSG00000268027	AC006129-2	lncRNA	CLNK_ENSG00000109684	CLNK	Protein_coding	CCC	Inter		No	No	No
AC006129.2_ENSG00000268027	AC006129-2	lncRNA	CLVS2_ENSG00000146352	CLVS2	Protein_coding	No_correlation	Inter		No	No	No
AC006129.2_ENSG00000268027	AC006129-2	lncRNA	CMTM5_ENSG00000166091	CMTM5	Protein_coding	No_correlation	Inter		No	No	No
AC006129.2_ENSG00000268027	AC006129-2	lncRNA	CNN1_ENSG00000130176	CNN1	Protein_coding	No_correlation	Inter		No	No	Yes
AC006129.2_ENSG00000268027	AC006129-2	lncRNA	CNR1_ENSG00000118432	CNR1	Protein_coding	CTRL	Inter		No	No	No
AC006129.2_ENSG00000268027	AC006129-2	lncRNA	CNR2_ENSG00000188822	CNR2	Protein_coding	CCC	Inter		No	No	Yes
AC006129.2_ENSG00000268027	AC006129-2	lncRNA	CNTNAP2_ENSG00000174469	CNTNAP2	Protein_coding	No_correlation	Inter		No	No	No
AC006129.2_ENSG00000268027	AC006129-2	lncRNA	CNTNAP3_ENSG00000106714	CNTNAP3	Protein_coding	No_correlation	Inter		No	No	No
AC006129.2_ENSG00000268027	AC006129-2	lncRNA	COL11A1_ENSG00000060718	COL11A1	Protein_coding	CCC	Inter		No	No	No
AC006129.2_ENSG00000268027	AC006129-2	lncRNA	COL22A1_ENSG00000169436	COL22A1	Protein_coding	CCC	Inter		No	No	No
AC006129.2_ENSG00000268027	AC006129-2	lncRNA	COL6A5_ENSG00000172752	COL6A5	Protein_coding	No_correlation	Inter		No	No	Yes
AC006129.2_ENSG00000268027	AC006129-2	lncRNA	COL6A6_ENSG00000206384	COL6A6	Protein_coding	No_correlation	Inter		No	No	No
AC006129.2_ENSG00000268027	AC006129-2	lncRNA	COLCA1_ENSG00000196167	COLCA1	Protein_coding	CCC	Inter		No	No	No
AC006129.2_ENSG00000268027	AC006129-2	lncRNA	COLEC10_ENSG00000184374	COLEC10	Protein_coding	No_correlation	Inter		No	No	No
AC006129.2_ENSG00000268027	AC006129-2	lncRNA	CORO1A_ENSG00000102879	CORO1A	Protein_coding	No_correlation	Inter		No	No	No
AC006129.2_ENSG00000268027	AC006129-2	lncRNA	CORO2A_ENSG00000106789	CORO2A	Protein_coding	No_correlation	Inter		No	No	Yes
AC006129.2_ENSG00000268027	AC006129-2	lncRNA	COTL1_ENSG00000103187	COTL1	Protein_coding	No_correlation	Inter		No	No	No
AC006129.2_ENSG00000268027	AC006129-2	lncRNA	CP_ENSG00000047457	CP	Protein_coding	No_correlation	Inter		No	No	No
AC006129.2_ENSG00000268027	AC006129-2	lncRNA	CPNE7_ENSG00000178773	CPNE7	Protein_coding	No_correlation	Inter		No	No	No
AC006129.2_ENSG00000268027	AC006129-2	lncRNA	CPXM2_ENSG00000121898	CPXM2	Protein_coding	No_correlation	Inter		No	No	Yes
AC006129.2_ENSG00000268027	AC006129-2	lncRNA	CRB1_ENSG00000134376	CRB1	Protein_coding	No_correlation	Inter		No	No	No
AC006129.2_ENSG00000268027	AC006129-2	lncRNA	CRB2_ENSG00000148204	CRB2	Protein_coding	No_correlation	Inter		No	No	No
AC006129.2_ENSG00000268027	AC006129-2	lncRNA	CRB3_ENSG00000130545	CRB3	Protein_coding	CCC	Inter		No	No	No
AC006129.2_ENSG00000268027	AC006129-2	lncRNA	CRISPLD1_ENSG00000121005	CRISPLD1	Protein_coding	No_correlation	Inter		No	No	No
AC006129.2_ENSG00000268027	AC006129-2	lncRNA	CRTAM_ENSG00000109943	CRTAM	Protein_coding	No_correlation	Inter		No	No	No
AC006129.2_ENSG00000268027	AC006129-2	lncRNA	CSF1R_ENSG00000182578	CSF1R	Protein_coding	No_correlation	Inter		No	No	No
AC006129.2_ENSG00000268027	AC006129-2	lncRNA	CSF2RA_ENSG00000198223	CSF2RA	Protein_coding	No_correlation	Inter		No	No	No
AC006129.2_ENSG00000268027	AC006129-2	lncRNA	CST7_ENSG00000077984	CST7	Protein_coding	No_correlation	Inter		No	No	Yes
AC006129.2_ENSG00000268027	AC006129-2	lncRNA	CTAGE6_ENSG00000271321	CTAGE6	Protein_coding	No_correlation	Inter		No	No	No
AC006129.2_ENSG00000268027	AC006129-2	lncRNA	CTB-133G6.1_ENSG00000263264	CTB-133G6-1	Protein_coding	No_correlation	Inter		No	No	No
AC006129.2_ENSG00000268027	AC006129-2	lncRNA	CTB-167G5.5_ENSG00000268864	CTB-167G5-5	Protein_coding	No_correlation	Inter		No	No	No
AC006129.2_ENSG00000268027	AC006129-2	lncRNA	CTC-537E7.3_ENSG00000248884	CTC-537E7-3	lncRNA	No_correlation	Intra		No	No	No
AC006129.2_ENSG00000268027	AC006129-2	lncRNA	CTD-2547L24.3_ENSG00000258875	CTD-2547L24-3	Protein_coding	No_correlation	Inter		No	No	No
AC006129.2_ENSG00000268027	AC006129-2	lncRNA	CTLA4_ENSG00000163599	CTLA4	Protein_coding	No_correlation	Inter		No	No	Yes
AC006129.2_ENSG00000268027	AC006129-2	lncRNA	CTNND2_ENSG00000169862	CTNND2	Protein_coding	No_correlation	Inter		No	No	No
AC006129.2_ENSG00000268027	AC006129-2	lncRNA	CTSS_ENSG00000163131	CTSS	Protein_coding	No_correlation	Inter		No	No	Yes
AC006129.2_ENSG00000268027	AC006129-2	lncRNA	CTSW_ENSG00000172543	CTSW	Protein_coding	CTRL	Inter		No	No	No
AC006129.2_ENSG00000268027	AC006129-2	lncRNA	CX3CR1_ENSG00000168329	CX3CR1	Protein_coding	CTRL	Inter		No	No	No
AC006129.2_ENSG00000268027	AC006129-2	lncRNA	CXCL10_ENSG00000169245	CXCL10	Protein_coding	No_correlation	Inter		No	No	Yes
AC006129.2_ENSG00000268027	AC006129-2	lncRNA	CXCL11_ENSG00000169248	CXCL11	Protein_coding	No_correlation	Inter		No	No	No
AC006129.2_ENSG00000268027	AC006129-2	lncRNA	CXCL13_ENSG00000156234	CXCL13	Protein_coding	No_correlation	Inter		No	No	No
AC006129.2_ENSG00000268027	AC006129-2	lncRNA	CXCL6_ENSG00000124875	CXCL6	Protein_coding	No_correlation	Inter		No	No	No
AC006129.2_ENSG00000268027	AC006129-2	lncRNA	CXCL9_ENSG00000138755	CXCL9	Protein_coding	No_correlation	Inter		No	No	No
AC006129.2_ENSG00000268027	AC006129-2	lncRNA	CXCR3_ENSG00000186810	CXCR3	Protein_coding	No_correlation	Inter		No	No	No
AC006129.2_ENSG00000268027	AC006129-2	lncRNA	CXCR4_ENSG00000121966	CXCR4	Protein_coding	CCC	Inter		No	No	No
AC006129.2_ENSG00000268027	AC006129-2	lncRNA	CXorf21_ENSG00000120280	CXorf21	Protein_coding	No_correlation	Inter		No	No	No
AC006129.2_ENSG00000268027	AC006129-2	lncRNA	CXorf65_ENSG00000204165	CXorf65	Protein_coding	No_correlation	Inter		No	No	No
AC006129.2_ENSG00000268027	AC006129-2	lncRNA	CXXC11_ENSG00000188011	CXXC11	Protein_coding	No_correlation	Inter		No	No	No
AC006129.2_ENSG00000268027	AC006129-2	lncRNA	CYP11B1_ENSG00000160882	CYP11B1	Protein_coding	No_correlation	Inter		No	No	No
AC006129.2_ENSG00000268027	AC006129-2	lncRNA	CYP4F22_ENSG00000171954	CYP4F22	Protein_coding	No_correlation	Inter		No	No	No
AC006129.2_ENSG00000268027	AC006129-2	lncRNA	CYTIP_ENSG00000115165	CYTIP	Protein_coding	No_correlation	Inter		No	No	Yes
AC006129.2_ENSG00000268027	AC006129-2	lncRNA	DAPK1_ENSG00000196730	DAPK1	Protein_coding	No_correlation	Inter		No	No	Yes
AC006129.2_ENSG00000268027	AC006129-2	lncRNA	DAPP1_ENSG00000070190	DAPP1	Protein_coding	No_correlation	Inter		No	No	Yes
AC006129.2_ENSG00000268027	AC006129-2	lncRNA	DAW1_ENSG00000123977	DAW1	Protein_coding	No_correlation	Inter		No	No	No
AC006129.2_ENSG00000268027	AC006129-2	lncRNA	DBX2_ENSG00000185610	DBX2	Transcription_factor	No_correlation	Inter		No	No	No
AC006129.2_ENSG00000268027	AC006129-2	lncRNA	DCAF12L2_ENSG00000198354	DCAF12L2	Protein_coding	No_correlation	Inter		No	No	No
AC006129.2_ENSG00000268027	AC006129-2	lncRNA	DCC_ENSG00000187323	DCC	Protein_coding	No_correlation	Inter		No	No	Yes
AC006129.2_ENSG00000268027	AC006129-2	lncRNA	DCX_ENSG00000077279	DCX	Protein_coding	No_correlation	Inter		No	No	No
AC006129.2_ENSG00000268027	AC006129-2	lncRNA	DEF6_ENSG00000023892	DEF6	Protein_coding	No_correlation	Inter		No	No	No
AC006129.2_ENSG00000268027	AC006129-2	lncRNA	DEGS2_ENSG00000168350	DEGS2	Protein_coding	CCC	Inter		No	No	No
AC006129.2_ENSG00000268027	AC006129-2	lncRNA	DENND1C_ENSG00000205744	DENND1C	Protein_coding	No_correlation	Inter		No	No	Yes
AC006129.2_ENSG00000268027	AC006129-2	lncRNA	DENND2D_ENSG00000162777	DENND2D	Protein_coding	No_correlation	Inter		No	No	Yes
AC006129.2_ENSG00000268027	AC006129-2	lncRNA	DEPDC1B_ENSG00000035499	DEPDC1B	Protein_coding	CCC	Inter		No	No	No
AC006129.2_ENSG00000268027	AC006129-2	lncRNA	DERL3_ENSG00000099958	DERL3	Protein_coding	CCC	Inter		No	No	No
AC006129.2_ENSG00000268027	AC006129-2	lncRNA	DHDH_ENSG00000104808	DHDH	Protein_coding	CCC	Inter		No	No	No
AC006129.2_ENSG00000268027	AC006129-2	lncRNA	DLGAP1_ENSG00000170579	DLGAP1	Protein_coding	CCC	Inter		No	No	No
AC006129.2_ENSG00000268027	AC006129-2	lncRNA	DLGAP2_ENSG00000198010	DLGAP2	Protein_coding	CCC	Inter		No	No	No
AC006129.2_ENSG00000268027	AC006129-2	lncRNA	DNAH8_ENSG00000124721	DNAH8	Protein_coding	No_correlation	Inter		No	No	Yes
AC006129.2_ENSG00000268027	AC006129-2	lncRNA	DNAH9_ENSG00000007174	DNAH9	Protein_coding	No_correlation	Inter		No	No	No
AC006129.2_ENSG00000268027	AC006129-2	lncRNA	DNAJC5B_ENSG00000147570	DNAJC5B	Protein_coding	No_correlation	Inter		No	No	No
AC006129.2_ENSG00000268027	AC006129-2	lncRNA	DOCK10_ENSG00000135905	DOCK10	Protein_coding	No_correlation	Inter		No	No	Yes
AC006129.2_ENSG00000268027	AC006129-2	lncRNA	DOCK2_ENSG00000134516	DOCK2	Protein_coding	No_correlation	Inter		No	No	No
AC006129.2_ENSG00000268027	AC006129-2	lncRNA	DOCK8_ENSG00000107099	DOCK8	Protein_coding	CCC	Inter		No	No	Yes
AC006129.2_ENSG00000268027	AC006129-2	lncRNA	DOK2_ENSG00000147443	DOK2	Protein_coding	No_correlation	Inter		No	No	Yes
AC006129.2_ENSG00000268027	AC006129-2	lncRNA	DPEP1_ENSG00000015413	DPEP1	Protein_coding	CCC	Inter		No	No	Yes
AC006129.2_ENSG00000268027	AC006129-2	lncRNA	DPEP2_ENSG00000167261	DPEP2	Protein_coding	No_correlation	Inter		No	No	No
AC006129.2_ENSG00000268027	AC006129-2	lncRNA	DPRX_ENSG00000204595	DPRX	Transcription_factor	No_correlation	Inter		No	No	No
AC006129.2_ENSG00000268027	AC006129-2	lncRNA	DRC1_ENSG00000157856	DRC1	Protein_coding	No_correlation	Inter		No	No	No
AC006129.2_ENSG00000268027	AC006129-2	lncRNA	DRD1_ENSG00000184845	DRD1	Protein_coding	No_correlation	Inter		No	No	Yes
AC006129.2_ENSG00000268027	AC006129-2	lncRNA	DSC3_ENSG00000134762	DSC3	Protein_coding	CTRL	Inter		No	No	No
AC006129.2_ENSG00000268027	AC006129-2	lncRNA	DTHD1_ENSG00000197057	DTHD1	Protein_coding	No_correlation	Inter		No	No	Yes
AC006129.2_ENSG00000268027	AC006129-2	lncRNA	DUSP2_ENSG00000158050	DUSP2	Protein_coding	CCC	Inter		No	No	No
AC006129.2_ENSG00000268027	AC006129-2	lncRNA	E2F8_ENSG00000129173	E2F8	Transcription_factor	No_correlation	Inter		No	No	Yes
AC006129.2_ENSG00000268027	AC006129-2	lncRNA	EAF2_ENSG00000145088	EAF2	Protein_coding	No_correlation	Inter		No	No	No
AC006129.2_ENSG00000268027	AC006129-2	lncRNA	EBI3_ENSG00000105246	EBI3	Protein_coding	No_correlation	Inter		No	No	No
AC006129.2_ENSG00000268027	AC006129-2	lncRNA	EDN2_ENSG00000127129	EDN2	Protein_coding	No_correlation	Inter		No	No	No
AC006129.2_ENSG00000268027	AC006129-2	lncRNA	EFCAB8_ENSG00000215529	EFCAB8	Protein_coding	No_correlation	Inter		No	No	No
AC006129.2_ENSG00000268027	AC006129-2	lncRNA	ELAVL3_ENSG00000196361	ELAVL3	Protein_coding	No_correlation	Inter		No	No	Yes
AC006129.2_ENSG00000268027	AC006129-2	lncRNA	ELAVL4_ENSG00000162374	ELAVL4	Protein_coding	CCC	Inter		No	No	Yes
AC006129.2_ENSG00000268027	AC006129-2	lncRNA	ELF3_ENSG00000163435	ELF3	Transcription_factor	No_correlation	Inter		No	No	Yes
AC006129.2_ENSG00000268027	AC006129-2	lncRNA	EMB_ENSG00000170571	EMB	Protein_coding	No_correlation	Inter		No	No	No
AC006129.2_ENSG00000268027	AC006129-2	lncRNA	EMR3_ENSG00000131355	EMR3	Protein_coding	CCC	Inter		No	No	No
AC006129.2_ENSG00000268027	AC006129-2	lncRNA	ENKUR_ENSG00000151023	ENKUR	Protein_coding	CCC	Inter		No	No	Yes
AC006129.2_ENSG00000268027	AC006129-2	lncRNA	ENO3_ENSG00000108515	ENO3	Protein_coding	No_correlation	Inter		No	No	No
AC006129.2_ENSG00000268027	AC006129-2	lncRNA	ENPP3_ENSG00000154269	ENPP3	Protein_coding	CCC	Inter		No	No	No
AC006129.2_ENSG00000268027	AC006129-2	lncRNA	ENPP7_ENSG00000182156	ENPP7	Protein_coding	CCC	Inter		No	No	No
AC006129.2_ENSG00000268027	AC006129-2	lncRNA	EOMES_ENSG00000163508	EOMES	Transcription_factor	No_correlation	Inter		No	No	Yes
AC006129.2_ENSG00000268027	AC006129-2	lncRNA	EPX_ENSG00000121053	EPX	Protein_coding	No_correlation	Inter		No	No	No
AC006129.2_ENSG00000268027	AC006129-2	lncRNA	ERAP2_ENSG00000164308	ERAP2	Protein_coding	No_correlation	Inter		No	No	No
AC006129.2_ENSG00000268027	AC006129-2	lncRNA	ERMN_ENSG00000136541	ERMN	Protein_coding	No_correlation	Inter		No	No	Yes
AC006129.2_ENSG00000268027	AC006129-2	lncRNA	ERN2_ENSG00000134398	ERN2	Protein_coding	No_correlation	Inter		No	No	No
AC006129.2_ENSG00000268027	AC006129-2	lncRNA	ERP27_ENSG00000139055	ERP27	Protein_coding	No_correlation	Inter		No	No	No
AC006129.2_ENSG00000268027	AC006129-2	lncRNA	ETNPPL_ENSG00000164089	ETNPPL	Protein_coding	No_correlation	Inter		No	No	No
AC006129.2_ENSG00000268027	AC006129-2	lncRNA	ETV7_ENSG00000010030	ETV7	Transcription_factor	No_correlation	Inter		No	No	No
AC006129.2_ENSG00000268027	AC006129-2	lncRNA	EVI2B_ENSG00000185862	EVI2B	Protein_coding	No_correlation	Inter		No	No	No
AC006129.2_ENSG00000268027	AC006129-2	lncRNA	EXOC3L4_ENSG00000205436	EXOC3L4	Protein_coding	No_correlation	Inter		No	No	No
AC006129.2_ENSG00000268027	AC006129-2	lncRNA	F2RL2_ENSG00000164220	F2RL2	Protein_coding	CCC	Inter		No	No	No
AC006129.2_ENSG00000268027	AC006129-2	lncRNA	FA2H_ENSG00000103089	FA2H	Protein_coding	CTRL	Inter		No	No	No
AC006129.2_ENSG00000268027	AC006129-2	lncRNA	FAIM3_ENSG00000162894	FAIM3	Protein_coding	CCC	Inter		No	No	No
AC006129.2_ENSG00000268027	AC006129-2	lncRNA	FAM105A_ENSG00000145569	FAM105A	Protein_coding	CTRL	Inter		No	No	No
AC006129.2_ENSG00000268027	AC006129-2	lncRNA	FAM106A_ENSG00000213077	FAM106A	Protein_coding	CCC	Inter		No	No	No
AC006129.2_ENSG00000268027	AC006129-2	lncRNA	FAM115C_ENSG00000170379	FAM115C	Protein_coding	No_correlation	Inter		No	No	No
AC006129.2_ENSG00000268027	AC006129-2	lncRNA	FAM122C_ENSG00000156500	FAM122C	Protein_coding	CCC	Inter		No	No	No
AC006129.2_ENSG00000268027	AC006129-2	lncRNA	FAM131C_ENSG00000185519	FAM131C	Protein_coding	CCC	Inter		No	No	No
AC006129.2_ENSG00000268027	AC006129-2	lncRNA	FAM133A_ENSG00000179083	FAM133A	Protein_coding	No_correlation	Inter		No	No	No
AC006129.2_ENSG00000268027	AC006129-2	lncRNA	FAM153A_ENSG00000170074	FAM153A	Protein_coding	No_correlation	Inter		No	No	No
AC006129.2_ENSG00000268027	AC006129-2	lncRNA	FAM153B_ENSG00000182230	FAM153B	Protein_coding	No_correlation	Inter		No	No	No
AC006129.2_ENSG00000268027	AC006129-2	lncRNA	FAM153C_ENSG00000204677	FAM153C	Protein_coding	No_correlation	Inter		No	No	No
AC006129.2_ENSG00000268027	AC006129-2	lncRNA	FAM159A_ENSG00000182183	FAM159A	Protein_coding	No_correlation	Inter		No	No	No
AC006129.2_ENSG00000268027	AC006129-2	lncRNA	FAM160A1_ENSG00000164142	FAM160A1	Protein_coding	No_correlation	Inter		No	No	No
AC006129.2_ENSG00000268027	AC006129-2	lncRNA	FAM163A_ENSG00000143340	FAM163A	Protein_coding	No_correlation	Inter		No	No	No
AC006129.2_ENSG00000268027	AC006129-2	lncRNA	FAM179A_ENSG00000189350	FAM179A	Protein_coding	CCC	Inter		No	No	No
AC006129.2_ENSG00000268027	AC006129-2	lncRNA	FAM189A1_ENSG00000104059	FAM189A1	Protein_coding	No_correlation	Inter		No	No	No
AC006129.2_ENSG00000268027	AC006129-2	lncRNA	FAM196B_ENSG00000204767	FAM196B	Protein_coding	No_correlation	Inter		No	No	Yes
AC006129.2_ENSG00000268027	AC006129-2	lncRNA	FAM222A_ENSG00000139438	FAM222A	Protein_coding	CCC	Inter		No	No	Yes
AC006129.2_ENSG00000268027	AC006129-2	lncRNA	FAM225A_ENSG00000231528	FAM225A	lncRNA	No_correlation	Intra		No	No	No
AC006129.2_ENSG00000268027	AC006129-2	lncRNA	FAM225B_ENSG00000225684	FAM225B	lncRNA	No_correlation	Intra		No	No	No
AC006129.2_ENSG00000268027	AC006129-2	lncRNA	FAM228A_ENSG00000186453	FAM228A	Protein_coding	No_correlation	Inter		No	No	No
AC006129.2_ENSG00000268027	AC006129-2	lncRNA	FAM231D_ENSG00000203815	FAM231D	Protein_coding	No_correlation	Inter		No	No	No
AC006129.2_ENSG00000268027	AC006129-2	lncRNA	FAM24B_ENSG00000213185	FAM24B	Protein_coding	CCC	Inter		No	No	No
AC006129.2_ENSG00000268027	AC006129-2	lncRNA	FAM26F_ENSG00000188820	FAM26F	Protein_coding	No_correlation	Inter		No	No	No
AC006129.2_ENSG00000268027	AC006129-2	lncRNA	FAM27E2_ENSG00000204807	FAM27E2	Protein_coding	No_correlation	Inter		No	No	No
AC006129.2_ENSG00000268027	AC006129-2	lncRNA	FAM43A_ENSG00000185112	FAM43A	Protein_coding	No_correlation	Inter		No	No	No
AC006129.2_ENSG00000268027	AC006129-2	lncRNA	FAM46C_ENSG00000183508	FAM46C	Protein_coding	No_correlation	Inter		No	No	Yes
AC006129.2_ENSG00000268027	AC006129-2	lncRNA	FAM64A_ENSG00000129195	FAM64A	Protein_coding	No_correlation	Inter		No	No	No
AC006129.2_ENSG00000268027	AC006129-2	lncRNA	FAM71F1_ENSG00000135248	FAM71F1	Protein_coding	No_correlation	Inter		No	No	No
AC006129.2_ENSG00000268027	AC006129-2	lncRNA	FAM72A_ENSG00000196550	FAM72A	Protein_coding	No_correlation	Inter		No	No	No
AC006129.2_ENSG00000268027	AC006129-2	lncRNA	FAM72B_ENSG00000188610	FAM72B	Protein_coding	CCC	Inter		No	No	No
AC006129.2_ENSG00000268027	AC006129-2	lncRNA	FAM72D_ENSG00000215784	FAM72D	Protein_coding	No_correlation	Inter		No	No	No
AC006129.2_ENSG00000268027	AC006129-2	lncRNA	FAM81B_ENSG00000153347	FAM81B	Protein_coding	CCC	Inter		No	No	No
AC006129.2_ENSG00000268027	AC006129-2	lncRNA	FAM83B_ENSG00000168143	FAM83B	Protein_coding	No_correlation	Inter		No	No	Yes
AC006129.2_ENSG00000268027	AC006129-2	lncRNA	FAM83F_ENSG00000133477	FAM83F	Protein_coding	CCC	Inter		No	No	No
AC006129.2_ENSG00000268027	AC006129-2	lncRNA	FAM83G_ENSG00000188522	FAM83G	Protein_coding	No_correlation	Inter		No	No	No
AC006129.2_ENSG00000268027	AC006129-2	lncRNA	FAM92B_ENSG00000153789	FAM92B	Protein_coding	No_correlation	Inter		No	No	No
AC006129.2_ENSG00000268027	AC006129-2	lncRNA	FASLG_ENSG00000117560	FASLG	Protein_coding	No_correlation	Inter		No	No	Yes
AC006129.2_ENSG00000268027	AC006129-2	lncRNA	FAT3_ENSG00000165323	FAT3	Protein_coding	CCC	Inter		No	No	No
AC006129.2_ENSG00000268027	AC006129-2	lncRNA	FATE1_ENSG00000147378	FATE1	Protein_coding	CCC	Inter		No	No	No
AC006129.2_ENSG00000268027	AC006129-2	lncRNA	FBLL1_ENSG00000188573	FBLL1	Protein_coding	No_correlation	Inter		No	No	No
AC006129.2_ENSG00000268027	AC006129-2	lncRNA	FBN2_ENSG00000138829	FBN2	Protein_coding	No_correlation	Inter		No	No	No
AC006129.2_ENSG00000268027	AC006129-2	lncRNA	FBP1_ENSG00000165140	FBP1	Protein_coding	No_correlation	Inter		No	No	No
AC006129.2_ENSG00000268027	AC006129-2	lncRNA	FBXL16_ENSG00000127585	FBXL16	Protein_coding	No_correlation	Inter		No	No	No
AC006129.2_ENSG00000268027	AC006129-2	lncRNA	FBXO43_ENSG00000156509	FBXO43	Protein_coding	CCC	Inter		No	No	No
AC006129.2_ENSG00000268027	AC006129-2	lncRNA	FCER1A_ENSG00000179639	FCER1A	Protein_coding	No_correlation	Inter		No	No	No
AC006129.2_ENSG00000268027	AC006129-2	lncRNA	FCHO1_ENSG00000130475	FCHO1	Protein_coding	No_correlation	Inter		No	No	Yes
AC006129.2_ENSG00000268027	AC006129-2	lncRNA	FCN1_ENSG00000085265	FCN1	Protein_coding	No_correlation	Inter		No	No	Yes
AC006129.2_ENSG00000268027	AC006129-2	lncRNA	FCN2_ENSG00000160339	FCN2	Protein_coding	No_correlation	Inter		No	No	No
AC006129.2_ENSG00000268027	AC006129-2	lncRNA	FCN3_ENSG00000142748	FCN3	Protein_coding	No_correlation	Inter		No	No	No
AC006129.2_ENSG00000268027	AC006129-2	lncRNA	FCRL1_ENSG00000163534	FCRL1	Protein_coding	No_correlation	Inter		No	No	No
AC006129.2_ENSG00000268027	AC006129-2	lncRNA	FCRL2_ENSG00000132704	FCRL2	Protein_coding	CCC	Inter		No	No	No
AC006129.2_ENSG00000268027	AC006129-2	lncRNA	FCRL3_ENSG00000160856	FCRL3	Protein_coding	CCC	Inter		No	No	Yes
AC006129.2_ENSG00000268027	AC006129-2	lncRNA	FCRL5_ENSG00000143297	FCRL5	Protein_coding	CCC	Inter		No	No	No
AC006129.2_ENSG00000268027	AC006129-2	lncRNA	FCRL6_ENSG00000181036	FCRL6	Protein_coding	CCC	Inter		No	No	Yes
AC006129.2_ENSG00000268027	AC006129-2	lncRNA	FCRLA_ENSG00000132185	FCRLA	Protein_coding	CCC	Inter		No	No	No
AC006129.2_ENSG00000268027	AC006129-2	lncRNA	FER1L6_ENSG00000214814	FER1L6	Protein_coding	No_correlation	Inter		No	No	Yes
AC006129.2_ENSG00000268027	AC006129-2	lncRNA	FERMT1_ENSG00000101311	FERMT1	Protein_coding	CCC	Inter		No	No	No
AC006129.2_ENSG00000268027	AC006129-2	lncRNA	FFAR4_ENSG00000186188	FFAR4	Protein_coding	No_correlation	Inter		No	No	No
AC006129.2_ENSG00000268027	AC006129-2	lncRNA	FGD2_ENSG00000146192	FGD2	Protein_coding	No_correlation	Inter		No	No	No
AC006129.2_ENSG00000268027	AC006129-2	lncRNA	FGD3_ENSG00000127084	FGD3	Protein_coding	No_correlation	Inter		No	No	Yes
AC006129.2_ENSG00000268027	AC006129-2	lncRNA	FGL2_ENSG00000127951	FGL2	Protein_coding	No_correlation	Inter		No	No	No
AC006129.2_ENSG00000268027	AC006129-2	lncRNA	FGR_ENSG00000000938	FGR	Protein_coding	No_correlation	Inter		No	No	Yes
AC006129.2_ENSG00000268027	AC006129-2	lncRNA	FIBCD1_ENSG00000130720	FIBCD1	Protein_coding	CCC	Inter		No	No	No
AC006129.2_ENSG00000268027	AC006129-2	lncRNA	FIBIN_ENSG00000176971	FIBIN	Protein_coding	No_correlation	Inter		No	No	Yes
AC006129.2_ENSG00000268027	AC006129-2	lncRNA	FLT3_ENSG00000122025	FLT3	Protein_coding	No_correlation	Inter		No	No	No
AC006129.2_ENSG00000268027	AC006129-2	lncRNA	FMN1_ENSG00000248905	FMN1	Protein_coding	No_correlation	Inter		No	No	No
AC006129.2_ENSG00000268027	AC006129-2	lncRNA	FMO1_ENSG00000010932	FMO1	Protein_coding	No_correlation	Inter		No	No	No
AC006129.2_ENSG00000268027	AC006129-2	lncRNA	FMO3_ENSG00000007933	FMO3	Protein_coding	No_correlation	Inter		No	No	No
AC006129.2_ENSG00000268027	AC006129-2	lncRNA	FNDC1_ENSG00000164694	FNDC1	Protein_coding	No_correlation	Inter		No	No	No
AC006129.2_ENSG00000268027	AC006129-2	lncRNA	FOLR2_ENSG00000165457	FOLR2	Protein_coding	No_correlation	Inter		No	No	No
AC006129.2_ENSG00000268027	AC006129-2	lncRNA	FOLR4_ENSG00000183560	FOLR4	Protein_coding	No_correlation	Inter		No	No	No
AC006129.2_ENSG00000268027	AC006129-2	lncRNA	FOSL1_ENSG00000175592	FOSL1	Transcription_factor	No_correlation	Inter		No	No	No
AC006129.2_ENSG00000268027	AC006129-2	lncRNA	FOXD3_ENSG00000187140	FOXD3	Transcription_factor	No_correlation	Inter		No	No	Yes
AC006129.2_ENSG00000268027	AC006129-2	lncRNA	FOXP3_ENSG00000049768	FOXP3	Transcription_factor	No_correlation	Inter		No	No	No
AC006129.2_ENSG00000268027	AC006129-2	lncRNA	FRMPD2_ENSG00000170324	FRMPD2	Protein_coding	No_correlation	Inter		No	No	No
AC006129.2_ENSG00000268027	AC006129-2	lncRNA	FRMPD3_ENSG00000147234	FRMPD3	Protein_coding	CCC	Inter		No	No	No
AC006129.2_ENSG00000268027	AC006129-2	lncRNA	FRZB_ENSG00000162998	FRZB	Protein_coding	No_correlation	Inter		No	No	Yes
AC006129.2_ENSG00000268027	AC006129-2	lncRNA	FXYD7_ENSG00000221946	FXYD7	Protein_coding	No_correlation	Inter		No	No	No
AC006129.2_ENSG00000268027	AC006129-2	lncRNA	FYB_ENSG00000082074	FYB	Protein_coding	No_correlation	Inter		No	No	Yes
AC006129.2_ENSG00000268027	AC006129-2	lncRNA	GAPT_ENSG00000175857	GAPT	Protein_coding	No_correlation	Inter		No	No	Yes
AC006129.2_ENSG00000268027	AC006129-2	lncRNA	GAS2L2_ENSG00000132139	GAS2L2	Protein_coding	No_correlation	Inter		No	No	No
AC006129.2_ENSG00000268027	AC006129-2	lncRNA	GBP5_ENSG00000154451	GBP5	Protein_coding	No_correlation	Inter		No	No	Yes
AC006129.2_ENSG00000268027	AC006129-2	lncRNA	GBP6_ENSG00000183347	GBP6	Protein_coding	No_correlation	Inter		No	No	Yes
AC006129.2_ENSG00000268027	AC006129-2	lncRNA	GCNT3_ENSG00000140297	GCNT3	Protein_coding	CCC	Inter		No	No	No
AC006129.2_ENSG00000268027	AC006129-2	lncRNA	GCSAML_ENSG00000169224	GCSAML	Protein_coding	No_correlation	Inter		No	No	No
AC006129.2_ENSG00000268027	AC006129-2	lncRNA	GFI1_ENSG00000162676	GFI1	Transcription_factor	CTRL+CCC	Inter		No	No	Yes
AC006129.2_ENSG00000268027	AC006129-2	lncRNA	GFRA2_ENSG00000168546	GFRA2	Protein_coding	No_correlation	Inter		No	No	No
AC006129.2_ENSG00000268027	AC006129-2	lncRNA	GHRH_ENSG00000118702	GHRH	Protein_coding	No_correlation	Inter		No	No	No
AC006129.2_ENSG00000268027	AC006129-2	lncRNA	GJA5_ENSG00000143140	GJA5	Protein_coding	No_correlation	Inter		No	No	No
AC006129.2_ENSG00000268027	AC006129-2	lncRNA	GJD2_ENSG00000159248	GJD2	Protein_coding	No_correlation	Inter		No	No	No
AC006129.2_ENSG00000268027	AC006129-2	lncRNA	GLB1L3_ENSG00000166105	GLB1L3	Protein_coding	CCC	Inter		No	No	No
AC006129.2_ENSG00000268027	AC006129-2	lncRNA	GLDC_ENSG00000178445	GLDC	Protein_coding	CCC	Inter		No	No	No
AC006129.2_ENSG00000268027	AC006129-2	lncRNA	GLIS1_ENSG00000174332	GLIS1	Transcription_factor	No_correlation	Inter		No	No	Yes
AC006129.2_ENSG00000268027	AC006129-2	lncRNA	GML_ENSG00000104499	GML	Protein_coding	No_correlation	Inter		No	No	No
AC006129.2_ENSG00000268027	AC006129-2	lncRNA	GNG4_ENSG00000168243	GNG4	Protein_coding	CCC	Inter		No	No	No
AC006129.2_ENSG00000268027	AC006129-2	lncRNA	GNLY_ENSG00000115523	GNLY	Protein_coding	No_correlation	Inter		No	No	Yes
AC006129.2_ENSG00000268027	AC006129-2	lncRNA	GNMT_ENSG00000124713	GNMT	Protein_coding	No_correlation	Inter		No	No	Yes
AC006129.2_ENSG00000268027	AC006129-2	lncRNA	GPD1_ENSG00000167588	GPD1	Protein_coding	No_correlation	Inter		No	No	No
AC006129.2_ENSG00000268027	AC006129-2	lncRNA	GPM6A_ENSG00000150625	GPM6A	Protein_coding	No_correlation	Inter		No	No	Yes
AC006129.2_ENSG00000268027	AC006129-2	lncRNA	GPR111_ENSG00000164393	GPR111	Protein_coding	No_correlation	Inter		No	No	No
AC006129.2_ENSG00000268027	AC006129-2	lncRNA	GPR114_ENSG00000159618	GPR114	Protein_coding	No_correlation	Inter		No	No	No
AC006129.2_ENSG00000268027	AC006129-2	lncRNA	GPR115_ENSG00000153294	GPR115	Protein_coding	No_correlation	Inter		No	No	No
AC006129.2_ENSG00000268027	AC006129-2	lncRNA	GPR132_ENSG00000183484	GPR132	Protein_coding	No_correlation	Inter		No	No	Yes
AC006129.2_ENSG00000268027	AC006129-2	lncRNA	GPR141_ENSG00000187037	GPR141	Protein_coding	No_correlation	Inter		No	No	No
AC006129.2_ENSG00000268027	AC006129-2	lncRNA	GPR142_ENSG00000257008	GPR142	Protein_coding	No_correlation	Inter		No	No	No
AC006129.2_ENSG00000268027	AC006129-2	lncRNA	GPR171_ENSG00000174946	GPR171	Protein_coding	No_correlation	Inter		No	No	Yes
AC006129.2_ENSG00000268027	AC006129-2	lncRNA	GPR174_ENSG00000147138	GPR174	Protein_coding	No_correlation	Inter		No	No	No
AC006129.2_ENSG00000268027	AC006129-2	lncRNA	GPR19_ENSG00000183150	GPR19	Protein_coding	CCC	Inter		No	No	Yes
AC006129.2_ENSG00000268027	AC006129-2	lncRNA	GPR26_ENSG00000154478	GPR26	Protein_coding	No_correlation	Inter		No	No	No
AC006129.2_ENSG00000268027	AC006129-2	lncRNA	GPR34_ENSG00000171659	GPR34	Protein_coding	No_correlation	Inter		No	No	No
AC006129.2_ENSG00000268027	AC006129-2	lncRNA	GPR4_ENSG00000177464	GPR4	Protein_coding	No_correlation	Inter		No	No	No
AC006129.2_ENSG00000268027	AC006129-2	lncRNA	GPR55_ENSG00000135898	GPR55	Protein_coding	No_correlation	Inter		No	No	Yes
AC006129.2_ENSG00000268027	AC006129-2	lncRNA	GPR61_ENSG00000156097	GPR61	Protein_coding	No_correlation	Inter		No	No	No
AC006129.2_ENSG00000268027	AC006129-2	lncRNA	GPR65_ENSG00000140030	GPR65	Protein_coding	No_correlation	Inter		No	No	Yes
AC006129.2_ENSG00000268027	AC006129-2	lncRNA	GPR83_ENSG00000123901	GPR83	Protein_coding	No_correlation	Inter		No	No	Yes
AC006129.2_ENSG00000268027	AC006129-2	lncRNA	GPRC5A_ENSG00000013588	GPRC5A	Protein_coding	No_correlation	Inter		No	No	No
AC006129.2_ENSG00000268027	AC006129-2	lncRNA	GPSM3_ENSG00000213654	GPSM3	Protein_coding	No_correlation	Inter		No	No	Yes
AC006129.2_ENSG00000268027	AC006129-2	lncRNA	GRAMD1B_ENSG00000023171	GRAMD1B	Protein_coding	No_correlation	Inter		No	No	No
AC006129.2_ENSG00000268027	AC006129-2	lncRNA	GRAMD1C_ENSG00000178075	GRAMD1C	Protein_coding	No_correlation	Inter		No	No	Yes
AC006129.2_ENSG00000268027	AC006129-2	lncRNA	GRAP2_ENSG00000100351	GRAP2	Protein_coding	No_correlation	Inter		No	No	Yes
AC006129.2_ENSG00000268027	AC006129-2	lncRNA	GREM1_ENSG00000166923	GREM1	Protein_coding	CCC	Inter		No	No	No
AC006129.2_ENSG00000268027	AC006129-2	lncRNA	GRIK2_ENSG00000164418	GRIK2	Protein_coding	No_correlation	Inter		No	No	Yes
AC006129.2_ENSG00000268027	AC006129-2	lncRNA	GRM4_ENSG00000124493	GRM4	Protein_coding	CCC	Inter		No	No	No
AC006129.2_ENSG00000268027	AC006129-2	lncRNA	GRXCR2_ENSG00000204928	GRXCR2	Protein_coding	No_correlation	Inter		No	No	No
AC006129.2_ENSG00000268027	AC006129-2	lncRNA	GSDMA_ENSG00000167914	GSDMA	Protein_coding	No_correlation	Inter		No	No	No
AC006129.2_ENSG00000268027	AC006129-2	lncRNA	GSG2_ENSG00000177602	GSG2	Protein_coding	No_correlation	Inter		No	No	No
AC006129.2_ENSG00000268027	AC006129-2	lncRNA	GSTM1_ENSG00000134184	GSTM1	Protein_coding	No_correlation	Inter		No	No	No
AC006129.2_ENSG00000268027	AC006129-2	lncRNA	GUCY2D_ENSG00000132518	GUCY2D	Protein_coding	No_correlation	Inter		No	No	No
AC006129.2_ENSG00000268027	AC006129-2	lncRNA	GZMA_ENSG00000145649	GZMA	Protein_coding	CTRL	Inter		No	No	Yes
AC006129.2_ENSG00000268027	AC006129-2	lncRNA	GZMB_ENSG00000100453	GZMB	Protein_coding	No_correlation	Inter		No	No	No
AC006129.2_ENSG00000268027	AC006129-2	lncRNA	GZMH_ENSG00000100450	GZMH	Protein_coding	No_correlation	Inter		No	No	No
AC006129.2_ENSG00000268027	AC006129-2	lncRNA	GZMK_ENSG00000113088	GZMK	Protein_coding	No_correlation	Inter		No	No	No
AC006129.2_ENSG00000268027	AC006129-2	lncRNA	GZMM_ENSG00000197540	GZMM	Protein_coding	CCC	Inter		No	No	No
AC006129.2_ENSG00000268027	AC006129-2	lncRNA	H1FNT_ENSG00000187166	H1FNT	Protein_coding	No_correlation	Inter		No	No	No
AC006129.2_ENSG00000268027	AC006129-2	lncRNA	HABP2_ENSG00000148702	HABP2	Protein_coding	CCC	Inter		No	No	Yes
AC006129.2_ENSG00000268027	AC006129-2	lncRNA	HAMP_ENSG00000105697	HAMP	Protein_coding	No_correlation	Inter		No	No	No
AC006129.2_ENSG00000268027	AC006129-2	lncRNA	HAR1A_ENSG00000225978	HAR1A	lncRNA	No_correlation	Intra		No	No	No
AC006129.2_ENSG00000268027	AC006129-2	lncRNA	HCLS1_ENSG00000180353	HCLS1	Protein_coding	No_correlation	Inter		No	No	No
AC006129.2_ENSG00000268027	AC006129-2	lncRNA	HCN1_ENSG00000164588	HCN1	Protein_coding	CCC	Inter		No	No	Yes
AC006129.2_ENSG00000268027	AC006129-2	lncRNA	HCST_ENSG00000126264	HCST	Protein_coding	No_correlation	Inter		No	No	No
AC006129.2_ENSG00000268027	AC006129-2	lncRNA	HES6_ENSG00000144485	HES6	Transcription_factor	No_correlation	Inter		No	No	No
AC006129.2_ENSG00000268027	AC006129-2	lncRNA	HIST1H2AJ_ENSG00000182611	HIST1H2AJ	Protein_coding	No_correlation	Inter		No	No	No
AC006129.2_ENSG00000268027	AC006129-2	lncRNA	HIST1H2BH_ENSG00000197459	HIST1H2BH	Protein_coding	No_correlation	Inter		No	No	No
AC006129.2_ENSG00000268027	AC006129-2	lncRNA	HIST1H3F_ENSG00000256316	HIST1H3F	Protein_coding	No_correlation	Inter		No	No	No
AC006129.2_ENSG00000268027	AC006129-2	lncRNA	HIST1H3I_ENSG00000182572	HIST1H3I	Protein_coding	No_correlation	Inter		No	No	No
AC006129.2_ENSG00000268027	AC006129-2	lncRNA	HKDC1_ENSG00000156510	HKDC1	Protein_coding	No_correlation	Inter		No	No	No
AC006129.2_ENSG00000268027	AC006129-2	lncRNA	HLA-DMB_ENSG00000242574	HLA-DMB	Protein_coding	No_correlation	Inter		No	No	Yes
AC006129.2_ENSG00000268027	AC006129-2	lncRNA	HLA-DOA_ENSG00000204252	HLA-DOA	Protein_coding	No_correlation	Inter		No	No	No
AC006129.2_ENSG00000268027	AC006129-2	lncRNA	HLA-DOB_ENSG00000241106	HLA-DOB	Protein_coding	No_correlation	Inter		No	No	No
AC006129.2_ENSG00000268027	AC006129-2	lncRNA	HLA-DPA1_ENSG00000231389	HLA-DPA1	Protein_coding	CCC	Inter		No	No	Yes
AC006129.2_ENSG00000268027	AC006129-2	lncRNA	HLA-DPB1_ENSG00000223865	HLA-DPB1	Protein_coding	CCC	Inter		No	No	Yes
AC006129.2_ENSG00000268027	AC006129-2	lncRNA	HLA-DQA1_ENSG00000196735	HLA-DQA1	Protein_coding	No_correlation	Inter		No	No	No
AC006129.2_ENSG00000268027	AC006129-2	lncRNA	HLA-DRA_ENSG00000204287	HLA-DRA	Protein_coding	No_correlation	Inter		No	No	Yes
AC006129.2_ENSG00000268027	AC006129-2	lncRNA	HLA-DRB1_ENSG00000196126	HLA-DRB1	Protein_coding	CCC	Inter		No	No	No
AC006129.2_ENSG00000268027	AC006129-2	lncRNA	HLA-DRB5_ENSG00000198502	HLA-DRB5	Protein_coding	CCC	Inter		No	No	No
AC006129.2_ENSG00000268027	AC006129-2	lncRNA	HMGCS2_ENSG00000134240	HMGCS2	Protein_coding	No_correlation	Inter		No	No	No
AC006129.2_ENSG00000268027	AC006129-2	lncRNA	HMHA1_ENSG00000180448	HMHA1	Protein_coding	No_correlation	Inter		No	No	Yes
AC006129.2_ENSG00000268027	AC006129-2	lncRNA	HOPX_ENSG00000171476	HOPX	Protein_coding	No_correlation	Inter		No	No	Yes
AC006129.2_ENSG00000268027	AC006129-2	lncRNA	HORMAD1_ENSG00000143452	HORMAD1	Protein_coding	No_correlation	Inter		No	No	No
AC006129.2_ENSG00000268027	AC006129-2	lncRNA	HS3ST2_ENSG00000122254	HS3ST2	Protein_coding	CCC	Inter		No	No	No
AC006129.2_ENSG00000268027	AC006129-2	lncRNA	HS6ST3_ENSG00000185352	HS6ST3	Protein_coding	No_correlation	Inter		No	No	Yes
AC006129.2_ENSG00000268027	AC006129-2	lncRNA	HSD11B2_ENSG00000176387	HSD11B2	Protein_coding	CCC	Inter		No	No	No
AC006129.2_ENSG00000268027	AC006129-2	lncRNA	HSH2D_ENSG00000196684	HSH2D	Protein_coding	CCC	Inter		No	No	No
AC006129.2_ENSG00000268027	AC006129-2	lncRNA	HTR1B_ENSG00000135312	HTR1B	Protein_coding	No_correlation	Inter		No	No	No
AC006129.2_ENSG00000268027	AC006129-2	lncRNA	ICOS_ENSG00000163600	ICOS	Protein_coding	No_correlation	Inter		No	No	Yes
AC006129.2_ENSG00000268027	AC006129-2	lncRNA	IFNG_ENSG00000111537	IFNG	Protein_coding	No_correlation	Inter		No	No	Yes
AC006129.2_ENSG00000268027	AC006129-2	lncRNA	IGJ_ENSG00000132465	IGJ	Protein_coding	No_correlation	Inter		No	No	No
AC006129.2_ENSG00000268027	AC006129-2	lncRNA	IGLL1_ENSG00000128322	IGLL1	Protein_coding	CCC	Inter		No	No	No
AC006129.2_ENSG00000268027	AC006129-2	lncRNA	IGLL5_ENSG00000254709	IGLL5	Protein_coding	CCC	Inter		No	No	No
AC006129.2_ENSG00000268027	AC006129-2	lncRNA	IGSF21_ENSG00000117154	IGSF21	Protein_coding	No_correlation	Inter		No	No	Yes
AC006129.2_ENSG00000268027	AC006129-2	lncRNA	IKZF1_ENSG00000185811	IKZF1	Transcription_factor	No_correlation	Inter		No	No	Yes
AC006129.2_ENSG00000268027	AC006129-2	lncRNA	IKZF3_ENSG00000161405	IKZF3	Transcription_factor	CTRL+CCC	Inter		No	No	No
AC006129.2_ENSG00000268027	AC006129-2	lncRNA	IL10RA_ENSG00000110324	IL10RA	Protein_coding	No_correlation	Inter		No	No	No
AC006129.2_ENSG00000268027	AC006129-2	lncRNA	IL12B_ENSG00000113302	IL12B	Protein_coding	No_correlation	Inter		No	No	No
AC006129.2_ENSG00000268027	AC006129-2	lncRNA	IL12RB1_ENSG00000096996	IL12RB1	Protein_coding	No_correlation	Inter		No	No	Yes
AC006129.2_ENSG00000268027	AC006129-2	lncRNA	IL16_ENSG00000172349	IL16	Protein_coding	CCC	Inter		No	No	Yes
AC006129.2_ENSG00000268027	AC006129-2	lncRNA	IL2_ENSG00000109471	IL2	Protein_coding	CCC	Inter		No	No	No
AC006129.2_ENSG00000268027	AC006129-2	lncRNA	IL21R_ENSG00000103522	IL21R	Protein_coding	CCC	Inter		No	No	Yes
AC006129.2_ENSG00000268027	AC006129-2	lncRNA	IL22_ENSG00000127318	IL22	Protein_coding	No_correlation	Inter		No	No	Yes
AC006129.2_ENSG00000268027	AC006129-2	lncRNA	IL26_ENSG00000111536	IL26	Protein_coding	CCC	Inter		No	No	No
AC006129.2_ENSG00000268027	AC006129-2	lncRNA	IL2RB_ENSG00000100385	IL2RB	Protein_coding	CTRL+CCC	Inter		No	No	Yes
AC006129.2_ENSG00000268027	AC006129-2	lncRNA	IL2RG_ENSG00000147168	IL2RG	Protein_coding	No_correlation	Inter		No	No	No
AC006129.2_ENSG00000268027	AC006129-2	lncRNA	IL4_ENSG00000113520	IL4	Protein_coding	No_correlation	Inter		No	No	No
AC006129.2_ENSG00000268027	AC006129-2	lncRNA	IL4I1_ENSG00000104951	IL4I1	Protein_coding	No_correlation	Inter		No	No	No
AC006129.2_ENSG00000268027	AC006129-2	lncRNA	IL5RA_ENSG00000091181	IL5RA	Protein_coding	No_correlation	Inter		No	No	No
AC006129.2_ENSG00000268027	AC006129-2	lncRNA	IL7R_ENSG00000168685	IL7R	Protein_coding	CCC	Inter		No	No	No
AC006129.2_ENSG00000268027	AC006129-2	lncRNA	IL9R_ENSG00000124334	IL9R	Protein_coding	No_correlation	Inter		No	No	No
AC006129.2_ENSG00000268027	AC006129-2	lncRNA	ILDR1_ENSG00000145103	ILDR1	Protein_coding	No_correlation	Inter		No	No	No
AC006129.2_ENSG00000268027	AC006129-2	lncRNA	INHA_ENSG00000123999	INHA	Protein_coding	No_correlation	Inter		No	No	No
AC006129.2_ENSG00000268027	AC006129-2	lncRNA	INHBA_ENSG00000122641	INHBA	Protein_coding	CCC	Inter		No	No	No
AC006129.2_ENSG00000268027	AC006129-2	lncRNA	INSL3_ENSG00000248099	INSL3	Protein_coding	CCC	Inter		No	No	No
AC006129.2_ENSG00000268027	AC006129-2	lncRNA	IPCEF1_ENSG00000074706	IPCEF1	Protein_coding	No_correlation	Inter		No	No	Yes
AC006129.2_ENSG00000268027	AC006129-2	lncRNA	IQCJ-SCHIP1_ENSG00000250588	IQCJ-SCHIP1	Protein_coding	No_correlation	Inter		No	No	No
AC006129.2_ENSG00000268027	AC006129-2	lncRNA	IQGAP2_ENSG00000145703	IQGAP2	Protein_coding	No_correlation	Inter		No	No	No
AC006129.2_ENSG00000268027	AC006129-2	lncRNA	IRF4_ENSG00000137265	IRF4	Transcription_factor	CCC	Inter		No	No	No
AC006129.2_ENSG00000268027	AC006129-2	lncRNA	IRF8_ENSG00000140968	IRF8	Transcription_factor	No_correlation	Inter		No	No	Yes
AC006129.2_ENSG00000268027	AC006129-2	lncRNA	IRG1_ENSG00000102794	IRG1	Protein_coding	No_correlation	Inter		No	No	No
AC006129.2_ENSG00000268027	AC006129-2	lncRNA	IRX3_ENSG00000177508	IRX3	Transcription_factor	No_correlation	Inter		No	No	Yes
AC006129.2_ENSG00000268027	AC006129-2	lncRNA	ISLR_ENSG00000129009	ISLR	Protein_coding	No_correlation	Inter		No	No	No
AC006129.2_ENSG00000268027	AC006129-2	lncRNA	ITGA4_ENSG00000115232	ITGA4	Protein_coding	CCC	Inter		No	No	Yes
AC006129.2_ENSG00000268027	AC006129-2	lncRNA	ITGAD_ENSG00000156886	ITGAD	Protein_coding	No_correlation	Inter		No	No	No
AC006129.2_ENSG00000268027	AC006129-2	lncRNA	ITGAL_ENSG00000005844	ITGAL	Protein_coding	CTRL+CCC	Inter		No	No	Yes
AC006129.2_ENSG00000268027	AC006129-2	lncRNA	ITGAX_ENSG00000140678	ITGAX	Protein_coding	CCC	Inter		No	No	Yes
AC006129.2_ENSG00000268027	AC006129-2	lncRNA	ITGB2_ENSG00000160255	ITGB2	Protein_coding	No_correlation	Inter		No	No	Yes
AC006129.2_ENSG00000268027	AC006129-2	lncRNA	ITGB3_ENSG00000259207	ITGB3	Protein_coding	No_correlation	Inter		No	No	No
AC006129.2_ENSG00000268027	AC006129-2	lncRNA	ITGB7_ENSG00000139626	ITGB7	Protein_coding	No_correlation	Inter		No	No	Yes
AC006129.2_ENSG00000268027	AC006129-2	lncRNA	ITK_ENSG00000113263	ITK	Protein_coding	CTRL+CCC	Inter		No	No	Yes
AC006129.2_ENSG00000268027	AC006129-2	lncRNA	JAK3_ENSG00000105639	JAK3	Protein_coding	No_correlation	Inter		No	No	Yes
AC006129.2_ENSG00000268027	AC006129-2	lncRNA	JAKMIP1_ENSG00000152969	JAKMIP1	Protein_coding	No_correlation	Inter		No	No	Yes
AC006129.2_ENSG00000268027	AC006129-2	lncRNA	JAKMIP2_ENSG00000176049	JAKMIP2	Protein_coding	CCC	Inter		No	No	No
AC006129.2_ENSG00000268027	AC006129-2	lncRNA	JPH1_ENSG00000104369	JPH1	Protein_coding	No_correlation	Inter		No	No	Yes
AC006129.2_ENSG00000268027	AC006129-2	lncRNA	JSRP1_ENSG00000167476	JSRP1	Protein_coding	CCC	Inter		No	No	No
AC006129.2_ENSG00000268027	AC006129-2	lncRNA	KCNA3_ENSG00000177272	KCNA3	Protein_coding	No_correlation	Inter		No	No	Yes
AC006129.2_ENSG00000268027	AC006129-2	lncRNA	KCNA7_ENSG00000104848	KCNA7	Protein_coding	No_correlation	Inter		No	No	Yes
AC006129.2_ENSG00000268027	AC006129-2	lncRNA	KCNAB3_ENSG00000170049	KCNAB3	Protein_coding	CCC	Inter		No	No	No
AC006129.2_ENSG00000268027	AC006129-2	lncRNA	KCNC2_ENSG00000166006	KCNC2	Protein_coding	No_correlation	Inter		No	No	No
AC006129.2_ENSG00000268027	AC006129-2	lncRNA	KCNIP2_ENSG00000120049	KCNIP2	Protein_coding	No_correlation	Inter		No	No	Yes
AC006129.2_ENSG00000268027	AC006129-2	lncRNA	KCNJ3_ENSG00000162989	KCNJ3	Protein_coding	No_correlation	Inter		No	No	No
AC006129.2_ENSG00000268027	AC006129-2	lncRNA	KCNJ5_ENSG00000120457	KCNJ5	Protein_coding	No_correlation	Inter		No	No	Yes
AC006129.2_ENSG00000268027	AC006129-2	lncRNA	KCNJ6_ENSG00000157542	KCNJ6	Protein_coding	CCC	Inter		No	No	No
AC006129.2_ENSG00000268027	AC006129-2	lncRNA	KCNK1_ENSG00000135750	KCNK1	Protein_coding	No_correlation	Inter		No	No	No
AC006129.2_ENSG00000268027	AC006129-2	lncRNA	KCNK15_ENSG00000124249	KCNK15	Protein_coding	CCC	Inter		No	No	No
AC006129.2_ENSG00000268027	AC006129-2	lncRNA	KCNK3_ENSG00000171303	KCNK3	Protein_coding	No_correlation	Inter		No	No	No
AC006129.2_ENSG00000268027	AC006129-2	lncRNA	KCNN2_ENSG00000080709	KCNN2	Protein_coding	CCC	Inter		No	No	Yes
AC006129.2_ENSG00000268027	AC006129-2	lncRNA	KCNQ5_ENSG00000185760	KCNQ5	Protein_coding	CCC	Inter		No	No	No
AC006129.2_ENSG00000268027	AC006129-2	lncRNA	KERA_ENSG00000139330	KERA	Protein_coding	CCC	Inter		No	No	No
AC006129.2_ENSG00000268027	AC006129-2	lncRNA	KHDRBS2_ENSG00000112232	KHDRBS2	Protein_coding	CCC	Inter		No	No	Yes
AC006129.2_ENSG00000268027	AC006129-2	lncRNA	KIAA0125_ENSG00000226777	KIAA0125	Protein_coding	CCC	Inter		No	No	No
AC006129.2_ENSG00000268027	AC006129-2	lncRNA	KIAA0408_ENSG00000189367	KIAA0408	Protein_coding	No_correlation	Inter		No	No	Yes
AC006129.2_ENSG00000268027	AC006129-2	lncRNA	KIAA1045_ENSG00000122733	KIAA1045	Protein_coding	No_correlation	Inter		No	No	No
AC006129.2_ENSG00000268027	AC006129-2	lncRNA	KIF21B_ENSG00000116852	KIF21B	Protein_coding	No_correlation	Inter		No	No	Yes
AC006129.2_ENSG00000268027	AC006129-2	lncRNA	KIR2DL3_ENSG00000243772	KIR2DL3	Protein_coding	CCC	Inter		No	No	No
AC006129.2_ENSG00000268027	AC006129-2	lncRNA	KIR3DX1_ENSG00000104970	KIR3DX1	Protein_coding	No_correlation	Inter		No	No	No
AC006129.2_ENSG00000268027	AC006129-2	lncRNA	KLF5_ENSG00000102554	KLF5	Transcription_factor	No_correlation	Inter		No	No	No
AC006129.2_ENSG00000268027	AC006129-2	lncRNA	KLHDC7B_ENSG00000130487	KLHDC7B	Protein_coding	No_correlation	Inter		No	No	No
AC006129.2_ENSG00000268027	AC006129-2	lncRNA	KLHDC8A_ENSG00000162873	KLHDC8A	Protein_coding	No_correlation	Inter		No	No	No
AC006129.2_ENSG00000268027	AC006129-2	lncRNA	KLHL14_ENSG00000197705	KLHL14	Protein_coding	No_correlation	Inter		No	No	Yes
AC006129.2_ENSG00000268027	AC006129-2	lncRNA	KLHL40_ENSG00000157119	KLHL40	Protein_coding	No_correlation	Inter		No	No	No
AC006129.2_ENSG00000268027	AC006129-2	lncRNA	KLHL41_ENSG00000239474	KLHL41	Protein_coding	No_correlation	Inter		No	No	No
AC006129.2_ENSG00000268027	AC006129-2	lncRNA	KLK10_ENSG00000129451	KLK10	Protein_coding	No_correlation	Inter		No	No	No
AC006129.2_ENSG00000268027	AC006129-2	lncRNA	KLLN_ENSG00000227268	KLLN	Protein_coding	CCC	Inter		No	No	No
AC006129.2_ENSG00000268027	AC006129-2	lncRNA	KLRB1_ENSG00000111796	KLRB1	Protein_coding	No_correlation	Inter		No	No	No
AC006129.2_ENSG00000268027	AC006129-2	lncRNA	KLRC1_ENSG00000134545	KLRC1	Protein_coding	No_correlation	Inter		No	No	No
AC006129.2_ENSG00000268027	AC006129-2	lncRNA	KLRC2_ENSG00000205809	KLRC2	Protein_coding	No_correlation	Inter		No	No	No
AC006129.2_ENSG00000268027	AC006129-2	lncRNA	KLRC3_ENSG00000205810	KLRC3	Protein_coding	No_correlation	Inter		No	No	No
AC006129.2_ENSG00000268027	AC006129-2	lncRNA	KLRC4_ENSG00000183542	KLRC4	Protein_coding	No_correlation	Inter		No	No	No
AC006129.2_ENSG00000268027	AC006129-2	lncRNA	KLRC4-KLRK1_ENSG00000255819	KLRC4-KLRK1	Protein_coding	CCC	Inter		No	No	No
AC006129.2_ENSG00000268027	AC006129-2	lncRNA	KLRD1_ENSG00000134539	KLRD1	Protein_coding	No_correlation	Inter		No	No	Yes
AC006129.2_ENSG00000268027	AC006129-2	lncRNA	KLRG1_ENSG00000139187	KLRG1	Protein_coding	CCC	Inter		No	No	Yes
AC006129.2_ENSG00000268027	AC006129-2	lncRNA	KLRK1_ENSG00000213809	KLRK1	Protein_coding	CCC	Inter		No	No	No
AC006129.2_ENSG00000268027	AC006129-2	lncRNA	KMO_ENSG00000117009	KMO	Protein_coding	No_correlation	Inter		No	No	Yes
AC006129.2_ENSG00000268027	AC006129-2	lncRNA	KNG1_ENSG00000113889	KNG1	Protein_coding	No_correlation	Inter		No	No	No
AC006129.2_ENSG00000268027	AC006129-2	lncRNA	KRBA1_ENSG00000133619	KRBA1	Protein_coding	No_correlation	Inter		No	No	No
AC006129.2_ENSG00000268027	AC006129-2	lncRNA	KRT19_ENSG00000171345	KRT19	Protein_coding	No_correlation	Inter		No	No	No
AC006129.2_ENSG00000268027	AC006129-2	lncRNA	KRT85_ENSG00000135443	KRT85	Protein_coding	CCC	Inter		No	No	No
AC006129.2_ENSG00000268027	AC006129-2	lncRNA	KRT86_ENSG00000170442	KRT86	Protein_coding	CCC	Inter		No	No	No
AC006129.2_ENSG00000268027	AC006129-2	lncRNA	L1TD1_ENSG00000240563	L1TD1	Protein_coding	CCC	Inter		No	No	No
AC006129.2_ENSG00000268027	AC006129-2	lncRNA	LAD1_ENSG00000159166	LAD1	Protein_coding	No_correlation	Inter		No	No	No
AC006129.2_ENSG00000268027	AC006129-2	lncRNA	LAG3_ENSG00000089692	LAG3	Protein_coding	No_correlation	Inter		No	No	Yes
AC006129.2_ENSG00000268027	AC006129-2	lncRNA	LAIR1_ENSG00000167613	LAIR1	Protein_coding	No_correlation	Inter		No	No	Yes
AC006129.2_ENSG00000268027	AC006129-2	lncRNA	LAMB4_ENSG00000091128	LAMB4	Protein_coding	No_correlation	Inter		No	No	No
AC006129.2_ENSG00000268027	AC006129-2	lncRNA	LAMC3_ENSG00000050555	LAMC3	Protein_coding	No_correlation	Inter		No	No	No
AC006129.2_ENSG00000268027	AC006129-2	lncRNA	LAMP3_ENSG00000078081	LAMP3	Protein_coding	CCC	Inter		No	No	Yes
AC006129.2_ENSG00000268027	AC006129-2	lncRNA	LAMP5_ENSG00000125869	LAMP5	Protein_coding	CCC	Inter		No	No	No
AC006129.2_ENSG00000268027	AC006129-2	lncRNA	LAX1_ENSG00000122188	LAX1	Protein_coding	No_correlation	Inter		No	No	Yes
AC006129.2_ENSG00000268027	AC006129-2	lncRNA	LBX2_ENSG00000179528	LBX2	Transcription_factor	No_correlation	Inter		No	No	No
AC006129.2_ENSG00000268027	AC006129-2	lncRNA	LCK_ENSG00000182866	LCK	Protein_coding	No_correlation	Inter		No	No	Yes
AC006129.2_ENSG00000268027	AC006129-2	lncRNA	LCN15_ENSG00000177984	LCN15	Protein_coding	No_correlation	Inter		No	No	No
AC006129.2_ENSG00000268027	AC006129-2	lncRNA	LCN8_ENSG00000204001	LCN8	Protein_coding	CCC	Inter		No	No	No
AC006129.2_ENSG00000268027	AC006129-2	lncRNA	LCP1_ENSG00000136167	LCP1	Protein_coding	No_correlation	Inter		No	No	Yes
AC006129.2_ENSG00000268027	AC006129-2	lncRNA	LCP2_ENSG00000043462	LCP2	Protein_coding	No_correlation	Inter		No	No	Yes
AC006129.2_ENSG00000268027	AC006129-2	lncRNA	LDHA_ENSG00000134333	LDHA	Protein_coding	CCC	Inter		No	No	No
AC006129.2_ENSG00000268027	AC006129-2	lncRNA	LDHC_ENSG00000166796	LDHC	Protein_coding	CTRL	Inter		No	No	No
AC006129.2_ENSG00000268027	AC006129-2	lncRNA	LECT1_ENSG00000136110	LECT1	Protein_coding	CTRL	Inter		No	No	No
AC006129.2_ENSG00000268027	AC006129-2	lncRNA	LEF1_ENSG00000138795	LEF1	Transcription_factor	CCC	Inter		No	No	No
AC006129.2_ENSG00000268027	AC006129-2	lncRNA	LENEP_ENSG00000163352	LENEP	Protein_coding	No_correlation	Inter		No	No	No
AC006129.2_ENSG00000268027	AC006129-2	lncRNA	LGI3_ENSG00000168481	LGI3	Protein_coding	No_correlation	Inter		No	No	Yes
AC006129.2_ENSG00000268027	AC006129-2	lncRNA	LGR6_ENSG00000133067	LGR6	Protein_coding	No_correlation	Inter		No	No	No
AC006129.2_ENSG00000268027	AC006129-2	lncRNA	LILRA1_ENSG00000104974	LILRA1	Protein_coding	No_correlation	Inter		No	No	No
AC006129.2_ENSG00000268027	AC006129-2	lncRNA	LILRA2_ENSG00000239998	LILRA2	Protein_coding	No_correlation	Inter		No	No	No
AC006129.2_ENSG00000268027	AC006129-2	lncRNA	LILRB1_ENSG00000104972	LILRB1	Protein_coding	No_correlation	Inter		No	No	Yes
AC006129.2_ENSG00000268027	AC006129-2	lncRNA	LILRB4_ENSG00000186818	LILRB4	Protein_coding	No_correlation	Inter		No	No	No
AC006129.2_ENSG00000268027	AC006129-2	lncRNA	LIMD2_ENSG00000136490	LIMD2	Protein_coding	No_correlation	Inter		No	No	No
AC006129.2_ENSG00000268027	AC006129-2	lncRNA	LINC-ROR_ENSG00000258609	LINC-ROR	lncRNA	CCC	Intra		No	No	No
AC006129.2_ENSG00000268027	AC006129-2	lncRNA	LINC00028_ENSG00000233354	LINC00028	lncRNA	No_correlation	Intra		No	No	No
AC006129.2_ENSG00000268027	AC006129-2	lncRNA	LINC00163_ENSG00000234880	LINC00163	lncRNA	No_correlation	Intra		No	No	No
AC006129.2_ENSG00000268027	AC006129-2	lncRNA	LINC00278_ENSG00000231535	LINC00278	lncRNA	No_correlation	Intra		No	No	No
AC006129.2_ENSG00000268027	AC006129-2	lncRNA	LINC00299_ENSG00000236790	LINC00299	lncRNA	No_correlation	Intra		No	No	No
AC006129.2_ENSG00000268027	AC006129-2	lncRNA	LINC00314_ENSG00000178457	LINC00314	lncRNA	No_correlation	Intra		No	No	No
AC006129.2_ENSG00000268027	AC006129-2	lncRNA	LINC00398_ENSG00000237879	LINC00398	lncRNA	No_correlation	Intra		No	No	No
AC006129.2_ENSG00000268027	AC006129-2	lncRNA	LINC00402_ENSG00000235532	LINC00402	lncRNA	No_correlation	Intra		No	No	No
AC006129.2_ENSG00000268027	AC006129-2	lncRNA	LINC00426_ENSG00000238121	LINC00426	lncRNA	No_correlation	Intra		No	No	Yes
AC006129.2_ENSG00000268027	AC006129-2	lncRNA	LINC00427_ENSG00000236463	LINC00427	lncRNA	No_correlation	Intra		No	No	No
AC006129.2_ENSG00000268027	AC006129-2	lncRNA	LINC00473_ENSG00000223414	LINC00473	lncRNA	No_correlation	Intra		No	No	No
AC006129.2_ENSG00000268027	AC006129-2	lncRNA	LINC00494_ENSG00000235621	LINC00494	lncRNA	No_correlation	Intra		No	No	No
AC006129.2_ENSG00000268027	AC006129-2	lncRNA	LINC00528_ENSG00000269220	LINC00528	lncRNA	CCC	Intra		No	No	No
AC006129.2_ENSG00000268027	AC006129-2	lncRNA	LINC00544_ENSG00000122043	LINC00544	lncRNA	No_correlation	Intra		No	No	No
AC006129.2_ENSG00000268027	AC006129-2	lncRNA	LINC00578_ENSG00000228221	LINC00578	lncRNA	No_correlation	Intra		No	No	No
AC006129.2_ENSG00000268027	AC006129-2	lncRNA	LINC00678_ENSG00000254934	LINC00678	lncRNA	CCC	Intra		No	No	No
AC006129.2_ENSG00000268027	AC006129-2	lncRNA	LINC00707_ENSG00000238266	LINC00707	lncRNA	No_correlation	Intra		No	No	No
AC006129.2_ENSG00000268027	AC006129-2	lncRNA	LINC00856_ENSG00000230417	LINC00856	lncRNA	No_correlation	Intra		No	No	No
AC006129.2_ENSG00000268027	AC006129-2	lncRNA	LINC00861_ENSG00000245164	LINC00861	lncRNA	CCC	Intra		No	No	No
AC006129.2_ENSG00000268027	AC006129-2	lncRNA	LINC00877_ENSG00000241163	LINC00877	lncRNA	No_correlation	Intra		No	No	No
AC006129.2_ENSG00000268027	AC006129-2	lncRNA	LINC00881_ENSG00000241135	LINC00881	lncRNA	No_correlation	Intra		No	No	No
AC006129.2_ENSG00000268027	AC006129-2	lncRNA	LINC00896_ENSG00000236499	LINC00896	lncRNA	CCC	Intra		No	No	No
AC006129.2_ENSG00000268027	AC006129-2	lncRNA	LINC00908_ENSG00000263812	LINC00908	Protein_coding	CCC	Inter		No	No	No
AC006129.2_ENSG00000268027	AC006129-2	lncRNA	LINC00937_ENSG00000226091	LINC00937	lncRNA	CCC	Intra		No	No	No
AC006129.2_ENSG00000268027	AC006129-2	lncRNA	LINC00943_ENSG00000189238	LINC00943	lncRNA	No_correlation	Intra		No	No	Yes
AC006129.2_ENSG00000268027	AC006129-2	lncRNA	LINC00944_ENSG00000256128	LINC00944	lncRNA	No_correlation	Intra		No	No	No
AC006129.2_ENSG00000268027	AC006129-2	lncRNA	LINC00954_ENSG00000228784	LINC00954	lncRNA	No_correlation	Intra		No	No	No
AC006129.2_ENSG00000268027	AC006129-2	lncRNA	LINC00964_ENSG00000249816	LINC00964	lncRNA	No_correlation	Intra		No	No	No
AC006129.2_ENSG00000268027	AC006129-2	lncRNA	LINC00996_ENSG00000242258	LINC00996	lncRNA	CCC	Intra		No	No	No
AC006129.2_ENSG00000268027	AC006129-2	lncRNA	LINC01010_ENSG00000236700	LINC01010	lncRNA	No_correlation	Intra		No	No	No
AC006129.2_ENSG00000268027	AC006129-2	lncRNA	LINC01117_ENSG00000224577	LINC01117	lncRNA	No_correlation	Intra		No	No	No
AC006129.2_ENSG00000268027	AC006129-2	lncRNA	LINC01124_ENSG00000222033	LINC01124	Protein_coding	No_correlation	Inter		No	No	No
AC006129.2_ENSG00000268027	AC006129-2	lncRNA	LINC01132_ENSG00000227630	LINC01132	lncRNA	CCC	Intra		No	No	No
AC006129.2_ENSG00000268027	AC006129-2	lncRNA	LINC01134_ENSG00000236423	LINC01134	lncRNA	No_correlation	Intra		No	No	No
AC006129.2_ENSG00000268027	AC006129-2	lncRNA	LINC01138_ENSG00000215863	LINC01138	lncRNA	No_correlation	Intra		No	No	No
AC006129.2_ENSG00000268027	AC006129-2	lncRNA	LINC01142_ENSG00000224286	LINC01142	lncRNA	CCC	Intra		No	No	No
AC006129.2_ENSG00000268027	AC006129-2	lncRNA	LINC01146_ENSG00000258867	LINC01146	lncRNA	CCC	Intra		No	No	No
AC006129.2_ENSG00000268027	AC006129-2	lncRNA	LINC01167_ENSG00000224758	LINC01167	lncRNA	No_correlation	Intra		No	No	No
AC006129.2_ENSG00000268027	AC006129-2	lncRNA	LINC01170_ENSG00000253807	LINC01170	lncRNA	No_correlation	Intra		No	No	No
AC006129.2_ENSG00000268027	AC006129-2	lncRNA	LINGO1_ENSG00000169783	LINGO1	Protein_coding	No_correlation	Inter		No	No	No
AC006129.2_ENSG00000268027	AC006129-2	lncRNA	LINGO3_ENSG00000220008	LINGO3	Protein_coding	No_correlation	Inter		No	No	No
AC006129.2_ENSG00000268027	AC006129-2	lncRNA	LIPC_ENSG00000166035	LIPC	Protein_coding	No_correlation	Inter		No	No	No
AC006129.2_ENSG00000268027	AC006129-2	lncRNA	LIPM_ENSG00000173239	LIPM	Protein_coding	No_correlation	Inter		No	No	No
AC006129.2_ENSG00000268027	AC006129-2	lncRNA	LMAN1L_ENSG00000140506	LMAN1L	Protein_coding	No_correlation	Inter		No	No	No
AC006129.2_ENSG00000268027	AC006129-2	lncRNA	LMO1_ENSG00000166407	LMO1	Protein_coding	CCC	Inter		No	No	No
AC006129.2_ENSG00000268027	AC006129-2	lncRNA	LMX1A_ENSG00000162761	LMX1A	Transcription_factor	No_correlation	Inter		No	No	No
AC006129.2_ENSG00000268027	AC006129-2	lncRNA	LPAR2_ENSG00000064547	LPAR2	Protein_coding	No_correlation	Inter		No	No	No
AC006129.2_ENSG00000268027	AC006129-2	lncRNA	LPPR4_ENSG00000117600	LPPR4	Protein_coding	CTRL+CCC	Inter		No	No	Yes
AC006129.2_ENSG00000268027	AC006129-2	lncRNA	LRFN1_ENSG00000128011	LRFN1	Protein_coding	No_correlation	Inter		No	No	Yes
AC006129.2_ENSG00000268027	AC006129-2	lncRNA	LRMP_ENSG00000118308	LRMP	Protein_coding	No_correlation	Inter		No	No	No
AC006129.2_ENSG00000268027	AC006129-2	lncRNA	LRRC15_ENSG00000172061	LRRC15	Protein_coding	No_correlation	Inter		No	No	No
AC006129.2_ENSG00000268027	AC006129-2	lncRNA	LRRC18_ENSG00000165383	LRRC18	Protein_coding	No_correlation	Inter		No	No	No
AC006129.2_ENSG00000268027	AC006129-2	lncRNA	LRRC25_ENSG00000175489	LRRC25	Protein_coding	No_correlation	Inter		No	No	No
AC006129.2_ENSG00000268027	AC006129-2	lncRNA	LRRC38_ENSG00000162494	LRRC38	Protein_coding	No_correlation	Inter		No	No	No
AC006129.2_ENSG00000268027	AC006129-2	lncRNA	LRRC4_ENSG00000128594	LRRC4	Protein_coding	No_correlation	Inter		No	No	No
AC006129.2_ENSG00000268027	AC006129-2	lncRNA	LRRC52_ENSG00000162763	LRRC52	Protein_coding	No_correlation	Inter		No	No	No
AC006129.2_ENSG00000268027	AC006129-2	lncRNA	LRRC63_ENSG00000173988	LRRC63	Protein_coding	No_correlation	Inter		No	No	No
AC006129.2_ENSG00000268027	AC006129-2	lncRNA	LST1_ENSG00000204482	LST1	Protein_coding	No_correlation	Inter		No	No	No
AC006129.2_ENSG00000268027	AC006129-2	lncRNA	LTA_ENSG00000226979	LTA	Protein_coding	CCC	Inter		No	No	Yes
AC006129.2_ENSG00000268027	AC006129-2	lncRNA	LTB_ENSG00000227507	LTB	Protein_coding	CCC	Inter		No	No	No
AC006129.2_ENSG00000268027	AC006129-2	lncRNA	LUM_ENSG00000139329	LUM	Protein_coding	No_correlation	Inter		No	No	No
AC006129.2_ENSG00000268027	AC006129-2	lncRNA	LUZP2_ENSG00000187398	LUZP2	Protein_coding	No_correlation	Inter		No	No	Yes
AC006129.2_ENSG00000268027	AC006129-2	lncRNA	LY75_ENSG00000054219	LY75	Protein_coding	No_correlation	Inter		No	No	No
AC006129.2_ENSG00000268027	AC006129-2	lncRNA	LY86_ENSG00000112799	LY86	Protein_coding	No_correlation	Inter		No	No	No
AC006129.2_ENSG00000268027	AC006129-2	lncRNA	LY9_ENSG00000122224	LY9	Protein_coding	No_correlation	Inter		No	No	Yes
AC006129.2_ENSG00000268027	AC006129-2	lncRNA	LYPD6B_ENSG00000150556	LYPD6B	Protein_coding	CCC	Inter		No	No	Yes
AC006129.2_ENSG00000268027	AC006129-2	lncRNA	LYZ_ENSG00000090382	LYZ	Protein_coding	No_correlation	Inter		No	No	No
AC006129.2_ENSG00000268027	AC006129-2	lncRNA	M1AP_ENSG00000159374	M1AP	Protein_coding	No_correlation	Inter		No	No	Yes
AC006129.2_ENSG00000268027	AC006129-2	lncRNA	MACC1_ENSG00000183742	MACC1	Protein_coding	No_correlation	Inter		No	No	Yes
AC006129.2_ENSG00000268027	AC006129-2	lncRNA	MAFF_ENSG00000185022	MAFF	Transcription_factor	No_correlation	Inter		No	No	No
AC006129.2_ENSG00000268027	AC006129-2	lncRNA	MAGEB17_ENSG00000182798	MAGEB17	Protein_coding	No_correlation	Inter		No	No	No
AC006129.2_ENSG00000268027	AC006129-2	lncRNA	MAP4K1_ENSG00000104814	MAP4K1	Protein_coding	No_correlation	Inter		No	No	No
AC006129.2_ENSG00000268027	AC006129-2	lncRNA	MATK_ENSG00000007264	MATK	Protein_coding	No_correlation	Inter		No	No	Yes
AC006129.2_ENSG00000268027	AC006129-2	lncRNA	MBOAT4_ENSG00000177669	MBOAT4	Protein_coding	No_correlation	Inter		No	No	No
AC006129.2_ENSG00000268027	AC006129-2	lncRNA	MCF2L2_ENSG00000053524	MCF2L2	Protein_coding	No_correlation	Inter		No	No	No
AC006129.2_ENSG00000268027	AC006129-2	lncRNA	MCHR1_ENSG00000128285	MCHR1	Protein_coding	No_correlation	Inter		No	No	No
AC006129.2_ENSG00000268027	AC006129-2	lncRNA	MCOLN2_ENSG00000153898	MCOLN2	Protein_coding	No_correlation	Inter		No	No	No
AC006129.2_ENSG00000268027	AC006129-2	lncRNA	MEDAG_ENSG00000102802	MEDAG	Protein_coding	CCC	Inter		No	No	No
AC006129.2_ENSG00000268027	AC006129-2	lncRNA	MEI1_ENSG00000167077	MEI1	Protein_coding	CCC	Inter		No	No	No
AC006129.2_ENSG00000268027	AC006129-2	lncRNA	MEI4_ENSG00000269964	MEI4	Protein_coding	No_correlation	Inter		No	No	No
AC006129.2_ENSG00000268027	AC006129-2	lncRNA	METTL7B_ENSG00000170439	METTL7B	Protein_coding	No_correlation	Inter		No	No	No
AC006129.2_ENSG00000268027	AC006129-2	lncRNA	MFSD6L_ENSG00000185156	MFSD6L	Protein_coding	CCC	Inter		No	No	No
AC006129.2_ENSG00000268027	AC006129-2	lncRNA	MGAT5B_ENSG00000167889	MGAT5B	Protein_coding	CTRL+CCC	Inter		No	No	No
AC006129.2_ENSG00000268027	AC006129-2	lncRNA	MIAT_ENSG00000225783	MIAT	lncRNA	No_correlation	Intra		No	No	Yes
AC006129.2_ENSG00000268027	AC006129-2	lncRNA	MID1IP1_ENSG00000165175	MID1IP1	Protein_coding	CCC	Inter		No	No	No
AC006129.2_ENSG00000268027	AC006129-2	lncRNA	MIR105_hsa.miR.105.002167	MIR105	miRNA	No_correlation	Inter		No	No	No
AC006129.2_ENSG00000268027	AC006129-2	lncRNA	MIR1203_hsa.miR.1203.002877	MIR1203	miRNA	No_correlation	Inter		No	No	No
AC006129.2_ENSG00000268027	AC006129-2	lncRNA	MIR1236_hsa.miR.1236.002761	MIR1236	miRNA	No_correlation	Inter		No	No	No
AC006129.2_ENSG00000268027	AC006129-2	lncRNA	MIR1238_hsa.miR.1238.002927	MIR1238	miRNA	No_correlation	Inter		No	No	No
AC006129.2_ENSG00000268027	AC006129-2	lncRNA	MIR1247_hsa.miR.1247.002893	MIR1247	miRNA	No_correlation	Inter		No	No	No
AC006129.2_ENSG00000268027	AC006129-2	lncRNA	MIR1262_hsa.miR.1262.002852	MIR1262	miRNA	No_correlation	Inter		No	No	No
AC006129.2_ENSG00000268027	AC006129-2	lncRNA	MIR137_mmu.miR.137.001129	MIR137	miRNA	No_correlation	Inter		No	No	No
AC006129.2_ENSG00000268027	AC006129-2	lncRNA	MIR16.2_hsa.miR.16.2.002171	MIR16	miRNA	No_correlation	Inter		No	No	No
AC006129.2_ENSG00000268027	AC006129-2	lncRNA	MIR182_hsa.miR.182.000483	MIR182	miRNA	No_correlation	Inter		No	No	No
AC006129.2_ENSG00000268027	AC006129-2	lncRNA	MIR185_hsa.miR.185.002104	MIR185	miRNA	No_correlation	Inter		No	No	No
AC006129.2_ENSG00000268027	AC006129-2	lncRNA	MIR190b_hsa.miR.190b.002263	MIR190b	miRNA	No_correlation	Inter		No	No	No
AC006129.2_ENSG00000268027	AC006129-2	lncRNA	MIR196b_hsa.miR.196b.002215	MIR196b	miRNA	No_correlation	Inter		No	No	No
AC006129.2_ENSG00000268027	AC006129-2	lncRNA	MIR219.2.3p_hsa.miR.219.2.3p.002390	MIR219	miRNA	No_correlation	Inter		No	No	No
AC006129.2_ENSG00000268027	AC006129-2	lncRNA	MIR299.5p_hsa.miR.299.5p.000600	MIR299	miRNA	No_correlation	Inter		No	No	No
AC006129.2_ENSG00000268027	AC006129-2	lncRNA	MIR302c_hsa.miR.302c.000534	MIR302c	miRNA	No_correlation	Inter		No	No	No
AC006129.2_ENSG00000268027	AC006129-2	lncRNA	MIR30b_hsa.miR.30b.002129	MIR30b	miRNA	No_correlation	Inter		No	No	No
AC006129.2_ENSG00000268027	AC006129-2	lncRNA	MIR31_hsa.miR.31.002279	MIR31	miRNA	No_correlation	Inter		No	No	No
AC006129.2_ENSG00000268027	AC006129-2	lncRNA	MIR369.3p_hsa.miR.369.3p.000557	MIR369	miRNA	No_correlation	Inter		No	No	No
AC006129.2_ENSG00000268027	AC006129-2	lncRNA	MIR373_hsa.miR.373.000561	MIR373	miRNA	No_correlation	Inter		No	No	No
AC006129.2_ENSG00000268027	AC006129-2	lncRNA	MIR375_hsa.miR.375.000564	MIR375	miRNA	No_correlation	Inter		No	No	No
AC006129.2_ENSG00000268027	AC006129-2	lncRNA	MIR377_hsa.miR.377.000566	MIR377	miRNA	No_correlation	Inter		No	No	No
AC006129.2_ENSG00000268027	AC006129-2	lncRNA	MIR409.5p_hsa.miR.409.5p.002331	MIR409	miRNA	No_correlation	Inter		No	No	No
AC006129.2_ENSG00000268027	AC006129-2	lncRNA	MIR411_hsa.miR.411.002238	MIR411	miRNA	No_correlation	Inter		No	No	No
AC006129.2_ENSG00000268027	AC006129-2	lncRNA	MIR429_hsa.miR.429.001024	MIR429	miRNA	CCC	Inter		No	No	No
AC006129.2_ENSG00000268027	AC006129-2	lncRNA	MIR432_hsa.miR.432.001026	MIR432	miRNA	No_correlation	Inter		No	No	No
AC006129.2_ENSG00000268027	AC006129-2	lncRNA	MIR497_hsa.miR.497.002368	MIR497	miRNA	No_correlation	Inter		No	No	No
AC006129.2_ENSG00000268027	AC006129-2	lncRNA	MIR500_hsa.miR.500.001046	MIR500	miRNA	No_correlation	Inter		No	No	No
AC006129.2_ENSG00000268027	AC006129-2	lncRNA	MIR516b_hsa.miR.516b.001150	MIR516b	miRNA	No_correlation	Inter		No	No	No
AC006129.2_ENSG00000268027	AC006129-2	lncRNA	MIR518f_hsa.miR.518f.002387	MIR518f	miRNA	No_correlation	Inter		No	No	No
AC006129.2_ENSG00000268027	AC006129-2	lncRNA	MIR525.3p_hsa.miR.525.3p.002385	MIR525	miRNA	No_correlation	Inter		No	No	No
AC006129.2_ENSG00000268027	AC006129-2	lncRNA	MIR542.5p_hsa.miR.542.5p.002240	MIR542	miRNA	No_correlation	Inter		No	No	No
AC006129.2_ENSG00000268027	AC006129-2	lncRNA	MIR548H_hsa.miR.548H.002816	MIR548H	miRNA	No_correlation	Inter		No	No	No
AC006129.2_ENSG00000268027	AC006129-2	lncRNA	MIR551b_hsa.miR.551b.002346	MIR551b	miRNA	No_correlation	Inter		No	No	No
AC006129.2_ENSG00000268027	AC006129-2	lncRNA	MIR557_hsa.miR.557.001525	MIR557	miRNA	No_correlation	Inter		No	No	No
AC006129.2_ENSG00000268027	AC006129-2	lncRNA	MIR569_hsa.miR.569.001536	MIR569	miRNA	CCC	Inter		No	No	No
AC006129.2_ENSG00000268027	AC006129-2	lncRNA	MIR585_hsa.miR.585.001625	MIR585	miRNA	No_correlation	Inter		No	No	No
AC006129.2_ENSG00000268027	AC006129-2	lncRNA	MIR588_hsa.miR.588.001542	MIR588	miRNA	No_correlation	Inter		No	No	No
AC006129.2_ENSG00000268027	AC006129-2	lncRNA	MIR591_hsa.miR.591.001545	MIR591	miRNA	No_correlation	Inter		No	No	No
AC006129.2_ENSG00000268027	AC006129-2	lncRNA	MIR593_hsa.miR.593.002411	MIR593	miRNA	No_correlation	Inter		No	No	No
AC006129.2_ENSG00000268027	AC006129-2	lncRNA	MIR595_hsa.miR.595.001987	MIR595	miRNA	No_correlation	Inter		No	No	No
AC006129.2_ENSG00000268027	AC006129-2	lncRNA	MIR599_hsa.miR.599.001554	MIR599	miRNA	No_correlation	Inter		No	No	No
AC006129.2_ENSG00000268027	AC006129-2	lncRNA	MIR605_hsa.miR.605.001568	MIR605	miRNA	No_correlation	Inter		No	No	No
AC006129.2_ENSG00000268027	AC006129-2	lncRNA	MIR622_hsa.miR.622.001553	MIR622	miRNA	No_correlation	Inter		No	No	No
AC006129.2_ENSG00000268027	AC006129-2	lncRNA	MIR624_hsa.miR.624.001557	MIR624	miRNA	No_correlation	Inter		No	No	No
AC006129.2_ENSG00000268027	AC006129-2	lncRNA	MIR626_hsa.miR.626.001559	MIR626	miRNA	No_correlation	Inter		No	No	No
AC006129.2_ENSG00000268027	AC006129-2	lncRNA	MIR627_hsa.miR.627.001560	MIR627	miRNA	No_correlation	Inter		No	No	No
AC006129.2_ENSG00000268027	AC006129-2	lncRNA	MIR633_hsa.miR.633.001574	MIR633	miRNA	No_correlation	Inter		No	No	No
AC006129.2_ENSG00000268027	AC006129-2	lncRNA	MIR639_hsa.miR.639.001583	MIR639	miRNA	No_correlation	Inter		No	No	No
AC006129.2_ENSG00000268027	AC006129-2	lncRNA	MIR646_hsa.miR.646.001599	MIR646	miRNA	No_correlation	Inter		No	No	No
AC006129.2_ENSG00000268027	AC006129-2	lncRNA	MIR658_hsa.miR.658.001513	MIR658	miRNA	No_correlation	Inter		No	No	No
AC006129.2_ENSG00000268027	AC006129-2	lncRNA	MIR668_hsa.miR.668.001992	MIR668	miRNA	No_correlation	Inter		No	No	No
AC006129.2_ENSG00000268027	AC006129-2	lncRNA	MIR765_hsa.miR.765.002643	MIR765	miRNA	No_correlation	Inter		No	No	No
AC006129.2_ENSG00000268027	AC006129-2	lncRNA	MIR767.3p_hsa.miR.767.3p.001995	MIR767	miRNA	No_correlation	Inter		No	No	No
AC006129.2_ENSG00000268027	AC006129-2	lncRNA	MIR885.3p_hsa.miR.885.3p.002372	MIR885	miRNA	No_correlation	Inter		No	No	No
AC006129.2_ENSG00000268027	AC006129-2	lncRNA	MIR922_hsa.miR.922.002152	MIR922	miRNA	No_correlation	Inter		No	No	No
AC006129.2_ENSG00000268027	AC006129-2	lncRNA	MIR936_hsa.miR.936.002179	MIR936	miRNA	No_correlation	Inter		No	No	No
AC006129.2_ENSG00000268027	AC006129-2	lncRNA	MIR96_hsa.miR.96.002140	MIR96	miRNA	No_correlation	Inter		No	No	No
AC006129.2_ENSG00000268027	AC006129-2	lncRNA	MIXL1_ENSG00000185155	MIXL1	Transcription_factor	No_correlation	Inter		No	No	Yes
AC006129.2_ENSG00000268027	AC006129-2	lncRNA	MKRN3_ENSG00000179455	MKRN3	Protein_coding	No_correlation	Inter		No	No	No
AC006129.2_ENSG00000268027	AC006129-2	lncRNA	MLC1_ENSG00000100427	MLC1	Protein_coding	No_correlation	Inter		No	No	Yes
AC006129.2_ENSG00000268027	AC006129-2	lncRNA	MLXIPL_ENSG00000009950	MLXIPL	Transcription_factor	No_correlation	Inter		No	No	Yes
AC006129.2_ENSG00000268027	AC006129-2	lncRNA	MMP25_ENSG00000008516	MMP25	Protein_coding	No_correlation	Inter		No	No	No
AC006129.2_ENSG00000268027	AC006129-2	lncRNA	MMP8_ENSG00000118113	MMP8	Protein_coding	No_correlation	Inter		No	No	No
AC006129.2_ENSG00000268027	AC006129-2	lncRNA	MMP9_ENSG00000100985	MMP9	Protein_coding	No_correlation	Inter		No	No	No
AC006129.2_ENSG00000268027	AC006129-2	lncRNA	MOG_ENSG00000204655	MOG	Protein_coding	No_correlation	Inter		No	No	No
AC006129.2_ENSG00000268027	AC006129-2	lncRNA	MPEG1_ENSG00000197629	MPEG1	Protein_coding	No_correlation	Inter		No	No	Yes
AC006129.2_ENSG00000268027	AC006129-2	lncRNA	MPO_ENSG00000005381	MPO	Protein_coding	No_correlation	Inter		No	No	No
AC006129.2_ENSG00000268027	AC006129-2	lncRNA	MRC1L1_ENSG00000183748	MRC1L1	Protein_coding	No_correlation	Inter		No	No	No
AC006129.2_ENSG00000268027	AC006129-2	lncRNA	MREG_ENSG00000118242	MREG	Protein_coding	CCC	Inter		No	No	No
AC006129.2_ENSG00000268027	AC006129-2	lncRNA	MROH9_ENSG00000117501	MROH9	Protein_coding	CCC	Inter		No	No	No
AC006129.2_ENSG00000268027	AC006129-2	lncRNA	MS4A1_ENSG00000156738	MS4A1	Protein_coding	No_correlation	Inter		No	No	No
AC006129.2_ENSG00000268027	AC006129-2	lncRNA	MS4A4E_ENSG00000214787	MS4A4E	Protein_coding	No_correlation	Inter		No	No	No
AC006129.2_ENSG00000268027	AC006129-2	lncRNA	MS4A6A_ENSG00000110077	MS4A6A	Protein_coding	No_correlation	Inter		No	No	No
AC006129.2_ENSG00000268027	AC006129-2	lncRNA	MSLN_ENSG00000102854	MSLN	Protein_coding	No_correlation	Inter		No	No	No
AC006129.2_ENSG00000268027	AC006129-2	lncRNA	MT1G_ENSG00000125144	MT1G	Protein_coding	No_correlation	Inter		No	No	No
AC006129.2_ENSG00000268027	AC006129-2	lncRNA	MT1H_ENSG00000205358	MT1H	Protein_coding	No_correlation	Inter		No	No	No
AC006129.2_ENSG00000268027	AC006129-2	lncRNA	MT3_ENSG00000087250	MT3	Protein_coding	No_correlation	Inter		No	No	No
AC006129.2_ENSG00000268027	AC006129-2	lncRNA	MUC16_ENSG00000181143	MUC16	Protein_coding	No_correlation	Inter		No	No	No
AC006129.2_ENSG00000268027	AC006129-2	lncRNA	MUC19_ENSG00000205592	MUC19	Protein_coding	No_correlation	Inter		No	No	No
AC006129.2_ENSG00000268027	AC006129-2	lncRNA	MUC6_ENSG00000184956	MUC6	Protein_coding	CTRL	Inter		No	No	No
AC006129.2_ENSG00000268027	AC006129-2	lncRNA	MUSK_ENSG00000030304	MUSK	Protein_coding	No_correlation	Inter		No	No	No
AC006129.2_ENSG00000268027	AC006129-2	lncRNA	MXRA5_ENSG00000101825	MXRA5	Protein_coding	No_correlation	Inter		No	No	No
AC006129.2_ENSG00000268027	AC006129-2	lncRNA	MYB_ENSG00000118513	MYB	Transcription_factor	No_correlation	Inter		No	No	No
AC006129.2_ENSG00000268027	AC006129-2	lncRNA	MYBPHL_ENSG00000221986	MYBPHL	Protein_coding	No_correlation	Inter		No	No	No
AC006129.2_ENSG00000268027	AC006129-2	lncRNA	MYCBPAP_ENSG00000136449	MYCBPAP	Protein_coding	CCC	Inter		No	No	No
AC006129.2_ENSG00000268027	AC006129-2	lncRNA	MYCL_ENSG00000116990	MYCL	Transcription_factor	CCC	Inter		No	No	No
AC006129.2_ENSG00000268027	AC006129-2	lncRNA	MYEOV_ENSG00000172927	MYEOV	Protein_coding	CCC	Inter		No	No	No
AC006129.2_ENSG00000268027	AC006129-2	lncRNA	MYF6_ENSG00000111046	MYF6	Transcription_factor	CCC	Inter		No	No	No
AC006129.2_ENSG00000268027	AC006129-2	lncRNA	MYH6_ENSG00000197616	MYH6	Protein_coding	CCC	Inter		No	No	No
AC006129.2_ENSG00000268027	AC006129-2	lncRNA	MYL1_ENSG00000168530	MYL1	Protein_coding	No_correlation	Inter		No	No	No
AC006129.2_ENSG00000268027	AC006129-2	lncRNA	MYL4_ENSG00000198336	MYL4	Protein_coding	No_correlation	Inter		No	No	No
AC006129.2_ENSG00000268027	AC006129-2	lncRNA	MYO1A_ENSG00000166866	MYO1A	Protein_coding	No_correlation	Inter		No	No	No
AC006129.2_ENSG00000268027	AC006129-2	lncRNA	MYO1F_ENSG00000142347	MYO1F	Protein_coding	No_correlation	Inter		No	No	Yes
AC006129.2_ENSG00000268027	AC006129-2	lncRNA	MYO1G_ENSG00000136286	MYO1G	Protein_coding	No_correlation	Inter		No	No	Yes
AC006129.2_ENSG00000268027	AC006129-2	lncRNA	MYO3B_ENSG00000071909	MYO3B	Protein_coding	No_correlation	Inter		No	No	No
AC006129.2_ENSG00000268027	AC006129-2	lncRNA	MYOC_ENSG00000034971	MYOC	Protein_coding	No_correlation	Inter		No	No	No
AC006129.2_ENSG00000268027	AC006129-2	lncRNA	MYZAP_ENSG00000263155	MYZAP	Protein_coding	No_correlation	Inter		No	No	No
AC006129.2_ENSG00000268027	AC006129-2	lncRNA	MZB1_ENSG00000170476	MZB1	Protein_coding	CCC	Inter		No	No	Yes
AC006129.2_ENSG00000268027	AC006129-2	lncRNA	NAMPTL_ENSG00000229644	NAMPTL	Protein_coding	No_correlation	Inter		No	No	No
AC006129.2_ENSG00000268027	AC006129-2	lncRNA	NCCRP1_ENSG00000188505	NCCRP1	Protein_coding	No_correlation	Inter		No	No	No
AC006129.2_ENSG00000268027	AC006129-2	lncRNA	NCF1_ENSG00000158517	NCF1	Protein_coding	No_correlation	Inter		No	No	No
AC006129.2_ENSG00000268027	AC006129-2	lncRNA	NCKAP1L_ENSG00000123338	NCKAP1L	Protein_coding	No_correlation	Inter		No	No	Yes
AC006129.2_ENSG00000268027	AC006129-2	lncRNA	NCR1_ENSG00000189430	NCR1	Protein_coding	No_correlation	Inter		No	No	No
AC006129.2_ENSG00000268027	AC006129-2	lncRNA	NCR3_ENSG00000204475	NCR3	Protein_coding	CCC	Inter		No	No	No
AC006129.2_ENSG00000268027	AC006129-2	lncRNA	NDC80_ENSG00000080986	NDC80	Protein_coding	CTRL+CCC	Inter		No	No	No
AC006129.2_ENSG00000268027	AC006129-2	lncRNA	NDST3_ENSG00000164100	NDST3	Protein_coding	CCC	Inter		No	No	No
AC006129.2_ENSG00000268027	AC006129-2	lncRNA	NEB_ENSG00000183091	NEB	Protein_coding	CCC	Inter		No	No	No
AC006129.2_ENSG00000268027	AC006129-2	lncRNA	NECAB2_ENSG00000103154	NECAB2	Protein_coding	No_correlation	Inter		No	No	No
AC006129.2_ENSG00000268027	AC006129-2	lncRNA	NEK5_ENSG00000197168	NEK5	Protein_coding	No_correlation	Inter		No	No	Yes
AC006129.2_ENSG00000268027	AC006129-2	lncRNA	NELL2_ENSG00000184613	NELL2	Protein_coding	CCC	Inter		No	No	No
AC006129.2_ENSG00000268027	AC006129-2	lncRNA	NFAM1_ENSG00000235568	NFAM1	Protein_coding	No_correlation	Inter		No	No	No
AC006129.2_ENSG00000268027	AC006129-2	lncRNA	NHLRC4_ENSG00000257108	NHLRC4	Protein_coding	No_correlation	Inter		No	No	No
AC006129.2_ENSG00000268027	AC006129-2	lncRNA	NIPAL1_ENSG00000163293	NIPAL1	Protein_coding	No_correlation	Inter		No	No	No
AC006129.2_ENSG00000268027	AC006129-2	lncRNA	NKAIN2_ENSG00000188580	NKAIN2	Protein_coding	CCC	Inter		No	No	No
AC006129.2_ENSG00000268027	AC006129-2	lncRNA	NKG7_ENSG00000105374	NKG7	Protein_coding	No_correlation	Inter		No	No	No
AC006129.2_ENSG00000268027	AC006129-2	lncRNA	NKX2-3_ENSG00000119919	NKX2-3	Transcription_factor	CCC	Inter		No	No	No
AC006129.2_ENSG00000268027	AC006129-2	lncRNA	NLRP11_ENSG00000179873	NLRP11	Protein_coding	CCC	Inter		No	No	No
AC006129.2_ENSG00000268027	AC006129-2	lncRNA	NLRP14_ENSG00000158077	NLRP14	Protein_coding	No_correlation	Inter		No	No	Yes
AC006129.2_ENSG00000268027	AC006129-2	lncRNA	NLRP2_ENSG00000022556	NLRP2	Protein_coding	No_correlation	Inter		No	No	No
AC006129.2_ENSG00000268027	AC006129-2	lncRNA	NLRP3_ENSG00000162711	NLRP3	Protein_coding	CCC	Inter		No	No	Yes
AC006129.2_ENSG00000268027	AC006129-2	lncRNA	NLRP6_ENSG00000174885	NLRP6	Protein_coding	No_correlation	Inter		No	No	No
AC006129.2_ENSG00000268027	AC006129-2	lncRNA	NLRP7_ENSG00000167634	NLRP7	Protein_coding	CCC	Inter		No	No	No
AC006129.2_ENSG00000268027	AC006129-2	lncRNA	NLRP9_ENSG00000185792	NLRP9	Protein_coding	No_correlation	Inter		No	No	No
AC006129.2_ENSG00000268027	AC006129-2	lncRNA	NME8_ENSG00000086288	NME8	Protein_coding	CTRL+CCC	Inter		No	No	No
AC006129.2_ENSG00000268027	AC006129-2	lncRNA	NMNAT2_ENSG00000157064	NMNAT2	Protein_coding	No_correlation	Inter		No	No	No
AC006129.2_ENSG00000268027	AC006129-2	lncRNA	NPAS4_ENSG00000174576	NPAS4	Transcription_factor	No_correlation	Inter		No	No	No
AC006129.2_ENSG00000268027	AC006129-2	lncRNA	NPFFR2_ENSG00000056291	NPFFR2	Protein_coding	No_correlation	Inter		No	No	Yes
AC006129.2_ENSG00000268027	AC006129-2	lncRNA	NPPB_ENSG00000120937	NPPB	Protein_coding	No_correlation	Inter		No	No	Yes
AC006129.2_ENSG00000268027	AC006129-2	lncRNA	NPPC_ENSG00000163273	NPPC	Protein_coding	No_correlation	Inter		No	No	No
AC006129.2_ENSG00000268027	AC006129-2	lncRNA	NPTX2_ENSG00000106236	NPTX2	Protein_coding	No_correlation	Inter		No	No	Yes
AC006129.2_ENSG00000268027	AC006129-2	lncRNA	NPY4R_ENSG00000204174	NPY4R	Protein_coding	No_correlation	Inter		No	No	No
AC006129.2_ENSG00000268027	AC006129-2	lncRNA	NR4A1_ENSG00000123358	NR4A1	Transcription_factor	CCC	Inter		No	No	No
AC006129.2_ENSG00000268027	AC006129-2	lncRNA	NR4A3_ENSG00000119508	NR4A3	Transcription_factor	CCC	Inter		No	No	Yes
AC006129.2_ENSG00000268027	AC006129-2	lncRNA	NRK_ENSG00000123572	NRK	Protein_coding	No_correlation	Inter		No	No	No
AC006129.2_ENSG00000268027	AC006129-2	lncRNA	NRTN_ENSG00000171119	NRTN	Protein_coding	No_correlation	Inter		No	No	No
AC006129.2_ENSG00000268027	AC006129-2	lncRNA	NSG1_ENSG00000168824	NSG1	Protein_coding	No_correlation	Inter		No	No	No
AC006129.2_ENSG00000268027	AC006129-2	lncRNA	NSG2_ENSG00000170091	NSG2	Protein_coding	No_correlation	Inter		No	No	No
AC006129.2_ENSG00000268027	AC006129-2	lncRNA	NT5DC2_ENSG00000168268	NT5DC2	Protein_coding	No_correlation	Inter		No	No	No
AC006129.2_ENSG00000268027	AC006129-2	lncRNA	NTN1_ENSG00000065320	NTN1	Protein_coding	No_correlation	Inter		No	No	No
AC006129.2_ENSG00000268027	AC006129-2	lncRNA	NTN5_ENSG00000142233	NTN5	Protein_coding	CCC	Inter		No	No	No
AC006129.2_ENSG00000268027	AC006129-2	lncRNA	NUGGC_ENSG00000189233	NUGGC	Protein_coding	No_correlation	Inter		No	No	Yes
AC006129.2_ENSG00000268027	AC006129-2	lncRNA	NUP210_ENSG00000132182	NUP210	Protein_coding	No_correlation	Inter		No	No	No
AC006129.2_ENSG00000268027	AC006129-2	lncRNA	NYAP2_ENSG00000144460	NYAP2	Protein_coding	No_correlation	Inter		No	No	No
AC006129.2_ENSG00000268027	AC006129-2	lncRNA	OCLN_ENSG00000197822	OCLN	Protein_coding	CTRL	Inter		No	No	No
AC006129.2_ENSG00000268027	AC006129-2	lncRNA	OR1Q1_ENSG00000165202	OR1Q1	Protein_coding	No_correlation	Inter		No	No	No
AC006129.2_ENSG00000268027	AC006129-2	lncRNA	OR2H2_ENSG00000204657	OR2H2	Protein_coding	CCC	Inter		No	No	No
AC006129.2_ENSG00000268027	AC006129-2	lncRNA	ORM2_ENSG00000228278	ORM2	Protein_coding	No_correlation	Inter		No	No	No
AC006129.2_ENSG00000268027	AC006129-2	lncRNA	OTOGL_ENSG00000165899	OTOGL	Protein_coding	No_correlation	Inter		No	No	No
AC006129.2_ENSG00000268027	AC006129-2	lncRNA	OXGR1_ENSG00000165621	OXGR1	Protein_coding	No_correlation	Inter		No	No	Yes
AC006129.2_ENSG00000268027	AC006129-2	lncRNA	P2RY10_ENSG00000078589	P2RY10	Protein_coding	CTRL+CCC	Inter		No	No	No
AC006129.2_ENSG00000268027	AC006129-2	lncRNA	P2RY12_ENSG00000169313	P2RY12	Protein_coding	No_correlation	Inter		No	No	Yes
AC006129.2_ENSG00000268027	AC006129-2	lncRNA	P2RY13_ENSG00000181631	P2RY13	Protein_coding	No_correlation	Inter		No	No	No
AC006129.2_ENSG00000268027	AC006129-2	lncRNA	P2RY2_ENSG00000175591	P2RY2	Protein_coding	CCC	Inter		No	No	Yes
AC006129.2_ENSG00000268027	AC006129-2	lncRNA	PAH_ENSG00000171759	PAH	Protein_coding	No_correlation	Inter		No	No	No
AC006129.2_ENSG00000268027	AC006129-2	lncRNA	PAPLN_ENSG00000100767	PAPLN	Protein_coding	No_correlation	Inter		No	No	Yes
AC006129.2_ENSG00000268027	AC006129-2	lncRNA	PARP15_ENSG00000173200	PARP15	Protein_coding	No_correlation	Inter		No	No	Yes
AC006129.2_ENSG00000268027	AC006129-2	lncRNA	PARP8_ENSG00000151883	PARP8	Protein_coding	No_correlation	Inter		No	No	No
AC006129.2_ENSG00000268027	AC006129-2	lncRNA	PARVG_ENSG00000138964	PARVG	Protein_coding	CCC	Inter		No	No	No
AC006129.2_ENSG00000268027	AC006129-2	lncRNA	PATL2_ENSG00000229474	PATL2	Protein_coding	CCC	Inter		No	No	Yes
AC006129.2_ENSG00000268027	AC006129-2	lncRNA	PAX5_ENSG00000196092	PAX5	Transcription_factor	CCC	Inter		No	No	Yes
AC006129.2_ENSG00000268027	AC006129-2	lncRNA	PBX4_ENSG00000105717	PBX4	Transcription_factor	No_correlation	Inter		No	No	No
AC006129.2_ENSG00000268027	AC006129-2	lncRNA	PCDH20_ENSG00000197991	PCDH20	Protein_coding	No_correlation	Inter		No	No	Yes
AC006129.2_ENSG00000268027	AC006129-2	lncRNA	PCED1B_ENSG00000179715	PCED1B	Protein_coding	CTRL+CCC	Inter		No	No	Yes
AC006129.2_ENSG00000268027	AC006129-2	lncRNA	PCK1_ENSG00000124253	PCK1	Protein_coding	No_correlation	Inter		No	No	No
AC006129.2_ENSG00000268027	AC006129-2	lncRNA	PCNXL2_ENSG00000135749	PCNXL2	Protein_coding	No_correlation	Inter		No	No	No
AC006129.2_ENSG00000268027	AC006129-2	lncRNA	PCYT1B_ENSG00000102230	PCYT1B	Protein_coding	No_correlation	Inter		No	No	No
AC006129.2_ENSG00000268027	AC006129-2	lncRNA	PDE4D_ENSG00000113448	PDE4D	Protein_coding	CCC	Inter		No	No	Yes
AC006129.2_ENSG00000268027	AC006129-2	lncRNA	PDE6G_ENSG00000185527	PDE6G	Protein_coding	No_correlation	Inter		No	No	No
AC006129.2_ENSG00000268027	AC006129-2	lncRNA	PDE8B_ENSG00000113231	PDE8B	Protein_coding	No_correlation	Inter		No	No	No
AC006129.2_ENSG00000268027	AC006129-2	lncRNA	PENK_ENSG00000181195	PENK	Protein_coding	CCC	Inter		No	No	Yes
AC006129.2_ENSG00000268027	AC006129-2	lncRNA	PHACTR3_ENSG00000087495	PHACTR3	Protein_coding	No_correlation	Inter		No	No	No
AC006129.2_ENSG00000268027	AC006129-2	lncRNA	PI15_ENSG00000137558	PI15	Protein_coding	No_correlation	Inter		No	No	No
AC006129.2_ENSG00000268027	AC006129-2	lncRNA	PIK3C2G_ENSG00000139144	PIK3C2G	Protein_coding	No_correlation	Inter		No	No	No
AC006129.2_ENSG00000268027	AC006129-2	lncRNA	PIK3CG_ENSG00000105851	PIK3CG	Protein_coding	No_correlation	Inter		No	No	No
AC006129.2_ENSG00000268027	AC006129-2	lncRNA	PIK3IP1_ENSG00000100100	PIK3IP1	Protein_coding	CCC	Inter		No	No	No
AC006129.2_ENSG00000268027	AC006129-2	lncRNA	PIK3R5_ENSG00000141506	PIK3R5	Protein_coding	No_correlation	Inter		No	No	Yes
AC006129.2_ENSG00000268027	AC006129-2	lncRNA	PIK3R6_ENSG00000174083	PIK3R6	Protein_coding	CCC	Inter		No	No	Yes
AC006129.2_ENSG00000268027	AC006129-2	lncRNA	PILRA_ENSG00000085514	PILRA	Protein_coding	No_correlation	Inter		No	No	No
AC006129.2_ENSG00000268027	AC006129-2	lncRNA	PIM1_ENSG00000137193	PIM1	Protein_coding	CCC	Inter		No	No	No
AC006129.2_ENSG00000268027	AC006129-2	lncRNA	PIM2_ENSG00000102096	PIM2	Protein_coding	No_correlation	Inter		No	No	No
AC006129.2_ENSG00000268027	AC006129-2	lncRNA	PIRT_ENSG00000233670	PIRT	Protein_coding	No_correlation	Inter		No	No	No
AC006129.2_ENSG00000268027	AC006129-2	lncRNA	PKIB_ENSG00000135549	PKIB	Protein_coding	CCC	Inter		No	No	No
AC006129.2_ENSG00000268027	AC006129-2	lncRNA	PLA2G12B_ENSG00000138308	PLA2G12B	Protein_coding	No_correlation	Inter		No	No	No
AC006129.2_ENSG00000268027	AC006129-2	lncRNA	PLA2G2D_ENSG00000117215	PLA2G2D	Protein_coding	No_correlation	Inter		No	No	No
AC006129.2_ENSG00000268027	AC006129-2	lncRNA	PLA2G7_ENSG00000146070	PLA2G7	Protein_coding	No_correlation	Inter		No	No	Yes
AC006129.2_ENSG00000268027	AC006129-2	lncRNA	PLAC8_ENSG00000145287	PLAC8	Protein_coding	No_correlation	Inter		No	No	Yes
AC006129.2_ENSG00000268027	AC006129-2	lncRNA	PLCH2_ENSG00000149527	PLCH2	Protein_coding	No_correlation	Inter		No	No	No
AC006129.2_ENSG00000268027	AC006129-2	lncRNA	PLD4_ENSG00000166428	PLD4	Protein_coding	No_correlation	Inter		No	No	No
AC006129.2_ENSG00000268027	AC006129-2	lncRNA	PNLDC1_ENSG00000146453	PNLDC1	Protein_coding	No_correlation	Inter		No	No	No
AC006129.2_ENSG00000268027	AC006129-2	lncRNA	PNOC_ENSG00000168081	PNOC	Protein_coding	CCC	Inter		No	No	No
AC006129.2_ENSG00000268027	AC006129-2	lncRNA	PNRC2_ENSG00000215700	PNRC2	Protein_coding	No_correlation	Inter		No	No	No
AC006129.2_ENSG00000268027	AC006129-2	lncRNA	POU2AF1_ENSG00000110777	POU2AF1	Transcription_factor	CCC	Inter		No	No	No
AC006129.2_ENSG00000268027	AC006129-2	lncRNA	POU2F2_ENSG00000028277	POU2F2	Transcription_factor	No_correlation	Inter		No	No	No
AC006129.2_ENSG00000268027	AC006129-2	lncRNA	PPAPDC1A_ENSG00000203805	PPAPDC1A	Protein_coding	No_correlation	Inter		No	No	No
AC006129.2_ENSG00000268027	AC006129-2	lncRNA	PPIAL4G_ENSG00000236334	PPIAL4G	Protein_coding	No_correlation	Inter		No	No	No
AC006129.2_ENSG00000268027	AC006129-2	lncRNA	PPP2R2B_ENSG00000156475	PPP2R2B	Protein_coding	No_correlation	Inter		No	No	Yes
AC006129.2_ENSG00000268027	AC006129-2	lncRNA	PRAM1_ENSG00000133246	PRAM1	Protein_coding	No_correlation	Inter		No	No	No
AC006129.2_ENSG00000268027	AC006129-2	lncRNA	PRDM1_ENSG00000057657	PRDM1	Transcription_factor	No_correlation	Inter		No	No	No
AC006129.2_ENSG00000268027	AC006129-2	lncRNA	PRED60_ENSG00000267883	PRED60	Protein_coding	No_correlation	Inter		No	No	No
AC006129.2_ENSG00000268027	AC006129-2	lncRNA	PRELP_ENSG00000188783	PRELP	Protein_coding	No_correlation	Inter		No	No	No
AC006129.2_ENSG00000268027	AC006129-2	lncRNA	PRF1_ENSG00000180644	PRF1	Protein_coding	No_correlation	Inter		No	No	Yes
AC006129.2_ENSG00000268027	AC006129-2	lncRNA	PRKCB_ENSG00000166501	PRKCB	Protein_coding	No_correlation	Inter		No	No	No
AC006129.2_ENSG00000268027	AC006129-2	lncRNA	PRKCQ_ENSG00000065675	PRKCQ	Protein_coding	No_correlation	Inter		No	No	Yes
AC006129.2_ENSG00000268027	AC006129-2	lncRNA	PRKCQ-AS1_ENSG00000237943	PRKCQ-AS1	lncRNA	No_correlation	Intra		No	No	No
AC006129.2_ENSG00000268027	AC006129-2	lncRNA	PRKG2_ENSG00000138669	PRKG2	Protein_coding	No_correlation	Inter		No	No	No
AC006129.2_ENSG00000268027	AC006129-2	lncRNA	PRMT8_ENSG00000111218	PRMT8	Protein_coding	No_correlation	Inter		No	No	No
AC006129.2_ENSG00000268027	AC006129-2	lncRNA	PROK1_ENSG00000143125	PROK1	Protein_coding	No_correlation	Inter		No	No	No
AC006129.2_ENSG00000268027	AC006129-2	lncRNA	PRSS1_ENSG00000204983	PRSS1	Protein_coding	No_correlation	Inter		No	No	No
AC006129.2_ENSG00000268027	AC006129-2	lncRNA	PRSS45_ENSG00000188086	PRSS45	Protein_coding	No_correlation	Inter		No	No	No
AC006129.2_ENSG00000268027	AC006129-2	lncRNA	PSCA_ENSG00000167653	PSCA	Protein_coding	No_correlation	Inter		No	No	No
AC006129.2_ENSG00000268027	AC006129-2	lncRNA	PSD4_ENSG00000125637	PSD4	Protein_coding	CCC	Inter		No	No	Yes
AC006129.2_ENSG00000268027	AC006129-2	lncRNA	PSTPIP1_ENSG00000140368	PSTPIP1	Protein_coding	No_correlation	Inter		No	No	Yes
AC006129.2_ENSG00000268027	AC006129-2	lncRNA	PSTPIP2_ENSG00000152229	PSTPIP2	Protein_coding	No_correlation	Inter		No	No	Yes
AC006129.2_ENSG00000268027	AC006129-2	lncRNA	PTAFR_ENSG00000169403	PTAFR	Protein_coding	No_correlation	Inter		No	No	Yes
AC006129.2_ENSG00000268027	AC006129-2	lncRNA	PTGDR_ENSG00000168229	PTGDR	Protein_coding	CCC	Inter		No	No	No
AC006129.2_ENSG00000268027	AC006129-2	lncRNA	PTGER2_ENSG00000125384	PTGER2	Protein_coding	No_correlation	Inter		No	No	Yes
AC006129.2_ENSG00000268027	AC006129-2	lncRNA	PTGER3_ENSG00000050628	PTGER3	Protein_coding	CCC	Inter		No	No	No
AC006129.2_ENSG00000268027	AC006129-2	lncRNA	PTGFR_ENSG00000122420	PTGFR	Protein_coding	CCC	Inter		No	No	Yes
AC006129.2_ENSG00000268027	AC006129-2	lncRNA	PTPN22_ENSG00000134242	PTPN22	Protein_coding	No_correlation	Inter		No	No	Yes
AC006129.2_ENSG00000268027	AC006129-2	lncRNA	PTPN6_ENSG00000111679	PTPN6	Protein_coding	No_correlation	Inter		No	No	Yes
AC006129.2_ENSG00000268027	AC006129-2	lncRNA	PTPN7_ENSG00000143851	PTPN7	Protein_coding	No_correlation	Inter		No	No	Yes
AC006129.2_ENSG00000268027	AC006129-2	lncRNA	PTPRC_ENSG00000081237	PTPRC	Protein_coding	No_correlation	Inter		No	No	Yes
AC006129.2_ENSG00000268027	AC006129-2	lncRNA	PTPRCAP_ENSG00000213402	PTPRCAP	Protein_coding	No_correlation	Inter		No	No	Yes
AC006129.2_ENSG00000268027	AC006129-2	lncRNA	PTPRH_ENSG00000080031	PTPRH	Protein_coding	No_correlation	Inter		No	No	No
AC006129.2_ENSG00000268027	AC006129-2	lncRNA	PTRH1_ENSG00000187024	PTRH1	Protein_coding	No_correlation	Inter		No	No	No
AC006129.2_ENSG00000268027	AC006129-2	lncRNA	PTX3_ENSG00000163661	PTX3	Protein_coding	No_correlation	Inter		No	No	No
AC006129.2_ENSG00000268027	AC006129-2	lncRNA	PYCARD_ENSG00000103490	PYCARD	Protein_coding	No_correlation	Inter		No	No	No
AC006129.2_ENSG00000268027	AC006129-2	lncRNA	PYHIN1_ENSG00000163564	PYHIN1	Protein_coding	No_correlation	Inter		No	No	No
AC006129.2_ENSG00000268027	AC006129-2	lncRNA	RAB15_ENSG00000139998	RAB15	Protein_coding	CCC	Inter		No	No	No
AC006129.2_ENSG00000268027	AC006129-2	lncRNA	RAB27B_ENSG00000041353	RAB27B	Protein_coding	No_correlation	Inter		No	No	No
AC006129.2_ENSG00000268027	AC006129-2	lncRNA	RAB37_ENSG00000172794	RAB37	Protein_coding	No_correlation	Inter		No	No	Yes
AC006129.2_ENSG00000268027	AC006129-2	lncRNA	RAB39A_ENSG00000179331	RAB39A	Protein_coding	No_correlation	Inter		No	No	No
AC006129.2_ENSG00000268027	AC006129-2	lncRNA	RAB39B_ENSG00000155961	RAB39B	Protein_coding	CCC	Inter		No	No	No
AC006129.2_ENSG00000268027	AC006129-2	lncRNA	RAB3B_ENSG00000169213	RAB3B	Protein_coding	No_correlation	Inter		No	No	No
AC006129.2_ENSG00000268027	AC006129-2	lncRNA	RAB3C_ENSG00000152932	RAB3C	Protein_coding	No_correlation	Inter		No	No	Yes
AC006129.2_ENSG00000268027	AC006129-2	lncRNA	RAC2_ENSG00000128340	RAC2	Protein_coding	No_correlation	Inter		No	No	No
AC006129.2_ENSG00000268027	AC006129-2	lncRNA	RAMP1_ENSG00000132329	RAMP1	Protein_coding	No_correlation	Inter		No	No	No
AC006129.2_ENSG00000268027	AC006129-2	lncRNA	RAP1GAP2_ENSG00000132359	RAP1GAP2	Protein_coding	No_correlation	Inter		No	No	Yes
AC006129.2_ENSG00000268027	AC006129-2	lncRNA	RAPSN_ENSG00000165917	RAPSN	Protein_coding	No_correlation	Inter		No	No	No
AC006129.2_ENSG00000268027	AC006129-2	lncRNA	RARRES1_ENSG00000118849	RARRES1	Protein_coding	No_correlation	Inter		No	No	Yes
AC006129.2_ENSG00000268027	AC006129-2	lncRNA	RARRES3_ENSG00000133321	RARRES3	Protein_coding	No_correlation	Inter		No	No	Yes
AC006129.2_ENSG00000268027	AC006129-2	lncRNA	RASAL3_ENSG00000105122	RASAL3	Protein_coding	No_correlation	Inter		No	No	No
AC006129.2_ENSG00000268027	AC006129-2	lncRNA	RASGRF1_ENSG00000058335	RASGRF1	Protein_coding	CCC	Inter		No	No	Yes
AC006129.2_ENSG00000268027	AC006129-2	lncRNA	RASSF6_ENSG00000169435	RASSF6	Protein_coding	No_correlation	Inter		No	No	No
AC006129.2_ENSG00000268027	AC006129-2	lncRNA	RBP4_ENSG00000138207	RBP4	Protein_coding	CCC	Inter		No	No	No
AC006129.2_ENSG00000268027	AC006129-2	lncRNA	RBP5_ENSG00000139194	RBP5	Protein_coding	No_correlation	Inter		No	No	No
AC006129.2_ENSG00000268027	AC006129-2	lncRNA	RBPMS2_ENSG00000166831	RBPMS2	Protein_coding	No_correlation	Inter		No	No	Yes
AC006129.2_ENSG00000268027	AC006129-2	lncRNA	RCVRN_ENSG00000109047	RCVRN	Protein_coding	No_correlation	Inter		No	No	No
AC006129.2_ENSG00000268027	AC006129-2	lncRNA	RDM1_ENSG00000187456	RDM1	Protein_coding	No_correlation	Inter		No	No	No
AC006129.2_ENSG00000268027	AC006129-2	lncRNA	RFPL2_ENSG00000128253	RFPL2	Protein_coding	No_correlation	Inter		No	No	No
AC006129.2_ENSG00000268027	AC006129-2	lncRNA	RFX8_ENSG00000196460	RFX8	Transcription_factor	CCC	Inter		No	No	No
AC006129.2_ENSG00000268027	AC006129-2	lncRNA	RGS1_ENSG00000090104	RGS1	Protein_coding	CCC	Inter		No	No	Yes
AC006129.2_ENSG00000268027	AC006129-2	lncRNA	RGS10_ENSG00000148908	RGS10	Protein_coding	No_correlation	Inter		No	No	No
AC006129.2_ENSG00000268027	AC006129-2	lncRNA	RGS18_ENSG00000150681	RGS18	Protein_coding	No_correlation	Inter		No	No	No
AC006129.2_ENSG00000268027	AC006129-2	lncRNA	RGS9_ENSG00000108370	RGS9	Protein_coding	No_correlation	Inter		No	No	No
AC006129.2_ENSG00000268027	AC006129-2	lncRNA	RHAG_ENSG00000112077	RHAG	Protein_coding	No_correlation	Inter		No	No	No
AC006129.2_ENSG00000268027	AC006129-2	lncRNA	RHBDL3_ENSG00000141314	RHBDL3	Protein_coding	No_correlation	Inter		No	No	No
AC006129.2_ENSG00000268027	AC006129-2	lncRNA	RHOD_ENSG00000173156	RHOD	Protein_coding	No_correlation	Inter		No	No	Yes
AC006129.2_ENSG00000268027	AC006129-2	lncRNA	RHOH_ENSG00000168421	RHOH	Protein_coding	CCC	Inter		No	No	Yes
AC006129.2_ENSG00000268027	AC006129-2	lncRNA	RIMBP3B_ENSG00000196934	RIMBP3B	Protein_coding	No_correlation	Inter		No	No	No
AC006129.2_ENSG00000268027	AC006129-2	lncRNA	RIMS1_ENSG00000079841	RIMS1	Protein_coding	No_correlation	Inter		No	No	No
AC006129.2_ENSG00000268027	AC006129-2	lncRNA	RLN2_ENSG00000107014	RLN2	Protein_coding	No_correlation	Inter		No	No	No
AC006129.2_ENSG00000268027	AC006129-2	lncRNA	RLTPR_ENSG00000159753	RLTPR	Protein_coding	CCC	Inter		No	No	No
AC006129.2_ENSG00000268027	AC006129-2	lncRNA	RNASE6_ENSG00000169413	RNASE6	Protein_coding	No_correlation	Inter		No	No	No
AC006129.2_ENSG00000268027	AC006129-2	lncRNA	RNASET2_ENSG00000026297	RNASET2	Protein_coding	No_correlation	Inter		No	No	No
AC006129.2_ENSG00000268027	AC006129-2	lncRNA	RNF122_ENSG00000133874	RNF122	Protein_coding	CCC	Inter		No	No	No
AC006129.2_ENSG00000268027	AC006129-2	lncRNA	RNF222_ENSG00000189051	RNF222	Protein_coding	CCC	Inter		No	No	No
AC006129.2_ENSG00000268027	AC006129-2	lncRNA	RP11-1026M7.2_ENSG00000249109	RP11-1026M7-2	Protein_coding	No_correlation	Inter		No	No	No
AC006129.2_ENSG00000268027	AC006129-2	lncRNA	RP11-12J10.3_ENSG00000258539	RP11-12J10-3	Protein_coding	CCC	Inter		No	No	No
AC006129.2_ENSG00000268027	AC006129-2	lncRNA	RP11-131H24.4_ENSG00000258987	RP11-131H24-4	Protein_coding	CCC	Inter		No	No	No
AC006129.2_ENSG00000268027	AC006129-2	lncRNA	RP11-204N11.1_ENSG00000258869	RP11-204N11-1	Protein_coding	No_correlation	Inter		No	No	No
AC006129.2_ENSG00000268027	AC006129-2	lncRNA	RP11-222K16.2_ENSG00000272282	RP11-222K16-2	lncRNA	CCC	Intra		No	No	No
AC006129.2_ENSG00000268027	AC006129-2	lncRNA	RP11-290F20.3_ENSG00000224397	RP11-290F20-3	lncRNA	No_correlation	Intra		No	No	No
AC006129.2_ENSG00000268027	AC006129-2	lncRNA	RP11-357H14.17_ENSG00000272763	RP11-357H14-17	lncRNA	CCC	Intra		No	No	No
AC006129.2_ENSG00000268027	AC006129-2	lncRNA	RP11-366L20.2_ENSG00000197301	RP11-366L20-2	Protein_coding	No_correlation	Inter		No	No	No
AC006129.2_ENSG00000268027	AC006129-2	lncRNA	RP11-434D9.1_ENSG00000249364	RP11-434D9-1	lncRNA	No_correlation	Intra		No	No	No
AC006129.2_ENSG00000268027	AC006129-2	lncRNA	RP11-451M19.3_ENSG00000203876	RP11-451M19-3	Protein_coding	No_correlation	Inter		No	No	No
AC006129.2_ENSG00000268027	AC006129-2	lncRNA	RP11-533O20.2_ENSG00000223946	RP11-533O20-2	lncRNA	No_correlation	Intra		No	No	No
AC006129.2_ENSG00000268027	AC006129-2	lncRNA	RP11-621L6.3_ENSG00000273321	RP11-621L6-3	lncRNA	No_correlation	Intra		No	No	No
AC006129.2_ENSG00000268027	AC006129-2	lncRNA	RP11-644F5.10_ENSG00000258311	RP11-644F5-10	Protein_coding	No_correlation	Inter		No	No	No
AC006129.2_ENSG00000268027	AC006129-2	lncRNA	RP11-6L6.2_ENSG00000250673	RP11-6L6-2	Protein_coding	No_correlation	Inter		No	No	No
AC006129.2_ENSG00000268027	AC006129-2	lncRNA	RP11-766F14.2_ENSG00000248713	RP11-766F14-2	Protein_coding	No_correlation	Inter		No	No	No
AC006129.2_ENSG00000268027	AC006129-2	lncRNA	RP11-796G6.2_ENSG00000258512	RP11-796G6-2	Protein_coding	No_correlation	Inter		No	No	No
AC006129.2_ENSG00000268027	AC006129-2	lncRNA	RP11-986E7.7_ENSG00000273259	RP11-986E7-7	Protein_coding	No_correlation	Inter		No	No	No
AC006129.2_ENSG00000268027	AC006129-2	lncRNA	RRAD_ENSG00000166592	RRAD	Protein_coding	CCC	Inter		No	No	No
AC006129.2_ENSG00000268027	AC006129-2	lncRNA	RTKN2_ENSG00000182010	RTKN2	Protein_coding	No_correlation	Inter		No	No	No
AC006129.2_ENSG00000268027	AC006129-2	lncRNA	RTN1_ENSG00000139970	RTN1	Protein_coding	CCC	Inter		No	No	Yes
AC006129.2_ENSG00000268027	AC006129-2	lncRNA	RTN4RL1_ENSG00000185924	RTN4RL1	Protein_coding	CCC	Inter		No	No	Yes
AC006129.2_ENSG00000268027	AC006129-2	lncRNA	RUFY4_ENSG00000188282	RUFY4	Protein_coding	No_correlation	Inter		No	No	No
AC006129.2_ENSG00000268027	AC006129-2	lncRNA	RUNX2_ENSG00000124813	RUNX2	Transcription_factor	No_correlation	Inter		No	No	No
AC006129.2_ENSG00000268027	AC006129-2	lncRNA	RUNX3_ENSG00000020633	RUNX3	Transcription_factor	No_correlation	Inter		No	No	Yes
AC006129.2_ENSG00000268027	AC006129-2	lncRNA	S100A3_ENSG00000188015	S100A3	Protein_coding	No_correlation	Inter		No	No	No
AC006129.2_ENSG00000268027	AC006129-2	lncRNA	S100Z_ENSG00000171643	S100Z	Protein_coding	No_correlation	Inter		No	No	No
AC006129.2_ENSG00000268027	AC006129-2	lncRNA	S1PR4_ENSG00000125910	S1PR4	Protein_coding	No_correlation	Inter		No	No	Yes
AC006129.2_ENSG00000268027	AC006129-2	lncRNA	SAA1_ENSG00000173432	SAA1	Protein_coding	No_correlation	Inter		No	No	No
AC006129.2_ENSG00000268027	AC006129-2	lncRNA	SACS-AS1_ENSG00000229558	SACS-AS1	lncRNA	CCC	Intra		No	No	No
AC006129.2_ENSG00000268027	AC006129-2	lncRNA	SALL1_ENSG00000103449	SALL1	Transcription_factor	No_correlation	Inter		No	No	Yes
AC006129.2_ENSG00000268027	AC006129-2	lncRNA	SAMD3_ENSG00000164483	SAMD3	Protein_coding	CCC	Inter		No	No	Yes
AC006129.2_ENSG00000268027	AC006129-2	lncRNA	SAMSN1_ENSG00000155307	SAMSN1	Protein_coding	No_correlation	Inter		No	No	Yes
AC006129.2_ENSG00000268027	AC006129-2	lncRNA	SASH3_ENSG00000122122	SASH3	Protein_coding	No_correlation	Inter		No	No	No
AC006129.2_ENSG00000268027	AC006129-2	lncRNA	SBK2_ENSG00000187550	SBK2	Protein_coding	No_correlation	Inter		No	No	No
AC006129.2_ENSG00000268027	AC006129-2	lncRNA	SCD_ENSG00000099194	SCD	Protein_coding	CCC	Inter		No	No	No
AC006129.2_ENSG00000268027	AC006129-2	lncRNA	SCGB1D2_ENSG00000124935	SCGB1D2	Protein_coding	No_correlation	Inter		No	No	No
AC006129.2_ENSG00000268027	AC006129-2	lncRNA	SCGB3A2_ENSG00000164265	SCGB3A2	Protein_coding	No_correlation	Inter		No	No	No
AC006129.2_ENSG00000268027	AC006129-2	lncRNA	SCGN_ENSG00000079689	SCGN	Protein_coding	No_correlation	Inter		No	No	No
AC006129.2_ENSG00000268027	AC006129-2	lncRNA	SCIMP_ENSG00000161929	SCIMP	Protein_coding	No_correlation	Inter		No	No	No
AC006129.2_ENSG00000268027	AC006129-2	lncRNA	SCML4_ENSG00000146285	SCML4	Transcription_factor	No_correlation	Inter		No	No	Yes
AC006129.2_ENSG00000268027	AC006129-2	lncRNA	SCN2B_ENSG00000149575	SCN2B	Protein_coding	No_correlation	Inter		No	No	Yes
AC006129.2_ENSG00000268027	AC006129-2	lncRNA	SCNN1B_ENSG00000168447	SCNN1B	Protein_coding	CCC	Inter		No	No	No
AC006129.2_ENSG00000268027	AC006129-2	lncRNA	SCUBE1_ENSG00000159307	SCUBE1	Protein_coding	No_correlation	Inter		No	No	Yes
AC006129.2_ENSG00000268027	AC006129-2	lncRNA	SDC1_ENSG00000115884	SDC1	Protein_coding	CCC	Inter		No	No	No
AC006129.2_ENSG00000268027	AC006129-2	lncRNA	SEL1L3_ENSG00000091490	SEL1L3	Protein_coding	No_correlation	Inter		No	No	No
AC006129.2_ENSG00000268027	AC006129-2	lncRNA	SELE_ENSG00000007908	SELE	Protein_coding	No_correlation	Inter		No	No	No
AC006129.2_ENSG00000268027	AC006129-2	lncRNA	SELPLG_ENSG00000110876	SELPLG	Protein_coding	No_correlation	Inter		No	No	Yes
AC006129.2_ENSG00000268027	AC006129-2	lncRNA	SEMA4A_ENSG00000196189	SEMA4A	Protein_coding	No_correlation	Inter		No	No	Yes
AC006129.2_ENSG00000268027	AC006129-2	lncRNA	SEPT1_ENSG00000180096	SEPT1	Protein_coding	No_correlation	Inter		No	No	No
AC006129.2_ENSG00000268027	AC006129-2	lncRNA	SERPINA1_ENSG00000197249	SERPINA1	Protein_coding	No_correlation	Inter		No	No	No
AC006129.2_ENSG00000268027	AC006129-2	lncRNA	SEZ6L_ENSG00000100095	SEZ6L	Protein_coding	CCC	Inter		No	No	No
AC006129.2_ENSG00000268027	AC006129-2	lncRNA	SFRP4_ENSG00000106483	SFRP4	Protein_coding	No_correlation	Inter		No	No	No
AC006129.2_ENSG00000268027	AC006129-2	lncRNA	SFRP5_ENSG00000120057	SFRP5	Protein_coding	No_correlation	Inter		No	No	No
AC006129.2_ENSG00000268027	AC006129-2	lncRNA	SH2D1A_ENSG00000183918	SH2D1A	Protein_coding	No_correlation	Inter		No	No	No
AC006129.2_ENSG00000268027	AC006129-2	lncRNA	SH2D2A_ENSG00000027869	SH2D2A	Protein_coding	No_correlation	Inter		No	No	Yes
AC006129.2_ENSG00000268027	AC006129-2	lncRNA	SH2D6_ENSG00000152292	SH2D6	Protein_coding	No_correlation	Inter		No	No	No
AC006129.2_ENSG00000268027	AC006129-2	lncRNA	SH2D7_ENSG00000183476	SH2D7	Protein_coding	CTRL	Inter		No	No	No
AC006129.2_ENSG00000268027	AC006129-2	lncRNA	SH3GL3_ENSG00000140600	SH3GL3	Protein_coding	No_correlation	Inter		No	No	No
AC006129.2_ENSG00000268027	AC006129-2	lncRNA	SH3TC2_ENSG00000169247	SH3TC2	Protein_coding	No_correlation	Inter		No	No	Yes
AC006129.2_ENSG00000268027	AC006129-2	lncRNA	SHD_ENSG00000105251	SHD	Protein_coding	No_correlation	Inter		No	No	No
AC006129.2_ENSG00000268027	AC006129-2	lncRNA	SHISA2_ENSG00000180730	SHISA2	Protein_coding	CCC	Inter		No	No	No
AC006129.2_ENSG00000268027	AC006129-2	lncRNA	SHISA3_ENSG00000178343	SHISA3	Protein_coding	No_correlation	Inter		No	No	No
AC006129.2_ENSG00000268027	AC006129-2	lncRNA	SHISA8_ENSG00000234965	SHISA8	Protein_coding	CCC	Inter		No	No	No
AC006129.2_ENSG00000268027	AC006129-2	lncRNA	SIDT1_ENSG00000072858	SIDT1	Protein_coding	CCC	Inter		No	No	Yes
AC006129.2_ENSG00000268027	AC006129-2	lncRNA	SIGLEC10_ENSG00000142512	SIGLEC10	Protein_coding	No_correlation	Inter		No	No	Yes
AC006129.2_ENSG00000268027	AC006129-2	lncRNA	SIGLEC12_ENSG00000254521	SIGLEC12	Protein_coding	No_correlation	Inter		No	No	No
AC006129.2_ENSG00000268027	AC006129-2	lncRNA	SIGLEC5_ENSG00000105501	SIGLEC5	Protein_coding	No_correlation	Inter		No	No	No
AC006129.2_ENSG00000268027	AC006129-2	lncRNA	SIGLEC6_ENSG00000105492	SIGLEC6	Protein_coding	No_correlation	Inter		No	No	No
AC006129.2_ENSG00000268027	AC006129-2	lncRNA	SIRPD_ENSG00000125900	SIRPD	Protein_coding	No_correlation	Inter		No	No	No
AC006129.2_ENSG00000268027	AC006129-2	lncRNA	SIRPG_ENSG00000089012	SIRPG	Protein_coding	No_correlation	Inter		No	No	No
AC006129.2_ENSG00000268027	AC006129-2	lncRNA	SIT1_ENSG00000137078	SIT1	Protein_coding	No_correlation	Inter		No	No	No
AC006129.2_ENSG00000268027	AC006129-2	lncRNA	SKA3_ENSG00000165480	SKA3	Protein_coding	CCC	Inter		No	No	No
AC006129.2_ENSG00000268027	AC006129-2	lncRNA	SKAP1_ENSG00000141293	SKAP1	Protein_coding	CCC	Inter		No	No	No
AC006129.2_ENSG00000268027	AC006129-2	lncRNA	SLA_ENSG00000155926	SLA	Protein_coding	No_correlation	Inter		No	No	Yes
AC006129.2_ENSG00000268027	AC006129-2	lncRNA	SLA2_ENSG00000101082	SLA2	Protein_coding	No_correlation	Inter		No	No	Yes
AC006129.2_ENSG00000268027	AC006129-2	lncRNA	SLAMF1_ENSG00000117090	SLAMF1	Protein_coding	No_correlation	Inter		No	No	Yes
AC006129.2_ENSG00000268027	AC006129-2	lncRNA	SLAMF6_ENSG00000162739	SLAMF6	Protein_coding	No_correlation	Inter		No	No	Yes
AC006129.2_ENSG00000268027	AC006129-2	lncRNA	SLAMF7_ENSG00000026751	SLAMF7	Protein_coding	No_correlation	Inter		No	No	Yes
AC006129.2_ENSG00000268027	AC006129-2	lncRNA	SLAMF8_ENSG00000158714	SLAMF8	Protein_coding	No_correlation	Inter		No	No	Yes
AC006129.2_ENSG00000268027	AC006129-2	lncRNA	SLC12A3_ENSG00000070915	SLC12A3	Protein_coding	CCC	Inter		No	No	No
AC006129.2_ENSG00000268027	AC006129-2	lncRNA	SLC16A6_ENSG00000108932	SLC16A6	Protein_coding	No_correlation	Inter		No	No	No
AC006129.2_ENSG00000268027	AC006129-2	lncRNA	SLC16A9_ENSG00000165449	SLC16A9	Protein_coding	CCC	Inter		No	No	Yes
AC006129.2_ENSG00000268027	AC006129-2	lncRNA	SLC24A2_ENSG00000155886	SLC24A2	Protein_coding	CCC	Inter		No	No	No
AC006129.2_ENSG00000268027	AC006129-2	lncRNA	SLC25A48_ENSG00000145832	SLC25A48	Protein_coding	CCC	Inter		No	No	No
AC006129.2_ENSG00000268027	AC006129-2	lncRNA	SLC27A2_ENSG00000140284	SLC27A2	Protein_coding	No_correlation	Inter		No	No	No
AC006129.2_ENSG00000268027	AC006129-2	lncRNA	SLC28A2_ENSG00000137860	SLC28A2	Protein_coding	No_correlation	Inter		No	No	No
AC006129.2_ENSG00000268027	AC006129-2	lncRNA	SLC29A4_ENSG00000164638	SLC29A4	Protein_coding	CCC	Inter		No	No	No
AC006129.2_ENSG00000268027	AC006129-2	lncRNA	SLC30A2_ENSG00000158014	SLC30A2	Protein_coding	No_correlation	Inter		No	No	No
AC006129.2_ENSG00000268027	AC006129-2	lncRNA	SLC31A2_ENSG00000136867	SLC31A2	Protein_coding	No_correlation	Inter		No	No	No
AC006129.2_ENSG00000268027	AC006129-2	lncRNA	SLC36A2_ENSG00000186335	SLC36A2	Protein_coding	No_correlation	Inter		No	No	No
AC006129.2_ENSG00000268027	AC006129-2	lncRNA	SLC38A8_ENSG00000166558	SLC38A8	Protein_coding	CCC	Inter		No	No	No
AC006129.2_ENSG00000268027	AC006129-2	lncRNA	SLC4A8_ENSG00000050438	SLC4A8	Protein_coding	CCC	Inter		No	No	Yes
AC006129.2_ENSG00000268027	AC006129-2	lncRNA	SLC6A11_ENSG00000132164	SLC6A11	Protein_coding	CCC	Inter		No	No	No
AC006129.2_ENSG00000268027	AC006129-2	lncRNA	SLC6A17_ENSG00000197106	SLC6A17	Protein_coding	No_correlation	Inter		No	No	No
AC006129.2_ENSG00000268027	AC006129-2	lncRNA	SLC6A9_ENSG00000196517	SLC6A9	Protein_coding	No_correlation	Inter		No	No	No
AC006129.2_ENSG00000268027	AC006129-2	lncRNA	SLCO5A1_ENSG00000137571	SLCO5A1	Protein_coding	No_correlation	Inter		No	No	No
AC006129.2_ENSG00000268027	AC006129-2	lncRNA	SLFN12L_ENSG00000205045	SLFN12L	Protein_coding	No_correlation	Inter		No	No	Yes
AC006129.2_ENSG00000268027	AC006129-2	lncRNA	SLFN14_ENSG00000236320	SLFN14	Protein_coding	CCC	Inter		No	No	No
AC006129.2_ENSG00000268027	AC006129-2	lncRNA	SLITRK4_ENSG00000179542	SLITRK4	Protein_coding	CCC	Inter		No	No	No
AC006129.2_ENSG00000268027	AC006129-2	lncRNA	SMAP2_ENSG00000084070	SMAP2	Protein_coding	No_correlation	Inter		No	No	No
AC006129.2_ENSG00000268027	AC006129-2	lncRNA	SMPD3_ENSG00000103056	SMPD3	Protein_coding	CCC	Inter		No	No	Yes
AC006129.2_ENSG00000268027	AC006129-2	lncRNA	SMPDL3B_ENSG00000130768	SMPDL3B	Protein_coding	No_correlation	Inter		No	No	No
AC006129.2_ENSG00000268027	AC006129-2	lncRNA	SMTNL1_ENSG00000214872	SMTNL1	Protein_coding	No_correlation	Inter		No	No	No
AC006129.2_ENSG00000268027	AC006129-2	lncRNA	SMTNL2_ENSG00000188176	SMTNL2	Protein_coding	CCC	Inter		No	No	No
AC006129.2_ENSG00000268027	AC006129-2	lncRNA	SNORA40_ENSG00000212579	SNORA40	lncRNA	No_correlation	Intra		No	No	No
AC006129.2_ENSG00000268027	AC006129-2	lncRNA	SNX10_ENSG00000086300	SNX10	Protein_coding	No_correlation	Inter		No	No	Yes
AC006129.2_ENSG00000268027	AC006129-2	lncRNA	SNX20_ENSG00000167208	SNX20	Protein_coding	No_correlation	Inter		No	No	Yes
AC006129.2_ENSG00000268027	AC006129-2	lncRNA	SOAT2_ENSG00000167780	SOAT2	Protein_coding	No_correlation	Inter		No	No	Yes
AC006129.2_ENSG00000268027	AC006129-2	lncRNA	SOCS1_ENSG00000185338	SOCS1	Protein_coding	No_correlation	Inter		No	No	Yes
AC006129.2_ENSG00000268027	AC006129-2	lncRNA	SOCS3_ENSG00000184557	SOCS3	Protein_coding	CCC	Inter		No	No	No
AC006129.2_ENSG00000268027	AC006129-2	lncRNA	SOWAHA_ENSG00000198944	SOWAHA	Protein_coding	No_correlation	Inter		No	No	No
AC006129.2_ENSG00000268027	AC006129-2	lncRNA	SOWAHD_ENSG00000187808	SOWAHD	Protein_coding	No_correlation	Inter		No	No	No
AC006129.2_ENSG00000268027	AC006129-2	lncRNA	SP140_ENSG00000079263	SP140	Transcription_factor	No_correlation	Inter		No	No	Yes
AC006129.2_ENSG00000268027	AC006129-2	lncRNA	SPEF2_ENSG00000152582	SPEF2	Protein_coding	No_correlation	Inter		No	No	No
AC006129.2_ENSG00000268027	AC006129-2	lncRNA	SPERT_ENSG00000174015	SPERT	Protein_coding	No_correlation	Inter		No	No	No
AC006129.2_ENSG00000268027	AC006129-2	lncRNA	SPIB_ENSG00000269404	SPIB	Transcription_factor	CCC	Inter		No	No	Yes
AC006129.2_ENSG00000268027	AC006129-2	lncRNA	SPIC_ENSG00000166211	SPIC	Transcription_factor	No_correlation	Inter		No	No	No
AC006129.2_ENSG00000268027	AC006129-2	lncRNA	SPINK1_ENSG00000164266	SPINK1	Protein_coding	No_correlation	Inter		No	No	No
AC006129.2_ENSG00000268027	AC006129-2	lncRNA	SPN_ENSG00000197471	SPN	Protein_coding	CCC	Inter		No	No	Yes
AC006129.2_ENSG00000268027	AC006129-2	lncRNA	SPNS3_ENSG00000182557	SPNS3	Protein_coding	CCC	Inter		No	No	No
AC006129.2_ENSG00000268027	AC006129-2	lncRNA	SPOCK3_ENSG00000196104	SPOCK3	Protein_coding	CCC	Inter		No	No	No
AC006129.2_ENSG00000268027	AC006129-2	lncRNA	SPP1_ENSG00000118785	SPP1	Protein_coding	No_correlation	Inter		No	No	No
AC006129.2_ENSG00000268027	AC006129-2	lncRNA	SPTA1_ENSG00000163554	SPTA1	Protein_coding	CCC	Inter		No	No	No
AC006129.2_ENSG00000268027	AC006129-2	lncRNA	SRMS_ENSG00000125508	SRMS	Protein_coding	No_correlation	Inter		No	No	No
AC006129.2_ENSG00000268027	AC006129-2	lncRNA	SRRM3_ENSG00000177679	SRRM3	Protein_coding	No_correlation	Inter		No	No	No
AC006129.2_ENSG00000268027	AC006129-2	lncRNA	SSTR2_ENSG00000180616	SSTR2	Protein_coding	No_correlation	Inter		No	No	Yes
AC006129.2_ENSG00000268027	AC006129-2	lncRNA	STAB2_ENSG00000136011	STAB2	Protein_coding	No_correlation	Inter		No	No	No
AC006129.2_ENSG00000268027	AC006129-2	lncRNA	STAC2_ENSG00000141750	STAC2	Protein_coding	No_correlation	Inter		No	No	No
AC006129.2_ENSG00000268027	AC006129-2	lncRNA	STAP1_ENSG00000035720	STAP1	Protein_coding	No_correlation	Inter		No	No	Yes
AC006129.2_ENSG00000268027	AC006129-2	lncRNA	STARD5_ENSG00000172345	STARD5	Protein_coding	CCC	Inter		No	No	No
AC006129.2_ENSG00000268027	AC006129-2	lncRNA	STK17B_ENSG00000081320	STK17B	Protein_coding	CCC	Inter		No	No	Yes
AC006129.2_ENSG00000268027	AC006129-2	lncRNA	STMND1_ENSG00000230873	STMND1	Protein_coding	No_correlation	Inter		No	No	No
AC006129.2_ENSG00000268027	AC006129-2	lncRNA	STXBP2_ENSG00000076944	STXBP2	Protein_coding	No_correlation	Inter		No	No	No
AC006129.2_ENSG00000268027	AC006129-2	lncRNA	STYK1_ENSG00000060140	STYK1	Protein_coding	CCC	Inter		No	No	No
AC006129.2_ENSG00000268027	AC006129-2	lncRNA	SUCNR1_ENSG00000198829	SUCNR1	Protein_coding	No_correlation	Inter		No	No	No
AC006129.2_ENSG00000268027	AC006129-2	lncRNA	SULT2B1_ENSG00000088002	SULT2B1	Protein_coding	CCC	Inter		No	No	No
AC006129.2_ENSG00000268027	AC006129-2	lncRNA	SUN5_ENSG00000167098	SUN5	Protein_coding	No_correlation	Inter		No	No	No
AC006129.2_ENSG00000268027	AC006129-2	lncRNA	SUSD3_ENSG00000157303	SUSD3	Protein_coding	No_correlation	Inter		No	No	No
AC006129.2_ENSG00000268027	AC006129-2	lncRNA	SUSD4_ENSG00000143502	SUSD4	Protein_coding	No_correlation	Inter		No	No	No
AC006129.2_ENSG00000268027	AC006129-2	lncRNA	SYK_ENSG00000165025	SYK	Protein_coding	No_correlation	Inter		No	No	Yes
AC006129.2_ENSG00000268027	AC006129-2	lncRNA	SYN1_ENSG00000008056	SYN1	Protein_coding	CCC	Inter		No	No	No
AC006129.2_ENSG00000268027	AC006129-2	lncRNA	SYNDIG1L_ENSG00000183379	SYNDIG1L	Protein_coding	No_correlation	Inter		No	No	No
AC006129.2_ENSG00000268027	AC006129-2	lncRNA	SYT13_ENSG00000019505	SYT13	Protein_coding	No_correlation	Inter		No	No	No
AC006129.2_ENSG00000268027	AC006129-2	lncRNA	TACSTD2_ENSG00000184292	TACSTD2	Protein_coding	No_correlation	Inter		No	No	Yes
AC006129.2_ENSG00000268027	AC006129-2	lncRNA	TAGAP_ENSG00000164691	TAGAP	Protein_coding	No_correlation	Inter		No	No	Yes
AC006129.2_ENSG00000268027	AC006129-2	lncRNA	TBC1D10C_ENSG00000175463	TBC1D10C	Protein_coding	CCC	Inter		No	No	No
AC006129.2_ENSG00000268027	AC006129-2	lncRNA	TBX21_ENSG00000073861	TBX21	Transcription_factor	No_correlation	Inter		No	No	No
AC006129.2_ENSG00000268027	AC006129-2	lncRNA	TCEB3C_ENSG00000183791	TCEB3C	Protein_coding	CCC	Inter		No	No	No
AC006129.2_ENSG00000268027	AC006129-2	lncRNA	TCERG1L_ENSG00000176769	TCERG1L	Protein_coding	CCC	Inter		No	No	Yes
AC006129.2_ENSG00000268027	AC006129-2	lncRNA	TCF24_ENSG00000261787	TCF24	Transcription_factor	No_correlation	Inter		No	No	Yes
AC006129.2_ENSG00000268027	AC006129-2	lncRNA	TDRD9_ENSG00000156414	TDRD9	Protein_coding	No_correlation	Inter		No	No	No
AC006129.2_ENSG00000268027	AC006129-2	lncRNA	TEDDM1_ENSG00000203730	TEDDM1	Protein_coding	CCC	Inter		No	No	No
AC006129.2_ENSG00000268027	AC006129-2	lncRNA	TESPA1_ENSG00000135426	TESPA1	Protein_coding	No_correlation	Inter		No	No	Yes
AC006129.2_ENSG00000268027	AC006129-2	lncRNA	TEX11_ENSG00000120498	TEX11	Protein_coding	No_correlation	Inter		No	No	No
AC006129.2_ENSG00000268027	AC006129-2	lncRNA	TFAP2C_ENSG00000087510	TFAP2C	Transcription_factor	No_correlation	Inter		No	No	No
AC006129.2_ENSG00000268027	AC006129-2	lncRNA	TFEC_ENSG00000105967	TFEC	Transcription_factor	No_correlation	Inter		No	No	No
AC006129.2_ENSG00000268027	AC006129-2	lncRNA	THBS1_ENSG00000137801	THBS1	Protein_coding	No_correlation	Inter		No	No	Yes
AC006129.2_ENSG00000268027	AC006129-2	lncRNA	THEMIS_ENSG00000172673	THEMIS	Protein_coding	CTRL+CCC	Inter		No	No	Yes
AC006129.2_ENSG00000268027	AC006129-2	lncRNA	THEMIS2_ENSG00000130775	THEMIS2	Protein_coding	No_correlation	Inter		No	No	No
AC006129.2_ENSG00000268027	AC006129-2	lncRNA	THRSP_ENSG00000151365	THRSP	Protein_coding	No_correlation	Inter		No	No	No
AC006129.2_ENSG00000268027	AC006129-2	lncRNA	THY1_ENSG00000154096	THY1	Protein_coding	No_correlation	Inter		No	No	Yes
AC006129.2_ENSG00000268027	AC006129-2	lncRNA	TIFAB_ENSG00000255833	TIFAB	Protein_coding	No_correlation	Inter		No	No	Yes
AC006129.2_ENSG00000268027	AC006129-2	lncRNA	TIGIT_ENSG00000181847	TIGIT	Protein_coding	CCC	Inter		No	No	Yes
AC006129.2_ENSG00000268027	AC006129-2	lncRNA	TINCR_ENSG00000223573	TINCR	lncRNA	CCC	Intra		No	No	No
AC006129.2_ENSG00000268027	AC006129-2	lncRNA	TLR10_ENSG00000174123	TLR10	Protein_coding	CCC	Inter		No	No	No
AC006129.2_ENSG00000268027	AC006129-2	lncRNA	TLR6_ENSG00000174130	TLR6	Protein_coding	No_correlation	Inter		No	No	Yes
AC006129.2_ENSG00000268027	AC006129-2	lncRNA	TLR7_ENSG00000196664	TLR7	Protein_coding	No_correlation	Inter		No	No	No
AC006129.2_ENSG00000268027	AC006129-2	lncRNA	TLR8_ENSG00000101916	TLR8	Protein_coding	No_correlation	Inter		No	No	No
AC006129.2_ENSG00000268027	AC006129-2	lncRNA	TMC2_ENSG00000149488	TMC2	Protein_coding	No_correlation	Inter		No	No	No
AC006129.2_ENSG00000268027	AC006129-2	lncRNA	TMC3_ENSG00000188869	TMC3	Protein_coding	No_correlation	Inter		No	No	Yes
AC006129.2_ENSG00000268027	AC006129-2	lncRNA	TMC8_ENSG00000167895	TMC8	Protein_coding	No_correlation	Inter		No	No	No
AC006129.2_ENSG00000268027	AC006129-2	lncRNA	TMEM130_ENSG00000166448	TMEM130	Protein_coding	No_correlation	Inter		No	No	Yes
AC006129.2_ENSG00000268027	AC006129-2	lncRNA	TMEM132E_ENSG00000181291	TMEM132E	Protein_coding	No_correlation	Inter		No	No	Yes
AC006129.2_ENSG00000268027	AC006129-2	lncRNA	TMEM150B_ENSG00000180061	TMEM150B	Protein_coding	No_correlation	Inter		No	No	Yes
AC006129.2_ENSG00000268027	AC006129-2	lncRNA	TMEM151A_ENSG00000179292	TMEM151A	Protein_coding	No_correlation	Inter		No	No	No
AC006129.2_ENSG00000268027	AC006129-2	lncRNA	TMEM151B_ENSG00000178233	TMEM151B	Protein_coding	No_correlation	Inter		No	No	No
AC006129.2_ENSG00000268027	AC006129-2	lncRNA	TMEM156_ENSG00000121895	TMEM156	Protein_coding	No_correlation	Inter		No	No	Yes
AC006129.2_ENSG00000268027	AC006129-2	lncRNA	TMEM169_ENSG00000163449	TMEM169	Protein_coding	No_correlation	Inter		No	No	No
AC006129.2_ENSG00000268027	AC006129-2	lncRNA	TMEM191C_ENSG00000206140	TMEM191C	lncRNA	CCC	Intra		No	No	No
AC006129.2_ENSG00000268027	AC006129-2	lncRNA	TMEM200A_ENSG00000164484	TMEM200A	Protein_coding	No_correlation	Inter		No	No	No
AC006129.2_ENSG00000268027	AC006129-2	lncRNA	TMEM244_ENSG00000203756	TMEM244	Protein_coding	No_correlation	Inter		No	No	No
AC006129.2_ENSG00000268027	AC006129-2	lncRNA	TMEM35_ENSG00000126950	TMEM35	Protein_coding	CCC	Inter		No	No	No
AC006129.2_ENSG00000268027	AC006129-2	lncRNA	TMEM92_ENSG00000167105	TMEM92	Protein_coding	No_correlation	Inter		No	No	No
AC006129.2_ENSG00000268027	AC006129-2	lncRNA	TMPRSS13_ENSG00000137747	TMPRSS13	Protein_coding	No_correlation	Inter		No	No	No
AC006129.2_ENSG00000268027	AC006129-2	lncRNA	TMPRSS2_ENSG00000184012	TMPRSS2	Protein_coding	No_correlation	Inter		No	No	No
AC006129.2_ENSG00000268027	AC006129-2	lncRNA	TMPRSS3_ENSG00000160183	TMPRSS3	Protein_coding	No_correlation	Inter		No	No	No
AC006129.2_ENSG00000268027	AC006129-2	lncRNA	TNFAIP3_ENSG00000118503	TNFAIP3	Protein_coding	No_correlation	Inter		No	No	Yes
AC006129.2_ENSG00000268027	AC006129-2	lncRNA	TNFAIP8L2_ENSG00000163154	TNFAIP8L2	Protein_coding	No_correlation	Inter		No	No	Yes
AC006129.2_ENSG00000268027	AC006129-2	lncRNA	TNFRSF11B_ENSG00000164761	TNFRSF11B	Protein_coding	No_correlation	Inter		No	No	Yes
AC006129.2_ENSG00000268027	AC006129-2	lncRNA	TNFRSF13B_ENSG00000240505	TNFRSF13B	Protein_coding	No_correlation	Inter		No	No	No
AC006129.2_ENSG00000268027	AC006129-2	lncRNA	TNFRSF17_ENSG00000048462	TNFRSF17	Protein_coding	CCC	Inter		No	No	No
AC006129.2_ENSG00000268027	AC006129-2	lncRNA	TNFRSF18_ENSG00000186891	TNFRSF18	Protein_coding	No_correlation	Inter		No	No	No
AC006129.2_ENSG00000268027	AC006129-2	lncRNA	TNFRSF19_ENSG00000127863	TNFRSF19	Protein_coding	No_correlation	Inter		No	No	Yes
AC006129.2_ENSG00000268027	AC006129-2	lncRNA	TNFSF14_ENSG00000125735	TNFSF14	Protein_coding	No_correlation	Inter		No	No	Yes
AC006129.2_ENSG00000268027	AC006129-2	lncRNA	TNFSF8_ENSG00000106952	TNFSF8	Protein_coding	No_correlation	Inter		No	No	Yes
AC006129.2_ENSG00000268027	AC006129-2	lncRNA	TNIP3_ENSG00000050730	TNIP3	Protein_coding	No_correlation	Inter		No	No	Yes
AC006129.2_ENSG00000268027	AC006129-2	lncRNA	TNMD_ENSG00000000005	TNMD	Protein_coding	CCC	Inter		No	No	No
AC006129.2_ENSG00000268027	AC006129-2	lncRNA	TNNI1_ENSG00000159173	TNNI1	Protein_coding	No_correlation	Inter		No	No	No
AC006129.2_ENSG00000268027	AC006129-2	lncRNA	TNR_ENSG00000116147	TNR	Protein_coding	No_correlation	Inter		No	No	Yes
AC006129.2_ENSG00000268027	AC006129-2	lncRNA	TNS4_ENSG00000131746	TNS4	Protein_coding	CCC	Inter		No	No	No
AC006129.2_ENSG00000268027	AC006129-2	lncRNA	TOX_ENSG00000198846	TOX	Protein_coding	No_correlation	Inter		No	No	Yes
AC006129.2_ENSG00000268027	AC006129-2	lncRNA	TP63_ENSG00000073282	TP63	Transcription_factor	No_correlation	Inter		No	No	No
AC006129.2_ENSG00000268027	AC006129-2	lncRNA	TPSAB1_ENSG00000172236	TPSAB1	Protein_coding	No_correlation	Inter		No	No	No
AC006129.2_ENSG00000268027	AC006129-2	lncRNA	TPTE2_ENSG00000132958	TPTE2	Protein_coding	CCC	Inter		No	No	No
AC006129.2_ENSG00000268027	AC006129-2	lncRNA	TRABD2A_ENSG00000186854	TRABD2A	Protein_coding	CCC	Inter		No	No	Yes
AC006129.2_ENSG00000268027	AC006129-2	lncRNA	TRAF1_ENSG00000056558	TRAF1	Protein_coding	No_correlation	Inter		No	No	Yes
AC006129.2_ENSG00000268027	AC006129-2	lncRNA	TRAF3IP3_ENSG00000009790	TRAF3IP3	Protein_coding	No_correlation	Inter		No	No	Yes
AC006129.2_ENSG00000268027	AC006129-2	lncRNA	TRAT1_ENSG00000163519	TRAT1	Protein_coding	CTRL+CCC	Inter		No	No	No
AC006129.2_ENSG00000268027	AC006129-2	lncRNA	TRBV11-2_ENSG00000241657	TRBV11-2	lncRNA	No_correlation	Intra		No	No	No
AC006129.2_ENSG00000268027	AC006129-2	lncRNA	TREM2_ENSG00000095970	TREM2	Protein_coding	No_correlation	Inter		No	No	No
AC006129.2_ENSG00000268027	AC006129-2	lncRNA	TRERF1_ENSG00000124496	TRERF1	Transcription_factor	No_correlation	Inter		No	No	Yes
AC006129.2_ENSG00000268027	AC006129-2	lncRNA	TRH_ENSG00000170893	TRH	Protein_coding	No_correlation	Inter		No	No	No
AC006129.2_ENSG00000268027	AC006129-2	lncRNA	TRHDE_ENSG00000072657	TRHDE	Protein_coding	No_correlation	Inter		No	No	No
AC006129.2_ENSG00000268027	AC006129-2	lncRNA	TRIM14_ENSG00000106785	TRIM14	Protein_coding	No_correlation	Inter		No	No	No
AC006129.2_ENSG00000268027	AC006129-2	lncRNA	TRPV3_ENSG00000167723	TRPV3	Protein_coding	CCC	Inter		No	No	No
AC006129.2_ENSG00000268027	AC006129-2	lncRNA	TSC22D3_ENSG00000157514	TSC22D3	Protein_coding	No_correlation	Inter		No	No	No
AC006129.2_ENSG00000268027	AC006129-2	lncRNA	TTC22_ENSG00000006555	TTC22	Protein_coding	No_correlation	Inter		No	No	No
AC006129.2_ENSG00000268027	AC006129-2	lncRNA	TTC24_ENSG00000187862	TTC24	Protein_coding	No_correlation	Inter		No	No	No
AC006129.2_ENSG00000268027	AC006129-2	lncRNA	TUBA3D_ENSG00000075886	TUBA3D	Protein_coding	CCC	Inter		No	No	No
AC006129.2_ENSG00000268027	AC006129-2	lncRNA	UBASH3A_ENSG00000160185	UBASH3A	Protein_coding	No_correlation	Inter		No	No	Yes
AC006129.2_ENSG00000268027	AC006129-2	lncRNA	UBD_ENSG00000213886	UBD	Protein_coding	No_correlation	Inter		No	No	Yes
AC006129.2_ENSG00000268027	AC006129-2	lncRNA	UCP1_ENSG00000109424	UCP1	Protein_coding	No_correlation	Inter		No	No	No
AC006129.2_ENSG00000268027	AC006129-2	lncRNA	UGT3A2_ENSG00000168671	UGT3A2	Protein_coding	CCC	Inter		No	No	Yes
AC006129.2_ENSG00000268027	AC006129-2	lncRNA	UNC80_ENSG00000144406	UNC80	Protein_coding	No_correlation	Inter		No	No	Yes
AC006129.2_ENSG00000268027	AC006129-2	lncRNA	UPK1B_ENSG00000114638	UPK1B	Protein_coding	CCC	Inter		No	No	No
AC006129.2_ENSG00000268027	AC006129-2	lncRNA	UPK3B_ENSG00000243566	UPK3B	Protein_coding	CCC	Inter		No	No	No
AC006129.2_ENSG00000268027	AC006129-2	lncRNA	UTS2_ENSG00000049247	UTS2	Protein_coding	CCC	Inter		No	No	No
AC006129.2_ENSG00000268027	AC006129-2	lncRNA	UTS2R_ENSG00000181408	UTS2R	Protein_coding	No_correlation	Inter		No	No	No
AC006129.2_ENSG00000268027	AC006129-2	lncRNA	VAV1_ENSG00000141968	VAV1	Protein_coding	No_correlation	Inter		No	No	No
AC006129.2_ENSG00000268027	AC006129-2	lncRNA	VAX2_ENSG00000116035	VAX2	Transcription_factor	CCC	Inter		No	No	No
AC006129.2_ENSG00000268027	AC006129-2	lncRNA	VNN1_ENSG00000112299	VNN1	Protein_coding	CCC	Inter		No	No	Yes
AC006129.2_ENSG00000268027	AC006129-2	lncRNA	VSIG1_ENSG00000101842	VSIG1	Protein_coding	No_correlation	Inter		No	No	No
AC006129.2_ENSG00000268027	AC006129-2	lncRNA	VSIG8_ENSG00000243284	VSIG8	Protein_coding	No_correlation	Inter		No	No	No
AC006129.2_ENSG00000268027	AC006129-2	lncRNA	VWC2L_ENSG00000174453	VWC2L	Protein_coding	No_correlation	Inter		No	No	Yes
AC006129.2_ENSG00000268027	AC006129-2	lncRNA	WAS_ENSG00000015285	WAS	Protein_coding	No_correlation	Inter		No	No	No
AC006129.2_ENSG00000268027	AC006129-2	lncRNA	WBP2NL_ENSG00000183066	WBP2NL	Protein_coding	CCC	Inter		No	No	No
AC006129.2_ENSG00000268027	AC006129-2	lncRNA	WBSCR27_ENSG00000165171	WBSCR27	Protein_coding	No_correlation	Inter		No	No	No
AC006129.2_ENSG00000268027	AC006129-2	lncRNA	WDFY4_ENSG00000128815	WDFY4	Protein_coding	No_correlation	Inter		No	No	Yes
AC006129.2_ENSG00000268027	AC006129-2	lncRNA	WDR65_ENSG00000243710	WDR65	Protein_coding	No_correlation	Inter		No	No	No
AC006129.2_ENSG00000268027	AC006129-2	lncRNA	WDR93_ENSG00000140527	WDR93	Protein_coding	No_correlation	Inter		No	No	No
AC006129.2_ENSG00000268027	AC006129-2	lncRNA	WFDC2_ENSG00000101443	WFDC2	Protein_coding	No_correlation	Inter		No	No	Yes
AC006129.2_ENSG00000268027	AC006129-2	lncRNA	WNT1_ENSG00000125084	WNT1	Protein_coding	No_correlation	Inter		No	No	No
AC006129.2_ENSG00000268027	AC006129-2	lncRNA	WNT10A_ENSG00000135925	WNT10A	Protein_coding	CCC	Inter		No	No	No
AC006129.2_ENSG00000268027	AC006129-2	lncRNA	WNT10B_ENSG00000169884	WNT10B	Protein_coding	No_correlation	Inter		No	No	No
AC006129.2_ENSG00000268027	AC006129-2	lncRNA	XCL1_ENSG00000143184	XCL1	Protein_coding	No_correlation	Inter		No	No	No
AC006129.2_ENSG00000268027	AC006129-2	lncRNA	XCL2_ENSG00000143185	XCL2	Protein_coding	CCC	Inter		No	No	No
AC006129.2_ENSG00000268027	AC006129-2	lncRNA	XCR1_ENSG00000173578	XCR1	Protein_coding	No_correlation	Inter		No	No	No
AC006129.2_ENSG00000268027	AC006129-2	lncRNA	XG_ENSG00000124343	XG	Protein_coding	CCC	Inter		No	No	No
AC006129.2_ENSG00000268027	AC006129-2	lncRNA	XIRP1_ENSG00000168334	XIRP1	Protein_coding	CCC	Inter		No	No	No
AC006129.2_ENSG00000268027	AC006129-2	lncRNA	ZAP70_ENSG00000115085	ZAP70	Protein_coding	No_correlation	Inter		No	No	Yes
AC006129.2_ENSG00000268027	AC006129-2	lncRNA	ZBED2_ENSG00000177494	ZBED2	Transcription_factor	CCC	Inter		No	No	Yes
AC006129.2_ENSG00000268027	AC006129-2	lncRNA	ZBP1_ENSG00000124256	ZBP1	Protein_coding	CCC	Inter		No	No	Yes
AC006129.2_ENSG00000268027	AC006129-2	lncRNA	ZBTB8B_ENSG00000273274	ZBTB8B	Transcription_factor	CCC	Inter		No	No	No
AC006129.2_ENSG00000268027	AC006129-2	lncRNA	ZC3H12D_ENSG00000178199	ZC3H12D	Protein_coding	No_correlation	Inter		No	No	Yes
AC006129.2_ENSG00000268027	AC006129-2	lncRNA	ZCCHC5_ENSG00000179300	ZCCHC5	Protein_coding	No_correlation	Inter		No	No	No
AC006129.2_ENSG00000268027	AC006129-2	lncRNA	ZDHHC19_ENSG00000163958	ZDHHC19	Protein_coding	No_correlation	Inter		No	No	No
AC006129.2_ENSG00000268027	AC006129-2	lncRNA	ZFP57_ENSG00000204644	ZFP57	Transcription_factor	No_correlation	Inter		No	No	No
AC006129.2_ENSG00000268027	AC006129-2	lncRNA	ZG16B_ENSG00000162078	ZG16B	Protein_coding	No_correlation	Inter		No	No	No
AC006129.2_ENSG00000268027	AC006129-2	lncRNA	ZMYND10_ENSG00000004838	ZMYND10	Protein_coding	CCC	Inter		No	No	No
AC006129.2_ENSG00000268027	AC006129-2	lncRNA	ZMYND15_ENSG00000141497	ZMYND15	Protein_coding	No_correlation	Inter		No	No	No
AC006129.2_ENSG00000268027	AC006129-2	lncRNA	ZNF215_ENSG00000149054	ZNF215	Transcription_factor	CCC	Inter		No	No	Yes
AC006129.2_ENSG00000268027	AC006129-2	lncRNA	ZNF683_ENSG00000176083	ZNF683	Transcription_factor	CCC	Inter		No	No	No
AC006129.2_ENSG00000268027	AC006129-2	lncRNA	ZNF730_ENSG00000183850	ZNF730	Transcription_factor	No_correlation	Inter		No	No	No
AC006129.2_ENSG00000268027	AC006129-2	lncRNA	ZNF788_ENSG00000214189	ZNF788	Protein_coding	No_correlation	Inter		No	No	No
AC006129.2_ENSG00000268027	AC006129-2	lncRNA	ZNF80_ENSG00000174255	ZNF80	Transcription_factor	No_correlation	Inter		No	No	No
AC006129.2_ENSG00000268027	AC006129-2	lncRNA	ZNF804A_ENSG00000170396	ZNF804A	Transcription_factor	No_correlation	Inter		No	No	Yes
AC006129.2_ENSG00000268027	AC006129-2	lncRNA	ZNF812_ENSG00000224689	ZNF812	Protein_coding	No_correlation	Inter		No	No	No
AC006129.2_ENSG00000268027	AC006129-2	lncRNA	ZNF831_ENSG00000124203	ZNF831	Transcription_factor	CCC	Inter		No	No	No
AC006946.15_ENSG00000235478	AC006946-15	Protein_coding	AC006946.15_ENSG00000235478	AC006946-15	Protein_coding	No_correlation	Intra		No	No	No
AC006946.15_ENSG00000235478	AC006946-15	Protein_coding	AC007879.1_ENSG00000224342	AC007879-1	lncRNA	CCC	Inter		No	No	No
AC006946.15_ENSG00000235478	AC006946-15	Protein_coding	AC007879.3_ENSG00000240440	AC007879-3	lncRNA	No_correlation	Inter		No	No	No
AC006946.15_ENSG00000235478	AC006946-15	Protein_coding	AC008132.13_ENSG00000161103	AC008132-13	Protein_coding	No_correlation	Intra		No	No	No
AC006946.15_ENSG00000235478	AC006946-15	Protein_coding	AC008703.1_ENSG00000253298	AC008703-1	lncRNA	No_correlation	Inter		No	No	No
AC006946.15_ENSG00000235478	AC006946-15	Protein_coding	AC009299.3_ENSG00000227403	AC009299-3	lncRNA	No_correlation	Inter		No	No	No
AC006946.15_ENSG00000235478	AC006946-15	Protein_coding	AC009495.2_ENSG00000235192	AC009495-2	lncRNA	No_correlation	Inter		No	No	No
AC006946.15_ENSG00000235478	AC006946-15	Protein_coding	AC010096.1_ENSG00000234597	AC010096-1	lncRNA	No_correlation	Inter		No	No	No
AC006946.15_ENSG00000235478	AC006946-15	Protein_coding	AC017104.2_ENSG00000233538	AC017104-2	Protein_coding	No_correlation	Intra		No	No	No
AC006946.15_ENSG00000235478	AC006946-15	Protein_coding	AC019117.2_ENSG00000236039	AC019117-2	lncRNA	CCC	Inter		No	No	No
AC006946.15_ENSG00000235478	AC006946-15	Protein_coding	AC024084.1_ENSG00000230649	AC024084-1	lncRNA	No_correlation	Inter		No	No	No
AC006946.15_ENSG00000235478	AC006946-15	Protein_coding	AC079354.1_ENSG00000182329	AC079354-1	Protein_coding	No_correlation	Intra		No	No	No
AC006946.15_ENSG00000235478	AC006946-15	Protein_coding	AC091150.1_ENSG00000268960	AC091150-1	Protein_coding	No_correlation	Intra		No	No	No
AC006946.15_ENSG00000235478	AC006946-15	Protein_coding	AC092580.4_ENSG00000235576	AC092580-4	lncRNA	No_correlation	Inter		No	No	No
AC006946.15_ENSG00000235478	AC006946-15	Protein_coding	AC093382.1_ENSG00000226276	AC093382-1	lncRNA	No_correlation	Inter		No	No	No
AC006946.15_ENSG00000235478	AC006946-15	Protein_coding	AC097381.1_ENSG00000228919	AC097381-1	Protein_coding	No_correlation	Intra		No	No	No
AC006946.15_ENSG00000235478	AC006946-15	Protein_coding	AC104135.3_ENSG00000204792	AC104135-3	lncRNA	No_correlation	Inter		No	No	No
AC006946.15_ENSG00000235478	AC006946-15	Protein_coding	AC104809.3_ENSG00000226321	AC104809-3	Protein_coding	No_correlation	Intra		No	No	No
AC006946.15_ENSG00000235478	AC006946-15	Protein_coding	AC109826.1_ENSG00000226791	AC109826-1	lncRNA	No_correlation	Inter		No	No	No
AC006946.15_ENSG00000235478	AC006946-15	Protein_coding	AC159540.1_ENSG00000230606	AC159540-1	lncRNA	No_correlation	Inter		No	No	No
AC006946.15_ENSG00000235478	AC006946-15	Protein_coding	ACAP1_ENSG00000072818	ACAP1	Protein_coding	No_correlation	Intra		No	No	No
AC006946.15_ENSG00000235478	AC006946-15	Protein_coding	ACP5_ENSG00000102575	ACP5	Protein_coding	CCC	Intra		No	No	No
AC006946.15_ENSG00000235478	AC006946-15	Protein_coding	ACSM1_ENSG00000166743	ACSM1	Protein_coding	No_correlation	Intra		No	No	Yes
AC006946.15_ENSG00000235478	AC006946-15	Protein_coding	ADAM28_ENSG00000042980	ADAM28	Protein_coding	No_correlation	Intra		No	No	No
AC006946.15_ENSG00000235478	AC006946-15	Protein_coding	ADAM8_ENSG00000151651	ADAM8	Protein_coding	No_correlation	Intra		No	No	Yes
AC006946.15_ENSG00000235478	AC006946-15	Protein_coding	ADAMDEC1_ENSG00000134028	ADAMDEC1	Protein_coding	CCC	Intra		No	No	Yes
AC006946.15_ENSG00000235478	AC006946-15	Protein_coding	ADAMTS4_ENSG00000158859	ADAMTS4	Protein_coding	No_correlation	Intra		No	No	No
AC006946.15_ENSG00000235478	AC006946-15	Protein_coding	ADAMTS8_ENSG00000134917	ADAMTS8	Protein_coding	CCC	Intra		No	No	No
AC006946.15_ENSG00000235478	AC006946-15	Protein_coding	ADAMTS9_ENSG00000163638	ADAMTS9	Protein_coding	CCC	Intra		No	No	Yes
AC006946.15_ENSG00000235478	AC006946-15	Protein_coding	ADCY7_ENSG00000121281	ADCY7	Protein_coding	No_correlation	Intra		No	No	Yes
AC006946.15_ENSG00000235478	AC006946-15	Protein_coding	ADGB_ENSG00000118492	ADGB	Protein_coding	CCC	Intra		No	No	Yes
AC006946.15_ENSG00000235478	AC006946-15	Protein_coding	ADM2_ENSG00000128165	ADM2	Protein_coding	No_correlation	Intra		No	No	No
AC006946.15_ENSG00000235478	AC006946-15	Protein_coding	ADORA3_ENSG00000121933	ADORA3	Protein_coding	CCC	Intra		No	No	No
AC006946.15_ENSG00000235478	AC006946-15	Protein_coding	AGBL2_ENSG00000165923	AGBL2	Protein_coding	CCC	Intra		No	No	No
AC006946.15_ENSG00000235478	AC006946-15	Protein_coding	AGR2_ENSG00000106541	AGR2	Protein_coding	CCC	Intra		No	No	No
AC006946.15_ENSG00000235478	AC006946-15	Protein_coding	AICDA_ENSG00000111732	AICDA	Protein_coding	CCC	Intra		No	No	No
AC006946.15_ENSG00000235478	AC006946-15	Protein_coding	AIF1_ENSG00000204472	AIF1	Protein_coding	CCC	Intra		No	No	No
AC006946.15_ENSG00000235478	AC006946-15	Protein_coding	AIM1_ENSG00000112297	AIM1	Protein_coding	No_correlation	Intra		No	No	No
AC006946.15_ENSG00000235478	AC006946-15	Protein_coding	AIM1L_ENSG00000176092	AIM1L	Protein_coding	No_correlation	Intra		No	No	No
AC006946.15_ENSG00000235478	AC006946-15	Protein_coding	AIM2_ENSG00000163568	AIM2	Protein_coding	No_correlation	Intra		No	No	Yes
AC006946.15_ENSG00000235478	AC006946-15	Protein_coding	AKNA_ENSG00000106948	AKNA	Transcription_factor	No_correlation	Inter		No	No	No
AC006946.15_ENSG00000235478	AC006946-15	Protein_coding	AKR1B10_ENSG00000198074	AKR1B10	Protein_coding	No_correlation	Intra		No	No	No
AC006946.15_ENSG00000235478	AC006946-15	Protein_coding	AKR1C4_ENSG00000198610	AKR1C4	Protein_coding	No_correlation	Intra		No	No	No
AC006946.15_ENSG00000235478	AC006946-15	Protein_coding	AKR1D1_ENSG00000122787	AKR1D1	Protein_coding	No_correlation	Intra		No	No	No
AC006946.15_ENSG00000235478	AC006946-15	Protein_coding	AL355531.2_ENSG00000268421	AL355531-2	Protein_coding	No_correlation	Intra		No	No	No
AC006946.15_ENSG00000235478	AC006946-15	Protein_coding	ALOX15B_ENSG00000179593	ALOX15B	Protein_coding	CCC	Intra		No	No	No
AC006946.15_ENSG00000235478	AC006946-15	Protein_coding	AMICA1_ENSG00000160593	AMICA1	Protein_coding	No_correlation	Intra		No	No	Yes
AC006946.15_ENSG00000235478	AC006946-15	Protein_coding	AMPD1_ENSG00000116748	AMPD1	Protein_coding	No_correlation	Intra		No	No	Yes
AC006946.15_ENSG00000235478	AC006946-15	Protein_coding	ANGPT1_ENSG00000154188	ANGPT1	Protein_coding	No_correlation	Intra		No	No	No
AC006946.15_ENSG00000235478	AC006946-15	Protein_coding	ANGPTL5_ENSG00000187151	ANGPTL5	Protein_coding	No_correlation	Intra		No	No	No
AC006946.15_ENSG00000235478	AC006946-15	Protein_coding	ANGPTL7_ENSG00000171819	ANGPTL7	Protein_coding	CCC	Intra		No	No	No
AC006946.15_ENSG00000235478	AC006946-15	Protein_coding	ANKRD20A4_ENSG00000172014	ANKRD20A4	Protein_coding	No_correlation	Intra		No	No	No
AC006946.15_ENSG00000235478	AC006946-15	Protein_coding	ANKRD22_ENSG00000152766	ANKRD22	Protein_coding	CCC	Intra		No	No	No
AC006946.15_ENSG00000235478	AC006946-15	Protein_coding	ANKRD24_ENSG00000089847	ANKRD24	Protein_coding	CCC	Intra		No	No	No
AC006946.15_ENSG00000235478	AC006946-15	Protein_coding	ANKRD45_ENSG00000183831	ANKRD45	Protein_coding	No_correlation	Intra		No	No	Yes
AC006946.15_ENSG00000235478	AC006946-15	Protein_coding	ANKRD55_ENSG00000164512	ANKRD55	Protein_coding	No_correlation	Intra		No	No	No
AC006946.15_ENSG00000235478	AC006946-15	Protein_coding	ANKRD63_ENSG00000230778	ANKRD63	Protein_coding	No_correlation	Intra		No	No	No
AC006946.15_ENSG00000235478	AC006946-15	Protein_coding	ANLN_ENSG00000011426	ANLN	Protein_coding	CCC	Intra		No	No	No
AC006946.15_ENSG00000235478	AC006946-15	Protein_coding	ANO9_ENSG00000185101	ANO9	Protein_coding	No_correlation	Intra		No	No	No
AC006946.15_ENSG00000235478	AC006946-15	Protein_coding	ANXA10_ENSG00000109511	ANXA10	Protein_coding	No_correlation	Intra		No	No	No
AC006946.15_ENSG00000235478	AC006946-15	Protein_coding	ANXA8L1_ENSG00000150165	ANXA8L1	Protein_coding	CCC	Intra		No	No	No
AC006946.15_ENSG00000235478	AC006946-15	Protein_coding	AOAH_ENSG00000136250	AOAH	Protein_coding	No_correlation	Intra		No	No	Yes
AC006946.15_ENSG00000235478	AC006946-15	Protein_coding	AP000688.29_ENSG00000233393	AP000688-29	lncRNA	No_correlation	Inter		No	No	No
AC006946.15_ENSG00000235478	AC006946-15	Protein_coding	AP003068.23_ENSG00000254614	AP003068-23	Protein_coding	No_correlation	Intra		No	No	No
AC006946.15_ENSG00000235478	AC006946-15	Protein_coding	AP003774.4_ENSG00000181908	AP003774-4	Protein_coding	No_correlation	Intra		No	No	No
AC006946.15_ENSG00000235478	AC006946-15	Protein_coding	APBA2_ENSG00000034053	APBA2	Protein_coding	No_correlation	Intra		No	No	Yes
AC006946.15_ENSG00000235478	AC006946-15	Protein_coding	APBB1IP_ENSG00000077420	APBB1IP	Protein_coding	No_correlation	Intra		No	No	Yes
AC006946.15_ENSG00000235478	AC006946-15	Protein_coding	APOBEC3D_ENSG00000243811	APOBEC3D	Protein_coding	No_correlation	Intra		No	No	No
AC006946.15_ENSG00000235478	AC006946-15	Protein_coding	APOBEC3G_ENSG00000239713	APOBEC3G	Protein_coding	No_correlation	Intra		No	No	No
AC006946.15_ENSG00000235478	AC006946-15	Protein_coding	APOBEC3H_ENSG00000100298	APOBEC3H	Protein_coding	No_correlation	Intra		No	No	Yes
AC006946.15_ENSG00000235478	AC006946-15	Protein_coding	AQP5_ENSG00000161798	AQP5	Protein_coding	No_correlation	Intra		No	No	No
AC006946.15_ENSG00000235478	AC006946-15	Protein_coding	ARAP2_ENSG00000047365	ARAP2	Protein_coding	No_correlation	Intra		No	No	Yes
AC006946.15_ENSG00000235478	AC006946-15	Protein_coding	ARHGAP15_ENSG00000075884	ARHGAP15	Protein_coding	No_correlation	Intra		No	No	Yes
AC006946.15_ENSG00000235478	AC006946-15	Protein_coding	ARHGAP30_ENSG00000186517	ARHGAP30	Protein_coding	No_correlation	Intra		No	No	Yes
AC006946.15_ENSG00000235478	AC006946-15	Protein_coding	ARHGAP9_ENSG00000123329	ARHGAP9	Protein_coding	No_correlation	Intra		No	No	No
AC006946.15_ENSG00000235478	AC006946-15	Protein_coding	ARRDC5_ENSG00000205784	ARRDC5	Protein_coding	No_correlation	Intra		No	No	No
AC006946.15_ENSG00000235478	AC006946-15	Protein_coding	ARTN_ENSG00000117407	ARTN	Protein_coding	CCC	Intra		No	No	No
AC006946.15_ENSG00000235478	AC006946-15	Protein_coding	ASCL2_ENSG00000183734	ASCL2	Transcription_factor	CCC	Inter		No	No	Yes
AC006946.15_ENSG00000235478	AC006946-15	Protein_coding	ASGR2_ENSG00000161944	ASGR2	Protein_coding	CCC	Intra		No	No	No
AC006946.15_ENSG00000235478	AC006946-15	Protein_coding	ASTL_ENSG00000188886	ASTL	Protein_coding	No_correlation	Intra		No	No	No
AC006946.15_ENSG00000235478	AC006946-15	Protein_coding	ATF3_ENSG00000162772	ATF3	Transcription_factor	No_correlation	Inter		No	No	Yes
AC006946.15_ENSG00000235478	AC006946-15	Protein_coding	ATP10B_ENSG00000118322	ATP10B	Protein_coding	No_correlation	Intra		No	No	No
AC006946.15_ENSG00000235478	AC006946-15	Protein_coding	ATP1B4_ENSG00000101892	ATP1B4	Protein_coding	No_correlation	Intra		No	No	No
AC006946.15_ENSG00000235478	AC006946-15	Protein_coding	ATP2A2_ENSG00000174437	ATP2A2	Protein_coding	No_correlation	Intra		No	No	Yes
AC006946.15_ENSG00000235478	AC006946-15	Protein_coding	AZU1_ENSG00000172232	AZU1	Protein_coding	No_correlation	Intra		No	No	No
AC006946.15_ENSG00000235478	AC006946-15	Protein_coding	B3GAT1_ENSG00000109956	B3GAT1	Protein_coding	No_correlation	Intra		No	No	Yes
AC006946.15_ENSG00000235478	AC006946-15	Protein_coding	B3GNT6_ENSG00000198488	B3GNT6	Protein_coding	CCC	Intra		No	No	No
AC006946.15_ENSG00000235478	AC006946-15	Protein_coding	B3GNT7_ENSG00000156966	B3GNT7	Protein_coding	No_correlation	Intra		No	No	Yes
AC006946.15_ENSG00000235478	AC006946-15	Protein_coding	BANK1_ENSG00000153064	BANK1	Protein_coding	No_correlation	Intra		No	No	Yes
AC006946.15_ENSG00000235478	AC006946-15	Protein_coding	BARHL1_ENSG00000125492	BARHL1	Transcription_factor	No_correlation	Inter		No	No	No
AC006946.15_ENSG00000235478	AC006946-15	Protein_coding	BATF_ENSG00000156127	BATF	Transcription_factor	No_correlation	Inter		No	No	Yes
AC006946.15_ENSG00000235478	AC006946-15	Protein_coding	BBOX1_ENSG00000129151	BBOX1	Protein_coding	No_correlation	Intra		No	No	No
AC006946.15_ENSG00000235478	AC006946-15	Protein_coding	BCAS1_ENSG00000064787	BCAS1	Protein_coding	No_correlation	Intra		No	No	No
AC006946.15_ENSG00000235478	AC006946-15	Protein_coding	BCL11B_ENSG00000127152	BCL11B	Transcription_factor	No_correlation	Inter		No	No	Yes
AC006946.15_ENSG00000235478	AC006946-15	Protein_coding	BCL2L15_ENSG00000188761	BCL2L15	Protein_coding	CCC	Intra		No	No	No
AC006946.15_ENSG00000235478	AC006946-15	Protein_coding	BCMO1_ENSG00000135697	BCMO1	Protein_coding	CCC	Intra		No	No	Yes
AC006946.15_ENSG00000235478	AC006946-15	Protein_coding	BFSP2_ENSG00000170819	BFSP2	Protein_coding	No_correlation	Intra		No	No	No
AC006946.15_ENSG00000235478	AC006946-15	Protein_coding	BHLHA15_ENSG00000180535	BHLHA15	Transcription_factor	No_correlation	Inter		No	No	No
AC006946.15_ENSG00000235478	AC006946-15	Protein_coding	BHLHE22_ENSG00000180828	BHLHE22	Transcription_factor	CCC	Inter		No	No	No
AC006946.15_ENSG00000235478	AC006946-15	Protein_coding	BIN2_ENSG00000110934	BIN2	Protein_coding	No_correlation	Intra		No	No	Yes
AC006946.15_ENSG00000235478	AC006946-15	Protein_coding	BLK_ENSG00000136573	BLK	Protein_coding	No_correlation	Intra		No	No	No
AC006946.15_ENSG00000235478	AC006946-15	Protein_coding	BLNK_ENSG00000095585	BLNK	Protein_coding	CCC	Intra		No	No	No
AC006946.15_ENSG00000235478	AC006946-15	Protein_coding	BMP7_ENSG00000101144	BMP7	Protein_coding	No_correlation	Intra		No	No	Yes
AC006946.15_ENSG00000235478	AC006946-15	Protein_coding	BMPR1B_ENSG00000138696	BMPR1B	Protein_coding	No_correlation	Intra		No	No	Yes
AC006946.15_ENSG00000235478	AC006946-15	Protein_coding	BRDT_ENSG00000137948	BRDT	Protein_coding	No_correlation	Intra		No	No	No
AC006946.15_ENSG00000235478	AC006946-15	Protein_coding	BRINP3_ENSG00000162670	BRINP3	Protein_coding	CCC	Intra		No	No	No
AC006946.15_ENSG00000235478	AC006946-15	Protein_coding	BRIP1_ENSG00000136492	BRIP1	Protein_coding	No_correlation	Intra		No	No	No
AC006946.15_ENSG00000235478	AC006946-15	Protein_coding	BTK_ENSG00000010671	BTK	Protein_coding	CCC	Intra		No	No	No
AC006946.15_ENSG00000235478	AC006946-15	Protein_coding	BTLA_ENSG00000186265	BTLA	Protein_coding	No_correlation	Intra		No	No	Yes
AC006946.15_ENSG00000235478	AC006946-15	Protein_coding	BTN3A1_ENSG00000026950	BTN3A1	Protein_coding	No_correlation	Intra		No	No	No
AC006946.15_ENSG00000235478	AC006946-15	Protein_coding	C11orf35_ENSG00000185522	C11orf35	Protein_coding	No_correlation	Intra		No	No	No
AC006946.15_ENSG00000235478	AC006946-15	Protein_coding	C11orf96_ENSG00000187479	C11orf96	Protein_coding	No_correlation	Intra		No	No	No
AC006946.15_ENSG00000235478	AC006946-15	Protein_coding	C12orf42_ENSG00000179088	C12orf42	Protein_coding	No_correlation	Intra		No	No	No
AC006946.15_ENSG00000235478	AC006946-15	Protein_coding	C12orf55_ENSG00000188596	C12orf55	Protein_coding	No_correlation	Intra		No	No	No
AC006946.15_ENSG00000235478	AC006946-15	Protein_coding	C15orf41_ENSG00000186073	C15orf41	Protein_coding	No_correlation	Intra		No	No	No
AC006946.15_ENSG00000235478	AC006946-15	Protein_coding	C15orf53_ENSG00000175779	C15orf53	Protein_coding	No_correlation	Intra		No	No	Yes
AC006946.15_ENSG00000235478	AC006946-15	Protein_coding	C16orf54_ENSG00000185905	C16orf54	Protein_coding	No_correlation	Intra		No	No	Yes
AC006946.15_ENSG00000235478	AC006946-15	Protein_coding	C16orf89_ENSG00000153446	C16orf89	Protein_coding	No_correlation	Intra		No	No	Yes
AC006946.15_ENSG00000235478	AC006946-15	Protein_coding	C17orf66_ENSG00000172653	C17orf66	Protein_coding	No_correlation	Intra		No	No	No
AC006946.15_ENSG00000235478	AC006946-15	Protein_coding	C19orf26_ENSG00000099625	C19orf26	Protein_coding	No_correlation	Intra		No	No	No
AC006946.15_ENSG00000235478	AC006946-15	Protein_coding	C19orf35_ENSG00000188305	C19orf35	Protein_coding	No_correlation	Intra		No	No	No
AC006946.15_ENSG00000235478	AC006946-15	Protein_coding	C19orf38_ENSG00000214212	C19orf38	Protein_coding	CCC	Intra		No	No	No
AC006946.15_ENSG00000235478	AC006946-15	Protein_coding	C1orf105_ENSG00000180999	C1orf105	Protein_coding	No_correlation	Intra		No	No	No
AC006946.15_ENSG00000235478	AC006946-15	Protein_coding	C1orf162_ENSG00000143110	C1orf162	Protein_coding	CCC	Intra		No	No	No
AC006946.15_ENSG00000235478	AC006946-15	Protein_coding	C1orf186_ENSG00000196533	C1orf186	Protein_coding	No_correlation	Intra		No	No	No
AC006946.15_ENSG00000235478	AC006946-15	Protein_coding	C1orf200_ENSG00000179840	C1orf200	Protein_coding	No_correlation	Intra		No	No	Yes
AC006946.15_ENSG00000235478	AC006946-15	Protein_coding	C1QTNF1_ENSG00000173918	C1QTNF1	Protein_coding	CCC	Intra		No	No	Yes
AC006946.15_ENSG00000235478	AC006946-15	Protein_coding	C1QTNF6_ENSG00000133466	C1QTNF6	Protein_coding	No_correlation	Intra		No	No	Yes
AC006946.15_ENSG00000235478	AC006946-15	Protein_coding	C2_ENSG00000166278	C2	Protein_coding	CCC	Intra		No	No	Yes
AC006946.15_ENSG00000235478	AC006946-15	Protein_coding	C2CD4A_ENSG00000198535	C2CD4A	Protein_coding	No_correlation	Intra		No	No	No
AC006946.15_ENSG00000235478	AC006946-15	Protein_coding	C3orf52_ENSG00000114529	C3orf52	Protein_coding	CCC	Intra		No	No	Yes
AC006946.15_ENSG00000235478	AC006946-15	Protein_coding	C4orf50_ENSG00000181215	C4orf50	Protein_coding	No_correlation	Intra		No	No	No
AC006946.15_ENSG00000235478	AC006946-15	Protein_coding	C6orf123_ENSG00000146521	C6orf123	Protein_coding	CCC	Intra		No	No	No
AC006946.15_ENSG00000235478	AC006946-15	Protein_coding	C6orf52_ENSG00000137434	C6orf52	Protein_coding	No_correlation	Intra		No	No	No
AC006946.15_ENSG00000235478	AC006946-15	Protein_coding	C8G_ENSG00000176919	C8G	Protein_coding	CCC	Intra		No	No	No
AC006946.15_ENSG00000235478	AC006946-15	Protein_coding	C8orf34_ENSG00000165084	C8orf34	Protein_coding	No_correlation	Intra		No	No	No
AC006946.15_ENSG00000235478	AC006946-15	Protein_coding	C9orf139_ENSG00000180539	C9orf139	Protein_coding	CCC	Intra		No	No	No
AC006946.15_ENSG00000235478	AC006946-15	Protein_coding	C9orf50_ENSG00000179058	C9orf50	Protein_coding	No_correlation	Intra		No	No	No
AC006946.15_ENSG00000235478	AC006946-15	Protein_coding	CA14_ENSG00000118298	CA14	Protein_coding	No_correlation	Intra		No	No	No
AC006946.15_ENSG00000235478	AC006946-15	Protein_coding	CACNA1E_ENSG00000198216	CACNA1E	Protein_coding	CCC	Intra		No	No	No
AC006946.15_ENSG00000235478	AC006946-15	Protein_coding	CACNA1I_ENSG00000100346	CACNA1I	Protein_coding	No_correlation	Intra		No	No	No
AC006946.15_ENSG00000235478	AC006946-15	Protein_coding	CADM2_ENSG00000175161	CADM2	Protein_coding	No_correlation	Intra		No	No	No
AC006946.15_ENSG00000235478	AC006946-15	Protein_coding	CALCR_ENSG00000004948	CALCR	Protein_coding	No_correlation	Intra		No	No	Yes
AC006946.15_ENSG00000235478	AC006946-15	Protein_coding	CAMK4_ENSG00000152495	CAMK4	Protein_coding	No_correlation	Intra		No	No	No
AC006946.15_ENSG00000235478	AC006946-15	Protein_coding	CAPN6_ENSG00000077274	CAPN6	Protein_coding	No_correlation	Intra		No	No	No
AC006946.15_ENSG00000235478	AC006946-15	Protein_coding	CARD11_ENSG00000198286	CARD11	Protein_coding	No_correlation	Intra		No	No	Yes
AC006946.15_ENSG00000235478	AC006946-15	Protein_coding	CARD9_ENSG00000187796	CARD9	Protein_coding	No_correlation	Intra		No	No	No
AC006946.15_ENSG00000235478	AC006946-15	Protein_coding	CASC11_ENSG00000249375	CASC11	lncRNA	No_correlation	Inter		No	No	No
AC006946.15_ENSG00000235478	AC006946-15	Protein_coding	CASKIN1_ENSG00000167971	CASKIN1	Protein_coding	No_correlation	Intra		No	No	No
AC006946.15_ENSG00000235478	AC006946-15	Protein_coding	CASS4_ENSG00000087589	CASS4	Protein_coding	No_correlation	Intra		No	No	Yes
AC006946.15_ENSG00000235478	AC006946-15	Protein_coding	CBY3_ENSG00000204659	CBY3	Protein_coding	No_correlation	Intra		No	No	No
AC006946.15_ENSG00000235478	AC006946-15	Protein_coding	CCBE1_ENSG00000183287	CCBE1	Protein_coding	No_correlation	Intra		No	No	No
AC006946.15_ENSG00000235478	AC006946-15	Protein_coding	CCDC168_ENSG00000175820	CCDC168	Protein_coding	No_correlation	Intra		No	No	No
AC006946.15_ENSG00000235478	AC006946-15	Protein_coding	CCDC170_ENSG00000120262	CCDC170	Protein_coding	No_correlation	Intra		No	No	Yes
AC006946.15_ENSG00000235478	AC006946-15	Protein_coding	CCDC178_ENSG00000166960	CCDC178	Protein_coding	No_correlation	Intra		No	No	No
AC006946.15_ENSG00000235478	AC006946-15	Protein_coding	CCDC27_ENSG00000162592	CCDC27	Protein_coding	No_correlation	Intra		No	No	No
AC006946.15_ENSG00000235478	AC006946-15	Protein_coding	CCDC54_ENSG00000138483	CCDC54	Protein_coding	No_correlation	Intra		No	No	No
AC006946.15_ENSG00000235478	AC006946-15	Protein_coding	CCDC64_ENSG00000135127	CCDC64	Protein_coding	No_correlation	Intra		No	No	No
AC006946.15_ENSG00000235478	AC006946-15	Protein_coding	CCDC88B_ENSG00000168071	CCDC88B	Protein_coding	No_correlation	Intra		No	No	Yes
AC006946.15_ENSG00000235478	AC006946-15	Protein_coding	CCDC88C_ENSG00000015133	CCDC88C	Protein_coding	No_correlation	Intra		No	No	No
AC006946.15_ENSG00000235478	AC006946-15	Protein_coding	CCDC89_ENSG00000179071	CCDC89	Protein_coding	CCC	Intra		No	No	No
AC006946.15_ENSG00000235478	AC006946-15	Protein_coding	CCL13_ENSG00000181374	CCL13	Protein_coding	CCC	Intra		No	No	No
AC006946.15_ENSG00000235478	AC006946-15	Protein_coding	CCL17_ENSG00000102970	CCL17	Protein_coding	No_correlation	Intra		No	No	No
AC006946.15_ENSG00000235478	AC006946-15	Protein_coding	CCL19_ENSG00000172724	CCL19	Protein_coding	CCC	Intra		No	No	Yes
AC006946.15_ENSG00000235478	AC006946-15	Protein_coding	CCL2_ENSG00000108691	CCL2	Protein_coding	CCC	Intra		No	No	Yes
AC006946.15_ENSG00000235478	AC006946-15	Protein_coding	CCL20_ENSG00000115009	CCL20	Protein_coding	No_correlation	Intra		No	No	No
AC006946.15_ENSG00000235478	AC006946-15	Protein_coding	CCL22_ENSG00000102962	CCL22	Protein_coding	No_correlation	Intra		No	No	No
AC006946.15_ENSG00000235478	AC006946-15	Protein_coding	CCL23_ENSG00000167236	CCL23	Protein_coding	CCC	Intra		No	No	No
AC006946.15_ENSG00000235478	AC006946-15	Protein_coding	CCL24_ENSG00000106178	CCL24	Protein_coding	No_correlation	Intra		No	No	No
AC006946.15_ENSG00000235478	AC006946-15	Protein_coding	CCL3L1_ENSG00000205021	CCL3L1	Protein_coding	No_correlation	Intra		No	No	No
AC006946.15_ENSG00000235478	AC006946-15	Protein_coding	CCL4_ENSG00000129277	CCL4	Protein_coding	No_correlation	Intra		No	No	No
AC006946.15_ENSG00000235478	AC006946-15	Protein_coding	CCL4L1_ENSG00000205020	CCL4L1	Protein_coding	No_correlation	Intra		No	No	No
AC006946.15_ENSG00000235478	AC006946-15	Protein_coding	CCL5_ENSG00000161570	CCL5	Protein_coding	No_correlation	Intra		No	No	Yes
AC006946.15_ENSG00000235478	AC006946-15	Protein_coding	CCL7_ENSG00000108688	CCL7	Protein_coding	No_correlation	Intra		No	No	No
AC006946.15_ENSG00000235478	AC006946-15	Protein_coding	CCR2_ENSG00000121807	CCR2	Protein_coding	No_correlation	Intra		No	No	No
AC006946.15_ENSG00000235478	AC006946-15	Protein_coding	CCR3_ENSG00000183625	CCR3	Protein_coding	No_correlation	Intra		No	No	No
AC006946.15_ENSG00000235478	AC006946-15	Protein_coding	CCR4_ENSG00000183813	CCR4	Protein_coding	No_correlation	Intra		No	No	No
AC006946.15_ENSG00000235478	AC006946-15	Protein_coding	CCR5_ENSG00000160791	CCR5	Protein_coding	No_correlation	Intra		No	No	Yes
AC006946.15_ENSG00000235478	AC006946-15	Protein_coding	CCR8_ENSG00000179934	CCR8	Protein_coding	No_correlation	Intra		No	No	Yes
AC006946.15_ENSG00000235478	AC006946-15	Protein_coding	CD180_ENSG00000134061	CD180	Protein_coding	No_correlation	Intra		No	No	No
AC006946.15_ENSG00000235478	AC006946-15	Protein_coding	CD19_ENSG00000177455	CD19	Protein_coding	No_correlation	Intra		No	No	No
AC006946.15_ENSG00000235478	AC006946-15	Protein_coding	CD1B_ENSG00000158485	CD1B	Protein_coding	CCC	Intra		No	No	No
AC006946.15_ENSG00000235478	AC006946-15	Protein_coding	CD1C_ENSG00000158481	CD1C	Protein_coding	CCC	Intra		No	No	No
AC006946.15_ENSG00000235478	AC006946-15	Protein_coding	CD1E_ENSG00000158488	CD1E	Protein_coding	No_correlation	Intra		No	No	No
AC006946.15_ENSG00000235478	AC006946-15	Protein_coding	CD2_ENSG00000116824	CD2	Protein_coding	No_correlation	Intra		No	No	Yes
AC006946.15_ENSG00000235478	AC006946-15	Protein_coding	CD200R1_ENSG00000163606	CD200R1	Protein_coding	CCC	Intra		No	No	No
AC006946.15_ENSG00000235478	AC006946-15	Protein_coding	CD226_ENSG00000150637	CD226	Protein_coding	No_correlation	Intra		No	No	Yes
AC006946.15_ENSG00000235478	AC006946-15	Protein_coding	CD244_ENSG00000122223	CD244	Protein_coding	No_correlation	Intra		No	No	No
AC006946.15_ENSG00000235478	AC006946-15	Protein_coding	CD247_ENSG00000198821	CD247	Protein_coding	No_correlation	Intra		No	No	Yes
AC006946.15_ENSG00000235478	AC006946-15	Protein_coding	CD27_ENSG00000139193	CD27	Protein_coding	No_correlation	Intra		No	No	No
AC006946.15_ENSG00000235478	AC006946-15	Protein_coding	CD28_ENSG00000178562	CD28	Protein_coding	No_correlation	Intra		No	No	No
AC006946.15_ENSG00000235478	AC006946-15	Protein_coding	CD300LF_ENSG00000186074	CD300LF	Protein_coding	CCC	Intra		No	No	No
AC006946.15_ENSG00000235478	AC006946-15	Protein_coding	CD37_ENSG00000104894	CD37	Protein_coding	No_correlation	Intra		No	No	Yes
AC006946.15_ENSG00000235478	AC006946-15	Protein_coding	CD3D_ENSG00000167286	CD3D	Protein_coding	No_correlation	Intra		No	No	Yes
AC006946.15_ENSG00000235478	AC006946-15	Protein_coding	CD3E_ENSG00000198851	CD3E	Protein_coding	No_correlation	Intra		No	No	Yes
AC006946.15_ENSG00000235478	AC006946-15	Protein_coding	CD3G_ENSG00000160654	CD3G	Protein_coding	No_correlation	Intra		No	No	Yes
AC006946.15_ENSG00000235478	AC006946-15	Protein_coding	CD4_ENSG00000010610	CD4	Protein_coding	CCC	Intra		No	No	Yes
AC006946.15_ENSG00000235478	AC006946-15	Protein_coding	CD40LG_ENSG00000102245	CD40LG	Protein_coding	No_correlation	Intra		No	No	No
AC006946.15_ENSG00000235478	AC006946-15	Protein_coding	CD48_ENSG00000117091	CD48	Protein_coding	No_correlation	Intra		No	No	Yes
AC006946.15_ENSG00000235478	AC006946-15	Protein_coding	CD5_ENSG00000110448	CD5	Protein_coding	No_correlation	Intra		No	No	Yes
AC006946.15_ENSG00000235478	AC006946-15	Protein_coding	CD52_ENSG00000169442	CD52	Protein_coding	No_correlation	Intra		No	No	No
AC006946.15_ENSG00000235478	AC006946-15	Protein_coding	CD53_ENSG00000143119	CD53	Protein_coding	No_correlation	Intra		No	No	No
AC006946.15_ENSG00000235478	AC006946-15	Protein_coding	CD6_ENSG00000013725	CD6	Protein_coding	No_correlation	Intra		No	No	Yes
AC006946.15_ENSG00000235478	AC006946-15	Protein_coding	CD69_ENSG00000110848	CD69	Protein_coding	No_correlation	Intra		No	No	Yes
AC006946.15_ENSG00000235478	AC006946-15	Protein_coding	CD7_ENSG00000173762	CD7	Protein_coding	No_correlation	Intra		No	No	No
AC006946.15_ENSG00000235478	AC006946-15	Protein_coding	CD72_ENSG00000137101	CD72	Protein_coding	No_correlation	Intra		No	No	No
AC006946.15_ENSG00000235478	AC006946-15	Protein_coding	CD74_ENSG00000019582	CD74	Protein_coding	CCC	Intra		No	No	Yes
AC006946.15_ENSG00000235478	AC006946-15	Protein_coding	CD79A_ENSG00000105369	CD79A	Protein_coding	No_correlation	Intra		No	No	No
AC006946.15_ENSG00000235478	AC006946-15	Protein_coding	CD80_ENSG00000121594	CD80	Protein_coding	No_correlation	Intra		No	No	Yes
AC006946.15_ENSG00000235478	AC006946-15	Protein_coding	CD84_ENSG00000066294	CD84	Protein_coding	No_correlation	Intra		No	No	No
AC006946.15_ENSG00000235478	AC006946-15	Protein_coding	CD86_ENSG00000114013	CD86	Protein_coding	No_correlation	Intra		No	No	Yes
AC006946.15_ENSG00000235478	AC006946-15	Protein_coding	CD8A_ENSG00000153563	CD8A	Protein_coding	No_correlation	Intra		No	No	Yes
AC006946.15_ENSG00000235478	AC006946-15	Protein_coding	CD8B_ENSG00000172116	CD8B	Protein_coding	No_correlation	Intra		No	No	No
AC006946.15_ENSG00000235478	AC006946-15	Protein_coding	CD96_ENSG00000153283	CD96	Protein_coding	No_correlation	Intra		No	No	Yes
AC006946.15_ENSG00000235478	AC006946-15	Protein_coding	CDCA2_ENSG00000184661	CDCA2	Protein_coding	No_correlation	Intra		No	No	No
AC006946.15_ENSG00000235478	AC006946-15	Protein_coding	CDCP2_ENSG00000157211	CDCP2	Protein_coding	No_correlation	Intra		No	No	No
AC006946.15_ENSG00000235478	AC006946-15	Protein_coding	CDH1_ENSG00000039068	CDH1	Protein_coding	CCC	Intra		No	No	Yes
AC006946.15_ENSG00000235478	AC006946-15	Protein_coding	CDH16_ENSG00000166589	CDH16	Protein_coding	No_correlation	Intra		No	No	Yes
AC006946.15_ENSG00000235478	AC006946-15	Protein_coding	CDH22_ENSG00000149654	CDH22	Protein_coding	No_correlation	Intra		No	No	No
AC006946.15_ENSG00000235478	AC006946-15	Protein_coding	CDK3_ENSG00000250506	CDK3	Protein_coding	No_correlation	Intra		No	No	No
AC006946.15_ENSG00000235478	AC006946-15	Protein_coding	CDKN2A_ENSG00000147889	CDKN2A	Protein_coding	No_correlation	Intra		No	No	No
AC006946.15_ENSG00000235478	AC006946-15	Protein_coding	CDS1_ENSG00000163624	CDS1	Protein_coding	No_correlation	Intra		No	No	No
AC006946.15_ENSG00000235478	AC006946-15	Protein_coding	CEACAM21_ENSG00000007129	CEACAM21	Protein_coding	No_correlation	Intra		No	No	Yes
AC006946.15_ENSG00000235478	AC006946-15	Protein_coding	CEACAM4_ENSG00000105352	CEACAM4	Protein_coding	CCC	Intra		No	No	No
AC006946.15_ENSG00000235478	AC006946-15	Protein_coding	CEACAM8_ENSG00000124469	CEACAM8	Protein_coding	No_correlation	Intra		No	No	No
AC006946.15_ENSG00000235478	AC006946-15	Protein_coding	CENPA_ENSG00000115163	CENPA	Transcription_factor	No_correlation	Inter		No	No	No
AC006946.15_ENSG00000235478	AC006946-15	Protein_coding	CENPW_ENSG00000203760	CENPW	Protein_coding	No_correlation	Intra		No	No	No
AC006946.15_ENSG00000235478	AC006946-15	Protein_coding	CEP55_ENSG00000138180	CEP55	Protein_coding	No_correlation	Intra		No	No	No
AC006946.15_ENSG00000235478	AC006946-15	Protein_coding	CERKL_ENSG00000188452	CERKL	Protein_coding	No_correlation	Intra		No	No	No
AC006946.15_ENSG00000235478	AC006946-15	Protein_coding	CERS3_ENSG00000154227	CERS3	Protein_coding	No_correlation	Intra		No	No	No
AC006946.15_ENSG00000235478	AC006946-15	Protein_coding	CGA_ENSG00000135346	CGA	Protein_coding	No_correlation	Intra		No	No	No
AC006946.15_ENSG00000235478	AC006946-15	Protein_coding	CHDH_ENSG00000016391	CHDH	Protein_coding	No_correlation	Intra		No	No	No
AC006946.15_ENSG00000235478	AC006946-15	Protein_coding	CHGB_ENSG00000089199	CHGB	Protein_coding	No_correlation	Intra		No	No	No
AC006946.15_ENSG00000235478	AC006946-15	Protein_coding	CHI3L2_ENSG00000064886	CHI3L2	Protein_coding	CCC	Intra		No	No	No
AC006946.15_ENSG00000235478	AC006946-15	Protein_coding	CHL1_ENSG00000134121	CHL1	Protein_coding	CCC	Intra		No	No	No
AC006946.15_ENSG00000235478	AC006946-15	Protein_coding	CHRDL1_ENSG00000101938	CHRDL1	Protein_coding	No_correlation	Intra		No	No	No
AC006946.15_ENSG00000235478	AC006946-15	Protein_coding	CHRDL2_ENSG00000054938	CHRDL2	Protein_coding	No_correlation	Intra		No	No	Yes
AC006946.15_ENSG00000235478	AC006946-15	Protein_coding	CHRNA2_ENSG00000120903	CHRNA2	Protein_coding	No_correlation	Intra		No	No	No
AC006946.15_ENSG00000235478	AC006946-15	Protein_coding	CHRNA4_ENSG00000101204	CHRNA4	Protein_coding	No_correlation	Intra		No	No	No
AC006946.15_ENSG00000235478	AC006946-15	Protein_coding	CHRNA7_ENSG00000175344	CHRNA7	Protein_coding	CCC	Intra		No	No	No
AC006946.15_ENSG00000235478	AC006946-15	Protein_coding	CIB2_ENSG00000136425	CIB2	Protein_coding	No_correlation	Intra		No	No	No
AC006946.15_ENSG00000235478	AC006946-15	Protein_coding	CIDEC_ENSG00000187288	CIDEC	Protein_coding	No_correlation	Intra		No	No	No
AC006946.15_ENSG00000235478	AC006946-15	Protein_coding	CILP_ENSG00000138615	CILP	Protein_coding	CCC	Intra		No	No	Yes
AC006946.15_ENSG00000235478	AC006946-15	Protein_coding	CLCF1_ENSG00000175505	CLCF1	Protein_coding	No_correlation	Intra		No	No	No
AC006946.15_ENSG00000235478	AC006946-15	Protein_coding	CLCNKA_ENSG00000186510	CLCNKA	Protein_coding	No_correlation	Intra		No	No	No
AC006946.15_ENSG00000235478	AC006946-15	Protein_coding	CLEC10A_ENSG00000132514	CLEC10A	Protein_coding	CCC	Intra		No	No	No
AC006946.15_ENSG00000235478	AC006946-15	Protein_coding	CLEC12A_ENSG00000172322	CLEC12A	Protein_coding	CCC	Intra		No	No	No
AC006946.15_ENSG00000235478	AC006946-15	Protein_coding	CLEC17A_ENSG00000187912	CLEC17A	Protein_coding	No_correlation	Intra		No	No	No
AC006946.15_ENSG00000235478	AC006946-15	Protein_coding	CLEC1B_ENSG00000165682	CLEC1B	Protein_coding	CCC	Intra		No	No	No
AC006946.15_ENSG00000235478	AC006946-15	Protein_coding	CLEC4D_ENSG00000166527	CLEC4D	Protein_coding	No_correlation	Intra		No	No	No
AC006946.15_ENSG00000235478	AC006946-15	Protein_coding	CLEC4E_ENSG00000166523	CLEC4E	Protein_coding	CCC	Intra		No	No	Yes
AC006946.15_ENSG00000235478	AC006946-15	Protein_coding	CLEC6A_ENSG00000205846	CLEC6A	Protein_coding	CCC	Intra		No	No	No
AC006946.15_ENSG00000235478	AC006946-15	Protein_coding	CLNK_ENSG00000109684	CLNK	Protein_coding	No_correlation	Intra		No	No	No
AC006946.15_ENSG00000235478	AC006946-15	Protein_coding	CLVS2_ENSG00000146352	CLVS2	Protein_coding	No_correlation	Intra		No	No	No
AC006946.15_ENSG00000235478	AC006946-15	Protein_coding	CMTM5_ENSG00000166091	CMTM5	Protein_coding	No_correlation	Intra		No	No	No
AC006946.15_ENSG00000235478	AC006946-15	Protein_coding	CNN1_ENSG00000130176	CNN1	Protein_coding	No_correlation	Intra		No	No	Yes
AC006946.15_ENSG00000235478	AC006946-15	Protein_coding	CNR1_ENSG00000118432	CNR1	Protein_coding	CCC	Intra		No	No	No
AC006946.15_ENSG00000235478	AC006946-15	Protein_coding	CNR2_ENSG00000188822	CNR2	Protein_coding	No_correlation	Intra		No	No	Yes
AC006946.15_ENSG00000235478	AC006946-15	Protein_coding	CNTNAP2_ENSG00000174469	CNTNAP2	Protein_coding	No_correlation	Intra		No	No	No
AC006946.15_ENSG00000235478	AC006946-15	Protein_coding	CNTNAP3_ENSG00000106714	CNTNAP3	Protein_coding	No_correlation	Intra		No	No	No
AC006946.15_ENSG00000235478	AC006946-15	Protein_coding	COL11A1_ENSG00000060718	COL11A1	Protein_coding	No_correlation	Intra		No	No	No
AC006946.15_ENSG00000235478	AC006946-15	Protein_coding	COL22A1_ENSG00000169436	COL22A1	Protein_coding	No_correlation	Intra		No	No	No
AC006946.15_ENSG00000235478	AC006946-15	Protein_coding	COL6A5_ENSG00000172752	COL6A5	Protein_coding	No_correlation	Intra		No	No	Yes
AC006946.15_ENSG00000235478	AC006946-15	Protein_coding	COL6A6_ENSG00000206384	COL6A6	Protein_coding	No_correlation	Intra		No	No	No
AC006946.15_ENSG00000235478	AC006946-15	Protein_coding	COLCA1_ENSG00000196167	COLCA1	Protein_coding	No_correlation	Intra		No	No	No
AC006946.15_ENSG00000235478	AC006946-15	Protein_coding	COLEC10_ENSG00000184374	COLEC10	Protein_coding	No_correlation	Intra		No	No	No
AC006946.15_ENSG00000235478	AC006946-15	Protein_coding	CORO1A_ENSG00000102879	CORO1A	Protein_coding	No_correlation	Intra		No	No	No
AC006946.15_ENSG00000235478	AC006946-15	Protein_coding	CORO2A_ENSG00000106789	CORO2A	Protein_coding	No_correlation	Intra		No	No	Yes
AC006946.15_ENSG00000235478	AC006946-15	Protein_coding	COTL1_ENSG00000103187	COTL1	Protein_coding	No_correlation	Intra		No	No	No
AC006946.15_ENSG00000235478	AC006946-15	Protein_coding	CP_ENSG00000047457	CP	Protein_coding	No_correlation	Intra		No	No	No
AC006946.15_ENSG00000235478	AC006946-15	Protein_coding	CPNE7_ENSG00000178773	CPNE7	Protein_coding	No_correlation	Intra		No	No	No
AC006946.15_ENSG00000235478	AC006946-15	Protein_coding	CPXM2_ENSG00000121898	CPXM2	Protein_coding	No_correlation	Intra		No	No	Yes
AC006946.15_ENSG00000235478	AC006946-15	Protein_coding	CRB1_ENSG00000134376	CRB1	Protein_coding	CCC	Intra		No	No	No
AC006946.15_ENSG00000235478	AC006946-15	Protein_coding	CRB2_ENSG00000148204	CRB2	Protein_coding	No_correlation	Intra		No	No	No
AC006946.15_ENSG00000235478	AC006946-15	Protein_coding	CRB3_ENSG00000130545	CRB3	Protein_coding	No_correlation	Intra		No	No	No
AC006946.15_ENSG00000235478	AC006946-15	Protein_coding	CRISPLD1_ENSG00000121005	CRISPLD1	Protein_coding	No_correlation	Intra		No	No	No
AC006946.15_ENSG00000235478	AC006946-15	Protein_coding	CRTAM_ENSG00000109943	CRTAM	Protein_coding	No_correlation	Intra		No	No	No
AC006946.15_ENSG00000235478	AC006946-15	Protein_coding	CSF1R_ENSG00000182578	CSF1R	Protein_coding	CCC	Intra		No	No	No
AC006946.15_ENSG00000235478	AC006946-15	Protein_coding	CSF2RA_ENSG00000198223	CSF2RA	Protein_coding	No_correlation	Intra		No	No	No
AC006946.15_ENSG00000235478	AC006946-15	Protein_coding	CST7_ENSG00000077984	CST7	Protein_coding	No_correlation	Intra		No	No	Yes
AC006946.15_ENSG00000235478	AC006946-15	Protein_coding	CTAGE6_ENSG00000271321	CTAGE6	Protein_coding	No_correlation	Intra		No	No	No
AC006946.15_ENSG00000235478	AC006946-15	Protein_coding	CTB-133G6.1_ENSG00000263264	CTB-133G6-1	Protein_coding	No_correlation	Intra		No	No	No
AC006946.15_ENSG00000235478	AC006946-15	Protein_coding	CTB-167G5.5_ENSG00000268864	CTB-167G5-5	Protein_coding	No_correlation	Intra		No	No	No
AC006946.15_ENSG00000235478	AC006946-15	Protein_coding	CTC-537E7.3_ENSG00000248884	CTC-537E7-3	lncRNA	No_correlation	Inter		No	No	No
AC006946.15_ENSG00000235478	AC006946-15	Protein_coding	CTD-2547L24.3_ENSG00000258875	CTD-2547L24-3	Protein_coding	No_correlation	Intra		No	No	No
AC006946.15_ENSG00000235478	AC006946-15	Protein_coding	CTLA4_ENSG00000163599	CTLA4	Protein_coding	No_correlation	Intra		No	No	Yes
AC006946.15_ENSG00000235478	AC006946-15	Protein_coding	CTNND2_ENSG00000169862	CTNND2	Protein_coding	No_correlation	Intra		No	No	No
AC006946.15_ENSG00000235478	AC006946-15	Protein_coding	CTSS_ENSG00000163131	CTSS	Protein_coding	CCC	Intra		No	No	Yes
AC006946.15_ENSG00000235478	AC006946-15	Protein_coding	CTSW_ENSG00000172543	CTSW	Protein_coding	No_correlation	Intra		No	No	No
AC006946.15_ENSG00000235478	AC006946-15	Protein_coding	CX3CR1_ENSG00000168329	CX3CR1	Protein_coding	CCC	Intra		No	No	No
AC006946.15_ENSG00000235478	AC006946-15	Protein_coding	CXCL10_ENSG00000169245	CXCL10	Protein_coding	CCC	Intra		No	No	Yes
AC006946.15_ENSG00000235478	AC006946-15	Protein_coding	CXCL11_ENSG00000169248	CXCL11	Protein_coding	CCC	Intra		No	No	No
AC006946.15_ENSG00000235478	AC006946-15	Protein_coding	CXCL13_ENSG00000156234	CXCL13	Protein_coding	CCC	Intra		No	No	No
AC006946.15_ENSG00000235478	AC006946-15	Protein_coding	CXCL6_ENSG00000124875	CXCL6	Protein_coding	No_correlation	Intra		No	No	No
AC006946.15_ENSG00000235478	AC006946-15	Protein_coding	CXCL9_ENSG00000138755	CXCL9	Protein_coding	CCC	Intra		No	No	No
AC006946.15_ENSG00000235478	AC006946-15	Protein_coding	CXCR3_ENSG00000186810	CXCR3	Protein_coding	No_correlation	Intra		No	No	No
AC006946.15_ENSG00000235478	AC006946-15	Protein_coding	CXCR4_ENSG00000121966	CXCR4	Protein_coding	No_correlation	Intra		No	No	No
AC006946.15_ENSG00000235478	AC006946-15	Protein_coding	CXorf21_ENSG00000120280	CXorf21	Protein_coding	No_correlation	Intra		No	No	No
AC006946.15_ENSG00000235478	AC006946-15	Protein_coding	CXorf65_ENSG00000204165	CXorf65	Protein_coding	No_correlation	Intra		No	No	No
AC006946.15_ENSG00000235478	AC006946-15	Protein_coding	CXXC11_ENSG00000188011	CXXC11	Protein_coding	CCC	Intra		No	No	No
AC006946.15_ENSG00000235478	AC006946-15	Protein_coding	CYP11B1_ENSG00000160882	CYP11B1	Protein_coding	No_correlation	Intra		No	No	No
AC006946.15_ENSG00000235478	AC006946-15	Protein_coding	CYP4F22_ENSG00000171954	CYP4F22	Protein_coding	CCC	Intra		No	No	No
AC006946.15_ENSG00000235478	AC006946-15	Protein_coding	CYTIP_ENSG00000115165	CYTIP	Protein_coding	No_correlation	Intra		No	No	Yes
AC006946.15_ENSG00000235478	AC006946-15	Protein_coding	DAPK1_ENSG00000196730	DAPK1	Protein_coding	No_correlation	Intra		No	No	Yes
AC006946.15_ENSG00000235478	AC006946-15	Protein_coding	DAPP1_ENSG00000070190	DAPP1	Protein_coding	No_correlation	Intra		No	No	Yes
AC006946.15_ENSG00000235478	AC006946-15	Protein_coding	DAW1_ENSG00000123977	DAW1	Protein_coding	No_correlation	Intra		No	No	No
AC006946.15_ENSG00000235478	AC006946-15	Protein_coding	DBX2_ENSG00000185610	DBX2	Transcription_factor	CCC	Inter		No	No	No
AC006946.15_ENSG00000235478	AC006946-15	Protein_coding	DCAF12L2_ENSG00000198354	DCAF12L2	Protein_coding	CCC	Intra		No	No	No
AC006946.15_ENSG00000235478	AC006946-15	Protein_coding	DCC_ENSG00000187323	DCC	Protein_coding	No_correlation	Intra		No	No	Yes
AC006946.15_ENSG00000235478	AC006946-15	Protein_coding	DCX_ENSG00000077279	DCX	Protein_coding	CCC	Intra		No	No	No
AC006946.15_ENSG00000235478	AC006946-15	Protein_coding	DEF6_ENSG00000023892	DEF6	Protein_coding	No_correlation	Intra		No	No	No
AC006946.15_ENSG00000235478	AC006946-15	Protein_coding	DEGS2_ENSG00000168350	DEGS2	Protein_coding	No_correlation	Intra		No	No	No
AC006946.15_ENSG00000235478	AC006946-15	Protein_coding	DENND1C_ENSG00000205744	DENND1C	Protein_coding	No_correlation	Intra		No	No	Yes
AC006946.15_ENSG00000235478	AC006946-15	Protein_coding	DENND2D_ENSG00000162777	DENND2D	Protein_coding	No_correlation	Intra		No	No	Yes
AC006946.15_ENSG00000235478	AC006946-15	Protein_coding	DEPDC1B_ENSG00000035499	DEPDC1B	Protein_coding	No_correlation	Intra		No	No	No
AC006946.15_ENSG00000235478	AC006946-15	Protein_coding	DERL3_ENSG00000099958	DERL3	Protein_coding	No_correlation	Intra		No	No	No
AC006946.15_ENSG00000235478	AC006946-15	Protein_coding	DHDH_ENSG00000104808	DHDH	Protein_coding	No_correlation	Intra		No	No	No
AC006946.15_ENSG00000235478	AC006946-15	Protein_coding	DLGAP1_ENSG00000170579	DLGAP1	Protein_coding	No_correlation	Intra		No	No	No
AC006946.15_ENSG00000235478	AC006946-15	Protein_coding	DLGAP2_ENSG00000198010	DLGAP2	Protein_coding	No_correlation	Intra		No	No	No
AC006946.15_ENSG00000235478	AC006946-15	Protein_coding	DNAH8_ENSG00000124721	DNAH8	Protein_coding	No_correlation	Intra		No	No	Yes
AC006946.15_ENSG00000235478	AC006946-15	Protein_coding	DNAH9_ENSG00000007174	DNAH9	Protein_coding	No_correlation	Intra		No	No	No
AC006946.15_ENSG00000235478	AC006946-15	Protein_coding	DNAJC5B_ENSG00000147570	DNAJC5B	Protein_coding	No_correlation	Intra		No	No	No
AC006946.15_ENSG00000235478	AC006946-15	Protein_coding	DOCK10_ENSG00000135905	DOCK10	Protein_coding	No_correlation	Intra		No	No	Yes
AC006946.15_ENSG00000235478	AC006946-15	Protein_coding	DOCK2_ENSG00000134516	DOCK2	Protein_coding	No_correlation	Intra		No	No	No
AC006946.15_ENSG00000235478	AC006946-15	Protein_coding	DOCK8_ENSG00000107099	DOCK8	Protein_coding	No_correlation	Intra		No	No	Yes
AC006946.15_ENSG00000235478	AC006946-15	Protein_coding	DOK2_ENSG00000147443	DOK2	Protein_coding	No_correlation	Intra		No	No	Yes
AC006946.15_ENSG00000235478	AC006946-15	Protein_coding	DPEP1_ENSG00000015413	DPEP1	Protein_coding	No_correlation	Intra		No	No	Yes
AC006946.15_ENSG00000235478	AC006946-15	Protein_coding	DPEP2_ENSG00000167261	DPEP2	Protein_coding	No_correlation	Intra		No	No	No
AC006946.15_ENSG00000235478	AC006946-15	Protein_coding	DPRX_ENSG00000204595	DPRX	Transcription_factor	No_correlation	Inter		No	No	No
AC006946.15_ENSG00000235478	AC006946-15	Protein_coding	DRC1_ENSG00000157856	DRC1	Protein_coding	No_correlation	Intra		No	No	No
AC006946.15_ENSG00000235478	AC006946-15	Protein_coding	DRD1_ENSG00000184845	DRD1	Protein_coding	No_correlation	Intra		No	No	Yes
AC006946.15_ENSG00000235478	AC006946-15	Protein_coding	DSC3_ENSG00000134762	DSC3	Protein_coding	CCC	Intra		No	No	No
AC006946.15_ENSG00000235478	AC006946-15	Protein_coding	DTHD1_ENSG00000197057	DTHD1	Protein_coding	No_correlation	Intra		No	No	Yes
AC006946.15_ENSG00000235478	AC006946-15	Protein_coding	DUSP2_ENSG00000158050	DUSP2	Protein_coding	No_correlation	Intra		No	No	No
AC006946.15_ENSG00000235478	AC006946-15	Protein_coding	E2F8_ENSG00000129173	E2F8	Transcription_factor	No_correlation	Inter		No	No	Yes
AC006946.15_ENSG00000235478	AC006946-15	Protein_coding	EAF2_ENSG00000145088	EAF2	Protein_coding	No_correlation	Intra		No	No	No
AC006946.15_ENSG00000235478	AC006946-15	Protein_coding	EBI3_ENSG00000105246	EBI3	Protein_coding	CCC	Intra		No	No	No
AC006946.15_ENSG00000235478	AC006946-15	Protein_coding	EDN2_ENSG00000127129	EDN2	Protein_coding	No_correlation	Intra		No	No	No
AC006946.15_ENSG00000235478	AC006946-15	Protein_coding	EFCAB8_ENSG00000215529	EFCAB8	Protein_coding	No_correlation	Intra		No	No	No
AC006946.15_ENSG00000235478	AC006946-15	Protein_coding	ELAVL3_ENSG00000196361	ELAVL3	Protein_coding	CCC	Intra		No	No	Yes
AC006946.15_ENSG00000235478	AC006946-15	Protein_coding	ELAVL4_ENSG00000162374	ELAVL4	Protein_coding	No_correlation	Intra		No	No	Yes
AC006946.15_ENSG00000235478	AC006946-15	Protein_coding	ELF3_ENSG00000163435	ELF3	Transcription_factor	No_correlation	Inter		No	No	Yes
AC006946.15_ENSG00000235478	AC006946-15	Protein_coding	EMB_ENSG00000170571	EMB	Protein_coding	No_correlation	Intra		No	No	No
AC006946.15_ENSG00000235478	AC006946-15	Protein_coding	EMR3_ENSG00000131355	EMR3	Protein_coding	No_correlation	Intra		No	No	No
AC006946.15_ENSG00000235478	AC006946-15	Protein_coding	ENKUR_ENSG00000151023	ENKUR	Protein_coding	No_correlation	Intra		No	No	Yes
AC006946.15_ENSG00000235478	AC006946-15	Protein_coding	ENO3_ENSG00000108515	ENO3	Protein_coding	No_correlation	Intra		No	No	No
AC006946.15_ENSG00000235478	AC006946-15	Protein_coding	ENPP3_ENSG00000154269	ENPP3	Protein_coding	No_correlation	Intra		No	No	No
AC006946.15_ENSG00000235478	AC006946-15	Protein_coding	ENPP7_ENSG00000182156	ENPP7	Protein_coding	No_correlation	Intra		No	No	No
AC006946.15_ENSG00000235478	AC006946-15	Protein_coding	EOMES_ENSG00000163508	EOMES	Transcription_factor	No_correlation	Inter		No	No	Yes
AC006946.15_ENSG00000235478	AC006946-15	Protein_coding	EPX_ENSG00000121053	EPX	Protein_coding	CCC	Intra		No	No	No
AC006946.15_ENSG00000235478	AC006946-15	Protein_coding	ERAP2_ENSG00000164308	ERAP2	Protein_coding	CCC	Intra		No	No	No
AC006946.15_ENSG00000235478	AC006946-15	Protein_coding	ERMN_ENSG00000136541	ERMN	Protein_coding	No_correlation	Intra		No	No	Yes
AC006946.15_ENSG00000235478	AC006946-15	Protein_coding	ERN2_ENSG00000134398	ERN2	Protein_coding	CCC	Intra		No	No	No
AC006946.15_ENSG00000235478	AC006946-15	Protein_coding	ERP27_ENSG00000139055	ERP27	Protein_coding	No_correlation	Intra		No	No	No
AC006946.15_ENSG00000235478	AC006946-15	Protein_coding	ETNPPL_ENSG00000164089	ETNPPL	Protein_coding	No_correlation	Intra		No	No	No
AC006946.15_ENSG00000235478	AC006946-15	Protein_coding	ETV7_ENSG00000010030	ETV7	Transcription_factor	No_correlation	Inter		No	No	No
AC006946.15_ENSG00000235478	AC006946-15	Protein_coding	EVI2B_ENSG00000185862	EVI2B	Protein_coding	No_correlation	Intra		No	No	No
AC006946.15_ENSG00000235478	AC006946-15	Protein_coding	EXOC3L4_ENSG00000205436	EXOC3L4	Protein_coding	No_correlation	Intra		No	No	No
AC006946.15_ENSG00000235478	AC006946-15	Protein_coding	F2RL2_ENSG00000164220	F2RL2	Protein_coding	No_correlation	Intra		No	No	No
AC006946.15_ENSG00000235478	AC006946-15	Protein_coding	FA2H_ENSG00000103089	FA2H	Protein_coding	CCC	Intra		No	No	No
AC006946.15_ENSG00000235478	AC006946-15	Protein_coding	FAIM3_ENSG00000162894	FAIM3	Protein_coding	No_correlation	Intra		No	No	No
AC006946.15_ENSG00000235478	AC006946-15	Protein_coding	FAM105A_ENSG00000145569	FAM105A	Protein_coding	CCC	Intra		No	No	No
AC006946.15_ENSG00000235478	AC006946-15	Protein_coding	FAM106A_ENSG00000213077	FAM106A	Protein_coding	No_correlation	Intra		No	No	No
AC006946.15_ENSG00000235478	AC006946-15	Protein_coding	FAM115C_ENSG00000170379	FAM115C	Protein_coding	No_correlation	Intra		No	No	No
AC006946.15_ENSG00000235478	AC006946-15	Protein_coding	FAM122C_ENSG00000156500	FAM122C	Protein_coding	No_correlation	Intra		No	No	No
AC006946.15_ENSG00000235478	AC006946-15	Protein_coding	FAM131C_ENSG00000185519	FAM131C	Protein_coding	No_correlation	Intra		No	No	No
AC006946.15_ENSG00000235478	AC006946-15	Protein_coding	FAM133A_ENSG00000179083	FAM133A	Protein_coding	No_correlation	Intra		No	No	No
AC006946.15_ENSG00000235478	AC006946-15	Protein_coding	FAM153A_ENSG00000170074	FAM153A	Protein_coding	No_correlation	Intra		No	No	No
AC006946.15_ENSG00000235478	AC006946-15	Protein_coding	FAM153B_ENSG00000182230	FAM153B	Protein_coding	No_correlation	Intra		No	No	No
AC006946.15_ENSG00000235478	AC006946-15	Protein_coding	FAM153C_ENSG00000204677	FAM153C	Protein_coding	No_correlation	Intra		No	No	No
AC006946.15_ENSG00000235478	AC006946-15	Protein_coding	FAM159A_ENSG00000182183	FAM159A	Protein_coding	No_correlation	Intra		No	No	No
AC006946.15_ENSG00000235478	AC006946-15	Protein_coding	FAM160A1_ENSG00000164142	FAM160A1	Protein_coding	No_correlation	Intra		No	No	No
AC006946.15_ENSG00000235478	AC006946-15	Protein_coding	FAM163A_ENSG00000143340	FAM163A	Protein_coding	No_correlation	Intra		No	No	No
AC006946.15_ENSG00000235478	AC006946-15	Protein_coding	FAM179A_ENSG00000189350	FAM179A	Protein_coding	No_correlation	Intra		No	No	No
AC006946.15_ENSG00000235478	AC006946-15	Protein_coding	FAM189A1_ENSG00000104059	FAM189A1	Protein_coding	No_correlation	Intra		No	No	No
AC006946.15_ENSG00000235478	AC006946-15	Protein_coding	FAM196B_ENSG00000204767	FAM196B	Protein_coding	No_correlation	Intra		No	No	Yes
AC006946.15_ENSG00000235478	AC006946-15	Protein_coding	FAM222A_ENSG00000139438	FAM222A	Protein_coding	No_correlation	Intra		No	No	Yes
AC006946.15_ENSG00000235478	AC006946-15	Protein_coding	FAM225A_ENSG00000231528	FAM225A	lncRNA	No_correlation	Inter		No	No	No
AC006946.15_ENSG00000235478	AC006946-15	Protein_coding	FAM225B_ENSG00000225684	FAM225B	lncRNA	No_correlation	Inter		No	No	No
AC006946.15_ENSG00000235478	AC006946-15	Protein_coding	FAM228A_ENSG00000186453	FAM228A	Protein_coding	No_correlation	Intra		No	No	No
AC006946.15_ENSG00000235478	AC006946-15	Protein_coding	FAM231D_ENSG00000203815	FAM231D	Protein_coding	No_correlation	Intra		No	No	No
AC006946.15_ENSG00000235478	AC006946-15	Protein_coding	FAM24B_ENSG00000213185	FAM24B	Protein_coding	No_correlation	Intra		No	No	No
AC006946.15_ENSG00000235478	AC006946-15	Protein_coding	FAM26F_ENSG00000188820	FAM26F	Protein_coding	CCC	Intra		No	No	No
AC006946.15_ENSG00000235478	AC006946-15	Protein_coding	FAM27E2_ENSG00000204807	FAM27E2	Protein_coding	CCC	Intra		No	No	No
AC006946.15_ENSG00000235478	AC006946-15	Protein_coding	FAM43A_ENSG00000185112	FAM43A	Protein_coding	No_correlation	Intra		No	No	No
AC006946.15_ENSG00000235478	AC006946-15	Protein_coding	FAM46C_ENSG00000183508	FAM46C	Protein_coding	No_correlation	Intra		No	No	Yes
AC006946.15_ENSG00000235478	AC006946-15	Protein_coding	FAM64A_ENSG00000129195	FAM64A	Protein_coding	CCC	Intra		No	No	No
AC006946.15_ENSG00000235478	AC006946-15	Protein_coding	FAM71F1_ENSG00000135248	FAM71F1	Protein_coding	No_correlation	Intra		No	No	No
AC006946.15_ENSG00000235478	AC006946-15	Protein_coding	FAM72A_ENSG00000196550	FAM72A	Protein_coding	CCC	Intra		No	No	No
AC006946.15_ENSG00000235478	AC006946-15	Protein_coding	FAM72B_ENSG00000188610	FAM72B	Protein_coding	No_correlation	Intra		No	No	No
AC006946.15_ENSG00000235478	AC006946-15	Protein_coding	FAM72D_ENSG00000215784	FAM72D	Protein_coding	CCC	Intra		No	No	No
AC006946.15_ENSG00000235478	AC006946-15	Protein_coding	FAM81B_ENSG00000153347	FAM81B	Protein_coding	No_correlation	Intra		No	No	No
AC006946.15_ENSG00000235478	AC006946-15	Protein_coding	FAM83B_ENSG00000168143	FAM83B	Protein_coding	CCC	Intra		No	No	Yes
AC006946.15_ENSG00000235478	AC006946-15	Protein_coding	FAM83F_ENSG00000133477	FAM83F	Protein_coding	No_correlation	Intra		No	No	No
AC006946.15_ENSG00000235478	AC006946-15	Protein_coding	FAM83G_ENSG00000188522	FAM83G	Protein_coding	No_correlation	Intra		No	No	No
AC006946.15_ENSG00000235478	AC006946-15	Protein_coding	FAM92B_ENSG00000153789	FAM92B	Protein_coding	No_correlation	Intra		No	No	No
AC006946.15_ENSG00000235478	AC006946-15	Protein_coding	FASLG_ENSG00000117560	FASLG	Protein_coding	No_correlation	Intra		No	No	Yes
AC006946.15_ENSG00000235478	AC006946-15	Protein_coding	FAT3_ENSG00000165323	FAT3	Protein_coding	No_correlation	Intra		No	No	No
AC006946.15_ENSG00000235478	AC006946-15	Protein_coding	FATE1_ENSG00000147378	FATE1	Protein_coding	No_correlation	Intra		No	No	No
AC006946.15_ENSG00000235478	AC006946-15	Protein_coding	FBLL1_ENSG00000188573	FBLL1	Protein_coding	No_correlation	Intra		No	No	No
AC006946.15_ENSG00000235478	AC006946-15	Protein_coding	FBN2_ENSG00000138829	FBN2	Protein_coding	No_correlation	Intra		No	No	No
AC006946.15_ENSG00000235478	AC006946-15	Protein_coding	FBP1_ENSG00000165140	FBP1	Protein_coding	CCC	Intra		No	No	No
AC006946.15_ENSG00000235478	AC006946-15	Protein_coding	FBXL16_ENSG00000127585	FBXL16	Protein_coding	No_correlation	Intra		No	No	No
AC006946.15_ENSG00000235478	AC006946-15	Protein_coding	FBXO43_ENSG00000156509	FBXO43	Protein_coding	No_correlation	Intra		No	No	No
AC006946.15_ENSG00000235478	AC006946-15	Protein_coding	FCER1A_ENSG00000179639	FCER1A	Protein_coding	CCC	Intra		No	No	No
AC006946.15_ENSG00000235478	AC006946-15	Protein_coding	FCHO1_ENSG00000130475	FCHO1	Protein_coding	No_correlation	Intra		No	No	Yes
AC006946.15_ENSG00000235478	AC006946-15	Protein_coding	FCN1_ENSG00000085265	FCN1	Protein_coding	CCC	Intra		No	No	Yes
AC006946.15_ENSG00000235478	AC006946-15	Protein_coding	FCN2_ENSG00000160339	FCN2	Protein_coding	No_correlation	Intra		No	No	No
AC006946.15_ENSG00000235478	AC006946-15	Protein_coding	FCN3_ENSG00000142748	FCN3	Protein_coding	CCC	Intra		No	No	No
AC006946.15_ENSG00000235478	AC006946-15	Protein_coding	FCRL1_ENSG00000163534	FCRL1	Protein_coding	CCC	Intra		No	No	No
AC006946.15_ENSG00000235478	AC006946-15	Protein_coding	FCRL2_ENSG00000132704	FCRL2	Protein_coding	No_correlation	Intra		No	No	No
AC006946.15_ENSG00000235478	AC006946-15	Protein_coding	FCRL3_ENSG00000160856	FCRL3	Protein_coding	No_correlation	Intra		No	No	Yes
AC006946.15_ENSG00000235478	AC006946-15	Protein_coding	FCRL5_ENSG00000143297	FCRL5	Protein_coding	No_correlation	Intra		No	No	No
AC006946.15_ENSG00000235478	AC006946-15	Protein_coding	FCRL6_ENSG00000181036	FCRL6	Protein_coding	No_correlation	Intra		No	No	Yes
AC006946.15_ENSG00000235478	AC006946-15	Protein_coding	FCRLA_ENSG00000132185	FCRLA	Protein_coding	No_correlation	Intra		No	No	No
AC006946.15_ENSG00000235478	AC006946-15	Protein_coding	FER1L6_ENSG00000214814	FER1L6	Protein_coding	No_correlation	Intra		No	No	Yes
AC006946.15_ENSG00000235478	AC006946-15	Protein_coding	FERMT1_ENSG00000101311	FERMT1	Protein_coding	No_correlation	Intra		No	No	No
AC006946.15_ENSG00000235478	AC006946-15	Protein_coding	FFAR4_ENSG00000186188	FFAR4	Protein_coding	CCC	Intra		No	No	No
AC006946.15_ENSG00000235478	AC006946-15	Protein_coding	FGD2_ENSG00000146192	FGD2	Protein_coding	CCC	Intra		No	No	No
AC006946.15_ENSG00000235478	AC006946-15	Protein_coding	FGD3_ENSG00000127084	FGD3	Protein_coding	No_correlation	Intra		No	No	Yes
AC006946.15_ENSG00000235478	AC006946-15	Protein_coding	FGL2_ENSG00000127951	FGL2	Protein_coding	No_correlation	Intra		No	No	No
AC006946.15_ENSG00000235478	AC006946-15	Protein_coding	FGR_ENSG00000000938	FGR	Protein_coding	CCC	Intra		No	No	Yes
AC006946.15_ENSG00000235478	AC006946-15	Protein_coding	FIBCD1_ENSG00000130720	FIBCD1	Protein_coding	No_correlation	Intra		No	No	No
AC006946.15_ENSG00000235478	AC006946-15	Protein_coding	FIBIN_ENSG00000176971	FIBIN	Protein_coding	No_correlation	Intra		No	No	Yes
AC006946.15_ENSG00000235478	AC006946-15	Protein_coding	FLT3_ENSG00000122025	FLT3	Protein_coding	CCC	Intra		No	No	No
AC006946.15_ENSG00000235478	AC006946-15	Protein_coding	FMN1_ENSG00000248905	FMN1	Protein_coding	CCC	Intra		No	No	No
AC006946.15_ENSG00000235478	AC006946-15	Protein_coding	FMO1_ENSG00000010932	FMO1	Protein_coding	No_correlation	Intra		No	No	No
AC006946.15_ENSG00000235478	AC006946-15	Protein_coding	FMO3_ENSG00000007933	FMO3	Protein_coding	CCC	Intra		No	No	No
AC006946.15_ENSG00000235478	AC006946-15	Protein_coding	FNDC1_ENSG00000164694	FNDC1	Protein_coding	CCC	Intra		No	No	No
AC006946.15_ENSG00000235478	AC006946-15	Protein_coding	FOLR2_ENSG00000165457	FOLR2	Protein_coding	CCC	Intra		No	No	No
AC006946.15_ENSG00000235478	AC006946-15	Protein_coding	FOLR4_ENSG00000183560	FOLR4	Protein_coding	CCC	Intra		No	No	No
AC006946.15_ENSG00000235478	AC006946-15	Protein_coding	FOSL1_ENSG00000175592	FOSL1	Transcription_factor	CCC	Inter		No	No	No
AC006946.15_ENSG00000235478	AC006946-15	Protein_coding	FOXD3_ENSG00000187140	FOXD3	Transcription_factor	No_correlation	Inter		No	No	Yes
AC006946.15_ENSG00000235478	AC006946-15	Protein_coding	FOXP3_ENSG00000049768	FOXP3	Transcription_factor	CCC	Inter		No	No	No
AC006946.15_ENSG00000235478	AC006946-15	Protein_coding	FRMPD2_ENSG00000170324	FRMPD2	Protein_coding	CCC	Intra		No	No	No
AC006946.15_ENSG00000235478	AC006946-15	Protein_coding	FRMPD3_ENSG00000147234	FRMPD3	Protein_coding	No_correlation	Intra		No	No	No
AC006946.15_ENSG00000235478	AC006946-15	Protein_coding	FRZB_ENSG00000162998	FRZB	Protein_coding	No_correlation	Intra		No	No	Yes
AC006946.15_ENSG00000235478	AC006946-15	Protein_coding	FXYD7_ENSG00000221946	FXYD7	Protein_coding	No_correlation	Intra		No	No	No
AC006946.15_ENSG00000235478	AC006946-15	Protein_coding	FYB_ENSG00000082074	FYB	Protein_coding	No_correlation	Intra		No	No	Yes
AC006946.15_ENSG00000235478	AC006946-15	Protein_coding	GAPT_ENSG00000175857	GAPT	Protein_coding	No_correlation	Intra		No	No	Yes
AC006946.15_ENSG00000235478	AC006946-15	Protein_coding	GAS2L2_ENSG00000132139	GAS2L2	Protein_coding	No_correlation	Intra		No	No	No
AC006946.15_ENSG00000235478	AC006946-15	Protein_coding	GBP5_ENSG00000154451	GBP5	Protein_coding	CCC	Intra		No	No	Yes
AC006946.15_ENSG00000235478	AC006946-15	Protein_coding	GBP6_ENSG00000183347	GBP6	Protein_coding	No_correlation	Intra		No	No	Yes
AC006946.15_ENSG00000235478	AC006946-15	Protein_coding	GCNT3_ENSG00000140297	GCNT3	Protein_coding	No_correlation	Intra		No	No	No
AC006946.15_ENSG00000235478	AC006946-15	Protein_coding	GCSAML_ENSG00000169224	GCSAML	Protein_coding	No_correlation	Intra		No	No	No
AC006946.15_ENSG00000235478	AC006946-15	Protein_coding	GFI1_ENSG00000162676	GFI1	Transcription_factor	No_correlation	Inter		No	No	Yes
AC006946.15_ENSG00000235478	AC006946-15	Protein_coding	GFRA2_ENSG00000168546	GFRA2	Protein_coding	CCC	Intra		No	No	No
AC006946.15_ENSG00000235478	AC006946-15	Protein_coding	GHRH_ENSG00000118702	GHRH	Protein_coding	No_correlation	Intra		No	No	No
AC006946.15_ENSG00000235478	AC006946-15	Protein_coding	GJA5_ENSG00000143140	GJA5	Protein_coding	No_correlation	Intra		No	No	No
AC006946.15_ENSG00000235478	AC006946-15	Protein_coding	GJD2_ENSG00000159248	GJD2	Protein_coding	No_correlation	Intra		No	No	No
AC006946.15_ENSG00000235478	AC006946-15	Protein_coding	GLB1L3_ENSG00000166105	GLB1L3	Protein_coding	No_correlation	Intra		No	No	No
AC006946.15_ENSG00000235478	AC006946-15	Protein_coding	GLDC_ENSG00000178445	GLDC	Protein_coding	No_correlation	Intra		No	No	No
AC006946.15_ENSG00000235478	AC006946-15	Protein_coding	GLIS1_ENSG00000174332	GLIS1	Transcription_factor	No_correlation	Inter		No	No	Yes
AC006946.15_ENSG00000235478	AC006946-15	Protein_coding	GML_ENSG00000104499	GML	Protein_coding	No_correlation	Intra		No	No	No
AC006946.15_ENSG00000235478	AC006946-15	Protein_coding	GNG4_ENSG00000168243	GNG4	Protein_coding	No_correlation	Intra		No	No	No
AC006946.15_ENSG00000235478	AC006946-15	Protein_coding	GNLY_ENSG00000115523	GNLY	Protein_coding	CCC	Intra		No	No	Yes
AC006946.15_ENSG00000235478	AC006946-15	Protein_coding	GNMT_ENSG00000124713	GNMT	Protein_coding	No_correlation	Intra		No	No	Yes
AC006946.15_ENSG00000235478	AC006946-15	Protein_coding	GPD1_ENSG00000167588	GPD1	Protein_coding	CCC	Intra		No	No	No
AC006946.15_ENSG00000235478	AC006946-15	Protein_coding	GPM6A_ENSG00000150625	GPM6A	Protein_coding	No_correlation	Intra		No	No	Yes
AC006946.15_ENSG00000235478	AC006946-15	Protein_coding	GPR111_ENSG00000164393	GPR111	Protein_coding	No_correlation	Intra		No	No	No
AC006946.15_ENSG00000235478	AC006946-15	Protein_coding	GPR114_ENSG00000159618	GPR114	Protein_coding	No_correlation	Intra		No	No	No
AC006946.15_ENSG00000235478	AC006946-15	Protein_coding	GPR115_ENSG00000153294	GPR115	Protein_coding	No_correlation	Intra		No	No	No
AC006946.15_ENSG00000235478	AC006946-15	Protein_coding	GPR132_ENSG00000183484	GPR132	Protein_coding	No_correlation	Intra		No	No	Yes
AC006946.15_ENSG00000235478	AC006946-15	Protein_coding	GPR141_ENSG00000187037	GPR141	Protein_coding	No_correlation	Intra		No	No	No
AC006946.15_ENSG00000235478	AC006946-15	Protein_coding	GPR142_ENSG00000257008	GPR142	Protein_coding	CCC	Intra		No	No	No
AC006946.15_ENSG00000235478	AC006946-15	Protein_coding	GPR171_ENSG00000174946	GPR171	Protein_coding	No_correlation	Intra		No	No	Yes
AC006946.15_ENSG00000235478	AC006946-15	Protein_coding	GPR174_ENSG00000147138	GPR174	Protein_coding	No_correlation	Intra		No	No	No
AC006946.15_ENSG00000235478	AC006946-15	Protein_coding	GPR19_ENSG00000183150	GPR19	Protein_coding	No_correlation	Intra		No	No	Yes
AC006946.15_ENSG00000235478	AC006946-15	Protein_coding	GPR26_ENSG00000154478	GPR26	Protein_coding	No_correlation	Intra		No	No	No
AC006946.15_ENSG00000235478	AC006946-15	Protein_coding	GPR34_ENSG00000171659	GPR34	Protein_coding	CCC	Intra		No	No	No
AC006946.15_ENSG00000235478	AC006946-15	Protein_coding	GPR4_ENSG00000177464	GPR4	Protein_coding	CCC	Intra		No	No	No
AC006946.15_ENSG00000235478	AC006946-15	Protein_coding	GPR55_ENSG00000135898	GPR55	Protein_coding	No_correlation	Intra		No	No	Yes
AC006946.15_ENSG00000235478	AC006946-15	Protein_coding	GPR61_ENSG00000156097	GPR61	Protein_coding	CCC	Intra		No	No	No
AC006946.15_ENSG00000235478	AC006946-15	Protein_coding	GPR65_ENSG00000140030	GPR65	Protein_coding	No_correlation	Intra		No	No	Yes
AC006946.15_ENSG00000235478	AC006946-15	Protein_coding	GPR83_ENSG00000123901	GPR83	Protein_coding	No_correlation	Intra		No	No	Yes
AC006946.15_ENSG00000235478	AC006946-15	Protein_coding	GPRC5A_ENSG00000013588	GPRC5A	Protein_coding	No_correlation	Intra		No	No	No
AC006946.15_ENSG00000235478	AC006946-15	Protein_coding	GPSM3_ENSG00000213654	GPSM3	Protein_coding	No_correlation	Intra		No	No	Yes
AC006946.15_ENSG00000235478	AC006946-15	Protein_coding	GRAMD1B_ENSG00000023171	GRAMD1B	Protein_coding	CCC	Intra		No	No	No
AC006946.15_ENSG00000235478	AC006946-15	Protein_coding	GRAMD1C_ENSG00000178075	GRAMD1C	Protein_coding	No_correlation	Intra		No	No	Yes
AC006946.15_ENSG00000235478	AC006946-15	Protein_coding	GRAP2_ENSG00000100351	GRAP2	Protein_coding	No_correlation	Intra		No	No	Yes
AC006946.15_ENSG00000235478	AC006946-15	Protein_coding	GREM1_ENSG00000166923	GREM1	Protein_coding	No_correlation	Intra		No	No	No
AC006946.15_ENSG00000235478	AC006946-15	Protein_coding	GRIK2_ENSG00000164418	GRIK2	Protein_coding	No_correlation	Intra		No	No	Yes
AC006946.15_ENSG00000235478	AC006946-15	Protein_coding	GRM4_ENSG00000124493	GRM4	Protein_coding	CTRL	Intra		No	No	No
AC006946.15_ENSG00000235478	AC006946-15	Protein_coding	GRXCR2_ENSG00000204928	GRXCR2	Protein_coding	CCC	Intra		No	No	No
AC006946.15_ENSG00000235478	AC006946-15	Protein_coding	GSDMA_ENSG00000167914	GSDMA	Protein_coding	No_correlation	Intra		No	No	No
AC006946.15_ENSG00000235478	AC006946-15	Protein_coding	GSG2_ENSG00000177602	GSG2	Protein_coding	No_correlation	Intra		No	No	No
AC006946.15_ENSG00000235478	AC006946-15	Protein_coding	GSTM1_ENSG00000134184	GSTM1	Protein_coding	No_correlation	Intra		No	No	No
AC006946.15_ENSG00000235478	AC006946-15	Protein_coding	GUCY2D_ENSG00000132518	GUCY2D	Protein_coding	CCC	Intra		No	No	No
AC006946.15_ENSG00000235478	AC006946-15	Protein_coding	GZMA_ENSG00000145649	GZMA	Protein_coding	CCC	Intra		No	No	Yes
AC006946.15_ENSG00000235478	AC006946-15	Protein_coding	GZMB_ENSG00000100453	GZMB	Protein_coding	CCC	Intra		No	No	No
AC006946.15_ENSG00000235478	AC006946-15	Protein_coding	GZMH_ENSG00000100450	GZMH	Protein_coding	No_correlation	Intra		No	No	No
AC006946.15_ENSG00000235478	AC006946-15	Protein_coding	GZMK_ENSG00000113088	GZMK	Protein_coding	No_correlation	Intra		No	No	No
AC006946.15_ENSG00000235478	AC006946-15	Protein_coding	GZMM_ENSG00000197540	GZMM	Protein_coding	No_correlation	Intra		No	No	No
AC006946.15_ENSG00000235478	AC006946-15	Protein_coding	H1FNT_ENSG00000187166	H1FNT	Protein_coding	No_correlation	Intra		No	No	No
AC006946.15_ENSG00000235478	AC006946-15	Protein_coding	HABP2_ENSG00000148702	HABP2	Protein_coding	No_correlation	Intra		No	No	Yes
AC006946.15_ENSG00000235478	AC006946-15	Protein_coding	HAMP_ENSG00000105697	HAMP	Protein_coding	No_correlation	Intra		No	No	No
AC006946.15_ENSG00000235478	AC006946-15	Protein_coding	HAR1A_ENSG00000225978	HAR1A	lncRNA	CCC	Inter		No	No	No
AC006946.15_ENSG00000235478	AC006946-15	Protein_coding	HCLS1_ENSG00000180353	HCLS1	Protein_coding	CCC	Intra		No	No	No
AC006946.15_ENSG00000235478	AC006946-15	Protein_coding	HCN1_ENSG00000164588	HCN1	Protein_coding	No_correlation	Intra		No	No	Yes
AC006946.15_ENSG00000235478	AC006946-15	Protein_coding	HCST_ENSG00000126264	HCST	Protein_coding	No_correlation	Intra		No	No	No
AC006946.15_ENSG00000235478	AC006946-15	Protein_coding	HES6_ENSG00000144485	HES6	Transcription_factor	No_correlation	Inter		No	No	No
AC006946.15_ENSG00000235478	AC006946-15	Protein_coding	HIST1H2AJ_ENSG00000182611	HIST1H2AJ	Protein_coding	No_correlation	Intra		No	No	No
AC006946.15_ENSG00000235478	AC006946-15	Protein_coding	HIST1H2BH_ENSG00000197459	HIST1H2BH	Protein_coding	No_correlation	Intra		No	No	No
AC006946.15_ENSG00000235478	AC006946-15	Protein_coding	HIST1H3F_ENSG00000256316	HIST1H3F	Protein_coding	No_correlation	Intra		No	No	No
AC006946.15_ENSG00000235478	AC006946-15	Protein_coding	HIST1H3I_ENSG00000182572	HIST1H3I	Protein_coding	No_correlation	Intra		No	No	No
AC006946.15_ENSG00000235478	AC006946-15	Protein_coding	HKDC1_ENSG00000156510	HKDC1	Protein_coding	No_correlation	Intra		No	No	No
AC006946.15_ENSG00000235478	AC006946-15	Protein_coding	HLA-DMB_ENSG00000242574	HLA-DMB	Protein_coding	CCC	Intra		No	No	Yes
AC006946.15_ENSG00000235478	AC006946-15	Protein_coding	HLA-DOA_ENSG00000204252	HLA-DOA	Protein_coding	CCC	Intra		No	No	No
AC006946.15_ENSG00000235478	AC006946-15	Protein_coding	HLA-DOB_ENSG00000241106	HLA-DOB	Protein_coding	No_correlation	Intra		No	No	No
AC006946.15_ENSG00000235478	AC006946-15	Protein_coding	HLA-DPA1_ENSG00000231389	HLA-DPA1	Protein_coding	No_correlation	Intra		No	No	Yes
AC006946.15_ENSG00000235478	AC006946-15	Protein_coding	HLA-DPB1_ENSG00000223865	HLA-DPB1	Protein_coding	No_correlation	Intra		No	No	Yes
AC006946.15_ENSG00000235478	AC006946-15	Protein_coding	HLA-DQA1_ENSG00000196735	HLA-DQA1	Protein_coding	CCC	Intra		No	No	No
AC006946.15_ENSG00000235478	AC006946-15	Protein_coding	HLA-DRA_ENSG00000204287	HLA-DRA	Protein_coding	No_correlation	Intra		No	No	Yes
AC006946.15_ENSG00000235478	AC006946-15	Protein_coding	HLA-DRB1_ENSG00000196126	HLA-DRB1	Protein_coding	No_correlation	Intra		No	No	No
AC006946.15_ENSG00000235478	AC006946-15	Protein_coding	HLA-DRB5_ENSG00000198502	HLA-DRB5	Protein_coding	No_correlation	Intra		No	No	No
AC006946.15_ENSG00000235478	AC006946-15	Protein_coding	HMGCS2_ENSG00000134240	HMGCS2	Protein_coding	No_correlation	Intra		No	No	No
AC006946.15_ENSG00000235478	AC006946-15	Protein_coding	HMHA1_ENSG00000180448	HMHA1	Protein_coding	No_correlation	Intra		No	No	Yes
AC006946.15_ENSG00000235478	AC006946-15	Protein_coding	HOPX_ENSG00000171476	HOPX	Protein_coding	No_correlation	Intra		No	No	Yes
AC006946.15_ENSG00000235478	AC006946-15	Protein_coding	HORMAD1_ENSG00000143452	HORMAD1	Protein_coding	No_correlation	Intra		No	No	No
AC006946.15_ENSG00000235478	AC006946-15	Protein_coding	HS3ST2_ENSG00000122254	HS3ST2	Protein_coding	No_correlation	Intra		No	No	No
AC006946.15_ENSG00000235478	AC006946-15	Protein_coding	HS6ST3_ENSG00000185352	HS6ST3	Protein_coding	No_correlation	Intra		No	No	Yes
AC006946.15_ENSG00000235478	AC006946-15	Protein_coding	HSD11B2_ENSG00000176387	HSD11B2	Protein_coding	No_correlation	Intra		No	No	No
AC006946.15_ENSG00000235478	AC006946-15	Protein_coding	HSH2D_ENSG00000196684	HSH2D	Protein_coding	No_correlation	Intra		No	No	No
AC006946.15_ENSG00000235478	AC006946-15	Protein_coding	HTR1B_ENSG00000135312	HTR1B	Protein_coding	No_correlation	Intra		No	No	No
AC006946.15_ENSG00000235478	AC006946-15	Protein_coding	ICOS_ENSG00000163600	ICOS	Protein_coding	No_correlation	Intra		No	No	Yes
AC006946.15_ENSG00000235478	AC006946-15	Protein_coding	IFNG_ENSG00000111537	IFNG	Protein_coding	No_correlation	Intra		No	No	Yes
AC006946.15_ENSG00000235478	AC006946-15	Protein_coding	IGJ_ENSG00000132465	IGJ	Protein_coding	No_correlation	Intra		No	No	No
AC006946.15_ENSG00000235478	AC006946-15	Protein_coding	IGLL1_ENSG00000128322	IGLL1	Protein_coding	No_correlation	Intra		No	No	No
AC006946.15_ENSG00000235478	AC006946-15	Protein_coding	IGLL5_ENSG00000254709	IGLL5	Protein_coding	No_correlation	Intra		No	No	No
AC006946.15_ENSG00000235478	AC006946-15	Protein_coding	IGSF21_ENSG00000117154	IGSF21	Protein_coding	CCC	Intra		No	No	Yes
AC006946.15_ENSG00000235478	AC006946-15	Protein_coding	IKZF1_ENSG00000185811	IKZF1	Transcription_factor	No_correlation	Inter		No	No	Yes
AC006946.15_ENSG00000235478	AC006946-15	Protein_coding	IKZF3_ENSG00000161405	IKZF3	Transcription_factor	No_correlation	Inter		No	No	No
AC006946.15_ENSG00000235478	AC006946-15	Protein_coding	IL10RA_ENSG00000110324	IL10RA	Protein_coding	No_correlation	Intra		No	No	No
AC006946.15_ENSG00000235478	AC006946-15	Protein_coding	IL12B_ENSG00000113302	IL12B	Protein_coding	No_correlation	Intra		No	No	No
AC006946.15_ENSG00000235478	AC006946-15	Protein_coding	IL12RB1_ENSG00000096996	IL12RB1	Protein_coding	No_correlation	Intra		No	No	Yes
AC006946.15_ENSG00000235478	AC006946-15	Protein_coding	IL16_ENSG00000172349	IL16	Protein_coding	No_correlation	Intra		No	No	Yes
AC006946.15_ENSG00000235478	AC006946-15	Protein_coding	IL2_ENSG00000109471	IL2	Protein_coding	No_correlation	Intra		No	No	No
AC006946.15_ENSG00000235478	AC006946-15	Protein_coding	IL21R_ENSG00000103522	IL21R	Protein_coding	No_correlation	Intra		No	No	Yes
AC006946.15_ENSG00000235478	AC006946-15	Protein_coding	IL22_ENSG00000127318	IL22	Protein_coding	No_correlation	Intra		No	No	Yes
AC006946.15_ENSG00000235478	AC006946-15	Protein_coding	IL26_ENSG00000111536	IL26	Protein_coding	No_correlation	Intra		No	No	No
AC006946.15_ENSG00000235478	AC006946-15	Protein_coding	IL2RB_ENSG00000100385	IL2RB	Protein_coding	No_correlation	Intra		No	No	Yes
AC006946.15_ENSG00000235478	AC006946-15	Protein_coding	IL2RG_ENSG00000147168	IL2RG	Protein_coding	No_correlation	Intra		No	No	No
AC006946.15_ENSG00000235478	AC006946-15	Protein_coding	IL4_ENSG00000113520	IL4	Protein_coding	CCC	Intra		No	No	No
AC006946.15_ENSG00000235478	AC006946-15	Protein_coding	IL4I1_ENSG00000104951	IL4I1	Protein_coding	CCC	Intra		No	No	No
AC006946.15_ENSG00000235478	AC006946-15	Protein_coding	IL5RA_ENSG00000091181	IL5RA	Protein_coding	No_correlation	Intra		No	No	No
AC006946.15_ENSG00000235478	AC006946-15	Protein_coding	IL7R_ENSG00000168685	IL7R	Protein_coding	No_correlation	Intra		No	No	No
AC006946.15_ENSG00000235478	AC006946-15	Protein_coding	IL9R_ENSG00000124334	IL9R	Protein_coding	No_correlation	Intra		No	No	No
AC006946.15_ENSG00000235478	AC006946-15	Protein_coding	ILDR1_ENSG00000145103	ILDR1	Protein_coding	No_correlation	Intra		No	No	No
AC006946.15_ENSG00000235478	AC006946-15	Protein_coding	INHA_ENSG00000123999	INHA	Protein_coding	No_correlation	Intra		No	No	No
AC006946.15_ENSG00000235478	AC006946-15	Protein_coding	INHBA_ENSG00000122641	INHBA	Protein_coding	No_correlation	Intra		No	No	No
AC006946.15_ENSG00000235478	AC006946-15	Protein_coding	INSL3_ENSG00000248099	INSL3	Protein_coding	No_correlation	Intra		No	No	No
AC006946.15_ENSG00000235478	AC006946-15	Protein_coding	IPCEF1_ENSG00000074706	IPCEF1	Protein_coding	No_correlation	Intra		No	No	Yes
AC006946.15_ENSG00000235478	AC006946-15	Protein_coding	IQCJ-SCHIP1_ENSG00000250588	IQCJ-SCHIP1	Protein_coding	CCC	Intra		No	No	No
AC006946.15_ENSG00000235478	AC006946-15	Protein_coding	IQGAP2_ENSG00000145703	IQGAP2	Protein_coding	No_correlation	Intra		No	No	No
AC006946.15_ENSG00000235478	AC006946-15	Protein_coding	IRF4_ENSG00000137265	IRF4	Transcription_factor	No_correlation	Inter		No	No	No
AC006946.15_ENSG00000235478	AC006946-15	Protein_coding	IRF8_ENSG00000140968	IRF8	Transcription_factor	No_correlation	Inter		No	No	Yes
AC006946.15_ENSG00000235478	AC006946-15	Protein_coding	IRG1_ENSG00000102794	IRG1	Protein_coding	No_correlation	Intra		No	No	No
AC006946.15_ENSG00000235478	AC006946-15	Protein_coding	IRX3_ENSG00000177508	IRX3	Transcription_factor	No_correlation	Inter		No	No	Yes
AC006946.15_ENSG00000235478	AC006946-15	Protein_coding	ISLR_ENSG00000129009	ISLR	Protein_coding	No_correlation	Intra		No	No	No
AC006946.15_ENSG00000235478	AC006946-15	Protein_coding	ITGA4_ENSG00000115232	ITGA4	Protein_coding	No_correlation	Intra		No	No	Yes
AC006946.15_ENSG00000235478	AC006946-15	Protein_coding	ITGAD_ENSG00000156886	ITGAD	Protein_coding	No_correlation	Intra		No	No	No
AC006946.15_ENSG00000235478	AC006946-15	Protein_coding	ITGAL_ENSG00000005844	ITGAL	Protein_coding	No_correlation	Intra		No	No	Yes
AC006946.15_ENSG00000235478	AC006946-15	Protein_coding	ITGAX_ENSG00000140678	ITGAX	Protein_coding	No_correlation	Intra		No	No	Yes
AC006946.15_ENSG00000235478	AC006946-15	Protein_coding	ITGB2_ENSG00000160255	ITGB2	Protein_coding	CCC	Intra		No	No	Yes
AC006946.15_ENSG00000235478	AC006946-15	Protein_coding	ITGB3_ENSG00000259207	ITGB3	Protein_coding	No_correlation	Intra		No	No	No
AC006946.15_ENSG00000235478	AC006946-15	Protein_coding	ITGB7_ENSG00000139626	ITGB7	Protein_coding	No_correlation	Intra		No	No	Yes
AC006946.15_ENSG00000235478	AC006946-15	Protein_coding	ITK_ENSG00000113263	ITK	Protein_coding	No_correlation	Intra		No	No	Yes
AC006946.15_ENSG00000235478	AC006946-15	Protein_coding	JAK3_ENSG00000105639	JAK3	Protein_coding	No_correlation	Intra		No	No	Yes
AC006946.15_ENSG00000235478	AC006946-15	Protein_coding	JAKMIP1_ENSG00000152969	JAKMIP1	Protein_coding	No_correlation	Intra		No	No	Yes
AC006946.15_ENSG00000235478	AC006946-15	Protein_coding	JAKMIP2_ENSG00000176049	JAKMIP2	Protein_coding	No_correlation	Intra		No	No	No
AC006946.15_ENSG00000235478	AC006946-15	Protein_coding	JPH1_ENSG00000104369	JPH1	Protein_coding	No_correlation	Intra		No	No	Yes
AC006946.15_ENSG00000235478	AC006946-15	Protein_coding	JSRP1_ENSG00000167476	JSRP1	Protein_coding	No_correlation	Intra		No	No	No
AC006946.15_ENSG00000235478	AC006946-15	Protein_coding	KCNA3_ENSG00000177272	KCNA3	Protein_coding	No_correlation	Intra		No	No	Yes
AC006946.15_ENSG00000235478	AC006946-15	Protein_coding	KCNA7_ENSG00000104848	KCNA7	Protein_coding	No_correlation	Intra		No	No	Yes
AC006946.15_ENSG00000235478	AC006946-15	Protein_coding	KCNAB3_ENSG00000170049	KCNAB3	Protein_coding	No_correlation	Intra		No	No	No
AC006946.15_ENSG00000235478	AC006946-15	Protein_coding	KCNC2_ENSG00000166006	KCNC2	Protein_coding	No_correlation	Intra		No	No	No
AC006946.15_ENSG00000235478	AC006946-15	Protein_coding	KCNIP2_ENSG00000120049	KCNIP2	Protein_coding	No_correlation	Intra		No	No	Yes
AC006946.15_ENSG00000235478	AC006946-15	Protein_coding	KCNJ3_ENSG00000162989	KCNJ3	Protein_coding	No_correlation	Intra		No	No	No
AC006946.15_ENSG00000235478	AC006946-15	Protein_coding	KCNJ5_ENSG00000120457	KCNJ5	Protein_coding	No_correlation	Intra		No	No	Yes
AC006946.15_ENSG00000235478	AC006946-15	Protein_coding	KCNJ6_ENSG00000157542	KCNJ6	Protein_coding	No_correlation	Intra		No	No	No
AC006946.15_ENSG00000235478	AC006946-15	Protein_coding	KCNK1_ENSG00000135750	KCNK1	Protein_coding	No_correlation	Intra		No	No	No
AC006946.15_ENSG00000235478	AC006946-15	Protein_coding	KCNK15_ENSG00000124249	KCNK15	Protein_coding	No_correlation	Intra		No	No	No
AC006946.15_ENSG00000235478	AC006946-15	Protein_coding	KCNK3_ENSG00000171303	KCNK3	Protein_coding	No_correlation	Intra		No	No	No
AC006946.15_ENSG00000235478	AC006946-15	Protein_coding	KCNN2_ENSG00000080709	KCNN2	Protein_coding	No_correlation	Intra		No	No	Yes
AC006946.15_ENSG00000235478	AC006946-15	Protein_coding	KCNQ5_ENSG00000185760	KCNQ5	Protein_coding	No_correlation	Intra		No	No	No
AC006946.15_ENSG00000235478	AC006946-15	Protein_coding	KERA_ENSG00000139330	KERA	Protein_coding	No_correlation	Intra		No	No	No
AC006946.15_ENSG00000235478	AC006946-15	Protein_coding	KHDRBS2_ENSG00000112232	KHDRBS2	Protein_coding	No_correlation	Intra		No	No	Yes
AC006946.15_ENSG00000235478	AC006946-15	Protein_coding	KIAA0125_ENSG00000226777	KIAA0125	Protein_coding	No_correlation	Intra		No	No	No
AC006946.15_ENSG00000235478	AC006946-15	Protein_coding	KIAA0408_ENSG00000189367	KIAA0408	Protein_coding	No_correlation	Intra		No	No	Yes
AC006946.15_ENSG00000235478	AC006946-15	Protein_coding	KIAA1045_ENSG00000122733	KIAA1045	Protein_coding	CCC	Intra		No	No	No
AC006946.15_ENSG00000235478	AC006946-15	Protein_coding	KIF21B_ENSG00000116852	KIF21B	Protein_coding	No_correlation	Intra		No	No	Yes
AC006946.15_ENSG00000235478	AC006946-15	Protein_coding	KIR2DL3_ENSG00000243772	KIR2DL3	Protein_coding	No_correlation	Intra		No	No	No
AC006946.15_ENSG00000235478	AC006946-15	Protein_coding	KIR3DX1_ENSG00000104970	KIR3DX1	Protein_coding	CCC	Intra		No	No	No
AC006946.15_ENSG00000235478	AC006946-15	Protein_coding	KLF5_ENSG00000102554	KLF5	Transcription_factor	No_correlation	Inter		No	No	No
AC006946.15_ENSG00000235478	AC006946-15	Protein_coding	KLHDC7B_ENSG00000130487	KLHDC7B	Protein_coding	No_correlation	Intra		No	No	No
AC006946.15_ENSG00000235478	AC006946-15	Protein_coding	KLHDC8A_ENSG00000162873	KLHDC8A	Protein_coding	CCC	Intra		No	No	No
AC006946.15_ENSG00000235478	AC006946-15	Protein_coding	KLHL14_ENSG00000197705	KLHL14	Protein_coding	No_correlation	Intra		No	No	Yes
AC006946.15_ENSG00000235478	AC006946-15	Protein_coding	KLHL40_ENSG00000157119	KLHL40	Protein_coding	CCC	Intra		No	No	No
AC006946.15_ENSG00000235478	AC006946-15	Protein_coding	KLHL41_ENSG00000239474	KLHL41	Protein_coding	CCC	Intra		No	No	No
AC006946.15_ENSG00000235478	AC006946-15	Protein_coding	KLK10_ENSG00000129451	KLK10	Protein_coding	CCC	Intra		No	No	No
AC006946.15_ENSG00000235478	AC006946-15	Protein_coding	KLLN_ENSG00000227268	KLLN	Protein_coding	No_correlation	Intra		No	No	No
AC006946.15_ENSG00000235478	AC006946-15	Protein_coding	KLRB1_ENSG00000111796	KLRB1	Protein_coding	CCC	Intra		No	No	No
AC006946.15_ENSG00000235478	AC006946-15	Protein_coding	KLRC1_ENSG00000134545	KLRC1	Protein_coding	CCC	Intra		No	No	No
AC006946.15_ENSG00000235478	AC006946-15	Protein_coding	KLRC2_ENSG00000205809	KLRC2	Protein_coding	No_correlation	Intra		No	No	No
AC006946.15_ENSG00000235478	AC006946-15	Protein_coding	KLRC3_ENSG00000205810	KLRC3	Protein_coding	No_correlation	Intra		No	No	No
AC006946.15_ENSG00000235478	AC006946-15	Protein_coding	KLRC4_ENSG00000183542	KLRC4	Protein_coding	No_correlation	Intra		No	No	No
AC006946.15_ENSG00000235478	AC006946-15	Protein_coding	KLRC4-KLRK1_ENSG00000255819	KLRC4-KLRK1	Protein_coding	No_correlation	Intra		No	No	No
AC006946.15_ENSG00000235478	AC006946-15	Protein_coding	KLRD1_ENSG00000134539	KLRD1	Protein_coding	No_correlation	Intra		No	No	Yes
AC006946.15_ENSG00000235478	AC006946-15	Protein_coding	KLRG1_ENSG00000139187	KLRG1	Protein_coding	No_correlation	Intra		No	No	Yes
AC006946.15_ENSG00000235478	AC006946-15	Protein_coding	KLRK1_ENSG00000213809	KLRK1	Protein_coding	No_correlation	Intra		No	No	No
AC006946.15_ENSG00000235478	AC006946-15	Protein_coding	KMO_ENSG00000117009	KMO	Protein_coding	No_correlation	Intra		No	No	Yes
AC006946.15_ENSG00000235478	AC006946-15	Protein_coding	KNG1_ENSG00000113889	KNG1	Protein_coding	No_correlation	Intra		No	No	No
AC006946.15_ENSG00000235478	AC006946-15	Protein_coding	KRBA1_ENSG00000133619	KRBA1	Protein_coding	No_correlation	Intra		No	No	No
AC006946.15_ENSG00000235478	AC006946-15	Protein_coding	KRT19_ENSG00000171345	KRT19	Protein_coding	No_correlation	Intra		No	No	No
AC006946.15_ENSG00000235478	AC006946-15	Protein_coding	KRT85_ENSG00000135443	KRT85	Protein_coding	No_correlation	Intra		No	No	No
AC006946.15_ENSG00000235478	AC006946-15	Protein_coding	KRT86_ENSG00000170442	KRT86	Protein_coding	No_correlation	Intra		No	No	No
AC006946.15_ENSG00000235478	AC006946-15	Protein_coding	L1TD1_ENSG00000240563	L1TD1	Protein_coding	CTRL	Intra		No	No	No
AC006946.15_ENSG00000235478	AC006946-15	Protein_coding	LAD1_ENSG00000159166	LAD1	Protein_coding	No_correlation	Intra		No	No	No
AC006946.15_ENSG00000235478	AC006946-15	Protein_coding	LAG3_ENSG00000089692	LAG3	Protein_coding	CCC	Intra		No	No	Yes
AC006946.15_ENSG00000235478	AC006946-15	Protein_coding	LAIR1_ENSG00000167613	LAIR1	Protein_coding	CCC	Intra		No	No	Yes
AC006946.15_ENSG00000235478	AC006946-15	Protein_coding	LAMB4_ENSG00000091128	LAMB4	Protein_coding	No_correlation	Intra		No	No	No
AC006946.15_ENSG00000235478	AC006946-15	Protein_coding	LAMC3_ENSG00000050555	LAMC3	Protein_coding	No_correlation	Intra		No	No	No
AC006946.15_ENSG00000235478	AC006946-15	Protein_coding	LAMP3_ENSG00000078081	LAMP3	Protein_coding	No_correlation	Intra		No	No	Yes
AC006946.15_ENSG00000235478	AC006946-15	Protein_coding	LAMP5_ENSG00000125869	LAMP5	Protein_coding	No_correlation	Intra		No	No	No
AC006946.15_ENSG00000235478	AC006946-15	Protein_coding	LAX1_ENSG00000122188	LAX1	Protein_coding	No_correlation	Intra		No	No	Yes
AC006946.15_ENSG00000235478	AC006946-15	Protein_coding	LBX2_ENSG00000179528	LBX2	Transcription_factor	No_correlation	Inter		No	No	No
AC006946.15_ENSG00000235478	AC006946-15	Protein_coding	LCK_ENSG00000182866	LCK	Protein_coding	No_correlation	Intra		No	No	Yes
AC006946.15_ENSG00000235478	AC006946-15	Protein_coding	LCN15_ENSG00000177984	LCN15	Protein_coding	No_correlation	Intra		No	No	No
AC006946.15_ENSG00000235478	AC006946-15	Protein_coding	LCN8_ENSG00000204001	LCN8	Protein_coding	No_correlation	Intra		No	No	No
AC006946.15_ENSG00000235478	AC006946-15	Protein_coding	LCP1_ENSG00000136167	LCP1	Protein_coding	No_correlation	Intra		No	No	Yes
AC006946.15_ENSG00000235478	AC006946-15	Protein_coding	LCP2_ENSG00000043462	LCP2	Protein_coding	No_correlation	Intra		No	No	Yes
AC006946.15_ENSG00000235478	AC006946-15	Protein_coding	LDHA_ENSG00000134333	LDHA	Protein_coding	No_correlation	Intra		No	No	No
AC006946.15_ENSG00000235478	AC006946-15	Protein_coding	LDHC_ENSG00000166796	LDHC	Protein_coding	No_correlation	Intra		No	No	No
AC006946.15_ENSG00000235478	AC006946-15	Protein_coding	LECT1_ENSG00000136110	LECT1	Protein_coding	CCC	Intra		No	No	No
AC006946.15_ENSG00000235478	AC006946-15	Protein_coding	LEF1_ENSG00000138795	LEF1	Transcription_factor	No_correlation	Inter		No	No	No
AC006946.15_ENSG00000235478	AC006946-15	Protein_coding	LENEP_ENSG00000163352	LENEP	Protein_coding	CCC	Intra		No	No	No
AC006946.15_ENSG00000235478	AC006946-15	Protein_coding	LGI3_ENSG00000168481	LGI3	Protein_coding	CCC	Intra		No	No	Yes
AC006946.15_ENSG00000235478	AC006946-15	Protein_coding	LGR6_ENSG00000133067	LGR6	Protein_coding	No_correlation	Intra		No	No	No
AC006946.15_ENSG00000235478	AC006946-15	Protein_coding	LILRA1_ENSG00000104974	LILRA1	Protein_coding	CCC	Intra		No	No	No
AC006946.15_ENSG00000235478	AC006946-15	Protein_coding	LILRA2_ENSG00000239998	LILRA2	Protein_coding	CCC	Intra		No	No	No
AC006946.15_ENSG00000235478	AC006946-15	Protein_coding	LILRB1_ENSG00000104972	LILRB1	Protein_coding	CCC	Intra		No	No	Yes
AC006946.15_ENSG00000235478	AC006946-15	Protein_coding	LILRB4_ENSG00000186818	LILRB4	Protein_coding	CCC	Intra		No	No	No
AC006946.15_ENSG00000235478	AC006946-15	Protein_coding	LIMD2_ENSG00000136490	LIMD2	Protein_coding	No_correlation	Intra		No	No	No
AC006946.15_ENSG00000235478	AC006946-15	Protein_coding	LINC-ROR_ENSG00000258609	LINC-ROR	lncRNA	No_correlation	Inter		No	No	No
AC006946.15_ENSG00000235478	AC006946-15	Protein_coding	LINC00028_ENSG00000233354	LINC00028	lncRNA	CCC	Inter		No	No	No
AC006946.15_ENSG00000235478	AC006946-15	Protein_coding	LINC00163_ENSG00000234880	LINC00163	lncRNA	No_correlation	Inter		No	No	No
AC006946.15_ENSG00000235478	AC006946-15	Protein_coding	LINC00278_ENSG00000231535	LINC00278	lncRNA	No_correlation	Inter		No	No	No
AC006946.15_ENSG00000235478	AC006946-15	Protein_coding	LINC00299_ENSG00000236790	LINC00299	lncRNA	No_correlation	Inter		No	No	No
AC006946.15_ENSG00000235478	AC006946-15	Protein_coding	LINC00314_ENSG00000178457	LINC00314	lncRNA	CCC	Inter		No	No	No
AC006946.15_ENSG00000235478	AC006946-15	Protein_coding	LINC00398_ENSG00000237879	LINC00398	lncRNA	No_correlation	Inter		No	No	No
AC006946.15_ENSG00000235478	AC006946-15	Protein_coding	LINC00402_ENSG00000235532	LINC00402	lncRNA	No_correlation	Inter		No	No	No
AC006946.15_ENSG00000235478	AC006946-15	Protein_coding	LINC00426_ENSG00000238121	LINC00426	lncRNA	No_correlation	Inter		No	No	Yes
AC006946.15_ENSG00000235478	AC006946-15	Protein_coding	LINC00427_ENSG00000236463	LINC00427	lncRNA	No_correlation	Inter		No	No	No
AC006946.15_ENSG00000235478	AC006946-15	Protein_coding	LINC00473_ENSG00000223414	LINC00473	lncRNA	No_correlation	Inter		No	No	No
AC006946.15_ENSG00000235478	AC006946-15	Protein_coding	LINC00494_ENSG00000235621	LINC00494	lncRNA	No_correlation	Inter		No	No	No
AC006946.15_ENSG00000235478	AC006946-15	Protein_coding	LINC00528_ENSG00000269220	LINC00528	lncRNA	No_correlation	Inter		No	No	No
AC006946.15_ENSG00000235478	AC006946-15	Protein_coding	LINC00544_ENSG00000122043	LINC00544	lncRNA	CCC	Inter		No	No	No
AC006946.15_ENSG00000235478	AC006946-15	Protein_coding	LINC00578_ENSG00000228221	LINC00578	lncRNA	CCC	Inter		No	No	No
AC006946.15_ENSG00000235478	AC006946-15	Protein_coding	LINC00678_ENSG00000254934	LINC00678	lncRNA	No_correlation	Inter		No	No	No
AC006946.15_ENSG00000235478	AC006946-15	Protein_coding	LINC00707_ENSG00000238266	LINC00707	lncRNA	No_correlation	Inter		No	No	No
AC006946.15_ENSG00000235478	AC006946-15	Protein_coding	LINC00856_ENSG00000230417	LINC00856	lncRNA	No_correlation	Inter		No	No	No
AC006946.15_ENSG00000235478	AC006946-15	Protein_coding	LINC00861_ENSG00000245164	LINC00861	lncRNA	No_correlation	Inter		No	No	No
AC006946.15_ENSG00000235478	AC006946-15	Protein_coding	LINC00877_ENSG00000241163	LINC00877	lncRNA	No_correlation	Inter		No	No	No
AC006946.15_ENSG00000235478	AC006946-15	Protein_coding	LINC00881_ENSG00000241135	LINC00881	lncRNA	CCC	Inter		No	No	No
AC006946.15_ENSG00000235478	AC006946-15	Protein_coding	LINC00896_ENSG00000236499	LINC00896	lncRNA	No_correlation	Inter		No	No	No
AC006946.15_ENSG00000235478	AC006946-15	Protein_coding	LINC00908_ENSG00000263812	LINC00908	Protein_coding	No_correlation	Intra		No	No	No
AC006946.15_ENSG00000235478	AC006946-15	Protein_coding	LINC00937_ENSG00000226091	LINC00937	lncRNA	No_correlation	Inter		No	No	No
AC006946.15_ENSG00000235478	AC006946-15	Protein_coding	LINC00943_ENSG00000189238	LINC00943	lncRNA	CCC	Inter		No	No	Yes
AC006946.15_ENSG00000235478	AC006946-15	Protein_coding	LINC00944_ENSG00000256128	LINC00944	lncRNA	No_correlation	Inter		No	No	No
AC006946.15_ENSG00000235478	AC006946-15	Protein_coding	LINC00954_ENSG00000228784	LINC00954	lncRNA	No_correlation	Inter		No	No	No
AC006946.15_ENSG00000235478	AC006946-15	Protein_coding	LINC00964_ENSG00000249816	LINC00964	lncRNA	No_correlation	Inter		No	No	No
AC006946.15_ENSG00000235478	AC006946-15	Protein_coding	LINC00996_ENSG00000242258	LINC00996	lncRNA	No_correlation	Inter		No	No	No
AC006946.15_ENSG00000235478	AC006946-15	Protein_coding	LINC01010_ENSG00000236700	LINC01010	lncRNA	CCC	Inter		No	No	No
AC006946.15_ENSG00000235478	AC006946-15	Protein_coding	LINC01117_ENSG00000224577	LINC01117	lncRNA	CTRL	Inter		No	No	No
AC006946.15_ENSG00000235478	AC006946-15	Protein_coding	LINC01124_ENSG00000222033	LINC01124	Protein_coding	CCC	Intra		No	No	No
AC006946.15_ENSG00000235478	AC006946-15	Protein_coding	LINC01132_ENSG00000227630	LINC01132	lncRNA	No_correlation	Inter		No	No	No
AC006946.15_ENSG00000235478	AC006946-15	Protein_coding	LINC01134_ENSG00000236423	LINC01134	lncRNA	No_correlation	Inter		No	No	No
AC006946.15_ENSG00000235478	AC006946-15	Protein_coding	LINC01138_ENSG00000215863	LINC01138	lncRNA	CCC	Inter		No	No	No
AC006946.15_ENSG00000235478	AC006946-15	Protein_coding	LINC01142_ENSG00000224286	LINC01142	lncRNA	No_correlation	Inter		No	No	No
AC006946.15_ENSG00000235478	AC006946-15	Protein_coding	LINC01146_ENSG00000258867	LINC01146	lncRNA	No_correlation	Inter		No	No	No
AC006946.15_ENSG00000235478	AC006946-15	Protein_coding	LINC01167_ENSG00000224758	LINC01167	lncRNA	CCC	Inter		No	No	No
AC006946.15_ENSG00000235478	AC006946-15	Protein_coding	LINC01170_ENSG00000253807	LINC01170	lncRNA	No_correlation	Inter		No	No	No
AC006946.15_ENSG00000235478	AC006946-15	Protein_coding	LINGO1_ENSG00000169783	LINGO1	Protein_coding	No_correlation	Intra		No	No	No
AC006946.15_ENSG00000235478	AC006946-15	Protein_coding	LINGO3_ENSG00000220008	LINGO3	Protein_coding	No_correlation	Intra		No	No	No
AC006946.15_ENSG00000235478	AC006946-15	Protein_coding	LIPC_ENSG00000166035	LIPC	Protein_coding	No_correlation	Intra		No	No	No
AC006946.15_ENSG00000235478	AC006946-15	Protein_coding	LIPM_ENSG00000173239	LIPM	Protein_coding	No_correlation	Intra		No	No	No
AC006946.15_ENSG00000235478	AC006946-15	Protein_coding	LMAN1L_ENSG00000140506	LMAN1L	Protein_coding	No_correlation	Intra		No	No	No
AC006946.15_ENSG00000235478	AC006946-15	Protein_coding	LMO1_ENSG00000166407	LMO1	Protein_coding	No_correlation	Intra		No	No	No
AC006946.15_ENSG00000235478	AC006946-15	Protein_coding	LMX1A_ENSG00000162761	LMX1A	Transcription_factor	CCC	Inter		No	No	No
AC006946.15_ENSG00000235478	AC006946-15	Protein_coding	LPAR2_ENSG00000064547	LPAR2	Protein_coding	No_correlation	Intra		No	No	No
AC006946.15_ENSG00000235478	AC006946-15	Protein_coding	LPPR4_ENSG00000117600	LPPR4	Protein_coding	No_correlation	Intra		No	No	Yes
AC006946.15_ENSG00000235478	AC006946-15	Protein_coding	LRFN1_ENSG00000128011	LRFN1	Protein_coding	No_correlation	Intra		No	No	Yes
AC006946.15_ENSG00000235478	AC006946-15	Protein_coding	LRMP_ENSG00000118308	LRMP	Protein_coding	No_correlation	Intra		No	No	No
AC006946.15_ENSG00000235478	AC006946-15	Protein_coding	LRRC15_ENSG00000172061	LRRC15	Protein_coding	No_correlation	Intra		No	No	No
AC006946.15_ENSG00000235478	AC006946-15	Protein_coding	LRRC18_ENSG00000165383	LRRC18	Protein_coding	No_correlation	Intra		No	No	No
AC006946.15_ENSG00000235478	AC006946-15	Protein_coding	LRRC25_ENSG00000175489	LRRC25	Protein_coding	CCC	Intra		No	No	No
AC006946.15_ENSG00000235478	AC006946-15	Protein_coding	LRRC38_ENSG00000162494	LRRC38	Protein_coding	No_correlation	Intra		No	No	No
AC006946.15_ENSG00000235478	AC006946-15	Protein_coding	LRRC4_ENSG00000128594	LRRC4	Protein_coding	No_correlation	Intra		No	No	No
AC006946.15_ENSG00000235478	AC006946-15	Protein_coding	LRRC52_ENSG00000162763	LRRC52	Protein_coding	No_correlation	Intra		No	No	No
AC006946.15_ENSG00000235478	AC006946-15	Protein_coding	LRRC63_ENSG00000173988	LRRC63	Protein_coding	No_correlation	Intra		No	No	No
AC006946.15_ENSG00000235478	AC006946-15	Protein_coding	LST1_ENSG00000204482	LST1	Protein_coding	No_correlation	Intra		No	No	No
AC006946.15_ENSG00000235478	AC006946-15	Protein_coding	LTA_ENSG00000226979	LTA	Protein_coding	No_correlation	Intra		No	No	Yes
AC006946.15_ENSG00000235478	AC006946-15	Protein_coding	LTB_ENSG00000227507	LTB	Protein_coding	No_correlation	Intra		No	No	No
AC006946.15_ENSG00000235478	AC006946-15	Protein_coding	LUM_ENSG00000139329	LUM	Protein_coding	CCC	Intra		No	No	No
AC006946.15_ENSG00000235478	AC006946-15	Protein_coding	LUZP2_ENSG00000187398	LUZP2	Protein_coding	No_correlation	Intra		No	No	Yes
AC006946.15_ENSG00000235478	AC006946-15	Protein_coding	LY75_ENSG00000054219	LY75	Protein_coding	No_correlation	Intra		No	No	No
AC006946.15_ENSG00000235478	AC006946-15	Protein_coding	LY86_ENSG00000112799	LY86	Protein_coding	CCC	Intra		No	No	No
AC006946.15_ENSG00000235478	AC006946-15	Protein_coding	LY9_ENSG00000122224	LY9	Protein_coding	No_correlation	Intra		No	No	Yes
AC006946.15_ENSG00000235478	AC006946-15	Protein_coding	LYPD6B_ENSG00000150556	LYPD6B	Protein_coding	No_correlation	Intra		No	No	Yes
AC006946.15_ENSG00000235478	AC006946-15	Protein_coding	LYZ_ENSG00000090382	LYZ	Protein_coding	No_correlation	Intra		No	No	No
AC006946.15_ENSG00000235478	AC006946-15	Protein_coding	M1AP_ENSG00000159374	M1AP	Protein_coding	No_correlation	Intra		No	No	Yes
AC006946.15_ENSG00000235478	AC006946-15	Protein_coding	MACC1_ENSG00000183742	MACC1	Protein_coding	CCC	Intra		No	No	Yes
AC006946.15_ENSG00000235478	AC006946-15	Protein_coding	MAFF_ENSG00000185022	MAFF	Transcription_factor	No_correlation	Inter		No	No	No
AC006946.15_ENSG00000235478	AC006946-15	Protein_coding	MAGEB17_ENSG00000182798	MAGEB17	Protein_coding	No_correlation	Intra		No	No	No
AC006946.15_ENSG00000235478	AC006946-15	Protein_coding	MAP4K1_ENSG00000104814	MAP4K1	Protein_coding	No_correlation	Intra		No	No	No
AC006946.15_ENSG00000235478	AC006946-15	Protein_coding	MATK_ENSG00000007264	MATK	Protein_coding	No_correlation	Intra		No	No	Yes
AC006946.15_ENSG00000235478	AC006946-15	Protein_coding	MBOAT4_ENSG00000177669	MBOAT4	Protein_coding	No_correlation	Intra		No	No	No
AC006946.15_ENSG00000235478	AC006946-15	Protein_coding	MCF2L2_ENSG00000053524	MCF2L2	Protein_coding	No_correlation	Intra		No	No	No
AC006946.15_ENSG00000235478	AC006946-15	Protein_coding	MCHR1_ENSG00000128285	MCHR1	Protein_coding	No_correlation	Intra		No	No	No
AC006946.15_ENSG00000235478	AC006946-15	Protein_coding	MCOLN2_ENSG00000153898	MCOLN2	Protein_coding	No_correlation	Intra		No	No	No
AC006946.15_ENSG00000235478	AC006946-15	Protein_coding	MEDAG_ENSG00000102802	MEDAG	Protein_coding	No_correlation	Intra		No	No	No
AC006946.15_ENSG00000235478	AC006946-15	Protein_coding	MEI1_ENSG00000167077	MEI1	Protein_coding	No_correlation	Intra		No	No	No
AC006946.15_ENSG00000235478	AC006946-15	Protein_coding	MEI4_ENSG00000269964	MEI4	Protein_coding	No_correlation	Intra		No	No	No
AC006946.15_ENSG00000235478	AC006946-15	Protein_coding	METTL7B_ENSG00000170439	METTL7B	Protein_coding	No_correlation	Intra		No	No	No
AC006946.15_ENSG00000235478	AC006946-15	Protein_coding	MFSD6L_ENSG00000185156	MFSD6L	Protein_coding	No_correlation	Intra		No	No	No
AC006946.15_ENSG00000235478	AC006946-15	Protein_coding	MGAT5B_ENSG00000167889	MGAT5B	Protein_coding	No_correlation	Intra		No	No	No
AC006946.15_ENSG00000235478	AC006946-15	Protein_coding	MIAT_ENSG00000225783	MIAT	lncRNA	No_correlation	Inter		No	No	Yes
AC006946.15_ENSG00000235478	AC006946-15	Protein_coding	MID1IP1_ENSG00000165175	MID1IP1	Protein_coding	No_correlation	Intra		No	No	No
AC006946.15_ENSG00000235478	AC006946-15	Protein_coding	MIR105_hsa.miR.105.002167	MIR105	miRNA	No_correlation	Inter		No	No	No
AC006946.15_ENSG00000235478	AC006946-15	Protein_coding	MIR1203_hsa.miR.1203.002877	MIR1203	miRNA	No_correlation	Inter		No	No	No
AC006946.15_ENSG00000235478	AC006946-15	Protein_coding	MIR1236_hsa.miR.1236.002761	MIR1236	miRNA	No_correlation	Inter		No	No	No
AC006946.15_ENSG00000235478	AC006946-15	Protein_coding	MIR1238_hsa.miR.1238.002927	MIR1238	miRNA	No_correlation	Inter		No	No	No
AC006946.15_ENSG00000235478	AC006946-15	Protein_coding	MIR1247_hsa.miR.1247.002893	MIR1247	miRNA	No_correlation	Inter		No	No	No
AC006946.15_ENSG00000235478	AC006946-15	Protein_coding	MIR1262_hsa.miR.1262.002852	MIR1262	miRNA	No_correlation	Inter		No	No	No
AC006946.15_ENSG00000235478	AC006946-15	Protein_coding	MIR137_mmu.miR.137.001129	MIR137	miRNA	No_correlation	Inter		No	No	No
AC006946.15_ENSG00000235478	AC006946-15	Protein_coding	MIR16.2_hsa.miR.16.2.002171	MIR16	miRNA	No_correlation	Inter		No	No	No
AC006946.15_ENSG00000235478	AC006946-15	Protein_coding	MIR182_hsa.miR.182.000483	MIR182	miRNA	No_correlation	Inter		No	No	No
AC006946.15_ENSG00000235478	AC006946-15	Protein_coding	MIR185_hsa.miR.185.002104	MIR185	miRNA	No_correlation	Inter		No	No	No
AC006946.15_ENSG00000235478	AC006946-15	Protein_coding	MIR190b_hsa.miR.190b.002263	MIR190b	miRNA	No_correlation	Inter		No	No	No
AC006946.15_ENSG00000235478	AC006946-15	Protein_coding	MIR196b_hsa.miR.196b.002215	MIR196b	miRNA	No_correlation	Inter		No	No	No
AC006946.15_ENSG00000235478	AC006946-15	Protein_coding	MIR219.2.3p_hsa.miR.219.2.3p.002390	MIR219	miRNA	No_correlation	Inter		No	No	No
AC006946.15_ENSG00000235478	AC006946-15	Protein_coding	MIR299.5p_hsa.miR.299.5p.000600	MIR299	miRNA	No_correlation	Inter		No	No	No
AC006946.15_ENSG00000235478	AC006946-15	Protein_coding	MIR302c_hsa.miR.302c.000534	MIR302c	miRNA	No_correlation	Inter		No	No	No
AC006946.15_ENSG00000235478	AC006946-15	Protein_coding	MIR30b_hsa.miR.30b.002129	MIR30b	miRNA	No_correlation	Inter		No	No	No
AC006946.15_ENSG00000235478	AC006946-15	Protein_coding	MIR31_hsa.miR.31.002279	MIR31	miRNA	No_correlation	Inter		No	No	No
AC006946.15_ENSG00000235478	AC006946-15	Protein_coding	MIR369.3p_hsa.miR.369.3p.000557	MIR369	miRNA	No_correlation	Inter		No	No	No
AC006946.15_ENSG00000235478	AC006946-15	Protein_coding	MIR373_hsa.miR.373.000561	MIR373	miRNA	No_correlation	Inter		No	No	No
AC006946.15_ENSG00000235478	AC006946-15	Protein_coding	MIR375_hsa.miR.375.000564	MIR375	miRNA	No_correlation	Inter		No	No	No
AC006946.15_ENSG00000235478	AC006946-15	Protein_coding	MIR377_hsa.miR.377.000566	MIR377	miRNA	No_correlation	Inter		No	No	No
AC006946.15_ENSG00000235478	AC006946-15	Protein_coding	MIR409.5p_hsa.miR.409.5p.002331	MIR409	miRNA	No_correlation	Inter		No	No	No
AC006946.15_ENSG00000235478	AC006946-15	Protein_coding	MIR411_hsa.miR.411.002238	MIR411	miRNA	No_correlation	Inter		No	No	No
AC006946.15_ENSG00000235478	AC006946-15	Protein_coding	MIR429_hsa.miR.429.001024	MIR429	miRNA	No_correlation	Inter		No	No	No
AC006946.15_ENSG00000235478	AC006946-15	Protein_coding	MIR432_hsa.miR.432.001026	MIR432	miRNA	No_correlation	Inter		No	No	No
AC006946.15_ENSG00000235478	AC006946-15	Protein_coding	MIR497_hsa.miR.497.002368	MIR497	miRNA	No_correlation	Inter		No	No	No
AC006946.15_ENSG00000235478	AC006946-15	Protein_coding	MIR500_hsa.miR.500.001046	MIR500	miRNA	No_correlation	Inter		No	No	No
AC006946.15_ENSG00000235478	AC006946-15	Protein_coding	MIR516b_hsa.miR.516b.001150	MIR516b	miRNA	No_correlation	Inter		No	No	No
AC006946.15_ENSG00000235478	AC006946-15	Protein_coding	MIR518f_hsa.miR.518f.002387	MIR518f	miRNA	No_correlation	Inter		No	No	No
AC006946.15_ENSG00000235478	AC006946-15	Protein_coding	MIR525.3p_hsa.miR.525.3p.002385	MIR525	miRNA	No_correlation	Inter		No	No	No
AC006946.15_ENSG00000235478	AC006946-15	Protein_coding	MIR542.5p_hsa.miR.542.5p.002240	MIR542	miRNA	No_correlation	Inter		No	No	No
AC006946.15_ENSG00000235478	AC006946-15	Protein_coding	MIR548H_hsa.miR.548H.002816	MIR548H	miRNA	No_correlation	Inter		No	No	No
AC006946.15_ENSG00000235478	AC006946-15	Protein_coding	MIR551b_hsa.miR.551b.002346	MIR551b	miRNA	No_correlation	Inter		No	No	No
AC006946.15_ENSG00000235478	AC006946-15	Protein_coding	MIR557_hsa.miR.557.001525	MIR557	miRNA	No_correlation	Inter		No	No	No
AC006946.15_ENSG00000235478	AC006946-15	Protein_coding	MIR569_hsa.miR.569.001536	MIR569	miRNA	No_correlation	Inter		No	No	No
AC006946.15_ENSG00000235478	AC006946-15	Protein_coding	MIR585_hsa.miR.585.001625	MIR585	miRNA	No_correlation	Inter		No	No	No
AC006946.15_ENSG00000235478	AC006946-15	Protein_coding	MIR588_hsa.miR.588.001542	MIR588	miRNA	CCC	Inter		No	No	No
AC006946.15_ENSG00000235478	AC006946-15	Protein_coding	MIR591_hsa.miR.591.001545	MIR591	miRNA	No_correlation	Inter		No	No	No
AC006946.15_ENSG00000235478	AC006946-15	Protein_coding	MIR593_hsa.miR.593.002411	MIR593	miRNA	No_correlation	Inter		No	No	No
AC006946.15_ENSG00000235478	AC006946-15	Protein_coding	MIR595_hsa.miR.595.001987	MIR595	miRNA	No_correlation	Inter		No	No	No
AC006946.15_ENSG00000235478	AC006946-15	Protein_coding	MIR599_hsa.miR.599.001554	MIR599	miRNA	No_correlation	Inter		No	No	No
AC006946.15_ENSG00000235478	AC006946-15	Protein_coding	MIR605_hsa.miR.605.001568	MIR605	miRNA	No_correlation	Inter		No	No	No
AC006946.15_ENSG00000235478	AC006946-15	Protein_coding	MIR622_hsa.miR.622.001553	MIR622	miRNA	No_correlation	Inter		No	No	No
AC006946.15_ENSG00000235478	AC006946-15	Protein_coding	MIR624_hsa.miR.624.001557	MIR624	miRNA	No_correlation	Inter		No	No	No
AC006946.15_ENSG00000235478	AC006946-15	Protein_coding	MIR626_hsa.miR.626.001559	MIR626	miRNA	No_correlation	Inter		No	No	No
AC006946.15_ENSG00000235478	AC006946-15	Protein_coding	MIR627_hsa.miR.627.001560	MIR627	miRNA	No_correlation	Inter		No	No	No
AC006946.15_ENSG00000235478	AC006946-15	Protein_coding	MIR633_hsa.miR.633.001574	MIR633	miRNA	No_correlation	Inter		No	No	No
AC006946.15_ENSG00000235478	AC006946-15	Protein_coding	MIR639_hsa.miR.639.001583	MIR639	miRNA	No_correlation	Inter		No	No	No
AC006946.15_ENSG00000235478	AC006946-15	Protein_coding	MIR646_hsa.miR.646.001599	MIR646	miRNA	No_correlation	Inter		No	No	No
AC006946.15_ENSG00000235478	AC006946-15	Protein_coding	MIR658_hsa.miR.658.001513	MIR658	miRNA	No_correlation	Inter		No	No	No
AC006946.15_ENSG00000235478	AC006946-15	Protein_coding	MIR668_hsa.miR.668.001992	MIR668	miRNA	No_correlation	Inter		No	No	No
AC006946.15_ENSG00000235478	AC006946-15	Protein_coding	MIR765_hsa.miR.765.002643	MIR765	miRNA	No_correlation	Inter		No	No	No
AC006946.15_ENSG00000235478	AC006946-15	Protein_coding	MIR767.3p_hsa.miR.767.3p.001995	MIR767	miRNA	No_correlation	Inter		No	No	No
AC006946.15_ENSG00000235478	AC006946-15	Protein_coding	MIR885.3p_hsa.miR.885.3p.002372	MIR885	miRNA	No_correlation	Inter		No	No	No
AC006946.15_ENSG00000235478	AC006946-15	Protein_coding	MIR922_hsa.miR.922.002152	MIR922	miRNA	No_correlation	Inter		No	No	No
AC006946.15_ENSG00000235478	AC006946-15	Protein_coding	MIR936_hsa.miR.936.002179	MIR936	miRNA	No_correlation	Inter		No	No	No
AC006946.15_ENSG00000235478	AC006946-15	Protein_coding	MIR96_hsa.miR.96.002140	MIR96	miRNA	CCC	Inter		No	No	No
AC006946.15_ENSG00000235478	AC006946-15	Protein_coding	MIXL1_ENSG00000185155	MIXL1	Transcription_factor	CCC	Inter		No	No	Yes
AC006946.15_ENSG00000235478	AC006946-15	Protein_coding	MKRN3_ENSG00000179455	MKRN3	Protein_coding	No_correlation	Intra		No	No	No
AC006946.15_ENSG00000235478	AC006946-15	Protein_coding	MLC1_ENSG00000100427	MLC1	Protein_coding	CCC	Intra		No	No	Yes
AC006946.15_ENSG00000235478	AC006946-15	Protein_coding	MLXIPL_ENSG00000009950	MLXIPL	Transcription_factor	No_correlation	Inter		No	No	Yes
AC006946.15_ENSG00000235478	AC006946-15	Protein_coding	MMP25_ENSG00000008516	MMP25	Protein_coding	No_correlation	Intra		No	No	No
AC006946.15_ENSG00000235478	AC006946-15	Protein_coding	MMP8_ENSG00000118113	MMP8	Protein_coding	No_correlation	Intra		No	No	No
AC006946.15_ENSG00000235478	AC006946-15	Protein_coding	MMP9_ENSG00000100985	MMP9	Protein_coding	No_correlation	Intra		No	No	No
AC006946.15_ENSG00000235478	AC006946-15	Protein_coding	MOG_ENSG00000204655	MOG	Protein_coding	CCC	Intra		No	No	No
AC006946.15_ENSG00000235478	AC006946-15	Protein_coding	MPEG1_ENSG00000197629	MPEG1	Protein_coding	CCC	Intra		No	No	Yes
AC006946.15_ENSG00000235478	AC006946-15	Protein_coding	MPO_ENSG00000005381	MPO	Protein_coding	CCC	Intra		No	No	No
AC006946.15_ENSG00000235478	AC006946-15	Protein_coding	MRC1L1_ENSG00000183748	MRC1L1	Protein_coding	No_correlation	Intra		No	No	No
AC006946.15_ENSG00000235478	AC006946-15	Protein_coding	MREG_ENSG00000118242	MREG	Protein_coding	No_correlation	Intra		No	No	No
AC006946.15_ENSG00000235478	AC006946-15	Protein_coding	MROH9_ENSG00000117501	MROH9	Protein_coding	No_correlation	Intra		No	No	No
AC006946.15_ENSG00000235478	AC006946-15	Protein_coding	MS4A1_ENSG00000156738	MS4A1	Protein_coding	No_correlation	Intra		No	No	No
AC006946.15_ENSG00000235478	AC006946-15	Protein_coding	MS4A4E_ENSG00000214787	MS4A4E	Protein_coding	CCC	Intra		No	No	No
AC006946.15_ENSG00000235478	AC006946-15	Protein_coding	MS4A6A_ENSG00000110077	MS4A6A	Protein_coding	CCC	Intra		No	No	No
AC006946.15_ENSG00000235478	AC006946-15	Protein_coding	MSLN_ENSG00000102854	MSLN	Protein_coding	CCC	Intra		No	No	No
AC006946.15_ENSG00000235478	AC006946-15	Protein_coding	MT1G_ENSG00000125144	MT1G	Protein_coding	CCC	Intra		No	No	No
AC006946.15_ENSG00000235478	AC006946-15	Protein_coding	MT1H_ENSG00000205358	MT1H	Protein_coding	CCC	Intra		No	No	No
AC006946.15_ENSG00000235478	AC006946-15	Protein_coding	MT3_ENSG00000087250	MT3	Protein_coding	No_correlation	Intra		No	No	No
AC006946.15_ENSG00000235478	AC006946-15	Protein_coding	MUC16_ENSG00000181143	MUC16	Protein_coding	No_correlation	Intra		No	No	No
AC006946.15_ENSG00000235478	AC006946-15	Protein_coding	MUC19_ENSG00000205592	MUC19	Protein_coding	No_correlation	Intra		No	No	No
AC006946.15_ENSG00000235478	AC006946-15	Protein_coding	MUC6_ENSG00000184956	MUC6	Protein_coding	No_correlation	Intra		No	No	No
AC006946.15_ENSG00000235478	AC006946-15	Protein_coding	MUSK_ENSG00000030304	MUSK	Protein_coding	CCC	Intra		No	No	No
AC006946.15_ENSG00000235478	AC006946-15	Protein_coding	MXRA5_ENSG00000101825	MXRA5	Protein_coding	CCC	Intra		No	No	No
AC006946.15_ENSG00000235478	AC006946-15	Protein_coding	MYB_ENSG00000118513	MYB	Transcription_factor	No_correlation	Inter		No	No	No
AC006946.15_ENSG00000235478	AC006946-15	Protein_coding	MYBPHL_ENSG00000221986	MYBPHL	Protein_coding	No_correlation	Intra		No	No	No
AC006946.15_ENSG00000235478	AC006946-15	Protein_coding	MYCBPAP_ENSG00000136449	MYCBPAP	Protein_coding	No_correlation	Intra		No	No	No
AC006946.15_ENSG00000235478	AC006946-15	Protein_coding	MYCL_ENSG00000116990	MYCL	Transcription_factor	No_correlation	Inter		No	No	No
AC006946.15_ENSG00000235478	AC006946-15	Protein_coding	MYEOV_ENSG00000172927	MYEOV	Protein_coding	No_correlation	Intra		No	No	No
AC006946.15_ENSG00000235478	AC006946-15	Protein_coding	MYF6_ENSG00000111046	MYF6	Transcription_factor	No_correlation	Inter		No	No	No
AC006946.15_ENSG00000235478	AC006946-15	Protein_coding	MYH6_ENSG00000197616	MYH6	Protein_coding	No_correlation	Intra		No	No	No
AC006946.15_ENSG00000235478	AC006946-15	Protein_coding	MYL1_ENSG00000168530	MYL1	Protein_coding	No_correlation	Intra		No	No	No
AC006946.15_ENSG00000235478	AC006946-15	Protein_coding	MYL4_ENSG00000198336	MYL4	Protein_coding	No_correlation	Intra		No	No	No
AC006946.15_ENSG00000235478	AC006946-15	Protein_coding	MYO1A_ENSG00000166866	MYO1A	Protein_coding	No_correlation	Intra		No	No	No
AC006946.15_ENSG00000235478	AC006946-15	Protein_coding	MYO1F_ENSG00000142347	MYO1F	Protein_coding	CCC	Intra		No	No	Yes
AC006946.15_ENSG00000235478	AC006946-15	Protein_coding	MYO1G_ENSG00000136286	MYO1G	Protein_coding	CCC	Intra		No	No	Yes
AC006946.15_ENSG00000235478	AC006946-15	Protein_coding	MYO3B_ENSG00000071909	MYO3B	Protein_coding	CCC	Intra		No	No	No
AC006946.15_ENSG00000235478	AC006946-15	Protein_coding	MYOC_ENSG00000034971	MYOC	Protein_coding	CCC	Intra		No	No	No
AC006946.15_ENSG00000235478	AC006946-15	Protein_coding	MYZAP_ENSG00000263155	MYZAP	Protein_coding	No_correlation	Intra		No	No	No
AC006946.15_ENSG00000235478	AC006946-15	Protein_coding	MZB1_ENSG00000170476	MZB1	Protein_coding	No_correlation	Intra		No	No	Yes
AC006946.15_ENSG00000235478	AC006946-15	Protein_coding	NAMPTL_ENSG00000229644	NAMPTL	Protein_coding	CCC	Intra		No	No	No
AC006946.15_ENSG00000235478	AC006946-15	Protein_coding	NCCRP1_ENSG00000188505	NCCRP1	Protein_coding	CCC	Intra		No	No	No
AC006946.15_ENSG00000235478	AC006946-15	Protein_coding	NCF1_ENSG00000158517	NCF1	Protein_coding	CCC	Intra		No	No	No
AC006946.15_ENSG00000235478	AC006946-15	Protein_coding	NCKAP1L_ENSG00000123338	NCKAP1L	Protein_coding	No_correlation	Intra		No	No	Yes
AC006946.15_ENSG00000235478	AC006946-15	Protein_coding	NCR1_ENSG00000189430	NCR1	Protein_coding	CCC	Intra		No	No	No
AC006946.15_ENSG00000235478	AC006946-15	Protein_coding	NCR3_ENSG00000204475	NCR3	Protein_coding	No_correlation	Intra		No	No	No
AC006946.15_ENSG00000235478	AC006946-15	Protein_coding	NDC80_ENSG00000080986	NDC80	Protein_coding	No_correlation	Intra		No	No	No
AC006946.15_ENSG00000235478	AC006946-15	Protein_coding	NDST3_ENSG00000164100	NDST3	Protein_coding	No_correlation	Intra		No	No	No
AC006946.15_ENSG00000235478	AC006946-15	Protein_coding	NEB_ENSG00000183091	NEB	Protein_coding	No_correlation	Intra		No	No	No
AC006946.15_ENSG00000235478	AC006946-15	Protein_coding	NECAB2_ENSG00000103154	NECAB2	Protein_coding	CCC	Intra		No	No	No
AC006946.15_ENSG00000235478	AC006946-15	Protein_coding	NEK5_ENSG00000197168	NEK5	Protein_coding	CCC	Intra		No	No	Yes
AC006946.15_ENSG00000235478	AC006946-15	Protein_coding	NELL2_ENSG00000184613	NELL2	Protein_coding	No_correlation	Intra		No	No	No
AC006946.15_ENSG00000235478	AC006946-15	Protein_coding	NFAM1_ENSG00000235568	NFAM1	Protein_coding	CCC	Intra		No	No	No
AC006946.15_ENSG00000235478	AC006946-15	Protein_coding	NHLRC4_ENSG00000257108	NHLRC4	Protein_coding	No_correlation	Intra		No	No	No
AC006946.15_ENSG00000235478	AC006946-15	Protein_coding	NIPAL1_ENSG00000163293	NIPAL1	Protein_coding	CCC	Intra		No	No	No
AC006946.15_ENSG00000235478	AC006946-15	Protein_coding	NKAIN2_ENSG00000188580	NKAIN2	Protein_coding	No_correlation	Intra		No	No	No
AC006946.15_ENSG00000235478	AC006946-15	Protein_coding	NKG7_ENSG00000105374	NKG7	Protein_coding	No_correlation	Intra		No	No	No
AC006946.15_ENSG00000235478	AC006946-15	Protein_coding	NKX2-3_ENSG00000119919	NKX2-3	Transcription_factor	No_correlation	Inter		No	No	No
AC006946.15_ENSG00000235478	AC006946-15	Protein_coding	NLRP11_ENSG00000179873	NLRP11	Protein_coding	No_correlation	Intra		No	No	No
AC006946.15_ENSG00000235478	AC006946-15	Protein_coding	NLRP14_ENSG00000158077	NLRP14	Protein_coding	No_correlation	Intra		No	No	Yes
AC006946.15_ENSG00000235478	AC006946-15	Protein_coding	NLRP2_ENSG00000022556	NLRP2	Protein_coding	CCC	Intra		No	No	No
AC006946.15_ENSG00000235478	AC006946-15	Protein_coding	NLRP3_ENSG00000162711	NLRP3	Protein_coding	No_correlation	Intra		No	No	Yes
AC006946.15_ENSG00000235478	AC006946-15	Protein_coding	NLRP6_ENSG00000174885	NLRP6	Protein_coding	No_correlation	Intra		No	No	No
AC006946.15_ENSG00000235478	AC006946-15	Protein_coding	NLRP7_ENSG00000167634	NLRP7	Protein_coding	No_correlation	Intra		No	No	No
AC006946.15_ENSG00000235478	AC006946-15	Protein_coding	NLRP9_ENSG00000185792	NLRP9	Protein_coding	CTRL+CCC	Intra		No	No	No
AC006946.15_ENSG00000235478	AC006946-15	Protein_coding	NME8_ENSG00000086288	NME8	Protein_coding	No_correlation	Intra		No	No	No
AC006946.15_ENSG00000235478	AC006946-15	Protein_coding	NMNAT2_ENSG00000157064	NMNAT2	Protein_coding	CCC	Intra		No	No	No
AC006946.15_ENSG00000235478	AC006946-15	Protein_coding	NPAS4_ENSG00000174576	NPAS4	Transcription_factor	No_correlation	Inter		No	No	No
AC006946.15_ENSG00000235478	AC006946-15	Protein_coding	NPFFR2_ENSG00000056291	NPFFR2	Protein_coding	No_correlation	Intra		No	No	Yes
AC006946.15_ENSG00000235478	AC006946-15	Protein_coding	NPPB_ENSG00000120937	NPPB	Protein_coding	CCC	Intra		No	No	Yes
AC006946.15_ENSG00000235478	AC006946-15	Protein_coding	NPPC_ENSG00000163273	NPPC	Protein_coding	No_correlation	Intra		No	No	No
AC006946.15_ENSG00000235478	AC006946-15	Protein_coding	NPTX2_ENSG00000106236	NPTX2	Protein_coding	CCC	Intra		No	No	Yes
AC006946.15_ENSG00000235478	AC006946-15	Protein_coding	NPY4R_ENSG00000204174	NPY4R	Protein_coding	No_correlation	Intra		No	No	No
AC006946.15_ENSG00000235478	AC006946-15	Protein_coding	NR4A1_ENSG00000123358	NR4A1	Transcription_factor	No_correlation	Inter		No	No	No
AC006946.15_ENSG00000235478	AC006946-15	Protein_coding	NR4A3_ENSG00000119508	NR4A3	Transcription_factor	No_correlation	Inter		No	No	Yes
AC006946.15_ENSG00000235478	AC006946-15	Protein_coding	NRK_ENSG00000123572	NRK	Protein_coding	No_correlation	Intra		No	No	No
AC006946.15_ENSG00000235478	AC006946-15	Protein_coding	NRTN_ENSG00000171119	NRTN	Protein_coding	No_correlation	Intra		No	No	No
AC006946.15_ENSG00000235478	AC006946-15	Protein_coding	NSG1_ENSG00000168824	NSG1	Protein_coding	No_correlation	Intra		No	No	No
AC006946.15_ENSG00000235478	AC006946-15	Protein_coding	NSG2_ENSG00000170091	NSG2	Protein_coding	No_correlation	Intra		No	No	No
AC006946.15_ENSG00000235478	AC006946-15	Protein_coding	NT5DC2_ENSG00000168268	NT5DC2	Protein_coding	CCC	Intra		No	No	No
AC006946.15_ENSG00000235478	AC006946-15	Protein_coding	NTN1_ENSG00000065320	NTN1	Protein_coding	CCC	Intra		No	No	No
AC006946.15_ENSG00000235478	AC006946-15	Protein_coding	NTN5_ENSG00000142233	NTN5	Protein_coding	No_correlation	Intra		No	No	No
AC006946.15_ENSG00000235478	AC006946-15	Protein_coding	NUGGC_ENSG00000189233	NUGGC	Protein_coding	No_correlation	Intra		No	No	Yes
AC006946.15_ENSG00000235478	AC006946-15	Protein_coding	NUP210_ENSG00000132182	NUP210	Protein_coding	No_correlation	Intra		No	No	No
AC006946.15_ENSG00000235478	AC006946-15	Protein_coding	NYAP2_ENSG00000144460	NYAP2	Protein_coding	CCC	Intra		No	No	No
AC006946.15_ENSG00000235478	AC006946-15	Protein_coding	OCLN_ENSG00000197822	OCLN	Protein_coding	No_correlation	Intra		No	No	No
AC006946.15_ENSG00000235478	AC006946-15	Protein_coding	OR1Q1_ENSG00000165202	OR1Q1	Protein_coding	No_correlation	Intra		No	No	No
AC006946.15_ENSG00000235478	AC006946-15	Protein_coding	OR2H2_ENSG00000204657	OR2H2	Protein_coding	No_correlation	Intra		No	No	No
AC006946.15_ENSG00000235478	AC006946-15	Protein_coding	ORM2_ENSG00000228278	ORM2	Protein_coding	No_correlation	Intra		No	No	No
AC006946.15_ENSG00000235478	AC006946-15	Protein_coding	OTOGL_ENSG00000165899	OTOGL	Protein_coding	No_correlation	Intra		No	No	No
AC006946.15_ENSG00000235478	AC006946-15	Protein_coding	OXGR1_ENSG00000165621	OXGR1	Protein_coding	CCC	Intra		No	No	Yes
AC006946.15_ENSG00000235478	AC006946-15	Protein_coding	P2RY10_ENSG00000078589	P2RY10	Protein_coding	No_correlation	Intra		No	No	No
AC006946.15_ENSG00000235478	AC006946-15	Protein_coding	P2RY12_ENSG00000169313	P2RY12	Protein_coding	CCC	Intra		No	No	Yes
AC006946.15_ENSG00000235478	AC006946-15	Protein_coding	P2RY13_ENSG00000181631	P2RY13	Protein_coding	CCC	Intra		No	No	No
AC006946.15_ENSG00000235478	AC006946-15	Protein_coding	P2RY2_ENSG00000175591	P2RY2	Protein_coding	No_correlation	Intra		No	No	Yes
AC006946.15_ENSG00000235478	AC006946-15	Protein_coding	PAH_ENSG00000171759	PAH	Protein_coding	No_correlation	Intra		No	No	No
AC006946.15_ENSG00000235478	AC006946-15	Protein_coding	PAPLN_ENSG00000100767	PAPLN	Protein_coding	No_correlation	Intra		No	No	Yes
AC006946.15_ENSG00000235478	AC006946-15	Protein_coding	PARP15_ENSG00000173200	PARP15	Protein_coding	No_correlation	Intra		No	No	Yes
AC006946.15_ENSG00000235478	AC006946-15	Protein_coding	PARP8_ENSG00000151883	PARP8	Protein_coding	No_correlation	Intra		No	No	No
AC006946.15_ENSG00000235478	AC006946-15	Protein_coding	PARVG_ENSG00000138964	PARVG	Protein_coding	No_correlation	Intra		No	No	No
AC006946.15_ENSG00000235478	AC006946-15	Protein_coding	PATL2_ENSG00000229474	PATL2	Protein_coding	No_correlation	Intra		No	No	Yes
AC006946.15_ENSG00000235478	AC006946-15	Protein_coding	PAX5_ENSG00000196092	PAX5	Transcription_factor	No_correlation	Inter		No	No	Yes
AC006946.15_ENSG00000235478	AC006946-15	Protein_coding	PBX4_ENSG00000105717	PBX4	Transcription_factor	No_correlation	Inter		No	No	No
AC006946.15_ENSG00000235478	AC006946-15	Protein_coding	PCDH20_ENSG00000197991	PCDH20	Protein_coding	CCC	Intra		No	No	Yes
AC006946.15_ENSG00000235478	AC006946-15	Protein_coding	PCED1B_ENSG00000179715	PCED1B	Protein_coding	No_correlation	Intra		No	No	Yes
AC006946.15_ENSG00000235478	AC006946-15	Protein_coding	PCK1_ENSG00000124253	PCK1	Protein_coding	No_correlation	Intra		No	No	No
AC006946.15_ENSG00000235478	AC006946-15	Protein_coding	PCNXL2_ENSG00000135749	PCNXL2	Protein_coding	No_correlation	Intra		No	No	No
AC006946.15_ENSG00000235478	AC006946-15	Protein_coding	PCYT1B_ENSG00000102230	PCYT1B	Protein_coding	No_correlation	Intra		No	No	No
AC006946.15_ENSG00000235478	AC006946-15	Protein_coding	PDE4D_ENSG00000113448	PDE4D	Protein_coding	No_correlation	Intra		No	No	Yes
AC006946.15_ENSG00000235478	AC006946-15	Protein_coding	PDE6G_ENSG00000185527	PDE6G	Protein_coding	CCC	Intra		No	No	No
AC006946.15_ENSG00000235478	AC006946-15	Protein_coding	PDE8B_ENSG00000113231	PDE8B	Protein_coding	No_correlation	Intra		No	No	No
AC006946.15_ENSG00000235478	AC006946-15	Protein_coding	PENK_ENSG00000181195	PENK	Protein_coding	No_correlation	Intra		No	No	Yes
AC006946.15_ENSG00000235478	AC006946-15	Protein_coding	PHACTR3_ENSG00000087495	PHACTR3	Protein_coding	No_correlation	Intra		No	No	No
AC006946.15_ENSG00000235478	AC006946-15	Protein_coding	PI15_ENSG00000137558	PI15	Protein_coding	CCC	Intra		No	No	No
AC006946.15_ENSG00000235478	AC006946-15	Protein_coding	PIK3C2G_ENSG00000139144	PIK3C2G	Protein_coding	CCC	Intra		No	No	No
AC006946.15_ENSG00000235478	AC006946-15	Protein_coding	PIK3CG_ENSG00000105851	PIK3CG	Protein_coding	No_correlation	Intra		No	No	No
AC006946.15_ENSG00000235478	AC006946-15	Protein_coding	PIK3IP1_ENSG00000100100	PIK3IP1	Protein_coding	No_correlation	Intra		No	No	No
AC006946.15_ENSG00000235478	AC006946-15	Protein_coding	PIK3R5_ENSG00000141506	PIK3R5	Protein_coding	CCC	Intra		No	No	Yes
AC006946.15_ENSG00000235478	AC006946-15	Protein_coding	PIK3R6_ENSG00000174083	PIK3R6	Protein_coding	No_correlation	Intra		No	No	Yes
AC006946.15_ENSG00000235478	AC006946-15	Protein_coding	PILRA_ENSG00000085514	PILRA	Protein_coding	CCC	Intra		No	No	No
AC006946.15_ENSG00000235478	AC006946-15	Protein_coding	PIM1_ENSG00000137193	PIM1	Protein_coding	No_correlation	Intra		No	No	No
AC006946.15_ENSG00000235478	AC006946-15	Protein_coding	PIM2_ENSG00000102096	PIM2	Protein_coding	No_correlation	Intra		No	No	No
AC006946.15_ENSG00000235478	AC006946-15	Protein_coding	PIRT_ENSG00000233670	PIRT	Protein_coding	No_correlation	Intra		No	No	No
AC006946.15_ENSG00000235478	AC006946-15	Protein_coding	PKIB_ENSG00000135549	PKIB	Protein_coding	No_correlation	Intra		No	No	No
AC006946.15_ENSG00000235478	AC006946-15	Protein_coding	PLA2G12B_ENSG00000138308	PLA2G12B	Protein_coding	CCC	Intra		No	No	No
AC006946.15_ENSG00000235478	AC006946-15	Protein_coding	PLA2G2D_ENSG00000117215	PLA2G2D	Protein_coding	No_correlation	Intra		No	No	No
AC006946.15_ENSG00000235478	AC006946-15	Protein_coding	PLA2G7_ENSG00000146070	PLA2G7	Protein_coding	No_correlation	Intra		No	No	Yes
AC006946.15_ENSG00000235478	AC006946-15	Protein_coding	PLAC8_ENSG00000145287	PLAC8	Protein_coding	No_correlation	Intra		No	No	Yes
AC006946.15_ENSG00000235478	AC006946-15	Protein_coding	PLCH2_ENSG00000149527	PLCH2	Protein_coding	No_correlation	Intra		No	No	No
AC006946.15_ENSG00000235478	AC006946-15	Protein_coding	PLD4_ENSG00000166428	PLD4	Protein_coding	CCC	Intra		No	No	No
AC006946.15_ENSG00000235478	AC006946-15	Protein_coding	PNLDC1_ENSG00000146453	PNLDC1	Protein_coding	CCC	Intra		No	No	No
AC006946.15_ENSG00000235478	AC006946-15	Protein_coding	PNOC_ENSG00000168081	PNOC	Protein_coding	No_correlation	Intra		No	No	No
AC006946.15_ENSG00000235478	AC006946-15	Protein_coding	PNRC2_ENSG00000215700	PNRC2	Protein_coding	No_correlation	Intra		No	No	No
AC006946.15_ENSG00000235478	AC006946-15	Protein_coding	POU2AF1_ENSG00000110777	POU2AF1	Transcription_factor	No_correlation	Inter		No	No	No
AC006946.15_ENSG00000235478	AC006946-15	Protein_coding	POU2F2_ENSG00000028277	POU2F2	Transcription_factor	CCC	Inter		No	No	No
AC006946.15_ENSG00000235478	AC006946-15	Protein_coding	PPAPDC1A_ENSG00000203805	PPAPDC1A	Protein_coding	No_correlation	Intra		No	No	No
AC006946.15_ENSG00000235478	AC006946-15	Protein_coding	PPIAL4G_ENSG00000236334	PPIAL4G	Protein_coding	No_correlation	Intra		No	No	No
AC006946.15_ENSG00000235478	AC006946-15	Protein_coding	PPP2R2B_ENSG00000156475	PPP2R2B	Protein_coding	No_correlation	Intra		No	No	Yes
AC006946.15_ENSG00000235478	AC006946-15	Protein_coding	PRAM1_ENSG00000133246	PRAM1	Protein_coding	CCC	Intra		No	No	No
AC006946.15_ENSG00000235478	AC006946-15	Protein_coding	PRDM1_ENSG00000057657	PRDM1	Transcription_factor	No_correlation	Inter		No	No	No
AC006946.15_ENSG00000235478	AC006946-15	Protein_coding	PRED60_ENSG00000267883	PRED60	Protein_coding	No_correlation	Intra		No	No	No
AC006946.15_ENSG00000235478	AC006946-15	Protein_coding	PRELP_ENSG00000188783	PRELP	Protein_coding	No_correlation	Intra		No	No	No
AC006946.15_ENSG00000235478	AC006946-15	Protein_coding	PRF1_ENSG00000180644	PRF1	Protein_coding	No_correlation	Intra		No	No	Yes
AC006946.15_ENSG00000235478	AC006946-15	Protein_coding	PRKCB_ENSG00000166501	PRKCB	Protein_coding	No_correlation	Intra		No	No	No
AC006946.15_ENSG00000235478	AC006946-15	Protein_coding	PRKCQ_ENSG00000065675	PRKCQ	Protein_coding	No_correlation	Intra		No	No	Yes
AC006946.15_ENSG00000235478	AC006946-15	Protein_coding	PRKCQ-AS1_ENSG00000237943	PRKCQ-AS1	lncRNA	No_correlation	Inter		No	No	No
AC006946.15_ENSG00000235478	AC006946-15	Protein_coding	PRKG2_ENSG00000138669	PRKG2	Protein_coding	CCC	Intra		No	No	No
AC006946.15_ENSG00000235478	AC006946-15	Protein_coding	PRMT8_ENSG00000111218	PRMT8	Protein_coding	No_correlation	Intra		No	No	No
AC006946.15_ENSG00000235478	AC006946-15	Protein_coding	PROK1_ENSG00000143125	PROK1	Protein_coding	No_correlation	Intra		No	No	No
AC006946.15_ENSG00000235478	AC006946-15	Protein_coding	PRSS1_ENSG00000204983	PRSS1	Protein_coding	No_correlation	Intra		No	No	No
AC006946.15_ENSG00000235478	AC006946-15	Protein_coding	PRSS45_ENSG00000188086	PRSS45	Protein_coding	No_correlation	Intra		No	No	No
AC006946.15_ENSG00000235478	AC006946-15	Protein_coding	PSCA_ENSG00000167653	PSCA	Protein_coding	CCC	Intra		No	No	No
AC006946.15_ENSG00000235478	AC006946-15	Protein_coding	PSD4_ENSG00000125637	PSD4	Protein_coding	No_correlation	Intra		No	No	Yes
AC006946.15_ENSG00000235478	AC006946-15	Protein_coding	PSTPIP1_ENSG00000140368	PSTPIP1	Protein_coding	No_correlation	Intra		No	No	Yes
AC006946.15_ENSG00000235478	AC006946-15	Protein_coding	PSTPIP2_ENSG00000152229	PSTPIP2	Protein_coding	CCC	Intra		No	No	Yes
AC006946.15_ENSG00000235478	AC006946-15	Protein_coding	PTAFR_ENSG00000169403	PTAFR	Protein_coding	CCC	Intra		No	No	Yes
AC006946.15_ENSG00000235478	AC006946-15	Protein_coding	PTGDR_ENSG00000168229	PTGDR	Protein_coding	No_correlation	Intra		No	No	No
AC006946.15_ENSG00000235478	AC006946-15	Protein_coding	PTGER2_ENSG00000125384	PTGER2	Protein_coding	CCC	Intra		No	No	Yes
AC006946.15_ENSG00000235478	AC006946-15	Protein_coding	PTGER3_ENSG00000050628	PTGER3	Protein_coding	No_correlation	Intra		No	No	No
AC006946.15_ENSG00000235478	AC006946-15	Protein_coding	PTGFR_ENSG00000122420	PTGFR	Protein_coding	No_correlation	Intra		No	No	Yes
AC006946.15_ENSG00000235478	AC006946-15	Protein_coding	PTPN22_ENSG00000134242	PTPN22	Protein_coding	No_correlation	Intra		No	No	Yes
AC006946.15_ENSG00000235478	AC006946-15	Protein_coding	PTPN6_ENSG00000111679	PTPN6	Protein_coding	CCC	Intra		No	No	Yes
AC006946.15_ENSG00000235478	AC006946-15	Protein_coding	PTPN7_ENSG00000143851	PTPN7	Protein_coding	No_correlation	Intra		No	No	Yes
AC006946.15_ENSG00000235478	AC006946-15	Protein_coding	PTPRC_ENSG00000081237	PTPRC	Protein_coding	No_correlation	Intra		No	No	Yes
AC006946.15_ENSG00000235478	AC006946-15	Protein_coding	PTPRCAP_ENSG00000213402	PTPRCAP	Protein_coding	No_correlation	Intra		No	No	Yes
AC006946.15_ENSG00000235478	AC006946-15	Protein_coding	PTPRH_ENSG00000080031	PTPRH	Protein_coding	CCC	Intra		No	No	No
AC006946.15_ENSG00000235478	AC006946-15	Protein_coding	PTRH1_ENSG00000187024	PTRH1	Protein_coding	No_correlation	Intra		No	No	No
AC006946.15_ENSG00000235478	AC006946-15	Protein_coding	PTX3_ENSG00000163661	PTX3	Protein_coding	No_correlation	Intra		No	No	No
AC006946.15_ENSG00000235478	AC006946-15	Protein_coding	PYCARD_ENSG00000103490	PYCARD	Protein_coding	CCC	Intra		No	No	No
AC006946.15_ENSG00000235478	AC006946-15	Protein_coding	PYHIN1_ENSG00000163564	PYHIN1	Protein_coding	No_correlation	Intra		No	No	No
AC006946.15_ENSG00000235478	AC006946-15	Protein_coding	RAB15_ENSG00000139998	RAB15	Protein_coding	No_correlation	Intra		No	No	No
AC006946.15_ENSG00000235478	AC006946-15	Protein_coding	RAB27B_ENSG00000041353	RAB27B	Protein_coding	CCC	Intra		No	No	No
AC006946.15_ENSG00000235478	AC006946-15	Protein_coding	RAB37_ENSG00000172794	RAB37	Protein_coding	No_correlation	Intra		No	No	Yes
AC006946.15_ENSG00000235478	AC006946-15	Protein_coding	RAB39A_ENSG00000179331	RAB39A	Protein_coding	CCC	Intra		No	No	No
AC006946.15_ENSG00000235478	AC006946-15	Protein_coding	RAB39B_ENSG00000155961	RAB39B	Protein_coding	No_correlation	Intra		No	No	No
AC006946.15_ENSG00000235478	AC006946-15	Protein_coding	RAB3B_ENSG00000169213	RAB3B	Protein_coding	CTRL+CCC	Intra		No	No	No
AC006946.15_ENSG00000235478	AC006946-15	Protein_coding	RAB3C_ENSG00000152932	RAB3C	Protein_coding	CCC	Intra		No	No	Yes
AC006946.15_ENSG00000235478	AC006946-15	Protein_coding	RAC2_ENSG00000128340	RAC2	Protein_coding	No_correlation	Intra		No	No	No
AC006946.15_ENSG00000235478	AC006946-15	Protein_coding	RAMP1_ENSG00000132329	RAMP1	Protein_coding	CCC	Intra		No	No	No
AC006946.15_ENSG00000235478	AC006946-15	Protein_coding	RAP1GAP2_ENSG00000132359	RAP1GAP2	Protein_coding	No_correlation	Intra		No	No	Yes
AC006946.15_ENSG00000235478	AC006946-15	Protein_coding	RAPSN_ENSG00000165917	RAPSN	Protein_coding	No_correlation	Intra		No	No	No
AC006946.15_ENSG00000235478	AC006946-15	Protein_coding	RARRES1_ENSG00000118849	RARRES1	Protein_coding	CCC	Intra		No	No	Yes
AC006946.15_ENSG00000235478	AC006946-15	Protein_coding	RARRES3_ENSG00000133321	RARRES3	Protein_coding	CCC	Intra		No	No	Yes
AC006946.15_ENSG00000235478	AC006946-15	Protein_coding	RASAL3_ENSG00000105122	RASAL3	Protein_coding	No_correlation	Intra		No	No	No
AC006946.15_ENSG00000235478	AC006946-15	Protein_coding	RASGRF1_ENSG00000058335	RASGRF1	Protein_coding	No_correlation	Intra		No	No	Yes
AC006946.15_ENSG00000235478	AC006946-15	Protein_coding	RASSF6_ENSG00000169435	RASSF6	Protein_coding	No_correlation	Intra		No	No	No
AC006946.15_ENSG00000235478	AC006946-15	Protein_coding	RBP4_ENSG00000138207	RBP4	Protein_coding	No_correlation	Intra		No	No	No
AC006946.15_ENSG00000235478	AC006946-15	Protein_coding	RBP5_ENSG00000139194	RBP5	Protein_coding	No_correlation	Intra		No	No	No
AC006946.15_ENSG00000235478	AC006946-15	Protein_coding	RBPMS2_ENSG00000166831	RBPMS2	Protein_coding	CCC	Intra		No	No	Yes
AC006946.15_ENSG00000235478	AC006946-15	Protein_coding	RCVRN_ENSG00000109047	RCVRN	Protein_coding	CCC	Intra		No	No	No
AC006946.15_ENSG00000235478	AC006946-15	Protein_coding	RDM1_ENSG00000187456	RDM1	Protein_coding	No_correlation	Intra		No	No	No
AC006946.15_ENSG00000235478	AC006946-15	Protein_coding	RFPL2_ENSG00000128253	RFPL2	Protein_coding	CCC	Intra		No	No	No
AC006946.15_ENSG00000235478	AC006946-15	Protein_coding	RFX8_ENSG00000196460	RFX8	Transcription_factor	No_correlation	Inter		No	No	No
AC006946.15_ENSG00000235478	AC006946-15	Protein_coding	RGS1_ENSG00000090104	RGS1	Protein_coding	No_correlation	Intra		No	No	Yes
AC006946.15_ENSG00000235478	AC006946-15	Protein_coding	RGS10_ENSG00000148908	RGS10	Protein_coding	No_correlation	Intra		No	No	No
AC006946.15_ENSG00000235478	AC006946-15	Protein_coding	RGS18_ENSG00000150681	RGS18	Protein_coding	No_correlation	Intra		No	No	No
AC006946.15_ENSG00000235478	AC006946-15	Protein_coding	RGS9_ENSG00000108370	RGS9	Protein_coding	No_correlation	Intra		No	No	No
AC006946.15_ENSG00000235478	AC006946-15	Protein_coding	RHAG_ENSG00000112077	RHAG	Protein_coding	CCC	Intra		No	No	No
AC006946.15_ENSG00000235478	AC006946-15	Protein_coding	RHBDL3_ENSG00000141314	RHBDL3	Protein_coding	No_correlation	Intra		No	No	No
AC006946.15_ENSG00000235478	AC006946-15	Protein_coding	RHOD_ENSG00000173156	RHOD	Protein_coding	No_correlation	Intra		No	No	Yes
AC006946.15_ENSG00000235478	AC006946-15	Protein_coding	RHOH_ENSG00000168421	RHOH	Protein_coding	No_correlation	Intra		No	No	Yes
AC006946.15_ENSG00000235478	AC006946-15	Protein_coding	RIMBP3B_ENSG00000196934	RIMBP3B	Protein_coding	No_correlation	Intra		No	No	No
AC006946.15_ENSG00000235478	AC006946-15	Protein_coding	RIMS1_ENSG00000079841	RIMS1	Protein_coding	No_correlation	Intra		No	No	No
AC006946.15_ENSG00000235478	AC006946-15	Protein_coding	RLN2_ENSG00000107014	RLN2	Protein_coding	No_correlation	Intra		No	No	No
AC006946.15_ENSG00000235478	AC006946-15	Protein_coding	RLTPR_ENSG00000159753	RLTPR	Protein_coding	No_correlation	Intra		No	No	No
AC006946.15_ENSG00000235478	AC006946-15	Protein_coding	RNASE6_ENSG00000169413	RNASE6	Protein_coding	No_correlation	Intra		No	No	No
AC006946.15_ENSG00000235478	AC006946-15	Protein_coding	RNASET2_ENSG00000026297	RNASET2	Protein_coding	No_correlation	Intra		No	No	No
AC006946.15_ENSG00000235478	AC006946-15	Protein_coding	RNF122_ENSG00000133874	RNF122	Protein_coding	No_correlation	Intra		No	No	No
AC006946.15_ENSG00000235478	AC006946-15	Protein_coding	RNF222_ENSG00000189051	RNF222	Protein_coding	No_correlation	Intra		No	No	No
AC006946.15_ENSG00000235478	AC006946-15	Protein_coding	RP11-1026M7.2_ENSG00000249109	RP11-1026M7-2	Protein_coding	No_correlation	Intra		No	No	No
AC006946.15_ENSG00000235478	AC006946-15	Protein_coding	RP11-12J10.3_ENSG00000258539	RP11-12J10-3	Protein_coding	No_correlation	Intra		No	No	No
AC006946.15_ENSG00000235478	AC006946-15	Protein_coding	RP11-131H24.4_ENSG00000258987	RP11-131H24-4	Protein_coding	No_correlation	Intra		No	No	No
AC006946.15_ENSG00000235478	AC006946-15	Protein_coding	RP11-204N11.1_ENSG00000258869	RP11-204N11-1	Protein_coding	No_correlation	Intra		No	No	No
AC006946.15_ENSG00000235478	AC006946-15	Protein_coding	RP11-222K16.2_ENSG00000272282	RP11-222K16-2	lncRNA	No_correlation	Inter		No	No	No
AC006946.15_ENSG00000235478	AC006946-15	Protein_coding	RP11-290F20.3_ENSG00000224397	RP11-290F20-3	lncRNA	CCC	Inter		No	No	No
AC006946.15_ENSG00000235478	AC006946-15	Protein_coding	RP11-357H14.17_ENSG00000272763	RP11-357H14-17	lncRNA	No_correlation	Inter		No	No	No
AC006946.15_ENSG00000235478	AC006946-15	Protein_coding	RP11-366L20.2_ENSG00000197301	RP11-366L20-2	Protein_coding	No_correlation	Intra		No	No	No
AC006946.15_ENSG00000235478	AC006946-15	Protein_coding	RP11-434D9.1_ENSG00000249364	RP11-434D9-1	lncRNA	CCC	Inter		No	No	No
AC006946.15_ENSG00000235478	AC006946-15	Protein_coding	RP11-451M19.3_ENSG00000203876	RP11-451M19-3	Protein_coding	No_correlation	Intra		No	No	No
AC006946.15_ENSG00000235478	AC006946-15	Protein_coding	RP11-533O20.2_ENSG00000223946	RP11-533O20-2	lncRNA	No_correlation	Inter		No	No	No
AC006946.15_ENSG00000235478	AC006946-15	Protein_coding	RP11-621L6.3_ENSG00000273321	RP11-621L6-3	lncRNA	No_correlation	Inter		No	No	No
AC006946.15_ENSG00000235478	AC006946-15	Protein_coding	RP11-644F5.10_ENSG00000258311	RP11-644F5-10	Protein_coding	No_correlation	Intra		No	No	No
AC006946.15_ENSG00000235478	AC006946-15	Protein_coding	RP11-6L6.2_ENSG00000250673	RP11-6L6-2	Protein_coding	No_correlation	Intra		No	No	No
AC006946.15_ENSG00000235478	AC006946-15	Protein_coding	RP11-766F14.2_ENSG00000248713	RP11-766F14-2	Protein_coding	CCC	Intra		No	No	No
AC006946.15_ENSG00000235478	AC006946-15	Protein_coding	RP11-796G6.2_ENSG00000258512	RP11-796G6-2	Protein_coding	No_correlation	Intra		No	No	No
AC006946.15_ENSG00000235478	AC006946-15	Protein_coding	RP11-986E7.7_ENSG00000273259	RP11-986E7-7	Protein_coding	CCC	Intra		No	No	No
AC006946.15_ENSG00000235478	AC006946-15	Protein_coding	RRAD_ENSG00000166592	RRAD	Protein_coding	No_correlation	Intra		No	No	No
AC006946.15_ENSG00000235478	AC006946-15	Protein_coding	RTKN2_ENSG00000182010	RTKN2	Protein_coding	CCC	Intra		No	No	No
AC006946.15_ENSG00000235478	AC006946-15	Protein_coding	RTN1_ENSG00000139970	RTN1	Protein_coding	No_correlation	Intra		No	No	Yes
AC006946.15_ENSG00000235478	AC006946-15	Protein_coding	RTN4RL1_ENSG00000185924	RTN4RL1	Protein_coding	No_correlation	Intra		No	No	Yes
AC006946.15_ENSG00000235478	AC006946-15	Protein_coding	RUFY4_ENSG00000188282	RUFY4	Protein_coding	CCC	Intra		No	No	No
AC006946.15_ENSG00000235478	AC006946-15	Protein_coding	RUNX2_ENSG00000124813	RUNX2	Transcription_factor	No_correlation	Inter		No	No	No
AC006946.15_ENSG00000235478	AC006946-15	Protein_coding	RUNX3_ENSG00000020633	RUNX3	Transcription_factor	No_correlation	Inter		No	No	Yes
AC006946.15_ENSG00000235478	AC006946-15	Protein_coding	S100A3_ENSG00000188015	S100A3	Protein_coding	No_correlation	Intra		No	No	No
AC006946.15_ENSG00000235478	AC006946-15	Protein_coding	S100Z_ENSG00000171643	S100Z	Protein_coding	CCC	Intra		No	No	No
AC006946.15_ENSG00000235478	AC006946-15	Protein_coding	S1PR4_ENSG00000125910	S1PR4	Protein_coding	No_correlation	Intra		No	No	Yes
AC006946.15_ENSG00000235478	AC006946-15	Protein_coding	SAA1_ENSG00000173432	SAA1	Protein_coding	No_correlation	Intra		No	No	No
AC006946.15_ENSG00000235478	AC006946-15	Protein_coding	SACS-AS1_ENSG00000229558	SACS-AS1	lncRNA	No_correlation	Inter		No	No	No
AC006946.15_ENSG00000235478	AC006946-15	Protein_coding	SALL1_ENSG00000103449	SALL1	Transcription_factor	No_correlation	Inter		No	No	Yes
AC006946.15_ENSG00000235478	AC006946-15	Protein_coding	SAMD3_ENSG00000164483	SAMD3	Protein_coding	No_correlation	Intra		No	No	Yes
AC006946.15_ENSG00000235478	AC006946-15	Protein_coding	SAMSN1_ENSG00000155307	SAMSN1	Protein_coding	No_correlation	Intra		No	No	Yes
AC006946.15_ENSG00000235478	AC006946-15	Protein_coding	SASH3_ENSG00000122122	SASH3	Protein_coding	No_correlation	Intra		No	No	No
AC006946.15_ENSG00000235478	AC006946-15	Protein_coding	SBK2_ENSG00000187550	SBK2	Protein_coding	CCC	Intra		No	No	No
AC006946.15_ENSG00000235478	AC006946-15	Protein_coding	SCD_ENSG00000099194	SCD	Protein_coding	No_correlation	Intra		No	No	No
AC006946.15_ENSG00000235478	AC006946-15	Protein_coding	SCGB1D2_ENSG00000124935	SCGB1D2	Protein_coding	No_correlation	Intra		No	No	No
AC006946.15_ENSG00000235478	AC006946-15	Protein_coding	SCGB3A2_ENSG00000164265	SCGB3A2	Protein_coding	No_correlation	Intra		No	No	No
AC006946.15_ENSG00000235478	AC006946-15	Protein_coding	SCGN_ENSG00000079689	SCGN	Protein_coding	No_correlation	Intra		No	No	No
AC006946.15_ENSG00000235478	AC006946-15	Protein_coding	SCIMP_ENSG00000161929	SCIMP	Protein_coding	No_correlation	Intra		No	No	No
AC006946.15_ENSG00000235478	AC006946-15	Protein_coding	SCML4_ENSG00000146285	SCML4	Transcription_factor	No_correlation	Inter		No	No	Yes
AC006946.15_ENSG00000235478	AC006946-15	Protein_coding	SCN2B_ENSG00000149575	SCN2B	Protein_coding	No_correlation	Intra		No	No	Yes
AC006946.15_ENSG00000235478	AC006946-15	Protein_coding	SCNN1B_ENSG00000168447	SCNN1B	Protein_coding	No_correlation	Intra		No	No	No
AC006946.15_ENSG00000235478	AC006946-15	Protein_coding	SCUBE1_ENSG00000159307	SCUBE1	Protein_coding	No_correlation	Intra		No	No	Yes
AC006946.15_ENSG00000235478	AC006946-15	Protein_coding	SDC1_ENSG00000115884	SDC1	Protein_coding	No_correlation	Intra		No	No	No
AC006946.15_ENSG00000235478	AC006946-15	Protein_coding	SEL1L3_ENSG00000091490	SEL1L3	Protein_coding	No_correlation	Intra		No	No	No
AC006946.15_ENSG00000235478	AC006946-15	Protein_coding	SELE_ENSG00000007908	SELE	Protein_coding	No_correlation	Intra		No	No	No
AC006946.15_ENSG00000235478	AC006946-15	Protein_coding	SELPLG_ENSG00000110876	SELPLG	Protein_coding	No_correlation	Intra		No	No	Yes
AC006946.15_ENSG00000235478	AC006946-15	Protein_coding	SEMA4A_ENSG00000196189	SEMA4A	Protein_coding	No_correlation	Intra		No	No	Yes
AC006946.15_ENSG00000235478	AC006946-15	Protein_coding	SEPT1_ENSG00000180096	SEPT1	Protein_coding	No_correlation	Intra		No	No	No
AC006946.15_ENSG00000235478	AC006946-15	Protein_coding	SERPINA1_ENSG00000197249	SERPINA1	Protein_coding	CCC	Intra		No	No	No
AC006946.15_ENSG00000235478	AC006946-15	Protein_coding	SEZ6L_ENSG00000100095	SEZ6L	Protein_coding	No_correlation	Intra		No	No	No
AC006946.15_ENSG00000235478	AC006946-15	Protein_coding	SFRP4_ENSG00000106483	SFRP4	Protein_coding	No_correlation	Intra		No	No	No
AC006946.15_ENSG00000235478	AC006946-15	Protein_coding	SFRP5_ENSG00000120057	SFRP5	Protein_coding	No_correlation	Intra		No	No	No
AC006946.15_ENSG00000235478	AC006946-15	Protein_coding	SH2D1A_ENSG00000183918	SH2D1A	Protein_coding	No_correlation	Intra		No	No	No
AC006946.15_ENSG00000235478	AC006946-15	Protein_coding	SH2D2A_ENSG00000027869	SH2D2A	Protein_coding	No_correlation	Intra		No	No	Yes
AC006946.15_ENSG00000235478	AC006946-15	Protein_coding	SH2D6_ENSG00000152292	SH2D6	Protein_coding	No_correlation	Intra		No	No	No
AC006946.15_ENSG00000235478	AC006946-15	Protein_coding	SH2D7_ENSG00000183476	SH2D7	Protein_coding	CCC	Intra		No	No	No
AC006946.15_ENSG00000235478	AC006946-15	Protein_coding	SH3GL3_ENSG00000140600	SH3GL3	Protein_coding	No_correlation	Intra		No	No	No
AC006946.15_ENSG00000235478	AC006946-15	Protein_coding	SH3TC2_ENSG00000169247	SH3TC2	Protein_coding	No_correlation	Intra		No	No	Yes
AC006946.15_ENSG00000235478	AC006946-15	Protein_coding	SHD_ENSG00000105251	SHD	Protein_coding	No_correlation	Intra		No	No	No
AC006946.15_ENSG00000235478	AC006946-15	Protein_coding	SHISA2_ENSG00000180730	SHISA2	Protein_coding	No_correlation	Intra		No	No	No
AC006946.15_ENSG00000235478	AC006946-15	Protein_coding	SHISA3_ENSG00000178343	SHISA3	Protein_coding	CCC	Intra		No	No	No
AC006946.15_ENSG00000235478	AC006946-15	Protein_coding	SHISA8_ENSG00000234965	SHISA8	Protein_coding	No_correlation	Intra		No	No	No
AC006946.15_ENSG00000235478	AC006946-15	Protein_coding	SIDT1_ENSG00000072858	SIDT1	Protein_coding	No_correlation	Intra		No	No	Yes
AC006946.15_ENSG00000235478	AC006946-15	Protein_coding	SIGLEC10_ENSG00000142512	SIGLEC10	Protein_coding	CCC	Intra		No	No	Yes
AC006946.15_ENSG00000235478	AC006946-15	Protein_coding	SIGLEC12_ENSG00000254521	SIGLEC12	Protein_coding	CCC	Intra		No	No	No
AC006946.15_ENSG00000235478	AC006946-15	Protein_coding	SIGLEC5_ENSG00000105501	SIGLEC5	Protein_coding	No_correlation	Intra		No	No	No
AC006946.15_ENSG00000235478	AC006946-15	Protein_coding	SIGLEC6_ENSG00000105492	SIGLEC6	Protein_coding	No_correlation	Intra		No	No	No
AC006946.15_ENSG00000235478	AC006946-15	Protein_coding	SIRPD_ENSG00000125900	SIRPD	Protein_coding	No_correlation	Intra		No	No	No
AC006946.15_ENSG00000235478	AC006946-15	Protein_coding	SIRPG_ENSG00000089012	SIRPG	Protein_coding	No_correlation	Intra		No	No	No
AC006946.15_ENSG00000235478	AC006946-15	Protein_coding	SIT1_ENSG00000137078	SIT1	Protein_coding	No_correlation	Intra		No	No	No
AC006946.15_ENSG00000235478	AC006946-15	Protein_coding	SKA3_ENSG00000165480	SKA3	Protein_coding	No_correlation	Intra		No	No	No
AC006946.15_ENSG00000235478	AC006946-15	Protein_coding	SKAP1_ENSG00000141293	SKAP1	Protein_coding	No_correlation	Intra		No	No	No
AC006946.15_ENSG00000235478	AC006946-15	Protein_coding	SLA_ENSG00000155926	SLA	Protein_coding	No_correlation	Intra		No	No	Yes
AC006946.15_ENSG00000235478	AC006946-15	Protein_coding	SLA2_ENSG00000101082	SLA2	Protein_coding	No_correlation	Intra		No	No	Yes
AC006946.15_ENSG00000235478	AC006946-15	Protein_coding	SLAMF1_ENSG00000117090	SLAMF1	Protein_coding	No_correlation	Intra		No	No	Yes
AC006946.15_ENSG00000235478	AC006946-15	Protein_coding	SLAMF6_ENSG00000162739	SLAMF6	Protein_coding	No_correlation	Intra		No	No	Yes
AC006946.15_ENSG00000235478	AC006946-15	Protein_coding	SLAMF7_ENSG00000026751	SLAMF7	Protein_coding	No_correlation	Intra		No	No	Yes
AC006946.15_ENSG00000235478	AC006946-15	Protein_coding	SLAMF8_ENSG00000158714	SLAMF8	Protein_coding	CCC	Intra		No	No	Yes
AC006946.15_ENSG00000235478	AC006946-15	Protein_coding	SLC12A3_ENSG00000070915	SLC12A3	Protein_coding	No_correlation	Intra		No	No	No
AC006946.15_ENSG00000235478	AC006946-15	Protein_coding	SLC16A6_ENSG00000108932	SLC16A6	Protein_coding	No_correlation	Intra		No	No	No
AC006946.15_ENSG00000235478	AC006946-15	Protein_coding	SLC16A9_ENSG00000165449	SLC16A9	Protein_coding	No_correlation	Intra		No	No	Yes
AC006946.15_ENSG00000235478	AC006946-15	Protein_coding	SLC24A2_ENSG00000155886	SLC24A2	Protein_coding	No_correlation	Intra		No	No	No
AC006946.15_ENSG00000235478	AC006946-15	Protein_coding	SLC25A48_ENSG00000145832	SLC25A48	Protein_coding	No_correlation	Intra		No	No	No
AC006946.15_ENSG00000235478	AC006946-15	Protein_coding	SLC27A2_ENSG00000140284	SLC27A2	Protein_coding	No_correlation	Intra		No	No	No
AC006946.15_ENSG00000235478	AC006946-15	Protein_coding	SLC28A2_ENSG00000137860	SLC28A2	Protein_coding	CCC	Intra		No	No	No
AC006946.15_ENSG00000235478	AC006946-15	Protein_coding	SLC29A4_ENSG00000164638	SLC29A4	Protein_coding	No_correlation	Intra		No	No	No
AC006946.15_ENSG00000235478	AC006946-15	Protein_coding	SLC30A2_ENSG00000158014	SLC30A2	Protein_coding	CCC	Intra		No	No	No
AC006946.15_ENSG00000235478	AC006946-15	Protein_coding	SLC31A2_ENSG00000136867	SLC31A2	Protein_coding	No_correlation	Intra		No	No	No
AC006946.15_ENSG00000235478	AC006946-15	Protein_coding	SLC36A2_ENSG00000186335	SLC36A2	Protein_coding	No_correlation	Intra		No	No	No
AC006946.15_ENSG00000235478	AC006946-15	Protein_coding	SLC38A8_ENSG00000166558	SLC38A8	Protein_coding	No_correlation	Intra		No	No	No
AC006946.15_ENSG00000235478	AC006946-15	Protein_coding	SLC4A8_ENSG00000050438	SLC4A8	Protein_coding	No_correlation	Intra		No	No	Yes
AC006946.15_ENSG00000235478	AC006946-15	Protein_coding	SLC6A11_ENSG00000132164	SLC6A11	Protein_coding	No_correlation	Intra		No	No	No
AC006946.15_ENSG00000235478	AC006946-15	Protein_coding	SLC6A17_ENSG00000197106	SLC6A17	Protein_coding	CCC	Intra		No	No	No
AC006946.15_ENSG00000235478	AC006946-15	Protein_coding	SLC6A9_ENSG00000196517	SLC6A9	Protein_coding	No_correlation	Intra		No	No	No
AC006946.15_ENSG00000235478	AC006946-15	Protein_coding	SLCO5A1_ENSG00000137571	SLCO5A1	Protein_coding	No_correlation	Intra		No	No	No
AC006946.15_ENSG00000235478	AC006946-15	Protein_coding	SLFN12L_ENSG00000205045	SLFN12L	Protein_coding	No_correlation	Intra		No	No	Yes
AC006946.15_ENSG00000235478	AC006946-15	Protein_coding	SLFN14_ENSG00000236320	SLFN14	Protein_coding	No_correlation	Intra		No	No	No
AC006946.15_ENSG00000235478	AC006946-15	Protein_coding	SLITRK4_ENSG00000179542	SLITRK4	Protein_coding	No_correlation	Intra		No	No	No
AC006946.15_ENSG00000235478	AC006946-15	Protein_coding	SMAP2_ENSG00000084070	SMAP2	Protein_coding	No_correlation	Intra		No	No	No
AC006946.15_ENSG00000235478	AC006946-15	Protein_coding	SMPD3_ENSG00000103056	SMPD3	Protein_coding	No_correlation	Intra		No	No	Yes
AC006946.15_ENSG00000235478	AC006946-15	Protein_coding	SMPDL3B_ENSG00000130768	SMPDL3B	Protein_coding	No_correlation	Intra		No	No	No
AC006946.15_ENSG00000235478	AC006946-15	Protein_coding	SMTNL1_ENSG00000214872	SMTNL1	Protein_coding	No_correlation	Intra		No	No	No
AC006946.15_ENSG00000235478	AC006946-15	Protein_coding	SMTNL2_ENSG00000188176	SMTNL2	Protein_coding	No_correlation	Intra		No	No	No
AC006946.15_ENSG00000235478	AC006946-15	Protein_coding	SNORA40_ENSG00000212579	SNORA40	lncRNA	No_correlation	Inter		No	No	No
AC006946.15_ENSG00000235478	AC006946-15	Protein_coding	SNX10_ENSG00000086300	SNX10	Protein_coding	CCC	Intra		No	No	Yes
AC006946.15_ENSG00000235478	AC006946-15	Protein_coding	SNX20_ENSG00000167208	SNX20	Protein_coding	No_correlation	Intra		No	No	Yes
AC006946.15_ENSG00000235478	AC006946-15	Protein_coding	SOAT2_ENSG00000167780	SOAT2	Protein_coding	No_correlation	Intra		No	No	Yes
AC006946.15_ENSG00000235478	AC006946-15	Protein_coding	SOCS1_ENSG00000185338	SOCS1	Protein_coding	No_correlation	Intra		No	No	Yes
AC006946.15_ENSG00000235478	AC006946-15	Protein_coding	SOCS3_ENSG00000184557	SOCS3	Protein_coding	No_correlation	Intra		No	No	No
AC006946.15_ENSG00000235478	AC006946-15	Protein_coding	SOWAHA_ENSG00000198944	SOWAHA	Protein_coding	No_correlation	Intra		No	No	No
AC006946.15_ENSG00000235478	AC006946-15	Protein_coding	SOWAHD_ENSG00000187808	SOWAHD	Protein_coding	No_correlation	Intra		No	No	No
AC006946.15_ENSG00000235478	AC006946-15	Protein_coding	SP140_ENSG00000079263	SP140	Transcription_factor	No_correlation	Inter		No	No	Yes
AC006946.15_ENSG00000235478	AC006946-15	Protein_coding	SPEF2_ENSG00000152582	SPEF2	Protein_coding	No_correlation	Intra		No	No	No
AC006946.15_ENSG00000235478	AC006946-15	Protein_coding	SPERT_ENSG00000174015	SPERT	Protein_coding	No_correlation	Intra		No	No	No
AC006946.15_ENSG00000235478	AC006946-15	Protein_coding	SPIB_ENSG00000269404	SPIB	Transcription_factor	No_correlation	Inter		No	No	Yes
AC006946.15_ENSG00000235478	AC006946-15	Protein_coding	SPIC_ENSG00000166211	SPIC	Transcription_factor	CCC	Inter		No	No	No
AC006946.15_ENSG00000235478	AC006946-15	Protein_coding	SPINK1_ENSG00000164266	SPINK1	Protein_coding	CCC	Intra		No	No	No
AC006946.15_ENSG00000235478	AC006946-15	Protein_coding	SPN_ENSG00000197471	SPN	Protein_coding	No_correlation	Intra		No	No	Yes
AC006946.15_ENSG00000235478	AC006946-15	Protein_coding	SPNS3_ENSG00000182557	SPNS3	Protein_coding	No_correlation	Intra		No	No	No
AC006946.15_ENSG00000235478	AC006946-15	Protein_coding	SPOCK3_ENSG00000196104	SPOCK3	Protein_coding	No_correlation	Intra		No	No	No
AC006946.15_ENSG00000235478	AC006946-15	Protein_coding	SPP1_ENSG00000118785	SPP1	Protein_coding	CCC	Intra		No	No	No
AC006946.15_ENSG00000235478	AC006946-15	Protein_coding	SPTA1_ENSG00000163554	SPTA1	Protein_coding	No_correlation	Intra		No	No	No
AC006946.15_ENSG00000235478	AC006946-15	Protein_coding	SRMS_ENSG00000125508	SRMS	Protein_coding	No_correlation	Intra		No	No	No
AC006946.15_ENSG00000235478	AC006946-15	Protein_coding	SRRM3_ENSG00000177679	SRRM3	Protein_coding	No_correlation	Intra		No	No	No
AC006946.15_ENSG00000235478	AC006946-15	Protein_coding	SSTR2_ENSG00000180616	SSTR2	Protein_coding	No_correlation	Intra		No	No	Yes
AC006946.15_ENSG00000235478	AC006946-15	Protein_coding	STAB2_ENSG00000136011	STAB2	Protein_coding	No_correlation	Intra		No	No	No
AC006946.15_ENSG00000235478	AC006946-15	Protein_coding	STAC2_ENSG00000141750	STAC2	Protein_coding	No_correlation	Intra		No	No	No
AC006946.15_ENSG00000235478	AC006946-15	Protein_coding	STAP1_ENSG00000035720	STAP1	Protein_coding	No_correlation	Intra		No	No	Yes
AC006946.15_ENSG00000235478	AC006946-15	Protein_coding	STARD5_ENSG00000172345	STARD5	Protein_coding	No_correlation	Intra		No	No	No
AC006946.15_ENSG00000235478	AC006946-15	Protein_coding	STK17B_ENSG00000081320	STK17B	Protein_coding	No_correlation	Intra		No	No	Yes
AC006946.15_ENSG00000235478	AC006946-15	Protein_coding	STMND1_ENSG00000230873	STMND1	Protein_coding	No_correlation	Intra		No	No	No
AC006946.15_ENSG00000235478	AC006946-15	Protein_coding	STXBP2_ENSG00000076944	STXBP2	Protein_coding	No_correlation	Intra		No	No	No
AC006946.15_ENSG00000235478	AC006946-15	Protein_coding	STYK1_ENSG00000060140	STYK1	Protein_coding	No_correlation	Intra		No	No	No
AC006946.15_ENSG00000235478	AC006946-15	Protein_coding	SUCNR1_ENSG00000198829	SUCNR1	Protein_coding	No_correlation	Intra		No	No	No
AC006946.15_ENSG00000235478	AC006946-15	Protein_coding	SULT2B1_ENSG00000088002	SULT2B1	Protein_coding	No_correlation	Intra		No	No	No
AC006946.15_ENSG00000235478	AC006946-15	Protein_coding	SUN5_ENSG00000167098	SUN5	Protein_coding	No_correlation	Intra		No	No	No
AC006946.15_ENSG00000235478	AC006946-15	Protein_coding	SUSD3_ENSG00000157303	SUSD3	Protein_coding	No_correlation	Intra		No	No	No
AC006946.15_ENSG00000235478	AC006946-15	Protein_coding	SUSD4_ENSG00000143502	SUSD4	Protein_coding	No_correlation	Intra		No	No	No
AC006946.15_ENSG00000235478	AC006946-15	Protein_coding	SYK_ENSG00000165025	SYK	Protein_coding	CCC	Intra		No	No	Yes
AC006946.15_ENSG00000235478	AC006946-15	Protein_coding	SYN1_ENSG00000008056	SYN1	Protein_coding	No_correlation	Intra		No	No	No
AC006946.15_ENSG00000235478	AC006946-15	Protein_coding	SYNDIG1L_ENSG00000183379	SYNDIG1L	Protein_coding	CCC	Intra		No	No	No
AC006946.15_ENSG00000235478	AC006946-15	Protein_coding	SYT13_ENSG00000019505	SYT13	Protein_coding	CCC	Intra		No	No	No
AC006946.15_ENSG00000235478	AC006946-15	Protein_coding	TACSTD2_ENSG00000184292	TACSTD2	Protein_coding	No_correlation	Intra		No	No	Yes
AC006946.15_ENSG00000235478	AC006946-15	Protein_coding	TAGAP_ENSG00000164691	TAGAP	Protein_coding	No_correlation	Intra		No	No	Yes
AC006946.15_ENSG00000235478	AC006946-15	Protein_coding	TBC1D10C_ENSG00000175463	TBC1D10C	Protein_coding	No_correlation	Intra		No	No	No
AC006946.15_ENSG00000235478	AC006946-15	Protein_coding	TBX21_ENSG00000073861	TBX21	Transcription_factor	No_correlation	Inter		No	No	No
AC006946.15_ENSG00000235478	AC006946-15	Protein_coding	TCEB3C_ENSG00000183791	TCEB3C	Protein_coding	No_correlation	Intra		No	No	No
AC006946.15_ENSG00000235478	AC006946-15	Protein_coding	TCERG1L_ENSG00000176769	TCERG1L	Protein_coding	No_correlation	Intra		No	No	Yes
AC006946.15_ENSG00000235478	AC006946-15	Protein_coding	TCF24_ENSG00000261787	TCF24	Transcription_factor	No_correlation	Inter		No	No	Yes
AC006946.15_ENSG00000235478	AC006946-15	Protein_coding	TDRD9_ENSG00000156414	TDRD9	Protein_coding	No_correlation	Intra		No	No	No
AC006946.15_ENSG00000235478	AC006946-15	Protein_coding	TEDDM1_ENSG00000203730	TEDDM1	Protein_coding	No_correlation	Intra		No	No	No
AC006946.15_ENSG00000235478	AC006946-15	Protein_coding	TESPA1_ENSG00000135426	TESPA1	Protein_coding	No_correlation	Intra		No	No	Yes
AC006946.15_ENSG00000235478	AC006946-15	Protein_coding	TEX11_ENSG00000120498	TEX11	Protein_coding	CCC	Intra		No	No	No
AC006946.15_ENSG00000235478	AC006946-15	Protein_coding	TFAP2C_ENSG00000087510	TFAP2C	Transcription_factor	No_correlation	Inter		No	No	No
AC006946.15_ENSG00000235478	AC006946-15	Protein_coding	TFEC_ENSG00000105967	TFEC	Transcription_factor	No_correlation	Inter		No	No	No
AC006946.15_ENSG00000235478	AC006946-15	Protein_coding	THBS1_ENSG00000137801	THBS1	Protein_coding	CCC	Intra		No	No	Yes
AC006946.15_ENSG00000235478	AC006946-15	Protein_coding	THEMIS_ENSG00000172673	THEMIS	Protein_coding	No_correlation	Intra		No	No	Yes
AC006946.15_ENSG00000235478	AC006946-15	Protein_coding	THEMIS2_ENSG00000130775	THEMIS2	Protein_coding	No_correlation	Intra		No	No	No
AC006946.15_ENSG00000235478	AC006946-15	Protein_coding	THRSP_ENSG00000151365	THRSP	Protein_coding	CCC	Intra		No	No	No
AC006946.15_ENSG00000235478	AC006946-15	Protein_coding	THY1_ENSG00000154096	THY1	Protein_coding	No_correlation	Intra		No	No	Yes
AC006946.15_ENSG00000235478	AC006946-15	Protein_coding	TIFAB_ENSG00000255833	TIFAB	Protein_coding	CCC	Intra		No	No	Yes
AC006946.15_ENSG00000235478	AC006946-15	Protein_coding	TIGIT_ENSG00000181847	TIGIT	Protein_coding	No_correlation	Intra		No	No	Yes
AC006946.15_ENSG00000235478	AC006946-15	Protein_coding	TINCR_ENSG00000223573	TINCR	lncRNA	No_correlation	Inter		No	No	No
AC006946.15_ENSG00000235478	AC006946-15	Protein_coding	TLR10_ENSG00000174123	TLR10	Protein_coding	No_correlation	Intra		No	No	No
AC006946.15_ENSG00000235478	AC006946-15	Protein_coding	TLR6_ENSG00000174130	TLR6	Protein_coding	CCC	Intra		No	No	Yes
AC006946.15_ENSG00000235478	AC006946-15	Protein_coding	TLR7_ENSG00000196664	TLR7	Protein_coding	CCC	Intra		No	No	No
AC006946.15_ENSG00000235478	AC006946-15	Protein_coding	TLR8_ENSG00000101916	TLR8	Protein_coding	CCC	Intra		No	No	No
AC006946.15_ENSG00000235478	AC006946-15	Protein_coding	TMC2_ENSG00000149488	TMC2	Protein_coding	CCC	Intra		No	No	No
AC006946.15_ENSG00000235478	AC006946-15	Protein_coding	TMC3_ENSG00000188869	TMC3	Protein_coding	No_correlation	Intra		No	No	Yes
AC006946.15_ENSG00000235478	AC006946-15	Protein_coding	TMC8_ENSG00000167895	TMC8	Protein_coding	No_correlation	Intra		No	No	No
AC006946.15_ENSG00000235478	AC006946-15	Protein_coding	TMEM130_ENSG00000166448	TMEM130	Protein_coding	CCC	Intra		No	No	Yes
AC006946.15_ENSG00000235478	AC006946-15	Protein_coding	TMEM132E_ENSG00000181291	TMEM132E	Protein_coding	No_correlation	Intra		No	No	Yes
AC006946.15_ENSG00000235478	AC006946-15	Protein_coding	TMEM150B_ENSG00000180061	TMEM150B	Protein_coding	CCC	Intra		No	No	Yes
AC006946.15_ENSG00000235478	AC006946-15	Protein_coding	TMEM151A_ENSG00000179292	TMEM151A	Protein_coding	No_correlation	Intra		No	No	No
AC006946.15_ENSG00000235478	AC006946-15	Protein_coding	TMEM151B_ENSG00000178233	TMEM151B	Protein_coding	CCC	Intra		No	No	No
AC006946.15_ENSG00000235478	AC006946-15	Protein_coding	TMEM156_ENSG00000121895	TMEM156	Protein_coding	No_correlation	Intra		No	No	Yes
AC006946.15_ENSG00000235478	AC006946-15	Protein_coding	TMEM169_ENSG00000163449	TMEM169	Protein_coding	CCC	Intra		No	No	No
AC006946.15_ENSG00000235478	AC006946-15	Protein_coding	TMEM191C_ENSG00000206140	TMEM191C	lncRNA	No_correlation	Inter		No	No	No
AC006946.15_ENSG00000235478	AC006946-15	Protein_coding	TMEM200A_ENSG00000164484	TMEM200A	Protein_coding	CCC	Intra		No	No	No
AC006946.15_ENSG00000235478	AC006946-15	Protein_coding	TMEM244_ENSG00000203756	TMEM244	Protein_coding	No_correlation	Intra		No	No	No
AC006946.15_ENSG00000235478	AC006946-15	Protein_coding	TMEM35_ENSG00000126950	TMEM35	Protein_coding	No_correlation	Intra		No	No	No
AC006946.15_ENSG00000235478	AC006946-15	Protein_coding	TMEM92_ENSG00000167105	TMEM92	Protein_coding	No_correlation	Intra		No	No	No
AC006946.15_ENSG00000235478	AC006946-15	Protein_coding	TMPRSS13_ENSG00000137747	TMPRSS13	Protein_coding	No_correlation	Intra		No	No	No
AC006946.15_ENSG00000235478	AC006946-15	Protein_coding	TMPRSS2_ENSG00000184012	TMPRSS2	Protein_coding	No_correlation	Intra		No	No	No
AC006946.15_ENSG00000235478	AC006946-15	Protein_coding	TMPRSS3_ENSG00000160183	TMPRSS3	Protein_coding	No_correlation	Intra		No	No	No
AC006946.15_ENSG00000235478	AC006946-15	Protein_coding	TNFAIP3_ENSG00000118503	TNFAIP3	Protein_coding	No_correlation	Intra		No	No	Yes
AC006946.15_ENSG00000235478	AC006946-15	Protein_coding	TNFAIP8L2_ENSG00000163154	TNFAIP8L2	Protein_coding	CCC	Intra		No	No	Yes
AC006946.15_ENSG00000235478	AC006946-15	Protein_coding	TNFRSF11B_ENSG00000164761	TNFRSF11B	Protein_coding	No_correlation	Intra		No	No	Yes
AC006946.15_ENSG00000235478	AC006946-15	Protein_coding	TNFRSF13B_ENSG00000240505	TNFRSF13B	Protein_coding	No_correlation	Intra		No	No	No
AC006946.15_ENSG00000235478	AC006946-15	Protein_coding	TNFRSF17_ENSG00000048462	TNFRSF17	Protein_coding	No_correlation	Intra		No	No	No
AC006946.15_ENSG00000235478	AC006946-15	Protein_coding	TNFRSF18_ENSG00000186891	TNFRSF18	Protein_coding	No_correlation	Intra		No	No	No
AC006946.15_ENSG00000235478	AC006946-15	Protein_coding	TNFRSF19_ENSG00000127863	TNFRSF19	Protein_coding	CCC	Intra		No	No	Yes
AC006946.15_ENSG00000235478	AC006946-15	Protein_coding	TNFSF14_ENSG00000125735	TNFSF14	Protein_coding	No_correlation	Intra		No	No	Yes
AC006946.15_ENSG00000235478	AC006946-15	Protein_coding	TNFSF8_ENSG00000106952	TNFSF8	Protein_coding	No_correlation	Intra		No	No	Yes
AC006946.15_ENSG00000235478	AC006946-15	Protein_coding	TNIP3_ENSG00000050730	TNIP3	Protein_coding	No_correlation	Intra		No	No	Yes
AC006946.15_ENSG00000235478	AC006946-15	Protein_coding	TNMD_ENSG00000000005	TNMD	Protein_coding	No_correlation	Intra		No	No	No
AC006946.15_ENSG00000235478	AC006946-15	Protein_coding	TNNI1_ENSG00000159173	TNNI1	Protein_coding	No_correlation	Intra		No	No	No
AC006946.15_ENSG00000235478	AC006946-15	Protein_coding	TNR_ENSG00000116147	TNR	Protein_coding	No_correlation	Intra		No	No	Yes
AC006946.15_ENSG00000235478	AC006946-15	Protein_coding	TNS4_ENSG00000131746	TNS4	Protein_coding	No_correlation	Intra		No	No	No
AC006946.15_ENSG00000235478	AC006946-15	Protein_coding	TOX_ENSG00000198846	TOX	Protein_coding	CCC	Intra		No	No	Yes
AC006946.15_ENSG00000235478	AC006946-15	Protein_coding	TP63_ENSG00000073282	TP63	Transcription_factor	CCC	Inter		No	No	No
AC006946.15_ENSG00000235478	AC006946-15	Protein_coding	TPSAB1_ENSG00000172236	TPSAB1	Protein_coding	No_correlation	Intra		No	No	No
AC006946.15_ENSG00000235478	AC006946-15	Protein_coding	TPTE2_ENSG00000132958	TPTE2	Protein_coding	No_correlation	Intra		No	No	No
AC006946.15_ENSG00000235478	AC006946-15	Protein_coding	TRABD2A_ENSG00000186854	TRABD2A	Protein_coding	No_correlation	Intra		No	No	Yes
AC006946.15_ENSG00000235478	AC006946-15	Protein_coding	TRAF1_ENSG00000056558	TRAF1	Protein_coding	No_correlation	Intra		No	No	Yes
AC006946.15_ENSG00000235478	AC006946-15	Protein_coding	TRAF3IP3_ENSG00000009790	TRAF3IP3	Protein_coding	No_correlation	Intra		No	No	Yes
AC006946.15_ENSG00000235478	AC006946-15	Protein_coding	TRAT1_ENSG00000163519	TRAT1	Protein_coding	No_correlation	Intra		No	No	No
AC006946.15_ENSG00000235478	AC006946-15	Protein_coding	TRBV11-2_ENSG00000241657	TRBV11-2	lncRNA	No_correlation	Inter		No	No	No
AC006946.15_ENSG00000235478	AC006946-15	Protein_coding	TREM2_ENSG00000095970	TREM2	Protein_coding	CCC	Intra		No	No	No
AC006946.15_ENSG00000235478	AC006946-15	Protein_coding	TRERF1_ENSG00000124496	TRERF1	Transcription_factor	No_correlation	Inter		No	No	Yes
AC006946.15_ENSG00000235478	AC006946-15	Protein_coding	TRH_ENSG00000170893	TRH	Protein_coding	No_correlation	Intra		No	No	No
AC006946.15_ENSG00000235478	AC006946-15	Protein_coding	TRHDE_ENSG00000072657	TRHDE	Protein_coding	No_correlation	Intra		No	No	No
AC006946.15_ENSG00000235478	AC006946-15	Protein_coding	TRIM14_ENSG00000106785	TRIM14	Protein_coding	No_correlation	Intra		No	No	No
AC006946.15_ENSG00000235478	AC006946-15	Protein_coding	TRPV3_ENSG00000167723	TRPV3	Protein_coding	No_correlation	Intra		No	No	No
AC006946.15_ENSG00000235478	AC006946-15	Protein_coding	TSC22D3_ENSG00000157514	TSC22D3	Protein_coding	No_correlation	Intra		No	No	No
AC006946.15_ENSG00000235478	AC006946-15	Protein_coding	TTC22_ENSG00000006555	TTC22	Protein_coding	No_correlation	Intra		No	No	No
AC006946.15_ENSG00000235478	AC006946-15	Protein_coding	TTC24_ENSG00000187862	TTC24	Protein_coding	No_correlation	Intra		No	No	No
AC006946.15_ENSG00000235478	AC006946-15	Protein_coding	TUBA3D_ENSG00000075886	TUBA3D	Protein_coding	No_correlation	Intra		No	No	No
AC006946.15_ENSG00000235478	AC006946-15	Protein_coding	UBASH3A_ENSG00000160185	UBASH3A	Protein_coding	No_correlation	Intra		No	No	Yes
AC006946.15_ENSG00000235478	AC006946-15	Protein_coding	UBD_ENSG00000213886	UBD	Protein_coding	No_correlation	Intra		No	No	Yes
AC006946.15_ENSG00000235478	AC006946-15	Protein_coding	UCP1_ENSG00000109424	UCP1	Protein_coding	No_correlation	Intra		No	No	No
AC006946.15_ENSG00000235478	AC006946-15	Protein_coding	UGT3A2_ENSG00000168671	UGT3A2	Protein_coding	No_correlation	Intra		No	No	Yes
AC006946.15_ENSG00000235478	AC006946-15	Protein_coding	UNC80_ENSG00000144406	UNC80	Protein_coding	No_correlation	Intra		No	No	Yes
AC006946.15_ENSG00000235478	AC006946-15	Protein_coding	UPK1B_ENSG00000114638	UPK1B	Protein_coding	No_correlation	Intra		No	No	No
AC006946.15_ENSG00000235478	AC006946-15	Protein_coding	UPK3B_ENSG00000243566	UPK3B	Protein_coding	No_correlation	Intra		No	No	No
AC006946.15_ENSG00000235478	AC006946-15	Protein_coding	UTS2_ENSG00000049247	UTS2	Protein_coding	No_correlation	Intra		No	No	No
AC006946.15_ENSG00000235478	AC006946-15	Protein_coding	UTS2R_ENSG00000181408	UTS2R	Protein_coding	No_correlation	Intra		No	No	No
AC006946.15_ENSG00000235478	AC006946-15	Protein_coding	VAV1_ENSG00000141968	VAV1	Protein_coding	No_correlation	Intra		No	No	No
AC006946.15_ENSG00000235478	AC006946-15	Protein_coding	VAX2_ENSG00000116035	VAX2	Transcription_factor	No_correlation	Inter		No	No	No
AC006946.15_ENSG00000235478	AC006946-15	Protein_coding	VNN1_ENSG00000112299	VNN1	Protein_coding	No_correlation	Intra		No	No	Yes
AC006946.15_ENSG00000235478	AC006946-15	Protein_coding	VSIG1_ENSG00000101842	VSIG1	Protein_coding	CCC	Intra		No	No	No
AC006946.15_ENSG00000235478	AC006946-15	Protein_coding	VSIG8_ENSG00000243284	VSIG8	Protein_coding	No_correlation	Intra		No	No	No
AC006946.15_ENSG00000235478	AC006946-15	Protein_coding	VWC2L_ENSG00000174453	VWC2L	Protein_coding	No_correlation	Intra		No	No	Yes
AC006946.15_ENSG00000235478	AC006946-15	Protein_coding	WAS_ENSG00000015285	WAS	Protein_coding	CCC	Intra		No	No	No
AC006946.15_ENSG00000235478	AC006946-15	Protein_coding	WBP2NL_ENSG00000183066	WBP2NL	Protein_coding	No_correlation	Intra		No	No	No
AC006946.15_ENSG00000235478	AC006946-15	Protein_coding	WBSCR27_ENSG00000165171	WBSCR27	Protein_coding	CCC	Intra		No	No	No
AC006946.15_ENSG00000235478	AC006946-15	Protein_coding	WDFY4_ENSG00000128815	WDFY4	Protein_coding	No_correlation	Intra		No	No	Yes
AC006946.15_ENSG00000235478	AC006946-15	Protein_coding	WDR65_ENSG00000243710	WDR65	Protein_coding	CCC	Intra		No	No	No
AC006946.15_ENSG00000235478	AC006946-15	Protein_coding	WDR93_ENSG00000140527	WDR93	Protein_coding	No_correlation	Intra		No	No	No
AC006946.15_ENSG00000235478	AC006946-15	Protein_coding	WFDC2_ENSG00000101443	WFDC2	Protein_coding	No_correlation	Intra		No	No	Yes
AC006946.15_ENSG00000235478	AC006946-15	Protein_coding	WNT1_ENSG00000125084	WNT1	Protein_coding	No_correlation	Intra		No	No	No
AC006946.15_ENSG00000235478	AC006946-15	Protein_coding	WNT10A_ENSG00000135925	WNT10A	Protein_coding	No_correlation	Intra		No	No	No
AC006946.15_ENSG00000235478	AC006946-15	Protein_coding	WNT10B_ENSG00000169884	WNT10B	Protein_coding	No_correlation	Intra		No	No	No
AC006946.15_ENSG00000235478	AC006946-15	Protein_coding	XCL1_ENSG00000143184	XCL1	Protein_coding	No_correlation	Intra		No	No	No
AC006946.15_ENSG00000235478	AC006946-15	Protein_coding	XCL2_ENSG00000143185	XCL2	Protein_coding	No_correlation	Intra		No	No	No
AC006946.15_ENSG00000235478	AC006946-15	Protein_coding	XCR1_ENSG00000173578	XCR1	Protein_coding	No_correlation	Intra		No	No	No
AC006946.15_ENSG00000235478	AC006946-15	Protein_coding	XG_ENSG00000124343	XG	Protein_coding	No_correlation	Intra		No	No	No
AC006946.15_ENSG00000235478	AC006946-15	Protein_coding	XIRP1_ENSG00000168334	XIRP1	Protein_coding	No_correlation	Intra		No	No	No
AC006946.15_ENSG00000235478	AC006946-15	Protein_coding	ZAP70_ENSG00000115085	ZAP70	Protein_coding	No_correlation	Intra		No	No	Yes
AC006946.15_ENSG00000235478	AC006946-15	Protein_coding	ZBED2_ENSG00000177494	ZBED2	Transcription_factor	No_correlation	Inter		No	No	Yes
AC006946.15_ENSG00000235478	AC006946-15	Protein_coding	ZBP1_ENSG00000124256	ZBP1	Protein_coding	No_correlation	Intra		No	No	Yes
AC006946.15_ENSG00000235478	AC006946-15	Protein_coding	ZBTB8B_ENSG00000273274	ZBTB8B	Transcription_factor	No_correlation	Inter		No	No	No
AC006946.15_ENSG00000235478	AC006946-15	Protein_coding	ZC3H12D_ENSG00000178199	ZC3H12D	Protein_coding	No_correlation	Intra		No	No	Yes
AC006946.15_ENSG00000235478	AC006946-15	Protein_coding	ZCCHC5_ENSG00000179300	ZCCHC5	Protein_coding	No_correlation	Intra		No	No	No
AC006946.15_ENSG00000235478	AC006946-15	Protein_coding	ZDHHC19_ENSG00000163958	ZDHHC19	Protein_coding	No_correlation	Intra		No	No	No
AC006946.15_ENSG00000235478	AC006946-15	Protein_coding	ZFP57_ENSG00000204644	ZFP57	Transcription_factor	CCC	Inter		No	No	No
AC006946.15_ENSG00000235478	AC006946-15	Protein_coding	ZG16B_ENSG00000162078	ZG16B	Protein_coding	No_correlation	Intra		No	No	No
AC006946.15_ENSG00000235478	AC006946-15	Protein_coding	ZMYND10_ENSG00000004838	ZMYND10	Protein_coding	No_correlation	Intra		No	No	No
AC006946.15_ENSG00000235478	AC006946-15	Protein_coding	ZMYND15_ENSG00000141497	ZMYND15	Protein_coding	CCC	Intra		No	No	No
AC006946.15_ENSG00000235478	AC006946-15	Protein_coding	ZNF215_ENSG00000149054	ZNF215	Transcription_factor	No_correlation	Inter		No	No	Yes
AC006946.15_ENSG00000235478	AC006946-15	Protein_coding	ZNF683_ENSG00000176083	ZNF683	Transcription_factor	No_correlation	Inter		No	No	No
AC006946.15_ENSG00000235478	AC006946-15	Protein_coding	ZNF730_ENSG00000183850	ZNF730	Transcription_factor	No_correlation	Inter		No	No	No
AC006946.15_ENSG00000235478	AC006946-15	Protein_coding	ZNF788_ENSG00000214189	ZNF788	Protein_coding	No_correlation	Intra		No	No	No
AC006946.15_ENSG00000235478	AC006946-15	Protein_coding	ZNF80_ENSG00000174255	ZNF80	Transcription_factor	No_correlation	Inter		No	No	No
AC006946.15_ENSG00000235478	AC006946-15	Protein_coding	ZNF804A_ENSG00000170396	ZNF804A	Transcription_factor	No_correlation	Inter		No	No	Yes
AC006946.15_ENSG00000235478	AC006946-15	Protein_coding	ZNF812_ENSG00000224689	ZNF812	Protein_coding	CCC	Intra		No	No	No
AC006946.15_ENSG00000235478	AC006946-15	Protein_coding	ZNF831_ENSG00000124203	ZNF831	Transcription_factor	No_correlation	Inter		No	No	No
AC007879.1_ENSG00000224342	AC007879-1	lncRNA	AC007879.1_ENSG00000224342	AC007879-1	lncRNA	No_correlation	Intra		No	No	No
AC007879.1_ENSG00000224342	AC007879-1	lncRNA	AC007879.3_ENSG00000240440	AC007879-3	lncRNA	No_correlation	Intra		No	No	No
AC007879.1_ENSG00000224342	AC007879-1	lncRNA	AC008132.13_ENSG00000161103	AC008132-13	Protein_coding	No_correlation	Inter		No	No	No
AC007879.1_ENSG00000224342	AC007879-1	lncRNA	AC008703.1_ENSG00000253298	AC008703-1	lncRNA	No_correlation	Intra		No	No	No
AC007879.1_ENSG00000224342	AC007879-1	lncRNA	AC009299.3_ENSG00000227403	AC009299-3	lncRNA	No_correlation	Intra		No	No	No
AC007879.1_ENSG00000224342	AC007879-1	lncRNA	AC009495.2_ENSG00000235192	AC009495-2	lncRNA	No_correlation	Intra		No	No	No
AC007879.1_ENSG00000224342	AC007879-1	lncRNA	AC010096.1_ENSG00000234597	AC010096-1	lncRNA	No_correlation	Intra		No	No	No
AC007879.1_ENSG00000224342	AC007879-1	lncRNA	AC017104.2_ENSG00000233538	AC017104-2	Protein_coding	No_correlation	Inter		No	No	No
AC007879.1_ENSG00000224342	AC007879-1	lncRNA	AC019117.2_ENSG00000236039	AC019117-2	lncRNA	CCC	Intra		No	No	No
AC007879.1_ENSG00000224342	AC007879-1	lncRNA	AC024084.1_ENSG00000230649	AC024084-1	lncRNA	No_correlation	Intra		No	No	No
AC007879.1_ENSG00000224342	AC007879-1	lncRNA	AC079354.1_ENSG00000182329	AC079354-1	Protein_coding	No_correlation	Inter		No	No	No
AC007879.1_ENSG00000224342	AC007879-1	lncRNA	AC091150.1_ENSG00000268960	AC091150-1	Protein_coding	No_correlation	Inter		No	No	No
AC007879.1_ENSG00000224342	AC007879-1	lncRNA	AC092580.4_ENSG00000235576	AC092580-4	lncRNA	No_correlation	Intra		No	No	No
AC007879.1_ENSG00000224342	AC007879-1	lncRNA	AC093382.1_ENSG00000226276	AC093382-1	lncRNA	No_correlation	Intra		No	No	No
AC007879.1_ENSG00000224342	AC007879-1	lncRNA	AC097381.1_ENSG00000228919	AC097381-1	Protein_coding	No_correlation	Inter		No	No	No
AC007879.1_ENSG00000224342	AC007879-1	lncRNA	AC104135.3_ENSG00000204792	AC104135-3	lncRNA	No_correlation	Intra		No	No	No
AC007879.1_ENSG00000224342	AC007879-1	lncRNA	AC104809.3_ENSG00000226321	AC104809-3	Protein_coding	No_correlation	Inter		No	No	No
AC007879.1_ENSG00000224342	AC007879-1	lncRNA	AC109826.1_ENSG00000226791	AC109826-1	lncRNA	No_correlation	Intra		No	No	No
AC007879.1_ENSG00000224342	AC007879-1	lncRNA	AC159540.1_ENSG00000230606	AC159540-1	lncRNA	No_correlation	Intra		No	No	No
AC007879.1_ENSG00000224342	AC007879-1	lncRNA	ACAP1_ENSG00000072818	ACAP1	Protein_coding	No_correlation	Inter		No	No	No
AC007879.1_ENSG00000224342	AC007879-1	lncRNA	ACP5_ENSG00000102575	ACP5	Protein_coding	CCC	Inter		No	No	No
AC007879.1_ENSG00000224342	AC007879-1	lncRNA	ACSM1_ENSG00000166743	ACSM1	Protein_coding	No_correlation	Inter		No	No	Yes
AC007879.1_ENSG00000224342	AC007879-1	lncRNA	ADAM28_ENSG00000042980	ADAM28	Protein_coding	No_correlation	Inter		No	No	No
AC007879.1_ENSG00000224342	AC007879-1	lncRNA	ADAM8_ENSG00000151651	ADAM8	Protein_coding	No_correlation	Inter		No	No	Yes
AC007879.1_ENSG00000224342	AC007879-1	lncRNA	ADAMDEC1_ENSG00000134028	ADAMDEC1	Protein_coding	CCC	Inter		No	No	Yes
AC007879.1_ENSG00000224342	AC007879-1	lncRNA	ADAMTS4_ENSG00000158859	ADAMTS4	Protein_coding	No_correlation	Inter		No	No	No
AC007879.1_ENSG00000224342	AC007879-1	lncRNA	ADAMTS8_ENSG00000134917	ADAMTS8	Protein_coding	No_correlation	Inter		No	No	No
AC007879.1_ENSG00000224342	AC007879-1	lncRNA	ADAMTS9_ENSG00000163638	ADAMTS9	Protein_coding	No_correlation	Inter		No	No	Yes
AC007879.1_ENSG00000224342	AC007879-1	lncRNA	ADCY7_ENSG00000121281	ADCY7	Protein_coding	No_correlation	Inter		No	No	Yes
AC007879.1_ENSG00000224342	AC007879-1	lncRNA	ADGB_ENSG00000118492	ADGB	Protein_coding	CCC	Inter		No	No	Yes
AC007879.1_ENSG00000224342	AC007879-1	lncRNA	ADM2_ENSG00000128165	ADM2	Protein_coding	No_correlation	Inter		No	No	No
AC007879.1_ENSG00000224342	AC007879-1	lncRNA	ADORA3_ENSG00000121933	ADORA3	Protein_coding	CCC	Inter		No	No	No
AC007879.1_ENSG00000224342	AC007879-1	lncRNA	AGBL2_ENSG00000165923	AGBL2	Protein_coding	CCC	Inter		No	No	No
AC007879.1_ENSG00000224342	AC007879-1	lncRNA	AGR2_ENSG00000106541	AGR2	Protein_coding	CCC	Inter		No	No	No
AC007879.1_ENSG00000224342	AC007879-1	lncRNA	AICDA_ENSG00000111732	AICDA	Protein_coding	CCC	Inter		No	No	No
AC007879.1_ENSG00000224342	AC007879-1	lncRNA	AIF1_ENSG00000204472	AIF1	Protein_coding	CCC	Inter		No	No	No
AC007879.1_ENSG00000224342	AC007879-1	lncRNA	AIM1_ENSG00000112297	AIM1	Protein_coding	No_correlation	Inter		No	No	No
AC007879.1_ENSG00000224342	AC007879-1	lncRNA	AIM1L_ENSG00000176092	AIM1L	Protein_coding	No_correlation	Inter		No	No	No
AC007879.1_ENSG00000224342	AC007879-1	lncRNA	AIM2_ENSG00000163568	AIM2	Protein_coding	No_correlation	Inter		No	No	Yes
AC007879.1_ENSG00000224342	AC007879-1	lncRNA	AKNA_ENSG00000106948	AKNA	Transcription_factor	No_correlation	Inter		No	No	No
AC007879.1_ENSG00000224342	AC007879-1	lncRNA	AKR1B10_ENSG00000198074	AKR1B10	Protein_coding	No_correlation	Inter		No	No	No
AC007879.1_ENSG00000224342	AC007879-1	lncRNA	AKR1C4_ENSG00000198610	AKR1C4	Protein_coding	No_correlation	Inter		No	No	No
AC007879.1_ENSG00000224342	AC007879-1	lncRNA	AKR1D1_ENSG00000122787	AKR1D1	Protein_coding	No_correlation	Inter		No	No	No
AC007879.1_ENSG00000224342	AC007879-1	lncRNA	AL355531.2_ENSG00000268421	AL355531-2	Protein_coding	No_correlation	Inter		No	No	No
AC007879.1_ENSG00000224342	AC007879-1	lncRNA	ALOX15B_ENSG00000179593	ALOX15B	Protein_coding	CCC	Inter		No	No	No
AC007879.1_ENSG00000224342	AC007879-1	lncRNA	AMICA1_ENSG00000160593	AMICA1	Protein_coding	No_correlation	Inter		No	No	Yes
AC007879.1_ENSG00000224342	AC007879-1	lncRNA	AMPD1_ENSG00000116748	AMPD1	Protein_coding	No_correlation	Inter		No	No	Yes
AC007879.1_ENSG00000224342	AC007879-1	lncRNA	ANGPT1_ENSG00000154188	ANGPT1	Protein_coding	No_correlation	Inter		No	No	No
AC007879.1_ENSG00000224342	AC007879-1	lncRNA	ANGPTL5_ENSG00000187151	ANGPTL5	Protein_coding	No_correlation	Inter		No	No	No
AC007879.1_ENSG00000224342	AC007879-1	lncRNA	ANGPTL7_ENSG00000171819	ANGPTL7	Protein_coding	No_correlation	Inter		No	No	No
AC007879.1_ENSG00000224342	AC007879-1	lncRNA	ANKRD20A4_ENSG00000172014	ANKRD20A4	Protein_coding	No_correlation	Inter		No	No	No
AC007879.1_ENSG00000224342	AC007879-1	lncRNA	ANKRD22_ENSG00000152766	ANKRD22	Protein_coding	CCC	Inter		No	No	No
AC007879.1_ENSG00000224342	AC007879-1	lncRNA	ANKRD24_ENSG00000089847	ANKRD24	Protein_coding	CCC	Inter		No	No	No
AC007879.1_ENSG00000224342	AC007879-1	lncRNA	ANKRD45_ENSG00000183831	ANKRD45	Protein_coding	No_correlation	Inter		No	No	Yes
AC007879.1_ENSG00000224342	AC007879-1	lncRNA	ANKRD55_ENSG00000164512	ANKRD55	Protein_coding	No_correlation	Inter		No	No	No
AC007879.1_ENSG00000224342	AC007879-1	lncRNA	ANKRD63_ENSG00000230778	ANKRD63	Protein_coding	No_correlation	Inter		No	No	No
AC007879.1_ENSG00000224342	AC007879-1	lncRNA	ANLN_ENSG00000011426	ANLN	Protein_coding	CCC	Inter		No	No	No
AC007879.1_ENSG00000224342	AC007879-1	lncRNA	ANO9_ENSG00000185101	ANO9	Protein_coding	No_correlation	Inter		No	No	No
AC007879.1_ENSG00000224342	AC007879-1	lncRNA	ANXA10_ENSG00000109511	ANXA10	Protein_coding	No_correlation	Inter		No	No	No
AC007879.1_ENSG00000224342	AC007879-1	lncRNA	ANXA8L1_ENSG00000150165	ANXA8L1	Protein_coding	CCC	Inter		No	No	No
AC007879.1_ENSG00000224342	AC007879-1	lncRNA	AOAH_ENSG00000136250	AOAH	Protein_coding	No_correlation	Inter		No	No	Yes
AC007879.1_ENSG00000224342	AC007879-1	lncRNA	AP000688.29_ENSG00000233393	AP000688-29	lncRNA	No_correlation	Intra		No	No	No
AC007879.1_ENSG00000224342	AC007879-1	lncRNA	AP003068.23_ENSG00000254614	AP003068-23	Protein_coding	No_correlation	Inter		No	No	No
AC007879.1_ENSG00000224342	AC007879-1	lncRNA	AP003774.4_ENSG00000181908	AP003774-4	Protein_coding	No_correlation	Inter		No	No	No
AC007879.1_ENSG00000224342	AC007879-1	lncRNA	APBA2_ENSG00000034053	APBA2	Protein_coding	No_correlation	Inter		No	No	Yes
AC007879.1_ENSG00000224342	AC007879-1	lncRNA	APBB1IP_ENSG00000077420	APBB1IP	Protein_coding	No_correlation	Inter		No	No	Yes
AC007879.1_ENSG00000224342	AC007879-1	lncRNA	APOBEC3D_ENSG00000243811	APOBEC3D	Protein_coding	No_correlation	Inter		No	No	No
AC007879.1_ENSG00000224342	AC007879-1	lncRNA	APOBEC3G_ENSG00000239713	APOBEC3G	Protein_coding	No_correlation	Inter		No	No	No
AC007879.1_ENSG00000224342	AC007879-1	lncRNA	APOBEC3H_ENSG00000100298	APOBEC3H	Protein_coding	No_correlation	Inter		No	No	Yes
AC007879.1_ENSG00000224342	AC007879-1	lncRNA	AQP5_ENSG00000161798	AQP5	Protein_coding	No_correlation	Inter		No	No	No
AC007879.1_ENSG00000224342	AC007879-1	lncRNA	ARAP2_ENSG00000047365	ARAP2	Protein_coding	No_correlation	Inter		No	No	Yes
AC007879.1_ENSG00000224342	AC007879-1	lncRNA	ARHGAP15_ENSG00000075884	ARHGAP15	Protein_coding	No_correlation	Inter		No	No	Yes
AC007879.1_ENSG00000224342	AC007879-1	lncRNA	ARHGAP30_ENSG00000186517	ARHGAP30	Protein_coding	No_correlation	Inter		No	No	Yes
AC007879.1_ENSG00000224342	AC007879-1	lncRNA	ARHGAP9_ENSG00000123329	ARHGAP9	Protein_coding	No_correlation	Inter		No	No	No
AC007879.1_ENSG00000224342	AC007879-1	lncRNA	ARRDC5_ENSG00000205784	ARRDC5	Protein_coding	No_correlation	Inter		No	No	No
AC007879.1_ENSG00000224342	AC007879-1	lncRNA	ARTN_ENSG00000117407	ARTN	Protein_coding	No_correlation	Inter		No	No	No
AC007879.1_ENSG00000224342	AC007879-1	lncRNA	ASCL2_ENSG00000183734	ASCL2	Transcription_factor	CCC	Inter		No	No	Yes
AC007879.1_ENSG00000224342	AC007879-1	lncRNA	ASGR2_ENSG00000161944	ASGR2	Protein_coding	CCC	Inter		No	No	No
AC007879.1_ENSG00000224342	AC007879-1	lncRNA	ASTL_ENSG00000188886	ASTL	Protein_coding	No_correlation	Inter		No	No	No
AC007879.1_ENSG00000224342	AC007879-1	lncRNA	ATF3_ENSG00000162772	ATF3	Transcription_factor	No_correlation	Inter		No	No	Yes
AC007879.1_ENSG00000224342	AC007879-1	lncRNA	ATP10B_ENSG00000118322	ATP10B	Protein_coding	No_correlation	Inter		No	No	No
AC007879.1_ENSG00000224342	AC007879-1	lncRNA	ATP1B4_ENSG00000101892	ATP1B4	Protein_coding	No_correlation	Inter		No	No	No
AC007879.1_ENSG00000224342	AC007879-1	lncRNA	ATP2A2_ENSG00000174437	ATP2A2	Protein_coding	No_correlation	Inter		No	No	Yes
AC007879.1_ENSG00000224342	AC007879-1	lncRNA	AZU1_ENSG00000172232	AZU1	Protein_coding	No_correlation	Inter		No	No	No
AC007879.1_ENSG00000224342	AC007879-1	lncRNA	B3GAT1_ENSG00000109956	B3GAT1	Protein_coding	No_correlation	Inter		No	No	Yes
AC007879.1_ENSG00000224342	AC007879-1	lncRNA	B3GNT6_ENSG00000198488	B3GNT6	Protein_coding	CTRL+CCC	Inter		No	No	No
AC007879.1_ENSG00000224342	AC007879-1	lncRNA	B3GNT7_ENSG00000156966	B3GNT7	Protein_coding	No_correlation	Inter		No	No	Yes
AC007879.1_ENSG00000224342	AC007879-1	lncRNA	BANK1_ENSG00000153064	BANK1	Protein_coding	No_correlation	Inter		No	No	Yes
AC007879.1_ENSG00000224342	AC007879-1	lncRNA	BARHL1_ENSG00000125492	BARHL1	Transcription_factor	No_correlation	Inter		No	No	No
AC007879.1_ENSG00000224342	AC007879-1	lncRNA	BATF_ENSG00000156127	BATF	Transcription_factor	No_correlation	Inter		No	No	Yes
AC007879.1_ENSG00000224342	AC007879-1	lncRNA	BBOX1_ENSG00000129151	BBOX1	Protein_coding	No_correlation	Inter		No	No	No
AC007879.1_ENSG00000224342	AC007879-1	lncRNA	BCAS1_ENSG00000064787	BCAS1	Protein_coding	No_correlation	Inter		No	No	No
AC007879.1_ENSG00000224342	AC007879-1	lncRNA	BCL11B_ENSG00000127152	BCL11B	Transcription_factor	No_correlation	Inter		No	No	Yes
AC007879.1_ENSG00000224342	AC007879-1	lncRNA	BCL2L15_ENSG00000188761	BCL2L15	Protein_coding	CCC	Inter		No	No	No
AC007879.1_ENSG00000224342	AC007879-1	lncRNA	BCMO1_ENSG00000135697	BCMO1	Protein_coding	CCC	Inter		No	No	Yes
AC007879.1_ENSG00000224342	AC007879-1	lncRNA	BFSP2_ENSG00000170819	BFSP2	Protein_coding	No_correlation	Inter		No	No	No
AC007879.1_ENSG00000224342	AC007879-1	lncRNA	BHLHA15_ENSG00000180535	BHLHA15	Transcription_factor	No_correlation	Inter		No	No	No
AC007879.1_ENSG00000224342	AC007879-1	lncRNA	BHLHE22_ENSG00000180828	BHLHE22	Transcription_factor	No_correlation	Inter		No	No	No
AC007879.1_ENSG00000224342	AC007879-1	lncRNA	BIN2_ENSG00000110934	BIN2	Protein_coding	No_correlation	Inter		No	No	Yes
AC007879.1_ENSG00000224342	AC007879-1	lncRNA	BLK_ENSG00000136573	BLK	Protein_coding	No_correlation	Inter		No	No	No
AC007879.1_ENSG00000224342	AC007879-1	lncRNA	BLNK_ENSG00000095585	BLNK	Protein_coding	CCC	Inter		No	No	No
AC007879.1_ENSG00000224342	AC007879-1	lncRNA	BMP7_ENSG00000101144	BMP7	Protein_coding	No_correlation	Inter		No	No	Yes
AC007879.1_ENSG00000224342	AC007879-1	lncRNA	BMPR1B_ENSG00000138696	BMPR1B	Protein_coding	No_correlation	Inter		No	No	Yes
AC007879.1_ENSG00000224342	AC007879-1	lncRNA	BRDT_ENSG00000137948	BRDT	Protein_coding	No_correlation	Inter		No	No	No
AC007879.1_ENSG00000224342	AC007879-1	lncRNA	BRINP3_ENSG00000162670	BRINP3	Protein_coding	CCC	Inter		No	No	No
AC007879.1_ENSG00000224342	AC007879-1	lncRNA	BRIP1_ENSG00000136492	BRIP1	Protein_coding	No_correlation	Inter		No	No	No
AC007879.1_ENSG00000224342	AC007879-1	lncRNA	BTK_ENSG00000010671	BTK	Protein_coding	CCC	Inter		No	No	No
AC007879.1_ENSG00000224342	AC007879-1	lncRNA	BTLA_ENSG00000186265	BTLA	Protein_coding	No_correlation	Inter		No	No	Yes
AC007879.1_ENSG00000224342	AC007879-1	lncRNA	BTN3A1_ENSG00000026950	BTN3A1	Protein_coding	No_correlation	Inter		No	No	No
AC007879.1_ENSG00000224342	AC007879-1	lncRNA	C11orf35_ENSG00000185522	C11orf35	Protein_coding	No_correlation	Inter		No	No	No
AC007879.1_ENSG00000224342	AC007879-1	lncRNA	C11orf96_ENSG00000187479	C11orf96	Protein_coding	No_correlation	Inter		No	No	No
AC007879.1_ENSG00000224342	AC007879-1	lncRNA	C12orf42_ENSG00000179088	C12orf42	Protein_coding	No_correlation	Inter		No	No	No
AC007879.1_ENSG00000224342	AC007879-1	lncRNA	C12orf55_ENSG00000188596	C12orf55	Protein_coding	No_correlation	Inter		No	No	No
AC007879.1_ENSG00000224342	AC007879-1	lncRNA	C15orf41_ENSG00000186073	C15orf41	Protein_coding	No_correlation	Inter		No	No	No
AC007879.1_ENSG00000224342	AC007879-1	lncRNA	C15orf53_ENSG00000175779	C15orf53	Protein_coding	No_correlation	Inter		No	No	Yes
AC007879.1_ENSG00000224342	AC007879-1	lncRNA	C16orf54_ENSG00000185905	C16orf54	Protein_coding	No_correlation	Inter		No	No	Yes
AC007879.1_ENSG00000224342	AC007879-1	lncRNA	C16orf89_ENSG00000153446	C16orf89	Protein_coding	No_correlation	Inter		No	No	Yes
AC007879.1_ENSG00000224342	AC007879-1	lncRNA	C17orf66_ENSG00000172653	C17orf66	Protein_coding	No_correlation	Inter		No	No	No
AC007879.1_ENSG00000224342	AC007879-1	lncRNA	C19orf26_ENSG00000099625	C19orf26	Protein_coding	No_correlation	Inter		No	No	No
AC007879.1_ENSG00000224342	AC007879-1	lncRNA	C19orf35_ENSG00000188305	C19orf35	Protein_coding	CCC	Inter		No	No	No
AC007879.1_ENSG00000224342	AC007879-1	lncRNA	C19orf38_ENSG00000214212	C19orf38	Protein_coding	No_correlation	Inter		No	No	No
AC007879.1_ENSG00000224342	AC007879-1	lncRNA	C1orf105_ENSG00000180999	C1orf105	Protein_coding	No_correlation	Inter		No	No	No
AC007879.1_ENSG00000224342	AC007879-1	lncRNA	C1orf162_ENSG00000143110	C1orf162	Protein_coding	CCC	Inter		No	No	No
AC007879.1_ENSG00000224342	AC007879-1	lncRNA	C1orf186_ENSG00000196533	C1orf186	Protein_coding	No_correlation	Inter		No	No	No
AC007879.1_ENSG00000224342	AC007879-1	lncRNA	C1orf200_ENSG00000179840	C1orf200	Protein_coding	No_correlation	Inter		No	No	Yes
AC007879.1_ENSG00000224342	AC007879-1	lncRNA	C1QTNF1_ENSG00000173918	C1QTNF1	Protein_coding	CCC	Inter		No	No	Yes
AC007879.1_ENSG00000224342	AC007879-1	lncRNA	C1QTNF6_ENSG00000133466	C1QTNF6	Protein_coding	No_correlation	Inter		No	No	Yes
AC007879.1_ENSG00000224342	AC007879-1	lncRNA	C2_ENSG00000166278	C2	Protein_coding	CCC	Inter		No	No	Yes
AC007879.1_ENSG00000224342	AC007879-1	lncRNA	C2CD4A_ENSG00000198535	C2CD4A	Protein_coding	No_correlation	Inter		No	No	No
AC007879.1_ENSG00000224342	AC007879-1	lncRNA	C3orf52_ENSG00000114529	C3orf52	Protein_coding	CCC	Inter		No	No	Yes
AC007879.1_ENSG00000224342	AC007879-1	lncRNA	C4orf50_ENSG00000181215	C4orf50	Protein_coding	No_correlation	Inter		No	No	No
AC007879.1_ENSG00000224342	AC007879-1	lncRNA	C6orf123_ENSG00000146521	C6orf123	Protein_coding	No_correlation	Inter		No	No	No
AC007879.1_ENSG00000224342	AC007879-1	lncRNA	C6orf52_ENSG00000137434	C6orf52	Protein_coding	No_correlation	Inter		No	No	No
AC007879.1_ENSG00000224342	AC007879-1	lncRNA	C8G_ENSG00000176919	C8G	Protein_coding	CCC	Inter		No	No	No
AC007879.1_ENSG00000224342	AC007879-1	lncRNA	C8orf34_ENSG00000165084	C8orf34	Protein_coding	No_correlation	Inter		No	No	No
AC007879.1_ENSG00000224342	AC007879-1	lncRNA	C9orf139_ENSG00000180539	C9orf139	Protein_coding	No_correlation	Inter		No	No	No
AC007879.1_ENSG00000224342	AC007879-1	lncRNA	C9orf50_ENSG00000179058	C9orf50	Protein_coding	No_correlation	Inter		No	No	No
AC007879.1_ENSG00000224342	AC007879-1	lncRNA	CA14_ENSG00000118298	CA14	Protein_coding	No_correlation	Inter		No	No	No
AC007879.1_ENSG00000224342	AC007879-1	lncRNA	CACNA1E_ENSG00000198216	CACNA1E	Protein_coding	CCC	Inter		No	No	No
AC007879.1_ENSG00000224342	AC007879-1	lncRNA	CACNA1I_ENSG00000100346	CACNA1I	Protein_coding	No_correlation	Inter		No	No	No
AC007879.1_ENSG00000224342	AC007879-1	lncRNA	CADM2_ENSG00000175161	CADM2	Protein_coding	No_correlation	Inter		No	No	No
AC007879.1_ENSG00000224342	AC007879-1	lncRNA	CALCR_ENSG00000004948	CALCR	Protein_coding	No_correlation	Inter		No	No	Yes
AC007879.1_ENSG00000224342	AC007879-1	lncRNA	CAMK4_ENSG00000152495	CAMK4	Protein_coding	No_correlation	Inter		No	No	No
AC007879.1_ENSG00000224342	AC007879-1	lncRNA	CAPN6_ENSG00000077274	CAPN6	Protein_coding	No_correlation	Inter		No	No	No
AC007879.1_ENSG00000224342	AC007879-1	lncRNA	CARD11_ENSG00000198286	CARD11	Protein_coding	No_correlation	Inter		No	No	Yes
AC007879.1_ENSG00000224342	AC007879-1	lncRNA	CARD9_ENSG00000187796	CARD9	Protein_coding	No_correlation	Inter		No	No	No
AC007879.1_ENSG00000224342	AC007879-1	lncRNA	CASC11_ENSG00000249375	CASC11	lncRNA	No_correlation	Intra		No	No	No
AC007879.1_ENSG00000224342	AC007879-1	lncRNA	CASKIN1_ENSG00000167971	CASKIN1	Protein_coding	No_correlation	Inter		No	No	No
AC007879.1_ENSG00000224342	AC007879-1	lncRNA	CASS4_ENSG00000087589	CASS4	Protein_coding	No_correlation	Inter		No	No	Yes
AC007879.1_ENSG00000224342	AC007879-1	lncRNA	CBY3_ENSG00000204659	CBY3	Protein_coding	No_correlation	Inter		No	No	No
AC007879.1_ENSG00000224342	AC007879-1	lncRNA	CCBE1_ENSG00000183287	CCBE1	Protein_coding	No_correlation	Inter		No	No	No
AC007879.1_ENSG00000224342	AC007879-1	lncRNA	CCDC168_ENSG00000175820	CCDC168	Protein_coding	No_correlation	Inter		No	No	No
AC007879.1_ENSG00000224342	AC007879-1	lncRNA	CCDC170_ENSG00000120262	CCDC170	Protein_coding	No_correlation	Inter		No	No	Yes
AC007879.1_ENSG00000224342	AC007879-1	lncRNA	CCDC178_ENSG00000166960	CCDC178	Protein_coding	No_correlation	Inter		No	No	No
AC007879.1_ENSG00000224342	AC007879-1	lncRNA	CCDC27_ENSG00000162592	CCDC27	Protein_coding	No_correlation	Inter		No	No	No
AC007879.1_ENSG00000224342	AC007879-1	lncRNA	CCDC54_ENSG00000138483	CCDC54	Protein_coding	No_correlation	Inter		No	No	No
AC007879.1_ENSG00000224342	AC007879-1	lncRNA	CCDC64_ENSG00000135127	CCDC64	Protein_coding	No_correlation	Inter		No	No	No
AC007879.1_ENSG00000224342	AC007879-1	lncRNA	CCDC88B_ENSG00000168071	CCDC88B	Protein_coding	No_correlation	Inter		No	No	Yes
AC007879.1_ENSG00000224342	AC007879-1	lncRNA	CCDC88C_ENSG00000015133	CCDC88C	Protein_coding	No_correlation	Inter		No	No	No
AC007879.1_ENSG00000224342	AC007879-1	lncRNA	CCDC89_ENSG00000179071	CCDC89	Protein_coding	No_correlation	Inter		No	No	No
AC007879.1_ENSG00000224342	AC007879-1	lncRNA	CCL13_ENSG00000181374	CCL13	Protein_coding	CCC	Inter		No	No	No
AC007879.1_ENSG00000224342	AC007879-1	lncRNA	CCL17_ENSG00000102970	CCL17	Protein_coding	No_correlation	Inter		No	No	No
AC007879.1_ENSG00000224342	AC007879-1	lncRNA	CCL19_ENSG00000172724	CCL19	Protein_coding	No_correlation	Inter		No	No	Yes
AC007879.1_ENSG00000224342	AC007879-1	lncRNA	CCL2_ENSG00000108691	CCL2	Protein_coding	No_correlation	Inter		No	No	Yes
AC007879.1_ENSG00000224342	AC007879-1	lncRNA	CCL20_ENSG00000115009	CCL20	Protein_coding	No_correlation	Inter		No	No	No
AC007879.1_ENSG00000224342	AC007879-1	lncRNA	CCL22_ENSG00000102962	CCL22	Protein_coding	No_correlation	Inter		No	No	No
AC007879.1_ENSG00000224342	AC007879-1	lncRNA	CCL23_ENSG00000167236	CCL23	Protein_coding	CCC	Inter		No	No	No
AC007879.1_ENSG00000224342	AC007879-1	lncRNA	CCL24_ENSG00000106178	CCL24	Protein_coding	No_correlation	Inter		No	No	No
AC007879.1_ENSG00000224342	AC007879-1	lncRNA	CCL3L1_ENSG00000205021	CCL3L1	Protein_coding	No_correlation	Inter		No	No	No
AC007879.1_ENSG00000224342	AC007879-1	lncRNA	CCL4_ENSG00000129277	CCL4	Protein_coding	No_correlation	Inter		No	No	No
AC007879.1_ENSG00000224342	AC007879-1	lncRNA	CCL4L1_ENSG00000205020	CCL4L1	Protein_coding	No_correlation	Inter		No	No	No
AC007879.1_ENSG00000224342	AC007879-1	lncRNA	CCL5_ENSG00000161570	CCL5	Protein_coding	No_correlation	Inter		No	No	Yes
AC007879.1_ENSG00000224342	AC007879-1	lncRNA	CCL7_ENSG00000108688	CCL7	Protein_coding	No_correlation	Inter		No	No	No
AC007879.1_ENSG00000224342	AC007879-1	lncRNA	CCR2_ENSG00000121807	CCR2	Protein_coding	No_correlation	Inter		No	No	No
AC007879.1_ENSG00000224342	AC007879-1	lncRNA	CCR3_ENSG00000183625	CCR3	Protein_coding	No_correlation	Inter		No	No	No
AC007879.1_ENSG00000224342	AC007879-1	lncRNA	CCR4_ENSG00000183813	CCR4	Protein_coding	No_correlation	Inter		No	No	No
AC007879.1_ENSG00000224342	AC007879-1	lncRNA	CCR5_ENSG00000160791	CCR5	Protein_coding	No_correlation	Inter		No	No	Yes
AC007879.1_ENSG00000224342	AC007879-1	lncRNA	CCR8_ENSG00000179934	CCR8	Protein_coding	No_correlation	Inter		No	No	Yes
AC007879.1_ENSG00000224342	AC007879-1	lncRNA	CD180_ENSG00000134061	CD180	Protein_coding	No_correlation	Inter		No	No	No
AC007879.1_ENSG00000224342	AC007879-1	lncRNA	CD19_ENSG00000177455	CD19	Protein_coding	No_correlation	Inter		No	No	No
AC007879.1_ENSG00000224342	AC007879-1	lncRNA	CD1B_ENSG00000158485	CD1B	Protein_coding	CCC	Inter		No	No	No
AC007879.1_ENSG00000224342	AC007879-1	lncRNA	CD1C_ENSG00000158481	CD1C	Protein_coding	No_correlation	Inter		No	No	No
AC007879.1_ENSG00000224342	AC007879-1	lncRNA	CD1E_ENSG00000158488	CD1E	Protein_coding	No_correlation	Inter		No	No	No
AC007879.1_ENSG00000224342	AC007879-1	lncRNA	CD2_ENSG00000116824	CD2	Protein_coding	No_correlation	Inter		No	No	Yes
AC007879.1_ENSG00000224342	AC007879-1	lncRNA	CD200R1_ENSG00000163606	CD200R1	Protein_coding	CCC	Inter		No	No	No
AC007879.1_ENSG00000224342	AC007879-1	lncRNA	CD226_ENSG00000150637	CD226	Protein_coding	No_correlation	Inter		No	No	Yes
AC007879.1_ENSG00000224342	AC007879-1	lncRNA	CD244_ENSG00000122223	CD244	Protein_coding	No_correlation	Inter		No	No	No
AC007879.1_ENSG00000224342	AC007879-1	lncRNA	CD247_ENSG00000198821	CD247	Protein_coding	No_correlation	Inter		No	No	Yes
AC007879.1_ENSG00000224342	AC007879-1	lncRNA	CD27_ENSG00000139193	CD27	Protein_coding	No_correlation	Inter		No	No	No
AC007879.1_ENSG00000224342	AC007879-1	lncRNA	CD28_ENSG00000178562	CD28	Protein_coding	No_correlation	Inter		No	No	No
AC007879.1_ENSG00000224342	AC007879-1	lncRNA	CD300LF_ENSG00000186074	CD300LF	Protein_coding	CCC	Inter		No	No	No
AC007879.1_ENSG00000224342	AC007879-1	lncRNA	CD37_ENSG00000104894	CD37	Protein_coding	No_correlation	Inter		No	No	Yes
AC007879.1_ENSG00000224342	AC007879-1	lncRNA	CD3D_ENSG00000167286	CD3D	Protein_coding	No_correlation	Inter		No	No	Yes
AC007879.1_ENSG00000224342	AC007879-1	lncRNA	CD3E_ENSG00000198851	CD3E	Protein_coding	No_correlation	Inter		No	No	Yes
AC007879.1_ENSG00000224342	AC007879-1	lncRNA	CD3G_ENSG00000160654	CD3G	Protein_coding	No_correlation	Inter		No	No	Yes
AC007879.1_ENSG00000224342	AC007879-1	lncRNA	CD4_ENSG00000010610	CD4	Protein_coding	CCC	Inter		No	No	Yes
AC007879.1_ENSG00000224342	AC007879-1	lncRNA	CD40LG_ENSG00000102245	CD40LG	Protein_coding	No_correlation	Inter		No	No	No
AC007879.1_ENSG00000224342	AC007879-1	lncRNA	CD48_ENSG00000117091	CD48	Protein_coding	No_correlation	Inter		No	No	Yes
AC007879.1_ENSG00000224342	AC007879-1	lncRNA	CD5_ENSG00000110448	CD5	Protein_coding	No_correlation	Inter		No	No	Yes
AC007879.1_ENSG00000224342	AC007879-1	lncRNA	CD52_ENSG00000169442	CD52	Protein_coding	No_correlation	Inter		No	No	No
AC007879.1_ENSG00000224342	AC007879-1	lncRNA	CD53_ENSG00000143119	CD53	Protein_coding	No_correlation	Inter		No	No	No
AC007879.1_ENSG00000224342	AC007879-1	lncRNA	CD6_ENSG00000013725	CD6	Protein_coding	No_correlation	Inter		No	No	Yes
AC007879.1_ENSG00000224342	AC007879-1	lncRNA	CD69_ENSG00000110848	CD69	Protein_coding	No_correlation	Inter		No	No	Yes
AC007879.1_ENSG00000224342	AC007879-1	lncRNA	CD7_ENSG00000173762	CD7	Protein_coding	No_correlation	Inter		No	No	No
AC007879.1_ENSG00000224342	AC007879-1	lncRNA	CD72_ENSG00000137101	CD72	Protein_coding	No_correlation	Inter		No	No	No
AC007879.1_ENSG00000224342	AC007879-1	lncRNA	CD74_ENSG00000019582	CD74	Protein_coding	CCC	Inter		No	No	Yes
AC007879.1_ENSG00000224342	AC007879-1	lncRNA	CD79A_ENSG00000105369	CD79A	Protein_coding	No_correlation	Inter		No	No	No
AC007879.1_ENSG00000224342	AC007879-1	lncRNA	CD80_ENSG00000121594	CD80	Protein_coding	No_correlation	Inter		No	No	Yes
AC007879.1_ENSG00000224342	AC007879-1	lncRNA	CD84_ENSG00000066294	CD84	Protein_coding	No_correlation	Inter		No	No	No
AC007879.1_ENSG00000224342	AC007879-1	lncRNA	CD86_ENSG00000114013	CD86	Protein_coding	No_correlation	Inter		No	No	Yes
AC007879.1_ENSG00000224342	AC007879-1	lncRNA	CD8A_ENSG00000153563	CD8A	Protein_coding	No_correlation	Inter		No	No	Yes
AC007879.1_ENSG00000224342	AC007879-1	lncRNA	CD8B_ENSG00000172116	CD8B	Protein_coding	No_correlation	Inter		No	No	No
AC007879.1_ENSG00000224342	AC007879-1	lncRNA	CD96_ENSG00000153283	CD96	Protein_coding	No_correlation	Inter		No	No	Yes
AC007879.1_ENSG00000224342	AC007879-1	lncRNA	CDCA2_ENSG00000184661	CDCA2	Protein_coding	No_correlation	Inter		No	No	No
AC007879.1_ENSG00000224342	AC007879-1	lncRNA	CDCP2_ENSG00000157211	CDCP2	Protein_coding	No_correlation	Inter		No	No	No
AC007879.1_ENSG00000224342	AC007879-1	lncRNA	CDH1_ENSG00000039068	CDH1	Protein_coding	CCC	Inter		No	No	Yes
AC007879.1_ENSG00000224342	AC007879-1	lncRNA	CDH16_ENSG00000166589	CDH16	Protein_coding	No_correlation	Inter		No	No	Yes
AC007879.1_ENSG00000224342	AC007879-1	lncRNA	CDH22_ENSG00000149654	CDH22	Protein_coding	CCC	Inter		No	No	No
AC007879.1_ENSG00000224342	AC007879-1	lncRNA	CDK3_ENSG00000250506	CDK3	Protein_coding	No_correlation	Inter		No	No	No
AC007879.1_ENSG00000224342	AC007879-1	lncRNA	CDKN2A_ENSG00000147889	CDKN2A	Protein_coding	No_correlation	Inter		No	No	No
AC007879.1_ENSG00000224342	AC007879-1	lncRNA	CDS1_ENSG00000163624	CDS1	Protein_coding	No_correlation	Inter		No	No	No
AC007879.1_ENSG00000224342	AC007879-1	lncRNA	CEACAM21_ENSG00000007129	CEACAM21	Protein_coding	No_correlation	Inter		No	No	Yes
AC007879.1_ENSG00000224342	AC007879-1	lncRNA	CEACAM4_ENSG00000105352	CEACAM4	Protein_coding	CCC	Inter		No	No	No
AC007879.1_ENSG00000224342	AC007879-1	lncRNA	CEACAM8_ENSG00000124469	CEACAM8	Protein_coding	No_correlation	Inter		No	No	No
AC007879.1_ENSG00000224342	AC007879-1	lncRNA	CENPA_ENSG00000115163	CENPA	Transcription_factor	No_correlation	Inter		No	No	No
AC007879.1_ENSG00000224342	AC007879-1	lncRNA	CENPW_ENSG00000203760	CENPW	Protein_coding	No_correlation	Inter		No	No	No
AC007879.1_ENSG00000224342	AC007879-1	lncRNA	CEP55_ENSG00000138180	CEP55	Protein_coding	CCC	Inter		No	No	No
AC007879.1_ENSG00000224342	AC007879-1	lncRNA	CERKL_ENSG00000188452	CERKL	Protein_coding	No_correlation	Inter		No	No	No
AC007879.1_ENSG00000224342	AC007879-1	lncRNA	CERS3_ENSG00000154227	CERS3	Protein_coding	No_correlation	Inter		No	No	No
AC007879.1_ENSG00000224342	AC007879-1	lncRNA	CGA_ENSG00000135346	CGA	Protein_coding	No_correlation	Inter		No	No	No
AC007879.1_ENSG00000224342	AC007879-1	lncRNA	CHDH_ENSG00000016391	CHDH	Protein_coding	No_correlation	Inter		No	No	No
AC007879.1_ENSG00000224342	AC007879-1	lncRNA	CHGB_ENSG00000089199	CHGB	Protein_coding	No_correlation	Inter		No	No	No
AC007879.1_ENSG00000224342	AC007879-1	lncRNA	CHI3L2_ENSG00000064886	CHI3L2	Protein_coding	CCC	Inter		No	No	No
AC007879.1_ENSG00000224342	AC007879-1	lncRNA	CHL1_ENSG00000134121	CHL1	Protein_coding	CCC	Inter		No	No	No
AC007879.1_ENSG00000224342	AC007879-1	lncRNA	CHRDL1_ENSG00000101938	CHRDL1	Protein_coding	No_correlation	Inter		No	No	No
AC007879.1_ENSG00000224342	AC007879-1	lncRNA	CHRDL2_ENSG00000054938	CHRDL2	Protein_coding	CCC	Inter		No	No	Yes
AC007879.1_ENSG00000224342	AC007879-1	lncRNA	CHRNA2_ENSG00000120903	CHRNA2	Protein_coding	No_correlation	Inter		No	No	No
AC007879.1_ENSG00000224342	AC007879-1	lncRNA	CHRNA4_ENSG00000101204	CHRNA4	Protein_coding	No_correlation	Inter		No	No	No
AC007879.1_ENSG00000224342	AC007879-1	lncRNA	CHRNA7_ENSG00000175344	CHRNA7	Protein_coding	CCC	Inter		No	No	No
AC007879.1_ENSG00000224342	AC007879-1	lncRNA	CIB2_ENSG00000136425	CIB2	Protein_coding	No_correlation	Inter		No	No	No
AC007879.1_ENSG00000224342	AC007879-1	lncRNA	CIDEC_ENSG00000187288	CIDEC	Protein_coding	No_correlation	Inter		No	No	No
AC007879.1_ENSG00000224342	AC007879-1	lncRNA	CILP_ENSG00000138615	CILP	Protein_coding	CCC	Inter		No	No	Yes
AC007879.1_ENSG00000224342	AC007879-1	lncRNA	CLCF1_ENSG00000175505	CLCF1	Protein_coding	No_correlation	Inter		No	No	No
AC007879.1_ENSG00000224342	AC007879-1	lncRNA	CLCNKA_ENSG00000186510	CLCNKA	Protein_coding	No_correlation	Inter		No	No	No
AC007879.1_ENSG00000224342	AC007879-1	lncRNA	CLEC10A_ENSG00000132514	CLEC10A	Protein_coding	CCC	Inter		No	No	No
AC007879.1_ENSG00000224342	AC007879-1	lncRNA	CLEC12A_ENSG00000172322	CLEC12A	Protein_coding	CCC	Inter		No	No	No
AC007879.1_ENSG00000224342	AC007879-1	lncRNA	CLEC17A_ENSG00000187912	CLEC17A	Protein_coding	No_correlation	Inter		No	No	No
AC007879.1_ENSG00000224342	AC007879-1	lncRNA	CLEC1B_ENSG00000165682	CLEC1B	Protein_coding	CCC	Inter		No	No	No
AC007879.1_ENSG00000224342	AC007879-1	lncRNA	CLEC4D_ENSG00000166527	CLEC4D	Protein_coding	No_correlation	Inter		No	No	No
AC007879.1_ENSG00000224342	AC007879-1	lncRNA	CLEC4E_ENSG00000166523	CLEC4E	Protein_coding	CCC	Inter		No	No	Yes
AC007879.1_ENSG00000224342	AC007879-1	lncRNA	CLEC6A_ENSG00000205846	CLEC6A	Protein_coding	CCC	Inter		No	No	No
AC007879.1_ENSG00000224342	AC007879-1	lncRNA	CLNK_ENSG00000109684	CLNK	Protein_coding	CTRL	Inter		No	No	No
AC007879.1_ENSG00000224342	AC007879-1	lncRNA	CLVS2_ENSG00000146352	CLVS2	Protein_coding	No_correlation	Inter		No	No	No
AC007879.1_ENSG00000224342	AC007879-1	lncRNA	CMTM5_ENSG00000166091	CMTM5	Protein_coding	No_correlation	Inter		No	No	No
AC007879.1_ENSG00000224342	AC007879-1	lncRNA	CNN1_ENSG00000130176	CNN1	Protein_coding	No_correlation	Inter		No	No	Yes
AC007879.1_ENSG00000224342	AC007879-1	lncRNA	CNR1_ENSG00000118432	CNR1	Protein_coding	CCC	Inter		No	No	No
AC007879.1_ENSG00000224342	AC007879-1	lncRNA	CNR2_ENSG00000188822	CNR2	Protein_coding	No_correlation	Inter		No	No	Yes
AC007879.1_ENSG00000224342	AC007879-1	lncRNA	CNTNAP2_ENSG00000174469	CNTNAP2	Protein_coding	No_correlation	Inter		No	No	No
AC007879.1_ENSG00000224342	AC007879-1	lncRNA	CNTNAP3_ENSG00000106714	CNTNAP3	Protein_coding	No_correlation	Inter		No	No	No
AC007879.1_ENSG00000224342	AC007879-1	lncRNA	COL11A1_ENSG00000060718	COL11A1	Protein_coding	No_correlation	Inter		No	No	No
AC007879.1_ENSG00000224342	AC007879-1	lncRNA	COL22A1_ENSG00000169436	COL22A1	Protein_coding	No_correlation	Inter		No	No	No
AC007879.1_ENSG00000224342	AC007879-1	lncRNA	COL6A5_ENSG00000172752	COL6A5	Protein_coding	No_correlation	Inter		No	No	Yes
AC007879.1_ENSG00000224342	AC007879-1	lncRNA	COL6A6_ENSG00000206384	COL6A6	Protein_coding	No_correlation	Inter		No	No	No
AC007879.1_ENSG00000224342	AC007879-1	lncRNA	COLCA1_ENSG00000196167	COLCA1	Protein_coding	No_correlation	Inter		No	No	No
AC007879.1_ENSG00000224342	AC007879-1	lncRNA	COLEC10_ENSG00000184374	COLEC10	Protein_coding	CCC	Inter		No	No	No
AC007879.1_ENSG00000224342	AC007879-1	lncRNA	CORO1A_ENSG00000102879	CORO1A	Protein_coding	No_correlation	Inter		No	No	No
AC007879.1_ENSG00000224342	AC007879-1	lncRNA	CORO2A_ENSG00000106789	CORO2A	Protein_coding	No_correlation	Inter		No	No	Yes
AC007879.1_ENSG00000224342	AC007879-1	lncRNA	COTL1_ENSG00000103187	COTL1	Protein_coding	No_correlation	Inter		No	No	No
AC007879.1_ENSG00000224342	AC007879-1	lncRNA	CP_ENSG00000047457	CP	Protein_coding	No_correlation	Inter		No	No	No
AC007879.1_ENSG00000224342	AC007879-1	lncRNA	CPNE7_ENSG00000178773	CPNE7	Protein_coding	No_correlation	Inter		No	No	No
AC007879.1_ENSG00000224342	AC007879-1	lncRNA	CPXM2_ENSG00000121898	CPXM2	Protein_coding	No_correlation	Inter		No	No	Yes
AC007879.1_ENSG00000224342	AC007879-1	lncRNA	CRB1_ENSG00000134376	CRB1	Protein_coding	No_correlation	Inter		No	No	No
AC007879.1_ENSG00000224342	AC007879-1	lncRNA	CRB2_ENSG00000148204	CRB2	Protein_coding	No_correlation	Inter		No	No	No
AC007879.1_ENSG00000224342	AC007879-1	lncRNA	CRB3_ENSG00000130545	CRB3	Protein_coding	No_correlation	Inter		No	No	No
AC007879.1_ENSG00000224342	AC007879-1	lncRNA	CRISPLD1_ENSG00000121005	CRISPLD1	Protein_coding	No_correlation	Inter		No	No	No
AC007879.1_ENSG00000224342	AC007879-1	lncRNA	CRTAM_ENSG00000109943	CRTAM	Protein_coding	No_correlation	Inter		No	No	No
AC007879.1_ENSG00000224342	AC007879-1	lncRNA	CSF1R_ENSG00000182578	CSF1R	Protein_coding	CCC	Inter		No	No	No
AC007879.1_ENSG00000224342	AC007879-1	lncRNA	CSF2RA_ENSG00000198223	CSF2RA	Protein_coding	No_correlation	Inter		No	No	No
AC007879.1_ENSG00000224342	AC007879-1	lncRNA	CST7_ENSG00000077984	CST7	Protein_coding	No_correlation	Inter		No	No	Yes
AC007879.1_ENSG00000224342	AC007879-1	lncRNA	CTAGE6_ENSG00000271321	CTAGE6	Protein_coding	No_correlation	Inter		No	No	No
AC007879.1_ENSG00000224342	AC007879-1	lncRNA	CTB-133G6.1_ENSG00000263264	CTB-133G6-1	Protein_coding	No_correlation	Inter		No	No	No
AC007879.1_ENSG00000224342	AC007879-1	lncRNA	CTB-167G5.5_ENSG00000268864	CTB-167G5-5	Protein_coding	No_correlation	Inter		No	No	No
AC007879.1_ENSG00000224342	AC007879-1	lncRNA	CTC-537E7.3_ENSG00000248884	CTC-537E7-3	lncRNA	CTRL	Intra		No	No	No
AC007879.1_ENSG00000224342	AC007879-1	lncRNA	CTD-2547L24.3_ENSG00000258875	CTD-2547L24-3	Protein_coding	No_correlation	Inter		No	No	No
AC007879.1_ENSG00000224342	AC007879-1	lncRNA	CTLA4_ENSG00000163599	CTLA4	Protein_coding	No_correlation	Inter		No	No	Yes
AC007879.1_ENSG00000224342	AC007879-1	lncRNA	CTNND2_ENSG00000169862	CTNND2	Protein_coding	No_correlation	Inter		No	No	No
AC007879.1_ENSG00000224342	AC007879-1	lncRNA	CTSS_ENSG00000163131	CTSS	Protein_coding	CCC	Inter		No	No	Yes
AC007879.1_ENSG00000224342	AC007879-1	lncRNA	CTSW_ENSG00000172543	CTSW	Protein_coding	No_correlation	Inter		No	No	No
AC007879.1_ENSG00000224342	AC007879-1	lncRNA	CX3CR1_ENSG00000168329	CX3CR1	Protein_coding	No_correlation	Inter		No	No	No
AC007879.1_ENSG00000224342	AC007879-1	lncRNA	CXCL10_ENSG00000169245	CXCL10	Protein_coding	CCC	Inter		No	No	Yes
AC007879.1_ENSG00000224342	AC007879-1	lncRNA	CXCL11_ENSG00000169248	CXCL11	Protein_coding	CCC	Inter		No	No	No
AC007879.1_ENSG00000224342	AC007879-1	lncRNA	CXCL13_ENSG00000156234	CXCL13	Protein_coding	CCC	Inter		No	No	No
AC007879.1_ENSG00000224342	AC007879-1	lncRNA	CXCL6_ENSG00000124875	CXCL6	Protein_coding	No_correlation	Inter		No	No	No
AC007879.1_ENSG00000224342	AC007879-1	lncRNA	CXCL9_ENSG00000138755	CXCL9	Protein_coding	CCC	Inter		No	No	No
AC007879.1_ENSG00000224342	AC007879-1	lncRNA	CXCR3_ENSG00000186810	CXCR3	Protein_coding	No_correlation	Inter		No	No	No
AC007879.1_ENSG00000224342	AC007879-1	lncRNA	CXCR4_ENSG00000121966	CXCR4	Protein_coding	No_correlation	Inter		No	No	No
AC007879.1_ENSG00000224342	AC007879-1	lncRNA	CXorf21_ENSG00000120280	CXorf21	Protein_coding	No_correlation	Inter		No	No	No
AC007879.1_ENSG00000224342	AC007879-1	lncRNA	CXorf65_ENSG00000204165	CXorf65	Protein_coding	No_correlation	Inter		No	No	No
AC007879.1_ENSG00000224342	AC007879-1	lncRNA	CXXC11_ENSG00000188011	CXXC11	Protein_coding	CCC	Inter		No	No	No
AC007879.1_ENSG00000224342	AC007879-1	lncRNA	CYP11B1_ENSG00000160882	CYP11B1	Protein_coding	No_correlation	Inter		No	No	No
AC007879.1_ENSG00000224342	AC007879-1	lncRNA	CYP4F22_ENSG00000171954	CYP4F22	Protein_coding	CCC	Inter		No	No	No
AC007879.1_ENSG00000224342	AC007879-1	lncRNA	CYTIP_ENSG00000115165	CYTIP	Protein_coding	No_correlation	Inter		No	No	Yes
AC007879.1_ENSG00000224342	AC007879-1	lncRNA	DAPK1_ENSG00000196730	DAPK1	Protein_coding	No_correlation	Inter		No	No	Yes
AC007879.1_ENSG00000224342	AC007879-1	lncRNA	DAPP1_ENSG00000070190	DAPP1	Protein_coding	No_correlation	Inter		No	No	Yes
AC007879.1_ENSG00000224342	AC007879-1	lncRNA	DAW1_ENSG00000123977	DAW1	Protein_coding	No_correlation	Inter		No	No	No
AC007879.1_ENSG00000224342	AC007879-1	lncRNA	DBX2_ENSG00000185610	DBX2	Transcription_factor	CCC	Inter		No	No	No
AC007879.1_ENSG00000224342	AC007879-1	lncRNA	DCAF12L2_ENSG00000198354	DCAF12L2	Protein_coding	No_correlation	Inter		No	No	No
AC007879.1_ENSG00000224342	AC007879-1	lncRNA	DCC_ENSG00000187323	DCC	Protein_coding	No_correlation	Inter		No	No	Yes
AC007879.1_ENSG00000224342	AC007879-1	lncRNA	DCX_ENSG00000077279	DCX	Protein_coding	No_correlation	Inter		No	No	No
AC007879.1_ENSG00000224342	AC007879-1	lncRNA	DEF6_ENSG00000023892	DEF6	Protein_coding	No_correlation	Inter		No	No	No
AC007879.1_ENSG00000224342	AC007879-1	lncRNA	DEGS2_ENSG00000168350	DEGS2	Protein_coding	No_correlation	Inter		No	No	No
AC007879.1_ENSG00000224342	AC007879-1	lncRNA	DENND1C_ENSG00000205744	DENND1C	Protein_coding	No_correlation	Inter		No	No	Yes
AC007879.1_ENSG00000224342	AC007879-1	lncRNA	DENND2D_ENSG00000162777	DENND2D	Protein_coding	No_correlation	Inter		No	No	Yes
AC007879.1_ENSG00000224342	AC007879-1	lncRNA	DEPDC1B_ENSG00000035499	DEPDC1B	Protein_coding	No_correlation	Inter		No	No	No
AC007879.1_ENSG00000224342	AC007879-1	lncRNA	DERL3_ENSG00000099958	DERL3	Protein_coding	No_correlation	Inter		No	No	No
AC007879.1_ENSG00000224342	AC007879-1	lncRNA	DHDH_ENSG00000104808	DHDH	Protein_coding	No_correlation	Inter		No	No	No
AC007879.1_ENSG00000224342	AC007879-1	lncRNA	DLGAP1_ENSG00000170579	DLGAP1	Protein_coding	No_correlation	Inter		No	No	No
AC007879.1_ENSG00000224342	AC007879-1	lncRNA	DLGAP2_ENSG00000198010	DLGAP2	Protein_coding	No_correlation	Inter		No	No	No
AC007879.1_ENSG00000224342	AC007879-1	lncRNA	DNAH8_ENSG00000124721	DNAH8	Protein_coding	No_correlation	Inter		No	No	Yes
AC007879.1_ENSG00000224342	AC007879-1	lncRNA	DNAH9_ENSG00000007174	DNAH9	Protein_coding	No_correlation	Inter		No	No	No
AC007879.1_ENSG00000224342	AC007879-1	lncRNA	DNAJC5B_ENSG00000147570	DNAJC5B	Protein_coding	No_correlation	Inter		No	No	No
AC007879.1_ENSG00000224342	AC007879-1	lncRNA	DOCK10_ENSG00000135905	DOCK10	Protein_coding	No_correlation	Inter		No	No	Yes
AC007879.1_ENSG00000224342	AC007879-1	lncRNA	DOCK2_ENSG00000134516	DOCK2	Protein_coding	No_correlation	Inter		No	No	No
AC007879.1_ENSG00000224342	AC007879-1	lncRNA	DOCK8_ENSG00000107099	DOCK8	Protein_coding	No_correlation	Inter		No	No	Yes
AC007879.1_ENSG00000224342	AC007879-1	lncRNA	DOK2_ENSG00000147443	DOK2	Protein_coding	No_correlation	Inter		No	No	Yes
AC007879.1_ENSG00000224342	AC007879-1	lncRNA	DPEP1_ENSG00000015413	DPEP1	Protein_coding	No_correlation	Inter		No	No	Yes
AC007879.1_ENSG00000224342	AC007879-1	lncRNA	DPEP2_ENSG00000167261	DPEP2	Protein_coding	No_correlation	Inter		No	No	No
AC007879.1_ENSG00000224342	AC007879-1	lncRNA	DPRX_ENSG00000204595	DPRX	Transcription_factor	No_correlation	Inter		No	No	No
AC007879.1_ENSG00000224342	AC007879-1	lncRNA	DRC1_ENSG00000157856	DRC1	Protein_coding	No_correlation	Inter		No	No	No
AC007879.1_ENSG00000224342	AC007879-1	lncRNA	DRD1_ENSG00000184845	DRD1	Protein_coding	No_correlation	Inter		No	No	Yes
AC007879.1_ENSG00000224342	AC007879-1	lncRNA	DSC3_ENSG00000134762	DSC3	Protein_coding	CCC	Inter		No	No	No
AC007879.1_ENSG00000224342	AC007879-1	lncRNA	DTHD1_ENSG00000197057	DTHD1	Protein_coding	No_correlation	Inter		No	No	Yes
AC007879.1_ENSG00000224342	AC007879-1	lncRNA	DUSP2_ENSG00000158050	DUSP2	Protein_coding	No_correlation	Inter		No	No	No
AC007879.1_ENSG00000224342	AC007879-1	lncRNA	E2F8_ENSG00000129173	E2F8	Transcription_factor	No_correlation	Inter		No	No	Yes
AC007879.1_ENSG00000224342	AC007879-1	lncRNA	EAF2_ENSG00000145088	EAF2	Protein_coding	No_correlation	Inter		No	No	No
AC007879.1_ENSG00000224342	AC007879-1	lncRNA	EBI3_ENSG00000105246	EBI3	Protein_coding	CCC	Inter		No	No	No
AC007879.1_ENSG00000224342	AC007879-1	lncRNA	EDN2_ENSG00000127129	EDN2	Protein_coding	No_correlation	Inter		No	No	No
AC007879.1_ENSG00000224342	AC007879-1	lncRNA	EFCAB8_ENSG00000215529	EFCAB8	Protein_coding	No_correlation	Inter		No	No	No
AC007879.1_ENSG00000224342	AC007879-1	lncRNA	ELAVL3_ENSG00000196361	ELAVL3	Protein_coding	CCC	Inter		No	No	Yes
AC007879.1_ENSG00000224342	AC007879-1	lncRNA	ELAVL4_ENSG00000162374	ELAVL4	Protein_coding	No_correlation	Inter		No	No	Yes
AC007879.1_ENSG00000224342	AC007879-1	lncRNA	ELF3_ENSG00000163435	ELF3	Transcription_factor	No_correlation	Inter		No	No	Yes
AC007879.1_ENSG00000224342	AC007879-1	lncRNA	EMB_ENSG00000170571	EMB	Protein_coding	No_correlation	Inter		No	No	No
AC007879.1_ENSG00000224342	AC007879-1	lncRNA	EMR3_ENSG00000131355	EMR3	Protein_coding	No_correlation	Inter		No	No	No
AC007879.1_ENSG00000224342	AC007879-1	lncRNA	ENKUR_ENSG00000151023	ENKUR	Protein_coding	No_correlation	Inter		No	No	Yes
AC007879.1_ENSG00000224342	AC007879-1	lncRNA	ENO3_ENSG00000108515	ENO3	Protein_coding	No_correlation	Inter		No	No	No
AC007879.1_ENSG00000224342	AC007879-1	lncRNA	ENPP3_ENSG00000154269	ENPP3	Protein_coding	No_correlation	Inter		No	No	No
AC007879.1_ENSG00000224342	AC007879-1	lncRNA	ENPP7_ENSG00000182156	ENPP7	Protein_coding	No_correlation	Inter		No	No	No
AC007879.1_ENSG00000224342	AC007879-1	lncRNA	EOMES_ENSG00000163508	EOMES	Transcription_factor	No_correlation	Inter		No	No	Yes
AC007879.1_ENSG00000224342	AC007879-1	lncRNA	EPX_ENSG00000121053	EPX	Protein_coding	No_correlation	Inter		No	No	No
AC007879.1_ENSG00000224342	AC007879-1	lncRNA	ERAP2_ENSG00000164308	ERAP2	Protein_coding	CCC	Inter		No	No	No
AC007879.1_ENSG00000224342	AC007879-1	lncRNA	ERMN_ENSG00000136541	ERMN	Protein_coding	No_correlation	Inter		No	No	Yes
AC007879.1_ENSG00000224342	AC007879-1	lncRNA	ERN2_ENSG00000134398	ERN2	Protein_coding	No_correlation	Inter		No	No	No
AC007879.1_ENSG00000224342	AC007879-1	lncRNA	ERP27_ENSG00000139055	ERP27	Protein_coding	No_correlation	Inter		No	No	No
AC007879.1_ENSG00000224342	AC007879-1	lncRNA	ETNPPL_ENSG00000164089	ETNPPL	Protein_coding	No_correlation	Inter		No	No	No
AC007879.1_ENSG00000224342	AC007879-1	lncRNA	ETV7_ENSG00000010030	ETV7	Transcription_factor	No_correlation	Inter		No	No	No
AC007879.1_ENSG00000224342	AC007879-1	lncRNA	EVI2B_ENSG00000185862	EVI2B	Protein_coding	No_correlation	Inter		No	No	No
AC007879.1_ENSG00000224342	AC007879-1	lncRNA	EXOC3L4_ENSG00000205436	EXOC3L4	Protein_coding	No_correlation	Inter		No	No	No
AC007879.1_ENSG00000224342	AC007879-1	lncRNA	F2RL2_ENSG00000164220	F2RL2	Protein_coding	No_correlation	Inter		No	No	No
AC007879.1_ENSG00000224342	AC007879-1	lncRNA	FA2H_ENSG00000103089	FA2H	Protein_coding	CCC	Inter		No	No	No
AC007879.1_ENSG00000224342	AC007879-1	lncRNA	FAIM3_ENSG00000162894	FAIM3	Protein_coding	No_correlation	Inter		No	No	No
AC007879.1_ENSG00000224342	AC007879-1	lncRNA	FAM105A_ENSG00000145569	FAM105A	Protein_coding	CCC	Inter		No	No	No
AC007879.1_ENSG00000224342	AC007879-1	lncRNA	FAM106A_ENSG00000213077	FAM106A	Protein_coding	No_correlation	Inter		No	No	No
AC007879.1_ENSG00000224342	AC007879-1	lncRNA	FAM115C_ENSG00000170379	FAM115C	Protein_coding	No_correlation	Inter		No	No	No
AC007879.1_ENSG00000224342	AC007879-1	lncRNA	FAM122C_ENSG00000156500	FAM122C	Protein_coding	No_correlation	Inter		No	No	No
AC007879.1_ENSG00000224342	AC007879-1	lncRNA	FAM131C_ENSG00000185519	FAM131C	Protein_coding	No_correlation	Inter		No	No	No
AC007879.1_ENSG00000224342	AC007879-1	lncRNA	FAM133A_ENSG00000179083	FAM133A	Protein_coding	CCC	Inter		No	No	No
AC007879.1_ENSG00000224342	AC007879-1	lncRNA	FAM153A_ENSG00000170074	FAM153A	Protein_coding	No_correlation	Inter		No	No	No
AC007879.1_ENSG00000224342	AC007879-1	lncRNA	FAM153B_ENSG00000182230	FAM153B	Protein_coding	No_correlation	Inter		No	No	No
AC007879.1_ENSG00000224342	AC007879-1	lncRNA	FAM153C_ENSG00000204677	FAM153C	Protein_coding	No_correlation	Inter		No	No	No
AC007879.1_ENSG00000224342	AC007879-1	lncRNA	FAM159A_ENSG00000182183	FAM159A	Protein_coding	No_correlation	Inter		No	No	No
AC007879.1_ENSG00000224342	AC007879-1	lncRNA	FAM160A1_ENSG00000164142	FAM160A1	Protein_coding	No_correlation	Inter		No	No	No
AC007879.1_ENSG00000224342	AC007879-1	lncRNA	FAM163A_ENSG00000143340	FAM163A	Protein_coding	No_correlation	Inter		No	No	No
AC007879.1_ENSG00000224342	AC007879-1	lncRNA	FAM179A_ENSG00000189350	FAM179A	Protein_coding	No_correlation	Inter		No	No	No
AC007879.1_ENSG00000224342	AC007879-1	lncRNA	FAM189A1_ENSG00000104059	FAM189A1	Protein_coding	No_correlation	Inter		No	No	No
AC007879.1_ENSG00000224342	AC007879-1	lncRNA	FAM196B_ENSG00000204767	FAM196B	Protein_coding	No_correlation	Inter		No	No	Yes
AC007879.1_ENSG00000224342	AC007879-1	lncRNA	FAM222A_ENSG00000139438	FAM222A	Protein_coding	No_correlation	Inter		No	No	Yes
AC007879.1_ENSG00000224342	AC007879-1	lncRNA	FAM225A_ENSG00000231528	FAM225A	lncRNA	No_correlation	Intra		No	No	No
AC007879.1_ENSG00000224342	AC007879-1	lncRNA	FAM225B_ENSG00000225684	FAM225B	lncRNA	No_correlation	Intra		No	No	No
AC007879.1_ENSG00000224342	AC007879-1	lncRNA	FAM228A_ENSG00000186453	FAM228A	Protein_coding	No_correlation	Inter		No	No	No
AC007879.1_ENSG00000224342	AC007879-1	lncRNA	FAM231D_ENSG00000203815	FAM231D	Protein_coding	No_correlation	Inter		No	No	No
AC007879.1_ENSG00000224342	AC007879-1	lncRNA	FAM24B_ENSG00000213185	FAM24B	Protein_coding	No_correlation	Inter		No	No	No
AC007879.1_ENSG00000224342	AC007879-1	lncRNA	FAM26F_ENSG00000188820	FAM26F	Protein_coding	CCC	Inter		No	No	No
AC007879.1_ENSG00000224342	AC007879-1	lncRNA	FAM27E2_ENSG00000204807	FAM27E2	Protein_coding	No_correlation	Inter		No	No	No
AC007879.1_ENSG00000224342	AC007879-1	lncRNA	FAM43A_ENSG00000185112	FAM43A	Protein_coding	No_correlation	Inter		No	No	No
AC007879.1_ENSG00000224342	AC007879-1	lncRNA	FAM46C_ENSG00000183508	FAM46C	Protein_coding	No_correlation	Inter		No	No	Yes
AC007879.1_ENSG00000224342	AC007879-1	lncRNA	FAM64A_ENSG00000129195	FAM64A	Protein_coding	CCC	Inter		No	No	No
AC007879.1_ENSG00000224342	AC007879-1	lncRNA	FAM71F1_ENSG00000135248	FAM71F1	Protein_coding	No_correlation	Inter		No	No	No
AC007879.1_ENSG00000224342	AC007879-1	lncRNA	FAM72A_ENSG00000196550	FAM72A	Protein_coding	CCC	Inter		No	No	No
AC007879.1_ENSG00000224342	AC007879-1	lncRNA	FAM72B_ENSG00000188610	FAM72B	Protein_coding	No_correlation	Inter		No	No	No
AC007879.1_ENSG00000224342	AC007879-1	lncRNA	FAM72D_ENSG00000215784	FAM72D	Protein_coding	CCC	Inter		No	No	No
AC007879.1_ENSG00000224342	AC007879-1	lncRNA	FAM81B_ENSG00000153347	FAM81B	Protein_coding	No_correlation	Inter		No	No	No
AC007879.1_ENSG00000224342	AC007879-1	lncRNA	FAM83B_ENSG00000168143	FAM83B	Protein_coding	CCC	Inter		No	No	Yes
AC007879.1_ENSG00000224342	AC007879-1	lncRNA	FAM83F_ENSG00000133477	FAM83F	Protein_coding	No_correlation	Inter		No	No	No
AC007879.1_ENSG00000224342	AC007879-1	lncRNA	FAM83G_ENSG00000188522	FAM83G	Protein_coding	No_correlation	Inter		No	No	No
AC007879.1_ENSG00000224342	AC007879-1	lncRNA	FAM92B_ENSG00000153789	FAM92B	Protein_coding	No_correlation	Inter		No	No	No
AC007879.1_ENSG00000224342	AC007879-1	lncRNA	FASLG_ENSG00000117560	FASLG	Protein_coding	No_correlation	Inter		No	No	Yes
AC007879.1_ENSG00000224342	AC007879-1	lncRNA	FAT3_ENSG00000165323	FAT3	Protein_coding	No_correlation	Inter		No	No	No
AC007879.1_ENSG00000224342	AC007879-1	lncRNA	FATE1_ENSG00000147378	FATE1	Protein_coding	No_correlation	Inter		No	No	No
AC007879.1_ENSG00000224342	AC007879-1	lncRNA	FBLL1_ENSG00000188573	FBLL1	Protein_coding	No_correlation	Inter		No	No	No
AC007879.1_ENSG00000224342	AC007879-1	lncRNA	FBN2_ENSG00000138829	FBN2	Protein_coding	No_correlation	Inter		No	No	No
AC007879.1_ENSG00000224342	AC007879-1	lncRNA	FBP1_ENSG00000165140	FBP1	Protein_coding	No_correlation	Inter		No	No	No
AC007879.1_ENSG00000224342	AC007879-1	lncRNA	FBXL16_ENSG00000127585	FBXL16	Protein_coding	No_correlation	Inter		No	No	No
AC007879.1_ENSG00000224342	AC007879-1	lncRNA	FBXO43_ENSG00000156509	FBXO43	Protein_coding	No_correlation	Inter		No	No	No
AC007879.1_ENSG00000224342	AC007879-1	lncRNA	FCER1A_ENSG00000179639	FCER1A	Protein_coding	No_correlation	Inter		No	No	No
AC007879.1_ENSG00000224342	AC007879-1	lncRNA	FCHO1_ENSG00000130475	FCHO1	Protein_coding	No_correlation	Inter		No	No	Yes
AC007879.1_ENSG00000224342	AC007879-1	lncRNA	FCN1_ENSG00000085265	FCN1	Protein_coding	No_correlation	Inter		No	No	Yes
AC007879.1_ENSG00000224342	AC007879-1	lncRNA	FCN2_ENSG00000160339	FCN2	Protein_coding	No_correlation	Inter		No	No	No
AC007879.1_ENSG00000224342	AC007879-1	lncRNA	FCN3_ENSG00000142748	FCN3	Protein_coding	CCC	Inter		No	No	No
AC007879.1_ENSG00000224342	AC007879-1	lncRNA	FCRL1_ENSG00000163534	FCRL1	Protein_coding	CCC	Inter		No	No	No
AC007879.1_ENSG00000224342	AC007879-1	lncRNA	FCRL2_ENSG00000132704	FCRL2	Protein_coding	No_correlation	Inter		No	No	No
AC007879.1_ENSG00000224342	AC007879-1	lncRNA	FCRL3_ENSG00000160856	FCRL3	Protein_coding	No_correlation	Inter		No	No	Yes
AC007879.1_ENSG00000224342	AC007879-1	lncRNA	FCRL5_ENSG00000143297	FCRL5	Protein_coding	No_correlation	Inter		No	No	No
AC007879.1_ENSG00000224342	AC007879-1	lncRNA	FCRL6_ENSG00000181036	FCRL6	Protein_coding	No_correlation	Inter		No	No	Yes
AC007879.1_ENSG00000224342	AC007879-1	lncRNA	FCRLA_ENSG00000132185	FCRLA	Protein_coding	No_correlation	Inter		No	No	No
AC007879.1_ENSG00000224342	AC007879-1	lncRNA	FER1L6_ENSG00000214814	FER1L6	Protein_coding	No_correlation	Inter		No	No	Yes
AC007879.1_ENSG00000224342	AC007879-1	lncRNA	FERMT1_ENSG00000101311	FERMT1	Protein_coding	No_correlation	Inter		No	No	No
AC007879.1_ENSG00000224342	AC007879-1	lncRNA	FFAR4_ENSG00000186188	FFAR4	Protein_coding	CCC	Inter		No	No	No
AC007879.1_ENSG00000224342	AC007879-1	lncRNA	FGD2_ENSG00000146192	FGD2	Protein_coding	CCC	Inter		No	No	No
AC007879.1_ENSG00000224342	AC007879-1	lncRNA	FGD3_ENSG00000127084	FGD3	Protein_coding	No_correlation	Inter		No	No	Yes
AC007879.1_ENSG00000224342	AC007879-1	lncRNA	FGL2_ENSG00000127951	FGL2	Protein_coding	No_correlation	Inter		No	No	No
AC007879.1_ENSG00000224342	AC007879-1	lncRNA	FGR_ENSG00000000938	FGR	Protein_coding	No_correlation	Inter		No	No	Yes
AC007879.1_ENSG00000224342	AC007879-1	lncRNA	FIBCD1_ENSG00000130720	FIBCD1	Protein_coding	No_correlation	Inter		No	No	No
AC007879.1_ENSG00000224342	AC007879-1	lncRNA	FIBIN_ENSG00000176971	FIBIN	Protein_coding	No_correlation	Inter		No	No	Yes
AC007879.1_ENSG00000224342	AC007879-1	lncRNA	FLT3_ENSG00000122025	FLT3	Protein_coding	CCC	Inter		No	No	No
AC007879.1_ENSG00000224342	AC007879-1	lncRNA	FMN1_ENSG00000248905	FMN1	Protein_coding	CCC	Inter		No	No	No
AC007879.1_ENSG00000224342	AC007879-1	lncRNA	FMO1_ENSG00000010932	FMO1	Protein_coding	No_correlation	Inter		No	No	No
AC007879.1_ENSG00000224342	AC007879-1	lncRNA	FMO3_ENSG00000007933	FMO3	Protein_coding	CCC	Inter		No	No	No
AC007879.1_ENSG00000224342	AC007879-1	lncRNA	FNDC1_ENSG00000164694	FNDC1	Protein_coding	No_correlation	Inter		No	No	No
AC007879.1_ENSG00000224342	AC007879-1	lncRNA	FOLR2_ENSG00000165457	FOLR2	Protein_coding	CCC	Inter		No	No	No
AC007879.1_ENSG00000224342	AC007879-1	lncRNA	FOLR4_ENSG00000183560	FOLR4	Protein_coding	No_correlation	Inter		No	No	No
AC007879.1_ENSG00000224342	AC007879-1	lncRNA	FOSL1_ENSG00000175592	FOSL1	Transcription_factor	No_correlation	Inter		No	No	No
AC007879.1_ENSG00000224342	AC007879-1	lncRNA	FOXD3_ENSG00000187140	FOXD3	Transcription_factor	No_correlation	Inter		No	No	Yes
AC007879.1_ENSG00000224342	AC007879-1	lncRNA	FOXP3_ENSG00000049768	FOXP3	Transcription_factor	CCC	Inter		No	No	No
AC007879.1_ENSG00000224342	AC007879-1	lncRNA	FRMPD2_ENSG00000170324	FRMPD2	Protein_coding	CCC	Inter		No	No	No
AC007879.1_ENSG00000224342	AC007879-1	lncRNA	FRMPD3_ENSG00000147234	FRMPD3	Protein_coding	No_correlation	Inter		No	No	No
AC007879.1_ENSG00000224342	AC007879-1	lncRNA	FRZB_ENSG00000162998	FRZB	Protein_coding	CCC	Inter		No	No	Yes
AC007879.1_ENSG00000224342	AC007879-1	lncRNA	FXYD7_ENSG00000221946	FXYD7	Protein_coding	No_correlation	Inter		No	No	No
AC007879.1_ENSG00000224342	AC007879-1	lncRNA	FYB_ENSG00000082074	FYB	Protein_coding	No_correlation	Inter		No	No	Yes
AC007879.1_ENSG00000224342	AC007879-1	lncRNA	GAPT_ENSG00000175857	GAPT	Protein_coding	No_correlation	Inter		No	No	Yes
AC007879.1_ENSG00000224342	AC007879-1	lncRNA	GAS2L2_ENSG00000132139	GAS2L2	Protein_coding	No_correlation	Inter		No	No	No
AC007879.1_ENSG00000224342	AC007879-1	lncRNA	GBP5_ENSG00000154451	GBP5	Protein_coding	CCC	Inter		No	No	Yes
AC007879.1_ENSG00000224342	AC007879-1	lncRNA	GBP6_ENSG00000183347	GBP6	Protein_coding	No_correlation	Inter		No	No	Yes
AC007879.1_ENSG00000224342	AC007879-1	lncRNA	GCNT3_ENSG00000140297	GCNT3	Protein_coding	No_correlation	Inter		No	No	No
AC007879.1_ENSG00000224342	AC007879-1	lncRNA	GCSAML_ENSG00000169224	GCSAML	Protein_coding	No_correlation	Inter		No	No	No
AC007879.1_ENSG00000224342	AC007879-1	lncRNA	GFI1_ENSG00000162676	GFI1	Transcription_factor	No_correlation	Inter		No	No	Yes
AC007879.1_ENSG00000224342	AC007879-1	lncRNA	GFRA2_ENSG00000168546	GFRA2	Protein_coding	CCC	Inter		No	No	No
AC007879.1_ENSG00000224342	AC007879-1	lncRNA	GHRH_ENSG00000118702	GHRH	Protein_coding	No_correlation	Inter		No	No	No
AC007879.1_ENSG00000224342	AC007879-1	lncRNA	GJA5_ENSG00000143140	GJA5	Protein_coding	No_correlation	Inter		No	No	No
AC007879.1_ENSG00000224342	AC007879-1	lncRNA	GJD2_ENSG00000159248	GJD2	Protein_coding	No_correlation	Inter		No	No	No
AC007879.1_ENSG00000224342	AC007879-1	lncRNA	GLB1L3_ENSG00000166105	GLB1L3	Protein_coding	No_correlation	Inter		No	No	No
AC007879.1_ENSG00000224342	AC007879-1	lncRNA	GLDC_ENSG00000178445	GLDC	Protein_coding	No_correlation	Inter		No	No	No
AC007879.1_ENSG00000224342	AC007879-1	lncRNA	GLIS1_ENSG00000174332	GLIS1	Transcription_factor	No_correlation	Inter		No	No	Yes
AC007879.1_ENSG00000224342	AC007879-1	lncRNA	GML_ENSG00000104499	GML	Protein_coding	CTRL	Inter		No	No	No
AC007879.1_ENSG00000224342	AC007879-1	lncRNA	GNG4_ENSG00000168243	GNG4	Protein_coding	No_correlation	Inter		No	No	No
AC007879.1_ENSG00000224342	AC007879-1	lncRNA	GNLY_ENSG00000115523	GNLY	Protein_coding	CCC	Inter		No	No	Yes
AC007879.1_ENSG00000224342	AC007879-1	lncRNA	GNMT_ENSG00000124713	GNMT	Protein_coding	No_correlation	Inter		No	No	Yes
AC007879.1_ENSG00000224342	AC007879-1	lncRNA	GPD1_ENSG00000167588	GPD1	Protein_coding	CCC	Inter		No	No	No
AC007879.1_ENSG00000224342	AC007879-1	lncRNA	GPM6A_ENSG00000150625	GPM6A	Protein_coding	No_correlation	Inter		No	No	Yes
AC007879.1_ENSG00000224342	AC007879-1	lncRNA	GPR111_ENSG00000164393	GPR111	Protein_coding	No_correlation	Inter		No	No	No
AC007879.1_ENSG00000224342	AC007879-1	lncRNA	GPR114_ENSG00000159618	GPR114	Protein_coding	No_correlation	Inter		No	No	No
AC007879.1_ENSG00000224342	AC007879-1	lncRNA	GPR115_ENSG00000153294	GPR115	Protein_coding	No_correlation	Inter		No	No	No
AC007879.1_ENSG00000224342	AC007879-1	lncRNA	GPR132_ENSG00000183484	GPR132	Protein_coding	No_correlation	Inter		No	No	Yes
AC007879.1_ENSG00000224342	AC007879-1	lncRNA	GPR141_ENSG00000187037	GPR141	Protein_coding	No_correlation	Inter		No	No	No
AC007879.1_ENSG00000224342	AC007879-1	lncRNA	GPR142_ENSG00000257008	GPR142	Protein_coding	CCC	Inter		No	No	No
AC007879.1_ENSG00000224342	AC007879-1	lncRNA	GPR171_ENSG00000174946	GPR171	Protein_coding	No_correlation	Inter		No	No	Yes
AC007879.1_ENSG00000224342	AC007879-1	lncRNA	GPR174_ENSG00000147138	GPR174	Protein_coding	No_correlation	Inter		No	No	No
AC007879.1_ENSG00000224342	AC007879-1	lncRNA	GPR19_ENSG00000183150	GPR19	Protein_coding	No_correlation	Inter		No	No	Yes
AC007879.1_ENSG00000224342	AC007879-1	lncRNA	GPR26_ENSG00000154478	GPR26	Protein_coding	No_correlation	Inter		No	No	No
AC007879.1_ENSG00000224342	AC007879-1	lncRNA	GPR34_ENSG00000171659	GPR34	Protein_coding	CCC	Inter		No	No	No
AC007879.1_ENSG00000224342	AC007879-1	lncRNA	GPR4_ENSG00000177464	GPR4	Protein_coding	No_correlation	Inter		No	No	No
AC007879.1_ENSG00000224342	AC007879-1	lncRNA	GPR55_ENSG00000135898	GPR55	Protein_coding	No_correlation	Inter		No	No	Yes
AC007879.1_ENSG00000224342	AC007879-1	lncRNA	GPR61_ENSG00000156097	GPR61	Protein_coding	CCC	Inter		No	No	No
AC007879.1_ENSG00000224342	AC007879-1	lncRNA	GPR65_ENSG00000140030	GPR65	Protein_coding	No_correlation	Inter		No	No	Yes
AC007879.1_ENSG00000224342	AC007879-1	lncRNA	GPR83_ENSG00000123901	GPR83	Protein_coding	No_correlation	Inter		No	No	Yes
AC007879.1_ENSG00000224342	AC007879-1	lncRNA	GPRC5A_ENSG00000013588	GPRC5A	Protein_coding	No_correlation	Inter		No	No	No
AC007879.1_ENSG00000224342	AC007879-1	lncRNA	GPSM3_ENSG00000213654	GPSM3	Protein_coding	No_correlation	Inter		No	No	Yes
AC007879.1_ENSG00000224342	AC007879-1	lncRNA	GRAMD1B_ENSG00000023171	GRAMD1B	Protein_coding	CCC	Inter		No	No	No
AC007879.1_ENSG00000224342	AC007879-1	lncRNA	GRAMD1C_ENSG00000178075	GRAMD1C	Protein_coding	No_correlation	Inter		No	No	Yes
AC007879.1_ENSG00000224342	AC007879-1	lncRNA	GRAP2_ENSG00000100351	GRAP2	Protein_coding	No_correlation	Inter		No	No	Yes
AC007879.1_ENSG00000224342	AC007879-1	lncRNA	GREM1_ENSG00000166923	GREM1	Protein_coding	No_correlation	Inter		No	No	No
AC007879.1_ENSG00000224342	AC007879-1	lncRNA	GRIK2_ENSG00000164418	GRIK2	Protein_coding	No_correlation	Inter		No	No	Yes
AC007879.1_ENSG00000224342	AC007879-1	lncRNA	GRM4_ENSG00000124493	GRM4	Protein_coding	No_correlation	Inter		No	No	No
AC007879.1_ENSG00000224342	AC007879-1	lncRNA	GRXCR2_ENSG00000204928	GRXCR2	Protein_coding	No_correlation	Inter		No	No	No
AC007879.1_ENSG00000224342	AC007879-1	lncRNA	GSDMA_ENSG00000167914	GSDMA	Protein_coding	No_correlation	Inter		No	No	No
AC007879.1_ENSG00000224342	AC007879-1	lncRNA	GSG2_ENSG00000177602	GSG2	Protein_coding	No_correlation	Inter		No	No	No
AC007879.1_ENSG00000224342	AC007879-1	lncRNA	GSTM1_ENSG00000134184	GSTM1	Protein_coding	No_correlation	Inter		No	No	No
AC007879.1_ENSG00000224342	AC007879-1	lncRNA	GUCY2D_ENSG00000132518	GUCY2D	Protein_coding	CCC	Inter		No	No	No
AC007879.1_ENSG00000224342	AC007879-1	lncRNA	GZMA_ENSG00000145649	GZMA	Protein_coding	No_correlation	Inter		No	No	Yes
AC007879.1_ENSG00000224342	AC007879-1	lncRNA	GZMB_ENSG00000100453	GZMB	Protein_coding	CCC	Inter		No	No	No
AC007879.1_ENSG00000224342	AC007879-1	lncRNA	GZMH_ENSG00000100450	GZMH	Protein_coding	No_correlation	Inter		No	No	No
AC007879.1_ENSG00000224342	AC007879-1	lncRNA	GZMK_ENSG00000113088	GZMK	Protein_coding	No_correlation	Inter		No	No	No
AC007879.1_ENSG00000224342	AC007879-1	lncRNA	GZMM_ENSG00000197540	GZMM	Protein_coding	No_correlation	Inter		No	No	No
AC007879.1_ENSG00000224342	AC007879-1	lncRNA	H1FNT_ENSG00000187166	H1FNT	Protein_coding	No_correlation	Inter		No	No	No
AC007879.1_ENSG00000224342	AC007879-1	lncRNA	HABP2_ENSG00000148702	HABP2	Protein_coding	No_correlation	Inter		No	No	Yes
AC007879.1_ENSG00000224342	AC007879-1	lncRNA	HAMP_ENSG00000105697	HAMP	Protein_coding	No_correlation	Inter		No	No	No
AC007879.1_ENSG00000224342	AC007879-1	lncRNA	HAR1A_ENSG00000225978	HAR1A	lncRNA	CCC	Intra		No	No	No
AC007879.1_ENSG00000224342	AC007879-1	lncRNA	HCLS1_ENSG00000180353	HCLS1	Protein_coding	No_correlation	Inter		No	No	No
AC007879.1_ENSG00000224342	AC007879-1	lncRNA	HCN1_ENSG00000164588	HCN1	Protein_coding	No_correlation	Inter		No	No	Yes
AC007879.1_ENSG00000224342	AC007879-1	lncRNA	HCST_ENSG00000126264	HCST	Protein_coding	No_correlation	Inter		No	No	No
AC007879.1_ENSG00000224342	AC007879-1	lncRNA	HES6_ENSG00000144485	HES6	Transcription_factor	No_correlation	Inter		No	No	No
AC007879.1_ENSG00000224342	AC007879-1	lncRNA	HIST1H2AJ_ENSG00000182611	HIST1H2AJ	Protein_coding	No_correlation	Inter		No	No	No
AC007879.1_ENSG00000224342	AC007879-1	lncRNA	HIST1H2BH_ENSG00000197459	HIST1H2BH	Protein_coding	No_correlation	Inter		No	No	No
AC007879.1_ENSG00000224342	AC007879-1	lncRNA	HIST1H3F_ENSG00000256316	HIST1H3F	Protein_coding	No_correlation	Inter		No	No	No
AC007879.1_ENSG00000224342	AC007879-1	lncRNA	HIST1H3I_ENSG00000182572	HIST1H3I	Protein_coding	No_correlation	Inter		No	No	No
AC007879.1_ENSG00000224342	AC007879-1	lncRNA	HKDC1_ENSG00000156510	HKDC1	Protein_coding	No_correlation	Inter		No	No	No
AC007879.1_ENSG00000224342	AC007879-1	lncRNA	HLA-DMB_ENSG00000242574	HLA-DMB	Protein_coding	CCC	Inter		No	No	Yes
AC007879.1_ENSG00000224342	AC007879-1	lncRNA	HLA-DOA_ENSG00000204252	HLA-DOA	Protein_coding	CCC	Inter		No	No	No
AC007879.1_ENSG00000224342	AC007879-1	lncRNA	HLA-DOB_ENSG00000241106	HLA-DOB	Protein_coding	No_correlation	Inter		No	No	No
AC007879.1_ENSG00000224342	AC007879-1	lncRNA	HLA-DPA1_ENSG00000231389	HLA-DPA1	Protein_coding	No_correlation	Inter		No	No	Yes
AC007879.1_ENSG00000224342	AC007879-1	lncRNA	HLA-DPB1_ENSG00000223865	HLA-DPB1	Protein_coding	No_correlation	Inter		No	No	Yes
AC007879.1_ENSG00000224342	AC007879-1	lncRNA	HLA-DQA1_ENSG00000196735	HLA-DQA1	Protein_coding	CCC	Inter		No	No	No
AC007879.1_ENSG00000224342	AC007879-1	lncRNA	HLA-DRA_ENSG00000204287	HLA-DRA	Protein_coding	No_correlation	Inter		No	No	Yes
AC007879.1_ENSG00000224342	AC007879-1	lncRNA	HLA-DRB1_ENSG00000196126	HLA-DRB1	Protein_coding	No_correlation	Inter		No	No	No
AC007879.1_ENSG00000224342	AC007879-1	lncRNA	HLA-DRB5_ENSG00000198502	HLA-DRB5	Protein_coding	No_correlation	Inter		No	No	No
AC007879.1_ENSG00000224342	AC007879-1	lncRNA	HMGCS2_ENSG00000134240	HMGCS2	Protein_coding	No_correlation	Inter		No	No	No
AC007879.1_ENSG00000224342	AC007879-1	lncRNA	HMHA1_ENSG00000180448	HMHA1	Protein_coding	No_correlation	Inter		No	No	Yes
AC007879.1_ENSG00000224342	AC007879-1	lncRNA	HOPX_ENSG00000171476	HOPX	Protein_coding	No_correlation	Inter		No	No	Yes
AC007879.1_ENSG00000224342	AC007879-1	lncRNA	HORMAD1_ENSG00000143452	HORMAD1	Protein_coding	No_correlation	Inter		No	No	No
AC007879.1_ENSG00000224342	AC007879-1	lncRNA	HS3ST2_ENSG00000122254	HS3ST2	Protein_coding	No_correlation	Inter		No	No	No
AC007879.1_ENSG00000224342	AC007879-1	lncRNA	HS6ST3_ENSG00000185352	HS6ST3	Protein_coding	No_correlation	Inter		No	No	Yes
AC007879.1_ENSG00000224342	AC007879-1	lncRNA	HSD11B2_ENSG00000176387	HSD11B2	Protein_coding	No_correlation	Inter		No	No	No
AC007879.1_ENSG00000224342	AC007879-1	lncRNA	HSH2D_ENSG00000196684	HSH2D	Protein_coding	No_correlation	Inter		No	No	No
AC007879.1_ENSG00000224342	AC007879-1	lncRNA	HTR1B_ENSG00000135312	HTR1B	Protein_coding	No_correlation	Inter		No	No	No
AC007879.1_ENSG00000224342	AC007879-1	lncRNA	ICOS_ENSG00000163600	ICOS	Protein_coding	No_correlation	Inter		No	No	Yes
AC007879.1_ENSG00000224342	AC007879-1	lncRNA	IFNG_ENSG00000111537	IFNG	Protein_coding	No_correlation	Inter		No	No	Yes
AC007879.1_ENSG00000224342	AC007879-1	lncRNA	IGJ_ENSG00000132465	IGJ	Protein_coding	No_correlation	Inter		No	No	No
AC007879.1_ENSG00000224342	AC007879-1	lncRNA	IGLL1_ENSG00000128322	IGLL1	Protein_coding	No_correlation	Inter		No	No	No
AC007879.1_ENSG00000224342	AC007879-1	lncRNA	IGLL5_ENSG00000254709	IGLL5	Protein_coding	No_correlation	Inter		No	No	No
AC007879.1_ENSG00000224342	AC007879-1	lncRNA	IGSF21_ENSG00000117154	IGSF21	Protein_coding	CCC	Inter		No	No	Yes
AC007879.1_ENSG00000224342	AC007879-1	lncRNA	IKZF1_ENSG00000185811	IKZF1	Transcription_factor	No_correlation	Inter		No	No	Yes
AC007879.1_ENSG00000224342	AC007879-1	lncRNA	IKZF3_ENSG00000161405	IKZF3	Transcription_factor	No_correlation	Inter		No	No	No
AC007879.1_ENSG00000224342	AC007879-1	lncRNA	IL10RA_ENSG00000110324	IL10RA	Protein_coding	No_correlation	Inter		No	No	No
AC007879.1_ENSG00000224342	AC007879-1	lncRNA	IL12B_ENSG00000113302	IL12B	Protein_coding	No_correlation	Inter		No	No	No
AC007879.1_ENSG00000224342	AC007879-1	lncRNA	IL12RB1_ENSG00000096996	IL12RB1	Protein_coding	CCC	Inter		No	No	Yes
AC007879.1_ENSG00000224342	AC007879-1	lncRNA	IL16_ENSG00000172349	IL16	Protein_coding	No_correlation	Inter		No	No	Yes
AC007879.1_ENSG00000224342	AC007879-1	lncRNA	IL2_ENSG00000109471	IL2	Protein_coding	No_correlation	Inter		No	No	No
AC007879.1_ENSG00000224342	AC007879-1	lncRNA	IL21R_ENSG00000103522	IL21R	Protein_coding	No_correlation	Inter		No	No	Yes
AC007879.1_ENSG00000224342	AC007879-1	lncRNA	IL22_ENSG00000127318	IL22	Protein_coding	No_correlation	Inter		No	No	Yes
AC007879.1_ENSG00000224342	AC007879-1	lncRNA	IL26_ENSG00000111536	IL26	Protein_coding	No_correlation	Inter		No	No	No
AC007879.1_ENSG00000224342	AC007879-1	lncRNA	IL2RB_ENSG00000100385	IL2RB	Protein_coding	No_correlation	Inter		No	No	Yes
AC007879.1_ENSG00000224342	AC007879-1	lncRNA	IL2RG_ENSG00000147168	IL2RG	Protein_coding	No_correlation	Inter		No	No	No
AC007879.1_ENSG00000224342	AC007879-1	lncRNA	IL4_ENSG00000113520	IL4	Protein_coding	CCC	Inter		No	No	No
AC007879.1_ENSG00000224342	AC007879-1	lncRNA	IL4I1_ENSG00000104951	IL4I1	Protein_coding	CCC	Inter		No	No	No
AC007879.1_ENSG00000224342	AC007879-1	lncRNA	IL5RA_ENSG00000091181	IL5RA	Protein_coding	No_correlation	Inter		No	No	No
AC007879.1_ENSG00000224342	AC007879-1	lncRNA	IL7R_ENSG00000168685	IL7R	Protein_coding	No_correlation	Inter		No	No	No
AC007879.1_ENSG00000224342	AC007879-1	lncRNA	IL9R_ENSG00000124334	IL9R	Protein_coding	No_correlation	Inter		No	No	No
AC007879.1_ENSG00000224342	AC007879-1	lncRNA	ILDR1_ENSG00000145103	ILDR1	Protein_coding	No_correlation	Inter		No	No	No
AC007879.1_ENSG00000224342	AC007879-1	lncRNA	INHA_ENSG00000123999	INHA	Protein_coding	No_correlation	Inter		No	No	No
AC007879.1_ENSG00000224342	AC007879-1	lncRNA	INHBA_ENSG00000122641	INHBA	Protein_coding	No_correlation	Inter		No	No	No
AC007879.1_ENSG00000224342	AC007879-1	lncRNA	INSL3_ENSG00000248099	INSL3	Protein_coding	No_correlation	Inter		No	No	No
AC007879.1_ENSG00000224342	AC007879-1	lncRNA	IPCEF1_ENSG00000074706	IPCEF1	Protein_coding	No_correlation	Inter		No	No	Yes
AC007879.1_ENSG00000224342	AC007879-1	lncRNA	IQCJ-SCHIP1_ENSG00000250588	IQCJ-SCHIP1	Protein_coding	CCC	Inter		No	No	No
AC007879.1_ENSG00000224342	AC007879-1	lncRNA	IQGAP2_ENSG00000145703	IQGAP2	Protein_coding	No_correlation	Inter		No	No	No
AC007879.1_ENSG00000224342	AC007879-1	lncRNA	IRF4_ENSG00000137265	IRF4	Transcription_factor	No_correlation	Inter		No	No	No
AC007879.1_ENSG00000224342	AC007879-1	lncRNA	IRF8_ENSG00000140968	IRF8	Transcription_factor	No_correlation	Inter		No	No	Yes
AC007879.1_ENSG00000224342	AC007879-1	lncRNA	IRG1_ENSG00000102794	IRG1	Protein_coding	No_correlation	Inter		No	No	No
AC007879.1_ENSG00000224342	AC007879-1	lncRNA	IRX3_ENSG00000177508	IRX3	Transcription_factor	No_correlation	Inter		No	No	Yes
AC007879.1_ENSG00000224342	AC007879-1	lncRNA	ISLR_ENSG00000129009	ISLR	Protein_coding	No_correlation	Inter		No	No	No
AC007879.1_ENSG00000224342	AC007879-1	lncRNA	ITGA4_ENSG00000115232	ITGA4	Protein_coding	No_correlation	Inter		No	No	Yes
AC007879.1_ENSG00000224342	AC007879-1	lncRNA	ITGAD_ENSG00000156886	ITGAD	Protein_coding	No_correlation	Inter		No	No	No
AC007879.1_ENSG00000224342	AC007879-1	lncRNA	ITGAL_ENSG00000005844	ITGAL	Protein_coding	No_correlation	Inter		No	No	Yes
AC007879.1_ENSG00000224342	AC007879-1	lncRNA	ITGAX_ENSG00000140678	ITGAX	Protein_coding	No_correlation	Inter		No	No	Yes
AC007879.1_ENSG00000224342	AC007879-1	lncRNA	ITGB2_ENSG00000160255	ITGB2	Protein_coding	No_correlation	Inter		No	No	Yes
AC007879.1_ENSG00000224342	AC007879-1	lncRNA	ITGB3_ENSG00000259207	ITGB3	Protein_coding	No_correlation	Inter		No	No	No
AC007879.1_ENSG00000224342	AC007879-1	lncRNA	ITGB7_ENSG00000139626	ITGB7	Protein_coding	No_correlation	Inter		No	No	Yes
AC007879.1_ENSG00000224342	AC007879-1	lncRNA	ITK_ENSG00000113263	ITK	Protein_coding	No_correlation	Inter		No	No	Yes
AC007879.1_ENSG00000224342	AC007879-1	lncRNA	JAK3_ENSG00000105639	JAK3	Protein_coding	No_correlation	Inter		No	No	Yes
AC007879.1_ENSG00000224342	AC007879-1	lncRNA	JAKMIP1_ENSG00000152969	JAKMIP1	Protein_coding	No_correlation	Inter		No	No	Yes
AC007879.1_ENSG00000224342	AC007879-1	lncRNA	JAKMIP2_ENSG00000176049	JAKMIP2	Protein_coding	No_correlation	Inter		No	No	No
AC007879.1_ENSG00000224342	AC007879-1	lncRNA	JPH1_ENSG00000104369	JPH1	Protein_coding	No_correlation	Inter		No	No	Yes
AC007879.1_ENSG00000224342	AC007879-1	lncRNA	JSRP1_ENSG00000167476	JSRP1	Protein_coding	No_correlation	Inter		No	No	No
AC007879.1_ENSG00000224342	AC007879-1	lncRNA	KCNA3_ENSG00000177272	KCNA3	Protein_coding	No_correlation	Inter		No	No	Yes
AC007879.1_ENSG00000224342	AC007879-1	lncRNA	KCNA7_ENSG00000104848	KCNA7	Protein_coding	No_correlation	Inter		No	No	Yes
AC007879.1_ENSG00000224342	AC007879-1	lncRNA	KCNAB3_ENSG00000170049	KCNAB3	Protein_coding	No_correlation	Inter		No	No	No
AC007879.1_ENSG00000224342	AC007879-1	lncRNA	KCNC2_ENSG00000166006	KCNC2	Protein_coding	No_correlation	Inter		No	No	No
AC007879.1_ENSG00000224342	AC007879-1	lncRNA	KCNIP2_ENSG00000120049	KCNIP2	Protein_coding	No_correlation	Inter		No	No	Yes
AC007879.1_ENSG00000224342	AC007879-1	lncRNA	KCNJ3_ENSG00000162989	KCNJ3	Protein_coding	No_correlation	Inter		No	No	No
AC007879.1_ENSG00000224342	AC007879-1	lncRNA	KCNJ5_ENSG00000120457	KCNJ5	Protein_coding	No_correlation	Inter		No	No	Yes
AC007879.1_ENSG00000224342	AC007879-1	lncRNA	KCNJ6_ENSG00000157542	KCNJ6	Protein_coding	No_correlation	Inter		No	No	No
AC007879.1_ENSG00000224342	AC007879-1	lncRNA	KCNK1_ENSG00000135750	KCNK1	Protein_coding	No_correlation	Inter		No	No	No
AC007879.1_ENSG00000224342	AC007879-1	lncRNA	KCNK15_ENSG00000124249	KCNK15	Protein_coding	No_correlation	Inter		No	No	No
AC007879.1_ENSG00000224342	AC007879-1	lncRNA	KCNK3_ENSG00000171303	KCNK3	Protein_coding	No_correlation	Inter		No	No	No
AC007879.1_ENSG00000224342	AC007879-1	lncRNA	KCNN2_ENSG00000080709	KCNN2	Protein_coding	No_correlation	Inter		No	No	Yes
AC007879.1_ENSG00000224342	AC007879-1	lncRNA	KCNQ5_ENSG00000185760	KCNQ5	Protein_coding	No_correlation	Inter		No	No	No
AC007879.1_ENSG00000224342	AC007879-1	lncRNA	KERA_ENSG00000139330	KERA	Protein_coding	No_correlation	Inter		No	No	No
AC007879.1_ENSG00000224342	AC007879-1	lncRNA	KHDRBS2_ENSG00000112232	KHDRBS2	Protein_coding	No_correlation	Inter		No	No	Yes
AC007879.1_ENSG00000224342	AC007879-1	lncRNA	KIAA0125_ENSG00000226777	KIAA0125	Protein_coding	No_correlation	Inter		No	No	No
AC007879.1_ENSG00000224342	AC007879-1	lncRNA	KIAA0408_ENSG00000189367	KIAA0408	Protein_coding	No_correlation	Inter		No	No	Yes
AC007879.1_ENSG00000224342	AC007879-1	lncRNA	KIAA1045_ENSG00000122733	KIAA1045	Protein_coding	CCC	Inter		No	No	No
AC007879.1_ENSG00000224342	AC007879-1	lncRNA	KIF21B_ENSG00000116852	KIF21B	Protein_coding	No_correlation	Inter		No	No	Yes
AC007879.1_ENSG00000224342	AC007879-1	lncRNA	KIR2DL3_ENSG00000243772	KIR2DL3	Protein_coding	No_correlation	Inter		No	No	No
AC007879.1_ENSG00000224342	AC007879-1	lncRNA	KIR3DX1_ENSG00000104970	KIR3DX1	Protein_coding	CCC	Inter		No	No	No
AC007879.1_ENSG00000224342	AC007879-1	lncRNA	KLF5_ENSG00000102554	KLF5	Transcription_factor	No_correlation	Inter		No	No	No
AC007879.1_ENSG00000224342	AC007879-1	lncRNA	KLHDC7B_ENSG00000130487	KLHDC7B	Protein_coding	CCC	Inter		No	No	No
AC007879.1_ENSG00000224342	AC007879-1	lncRNA	KLHDC8A_ENSG00000162873	KLHDC8A	Protein_coding	CCC	Inter		No	No	No
AC007879.1_ENSG00000224342	AC007879-1	lncRNA	KLHL14_ENSG00000197705	KLHL14	Protein_coding	No_correlation	Inter		No	No	Yes
AC007879.1_ENSG00000224342	AC007879-1	lncRNA	KLHL40_ENSG00000157119	KLHL40	Protein_coding	CCC	Inter		No	No	No
AC007879.1_ENSG00000224342	AC007879-1	lncRNA	KLHL41_ENSG00000239474	KLHL41	Protein_coding	CCC	Inter		No	No	No
AC007879.1_ENSG00000224342	AC007879-1	lncRNA	KLK10_ENSG00000129451	KLK10	Protein_coding	No_correlation	Inter		No	No	No
AC007879.1_ENSG00000224342	AC007879-1	lncRNA	KLLN_ENSG00000227268	KLLN	Protein_coding	No_correlation	Inter		No	No	No
AC007879.1_ENSG00000224342	AC007879-1	lncRNA	KLRB1_ENSG00000111796	KLRB1	Protein_coding	No_correlation	Inter		No	No	No
AC007879.1_ENSG00000224342	AC007879-1	lncRNA	KLRC1_ENSG00000134545	KLRC1	Protein_coding	CCC	Inter		No	No	No
AC007879.1_ENSG00000224342	AC007879-1	lncRNA	KLRC2_ENSG00000205809	KLRC2	Protein_coding	No_correlation	Inter		No	No	No
AC007879.1_ENSG00000224342	AC007879-1	lncRNA	KLRC3_ENSG00000205810	KLRC3	Protein_coding	No_correlation	Inter		No	No	No
AC007879.1_ENSG00000224342	AC007879-1	lncRNA	KLRC4_ENSG00000183542	KLRC4	Protein_coding	No_correlation	Inter		No	No	No
AC007879.1_ENSG00000224342	AC007879-1	lncRNA	KLRC4-KLRK1_ENSG00000255819	KLRC4-KLRK1	Protein_coding	No_correlation	Inter		No	No	No
AC007879.1_ENSG00000224342	AC007879-1	lncRNA	KLRD1_ENSG00000134539	KLRD1	Protein_coding	No_correlation	Inter		No	No	Yes
AC007879.1_ENSG00000224342	AC007879-1	lncRNA	KLRG1_ENSG00000139187	KLRG1	Protein_coding	No_correlation	Inter		No	No	Yes
AC007879.1_ENSG00000224342	AC007879-1	lncRNA	KLRK1_ENSG00000213809	KLRK1	Protein_coding	No_correlation	Inter		No	No	No
AC007879.1_ENSG00000224342	AC007879-1	lncRNA	KMO_ENSG00000117009	KMO	Protein_coding	No_correlation	Inter		No	No	Yes
AC007879.1_ENSG00000224342	AC007879-1	lncRNA	KNG1_ENSG00000113889	KNG1	Protein_coding	CCC	Inter		No	No	No
AC007879.1_ENSG00000224342	AC007879-1	lncRNA	KRBA1_ENSG00000133619	KRBA1	Protein_coding	No_correlation	Inter		No	No	No
AC007879.1_ENSG00000224342	AC007879-1	lncRNA	KRT19_ENSG00000171345	KRT19	Protein_coding	CCC	Inter		No	No	No
AC007879.1_ENSG00000224342	AC007879-1	lncRNA	KRT85_ENSG00000135443	KRT85	Protein_coding	No_correlation	Inter		No	No	No
AC007879.1_ENSG00000224342	AC007879-1	lncRNA	KRT86_ENSG00000170442	KRT86	Protein_coding	No_correlation	Inter		No	No	No
AC007879.1_ENSG00000224342	AC007879-1	lncRNA	L1TD1_ENSG00000240563	L1TD1	Protein_coding	No_correlation	Inter		No	No	No
AC007879.1_ENSG00000224342	AC007879-1	lncRNA	LAD1_ENSG00000159166	LAD1	Protein_coding	No_correlation	Inter		No	No	No
AC007879.1_ENSG00000224342	AC007879-1	lncRNA	LAG3_ENSG00000089692	LAG3	Protein_coding	No_correlation	Inter		No	No	Yes
AC007879.1_ENSG00000224342	AC007879-1	lncRNA	LAIR1_ENSG00000167613	LAIR1	Protein_coding	CCC	Inter		No	No	Yes
AC007879.1_ENSG00000224342	AC007879-1	lncRNA	LAMB4_ENSG00000091128	LAMB4	Protein_coding	No_correlation	Inter		No	No	No
AC007879.1_ENSG00000224342	AC007879-1	lncRNA	LAMC3_ENSG00000050555	LAMC3	Protein_coding	CCC	Inter		No	No	No
AC007879.1_ENSG00000224342	AC007879-1	lncRNA	LAMP3_ENSG00000078081	LAMP3	Protein_coding	No_correlation	Inter		No	No	Yes
AC007879.1_ENSG00000224342	AC007879-1	lncRNA	LAMP5_ENSG00000125869	LAMP5	Protein_coding	No_correlation	Inter		No	No	No
AC007879.1_ENSG00000224342	AC007879-1	lncRNA	LAX1_ENSG00000122188	LAX1	Protein_coding	No_correlation	Inter		No	No	Yes
AC007879.1_ENSG00000224342	AC007879-1	lncRNA	LBX2_ENSG00000179528	LBX2	Transcription_factor	No_correlation	Inter		No	No	No
AC007879.1_ENSG00000224342	AC007879-1	lncRNA	LCK_ENSG00000182866	LCK	Protein_coding	No_correlation	Inter		No	No	Yes
AC007879.1_ENSG00000224342	AC007879-1	lncRNA	LCN15_ENSG00000177984	LCN15	Protein_coding	No_correlation	Inter		No	No	No
AC007879.1_ENSG00000224342	AC007879-1	lncRNA	LCN8_ENSG00000204001	LCN8	Protein_coding	No_correlation	Inter		No	No	No
AC007879.1_ENSG00000224342	AC007879-1	lncRNA	LCP1_ENSG00000136167	LCP1	Protein_coding	No_correlation	Inter		No	No	Yes
AC007879.1_ENSG00000224342	AC007879-1	lncRNA	LCP2_ENSG00000043462	LCP2	Protein_coding	No_correlation	Inter		No	No	Yes
AC007879.1_ENSG00000224342	AC007879-1	lncRNA	LDHA_ENSG00000134333	LDHA	Protein_coding	No_correlation	Inter		No	No	No
AC007879.1_ENSG00000224342	AC007879-1	lncRNA	LDHC_ENSG00000166796	LDHC	Protein_coding	No_correlation	Inter		No	No	No
AC007879.1_ENSG00000224342	AC007879-1	lncRNA	LECT1_ENSG00000136110	LECT1	Protein_coding	No_correlation	Inter		No	No	No
AC007879.1_ENSG00000224342	AC007879-1	lncRNA	LEF1_ENSG00000138795	LEF1	Transcription_factor	No_correlation	Inter		No	No	No
AC007879.1_ENSG00000224342	AC007879-1	lncRNA	LENEP_ENSG00000163352	LENEP	Protein_coding	CCC	Inter		No	No	No
AC007879.1_ENSG00000224342	AC007879-1	lncRNA	LGI3_ENSG00000168481	LGI3	Protein_coding	CCC	Inter		No	No	Yes
AC007879.1_ENSG00000224342	AC007879-1	lncRNA	LGR6_ENSG00000133067	LGR6	Protein_coding	No_correlation	Inter		No	No	No
AC007879.1_ENSG00000224342	AC007879-1	lncRNA	LILRA1_ENSG00000104974	LILRA1	Protein_coding	CCC	Inter		No	No	No
AC007879.1_ENSG00000224342	AC007879-1	lncRNA	LILRA2_ENSG00000239998	LILRA2	Protein_coding	CCC	Inter		No	No	No
AC007879.1_ENSG00000224342	AC007879-1	lncRNA	LILRB1_ENSG00000104972	LILRB1	Protein_coding	CCC	Inter		No	No	Yes
AC007879.1_ENSG00000224342	AC007879-1	lncRNA	LILRB4_ENSG00000186818	LILRB4	Protein_coding	CCC	Inter		No	No	No
AC007879.1_ENSG00000224342	AC007879-1	lncRNA	LIMD2_ENSG00000136490	LIMD2	Protein_coding	No_correlation	Inter		No	No	No
AC007879.1_ENSG00000224342	AC007879-1	lncRNA	LINC-ROR_ENSG00000258609	LINC-ROR	lncRNA	No_correlation	Intra		No	No	No
AC007879.1_ENSG00000224342	AC007879-1	lncRNA	LINC00028_ENSG00000233354	LINC00028	lncRNA	CCC	Intra		No	No	No
AC007879.1_ENSG00000224342	AC007879-1	lncRNA	LINC00163_ENSG00000234880	LINC00163	lncRNA	No_correlation	Intra		No	No	No
AC007879.1_ENSG00000224342	AC007879-1	lncRNA	LINC00278_ENSG00000231535	LINC00278	lncRNA	No_correlation	Intra		No	No	No
AC007879.1_ENSG00000224342	AC007879-1	lncRNA	LINC00299_ENSG00000236790	LINC00299	lncRNA	No_correlation	Intra		No	No	No
AC007879.1_ENSG00000224342	AC007879-1	lncRNA	LINC00314_ENSG00000178457	LINC00314	lncRNA	CCC	Intra		No	No	No
AC007879.1_ENSG00000224342	AC007879-1	lncRNA	LINC00398_ENSG00000237879	LINC00398	lncRNA	No_correlation	Intra		No	No	No
AC007879.1_ENSG00000224342	AC007879-1	lncRNA	LINC00402_ENSG00000235532	LINC00402	lncRNA	No_correlation	Intra		No	No	No
AC007879.1_ENSG00000224342	AC007879-1	lncRNA	LINC00426_ENSG00000238121	LINC00426	lncRNA	No_correlation	Intra		No	No	Yes
AC007879.1_ENSG00000224342	AC007879-1	lncRNA	LINC00427_ENSG00000236463	LINC00427	lncRNA	No_correlation	Intra		No	No	No
AC007879.1_ENSG00000224342	AC007879-1	lncRNA	LINC00473_ENSG00000223414	LINC00473	lncRNA	No_correlation	Intra		No	No	No
AC007879.1_ENSG00000224342	AC007879-1	lncRNA	LINC00494_ENSG00000235621	LINC00494	lncRNA	No_correlation	Intra		No	No	No
AC007879.1_ENSG00000224342	AC007879-1	lncRNA	LINC00528_ENSG00000269220	LINC00528	lncRNA	No_correlation	Intra		No	No	No
AC007879.1_ENSG00000224342	AC007879-1	lncRNA	LINC00544_ENSG00000122043	LINC00544	lncRNA	CCC	Intra		No	No	No
AC007879.1_ENSG00000224342	AC007879-1	lncRNA	LINC00578_ENSG00000228221	LINC00578	lncRNA	No_correlation	Intra		No	No	No
AC007879.1_ENSG00000224342	AC007879-1	lncRNA	LINC00678_ENSG00000254934	LINC00678	lncRNA	No_correlation	Intra		No	No	No
AC007879.1_ENSG00000224342	AC007879-1	lncRNA	LINC00707_ENSG00000238266	LINC00707	lncRNA	No_correlation	Intra		No	No	No
AC007879.1_ENSG00000224342	AC007879-1	lncRNA	LINC00856_ENSG00000230417	LINC00856	lncRNA	No_correlation	Intra		No	No	No
AC007879.1_ENSG00000224342	AC007879-1	lncRNA	LINC00861_ENSG00000245164	LINC00861	lncRNA	No_correlation	Intra		No	No	No
AC007879.1_ENSG00000224342	AC007879-1	lncRNA	LINC00877_ENSG00000241163	LINC00877	lncRNA	No_correlation	Intra		No	No	No
AC007879.1_ENSG00000224342	AC007879-1	lncRNA	LINC00881_ENSG00000241135	LINC00881	lncRNA	CCC	Intra		No	No	No
AC007879.1_ENSG00000224342	AC007879-1	lncRNA	LINC00896_ENSG00000236499	LINC00896	lncRNA	No_correlation	Intra		No	No	No
AC007879.1_ENSG00000224342	AC007879-1	lncRNA	LINC00908_ENSG00000263812	LINC00908	Protein_coding	No_correlation	Inter		No	No	No
AC007879.1_ENSG00000224342	AC007879-1	lncRNA	LINC00937_ENSG00000226091	LINC00937	lncRNA	No_correlation	Intra		No	No	No
AC007879.1_ENSG00000224342	AC007879-1	lncRNA	LINC00943_ENSG00000189238	LINC00943	lncRNA	CCC	Intra		No	No	Yes
AC007879.1_ENSG00000224342	AC007879-1	lncRNA	LINC00944_ENSG00000256128	LINC00944	lncRNA	No_correlation	Intra		No	No	No
AC007879.1_ENSG00000224342	AC007879-1	lncRNA	LINC00954_ENSG00000228784	LINC00954	lncRNA	No_correlation	Intra		No	No	No
AC007879.1_ENSG00000224342	AC007879-1	lncRNA	LINC00964_ENSG00000249816	LINC00964	lncRNA	No_correlation	Intra		No	No	No
AC007879.1_ENSG00000224342	AC007879-1	lncRNA	LINC00996_ENSG00000242258	LINC00996	lncRNA	No_correlation	Intra		No	No	No
AC007879.1_ENSG00000224342	AC007879-1	lncRNA	LINC01010_ENSG00000236700	LINC01010	lncRNA	No_correlation	Intra		No	No	No
AC007879.1_ENSG00000224342	AC007879-1	lncRNA	LINC01117_ENSG00000224577	LINC01117	lncRNA	No_correlation	Intra		No	No	No
AC007879.1_ENSG00000224342	AC007879-1	lncRNA	LINC01124_ENSG00000222033	LINC01124	Protein_coding	CCC	Inter		No	No	No
AC007879.1_ENSG00000224342	AC007879-1	lncRNA	LINC01132_ENSG00000227630	LINC01132	lncRNA	No_correlation	Intra		No	No	No
AC007879.1_ENSG00000224342	AC007879-1	lncRNA	LINC01134_ENSG00000236423	LINC01134	lncRNA	No_correlation	Intra		No	No	No
AC007879.1_ENSG00000224342	AC007879-1	lncRNA	LINC01138_ENSG00000215863	LINC01138	lncRNA	No_correlation	Intra		No	No	No
AC007879.1_ENSG00000224342	AC007879-1	lncRNA	LINC01142_ENSG00000224286	LINC01142	lncRNA	No_correlation	Intra		No	No	No
AC007879.1_ENSG00000224342	AC007879-1	lncRNA	LINC01146_ENSG00000258867	LINC01146	lncRNA	No_correlation	Intra		No	No	No
AC007879.1_ENSG00000224342	AC007879-1	lncRNA	LINC01167_ENSG00000224758	LINC01167	lncRNA	CCC	Intra		No	No	No
AC007879.1_ENSG00000224342	AC007879-1	lncRNA	LINC01170_ENSG00000253807	LINC01170	lncRNA	No_correlation	Intra		No	No	No
AC007879.1_ENSG00000224342	AC007879-1	lncRNA	LINGO1_ENSG00000169783	LINGO1	Protein_coding	No_correlation	Inter		No	No	No
AC007879.1_ENSG00000224342	AC007879-1	lncRNA	LINGO3_ENSG00000220008	LINGO3	Protein_coding	No_correlation	Inter		No	No	No
AC007879.1_ENSG00000224342	AC007879-1	lncRNA	LIPC_ENSG00000166035	LIPC	Protein_coding	No_correlation	Inter		No	No	No
AC007879.1_ENSG00000224342	AC007879-1	lncRNA	LIPM_ENSG00000173239	LIPM	Protein_coding	No_correlation	Inter		No	No	No
AC007879.1_ENSG00000224342	AC007879-1	lncRNA	LMAN1L_ENSG00000140506	LMAN1L	Protein_coding	No_correlation	Inter		No	No	No
AC007879.1_ENSG00000224342	AC007879-1	lncRNA	LMO1_ENSG00000166407	LMO1	Protein_coding	No_correlation	Inter		No	No	No
AC007879.1_ENSG00000224342	AC007879-1	lncRNA	LMX1A_ENSG00000162761	LMX1A	Transcription_factor	CCC	Inter		No	No	No
AC007879.1_ENSG00000224342	AC007879-1	lncRNA	LPAR2_ENSG00000064547	LPAR2	Protein_coding	No_correlation	Inter		No	No	No
AC007879.1_ENSG00000224342	AC007879-1	lncRNA	LPPR4_ENSG00000117600	LPPR4	Protein_coding	No_correlation	Inter		No	No	Yes
AC007879.1_ENSG00000224342	AC007879-1	lncRNA	LRFN1_ENSG00000128011	LRFN1	Protein_coding	No_correlation	Inter		No	No	Yes
AC007879.1_ENSG00000224342	AC007879-1	lncRNA	LRMP_ENSG00000118308	LRMP	Protein_coding	No_correlation	Inter		No	No	No
AC007879.1_ENSG00000224342	AC007879-1	lncRNA	LRRC15_ENSG00000172061	LRRC15	Protein_coding	No_correlation	Inter		No	No	No
AC007879.1_ENSG00000224342	AC007879-1	lncRNA	LRRC18_ENSG00000165383	LRRC18	Protein_coding	No_correlation	Inter		No	No	No
AC007879.1_ENSG00000224342	AC007879-1	lncRNA	LRRC25_ENSG00000175489	LRRC25	Protein_coding	CCC	Inter		No	No	No
AC007879.1_ENSG00000224342	AC007879-1	lncRNA	LRRC38_ENSG00000162494	LRRC38	Protein_coding	No_correlation	Inter		No	No	No
AC007879.1_ENSG00000224342	AC007879-1	lncRNA	LRRC4_ENSG00000128594	LRRC4	Protein_coding	No_correlation	Inter		No	No	No
AC007879.1_ENSG00000224342	AC007879-1	lncRNA	LRRC52_ENSG00000162763	LRRC52	Protein_coding	CCC	Inter		No	No	No
AC007879.1_ENSG00000224342	AC007879-1	lncRNA	LRRC63_ENSG00000173988	LRRC63	Protein_coding	CCC	Inter		No	No	No
AC007879.1_ENSG00000224342	AC007879-1	lncRNA	LST1_ENSG00000204482	LST1	Protein_coding	No_correlation	Inter		No	No	No
AC007879.1_ENSG00000224342	AC007879-1	lncRNA	LTA_ENSG00000226979	LTA	Protein_coding	No_correlation	Inter		No	No	Yes
AC007879.1_ENSG00000224342	AC007879-1	lncRNA	LTB_ENSG00000227507	LTB	Protein_coding	No_correlation	Inter		No	No	No
AC007879.1_ENSG00000224342	AC007879-1	lncRNA	LUM_ENSG00000139329	LUM	Protein_coding	CCC	Inter		No	No	No
AC007879.1_ENSG00000224342	AC007879-1	lncRNA	LUZP2_ENSG00000187398	LUZP2	Protein_coding	No_correlation	Inter		No	No	Yes
AC007879.1_ENSG00000224342	AC007879-1	lncRNA	LY75_ENSG00000054219	LY75	Protein_coding	No_correlation	Inter		No	No	No
AC007879.1_ENSG00000224342	AC007879-1	lncRNA	LY86_ENSG00000112799	LY86	Protein_coding	CCC	Inter		No	No	No
AC007879.1_ENSG00000224342	AC007879-1	lncRNA	LY9_ENSG00000122224	LY9	Protein_coding	No_correlation	Inter		No	No	Yes
AC007879.1_ENSG00000224342	AC007879-1	lncRNA	LYPD6B_ENSG00000150556	LYPD6B	Protein_coding	No_correlation	Inter		No	No	Yes
AC007879.1_ENSG00000224342	AC007879-1	lncRNA	LYZ_ENSG00000090382	LYZ	Protein_coding	No_correlation	Inter		No	No	No
AC007879.1_ENSG00000224342	AC007879-1	lncRNA	M1AP_ENSG00000159374	M1AP	Protein_coding	No_correlation	Inter		No	No	Yes
AC007879.1_ENSG00000224342	AC007879-1	lncRNA	MACC1_ENSG00000183742	MACC1	Protein_coding	No_correlation	Inter		No	No	Yes
AC007879.1_ENSG00000224342	AC007879-1	lncRNA	MAFF_ENSG00000185022	MAFF	Transcription_factor	No_correlation	Inter		No	No	No
AC007879.1_ENSG00000224342	AC007879-1	lncRNA	MAGEB17_ENSG00000182798	MAGEB17	Protein_coding	No_correlation	Inter		No	No	No
AC007879.1_ENSG00000224342	AC007879-1	lncRNA	MAP4K1_ENSG00000104814	MAP4K1	Protein_coding	No_correlation	Inter		No	No	No
AC007879.1_ENSG00000224342	AC007879-1	lncRNA	MATK_ENSG00000007264	MATK	Protein_coding	No_correlation	Inter		No	No	Yes
AC007879.1_ENSG00000224342	AC007879-1	lncRNA	MBOAT4_ENSG00000177669	MBOAT4	Protein_coding	CCC	Inter		No	No	No
AC007879.1_ENSG00000224342	AC007879-1	lncRNA	MCF2L2_ENSG00000053524	MCF2L2	Protein_coding	No_correlation	Inter		No	No	No
AC007879.1_ENSG00000224342	AC007879-1	lncRNA	MCHR1_ENSG00000128285	MCHR1	Protein_coding	No_correlation	Inter		No	No	No
AC007879.1_ENSG00000224342	AC007879-1	lncRNA	MCOLN2_ENSG00000153898	MCOLN2	Protein_coding	No_correlation	Inter		No	No	No
AC007879.1_ENSG00000224342	AC007879-1	lncRNA	MEDAG_ENSG00000102802	MEDAG	Protein_coding	No_correlation	Inter		No	No	No
AC007879.1_ENSG00000224342	AC007879-1	lncRNA	MEI1_ENSG00000167077	MEI1	Protein_coding	No_correlation	Inter		No	No	No
AC007879.1_ENSG00000224342	AC007879-1	lncRNA	MEI4_ENSG00000269964	MEI4	Protein_coding	No_correlation	Inter		No	No	No
AC007879.1_ENSG00000224342	AC007879-1	lncRNA	METTL7B_ENSG00000170439	METTL7B	Protein_coding	No_correlation	Inter		No	No	No
AC007879.1_ENSG00000224342	AC007879-1	lncRNA	MFSD6L_ENSG00000185156	MFSD6L	Protein_coding	No_correlation	Inter		No	No	No
AC007879.1_ENSG00000224342	AC007879-1	lncRNA	MGAT5B_ENSG00000167889	MGAT5B	Protein_coding	No_correlation	Inter		No	No	No
AC007879.1_ENSG00000224342	AC007879-1	lncRNA	MIAT_ENSG00000225783	MIAT	lncRNA	No_correlation	Intra		No	No	Yes
AC007879.1_ENSG00000224342	AC007879-1	lncRNA	MID1IP1_ENSG00000165175	MID1IP1	Protein_coding	No_correlation	Inter		No	No	No
AC007879.1_ENSG00000224342	AC007879-1	lncRNA	MIR105_hsa.miR.105.002167	MIR105	miRNA	No_correlation	Inter		No	No	No
AC007879.1_ENSG00000224342	AC007879-1	lncRNA	MIR1203_hsa.miR.1203.002877	MIR1203	miRNA	No_correlation	Inter		No	No	No
AC007879.1_ENSG00000224342	AC007879-1	lncRNA	MIR1236_hsa.miR.1236.002761	MIR1236	miRNA	No_correlation	Inter		No	No	No
AC007879.1_ENSG00000224342	AC007879-1	lncRNA	MIR1238_hsa.miR.1238.002927	MIR1238	miRNA	No_correlation	Inter		No	No	No
AC007879.1_ENSG00000224342	AC007879-1	lncRNA	MIR1247_hsa.miR.1247.002893	MIR1247	miRNA	No_correlation	Inter		No	No	No
AC007879.1_ENSG00000224342	AC007879-1	lncRNA	MIR1262_hsa.miR.1262.002852	MIR1262	miRNA	No_correlation	Inter		No	No	No
AC007879.1_ENSG00000224342	AC007879-1	lncRNA	MIR137_mmu.miR.137.001129	MIR137	miRNA	No_correlation	Inter		No	No	No
AC007879.1_ENSG00000224342	AC007879-1	lncRNA	MIR16.2_hsa.miR.16.2.002171	MIR16	miRNA	No_correlation	Inter		No	No	No
AC007879.1_ENSG00000224342	AC007879-1	lncRNA	MIR182_hsa.miR.182.000483	MIR182	miRNA	No_correlation	Inter		No	No	No
AC007879.1_ENSG00000224342	AC007879-1	lncRNA	MIR185_hsa.miR.185.002104	MIR185	miRNA	No_correlation	Inter		No	No	No
AC007879.1_ENSG00000224342	AC007879-1	lncRNA	MIR190b_hsa.miR.190b.002263	MIR190b	miRNA	No_correlation	Inter		No	No	No
AC007879.1_ENSG00000224342	AC007879-1	lncRNA	MIR196b_hsa.miR.196b.002215	MIR196b	miRNA	No_correlation	Inter		No	No	No
AC007879.1_ENSG00000224342	AC007879-1	lncRNA	MIR219.2.3p_hsa.miR.219.2.3p.002390	MIR219	miRNA	No_correlation	Inter		No	No	No
AC007879.1_ENSG00000224342	AC007879-1	lncRNA	MIR299.5p_hsa.miR.299.5p.000600	MIR299	miRNA	No_correlation	Inter		No	No	No
AC007879.1_ENSG00000224342	AC007879-1	lncRNA	MIR302c_hsa.miR.302c.000534	MIR302c	miRNA	No_correlation	Inter		No	No	No
AC007879.1_ENSG00000224342	AC007879-1	lncRNA	MIR30b_hsa.miR.30b.002129	MIR30b	miRNA	No_correlation	Inter		No	No	No
AC007879.1_ENSG00000224342	AC007879-1	lncRNA	MIR31_hsa.miR.31.002279	MIR31	miRNA	No_correlation	Inter		No	No	No
AC007879.1_ENSG00000224342	AC007879-1	lncRNA	MIR369.3p_hsa.miR.369.3p.000557	MIR369	miRNA	No_correlation	Inter		No	No	No
AC007879.1_ENSG00000224342	AC007879-1	lncRNA	MIR373_hsa.miR.373.000561	MIR373	miRNA	No_correlation	Inter		No	No	No
AC007879.1_ENSG00000224342	AC007879-1	lncRNA	MIR375_hsa.miR.375.000564	MIR375	miRNA	No_correlation	Inter		No	No	No
AC007879.1_ENSG00000224342	AC007879-1	lncRNA	MIR377_hsa.miR.377.000566	MIR377	miRNA	No_correlation	Inter		No	No	No
AC007879.1_ENSG00000224342	AC007879-1	lncRNA	MIR409.5p_hsa.miR.409.5p.002331	MIR409	miRNA	No_correlation	Inter		No	No	No
AC007879.1_ENSG00000224342	AC007879-1	lncRNA	MIR411_hsa.miR.411.002238	MIR411	miRNA	No_correlation	Inter		No	No	No
AC007879.1_ENSG00000224342	AC007879-1	lncRNA	MIR429_hsa.miR.429.001024	MIR429	miRNA	No_correlation	Inter		No	No	No
AC007879.1_ENSG00000224342	AC007879-1	lncRNA	MIR432_hsa.miR.432.001026	MIR432	miRNA	No_correlation	Inter		No	No	No
AC007879.1_ENSG00000224342	AC007879-1	lncRNA	MIR497_hsa.miR.497.002368	MIR497	miRNA	No_correlation	Inter		No	No	No
AC007879.1_ENSG00000224342	AC007879-1	lncRNA	MIR500_hsa.miR.500.001046	MIR500	miRNA	No_correlation	Inter		No	No	No
AC007879.1_ENSG00000224342	AC007879-1	lncRNA	MIR516b_hsa.miR.516b.001150	MIR516b	miRNA	No_correlation	Inter		No	No	No
AC007879.1_ENSG00000224342	AC007879-1	lncRNA	MIR518f_hsa.miR.518f.002387	MIR518f	miRNA	No_correlation	Inter		No	No	No
AC007879.1_ENSG00000224342	AC007879-1	lncRNA	MIR525.3p_hsa.miR.525.3p.002385	MIR525	miRNA	No_correlation	Inter		No	No	No
AC007879.1_ENSG00000224342	AC007879-1	lncRNA	MIR542.5p_hsa.miR.542.5p.002240	MIR542	miRNA	No_correlation	Inter		No	No	No
AC007879.1_ENSG00000224342	AC007879-1	lncRNA	MIR548H_hsa.miR.548H.002816	MIR548H	miRNA	No_correlation	Inter		No	No	No
AC007879.1_ENSG00000224342	AC007879-1	lncRNA	MIR551b_hsa.miR.551b.002346	MIR551b	miRNA	No_correlation	Inter		No	No	No
AC007879.1_ENSG00000224342	AC007879-1	lncRNA	MIR557_hsa.miR.557.001525	MIR557	miRNA	No_correlation	Inter		No	No	No
AC007879.1_ENSG00000224342	AC007879-1	lncRNA	MIR569_hsa.miR.569.001536	MIR569	miRNA	No_correlation	Inter		No	No	No
AC007879.1_ENSG00000224342	AC007879-1	lncRNA	MIR585_hsa.miR.585.001625	MIR585	miRNA	No_correlation	Inter		No	No	No
AC007879.1_ENSG00000224342	AC007879-1	lncRNA	MIR588_hsa.miR.588.001542	MIR588	miRNA	CTRL+CCC	Inter		No	No	No
AC007879.1_ENSG00000224342	AC007879-1	lncRNA	MIR591_hsa.miR.591.001545	MIR591	miRNA	No_correlation	Inter		No	No	No
AC007879.1_ENSG00000224342	AC007879-1	lncRNA	MIR593_hsa.miR.593.002411	MIR593	miRNA	No_correlation	Inter		No	No	No
AC007879.1_ENSG00000224342	AC007879-1	lncRNA	MIR595_hsa.miR.595.001987	MIR595	miRNA	No_correlation	Inter		No	No	No
AC007879.1_ENSG00000224342	AC007879-1	lncRNA	MIR599_hsa.miR.599.001554	MIR599	miRNA	No_correlation	Inter		No	No	No
AC007879.1_ENSG00000224342	AC007879-1	lncRNA	MIR605_hsa.miR.605.001568	MIR605	miRNA	No_correlation	Inter		No	No	No
AC007879.1_ENSG00000224342	AC007879-1	lncRNA	MIR622_hsa.miR.622.001553	MIR622	miRNA	No_correlation	Inter		No	No	No
AC007879.1_ENSG00000224342	AC007879-1	lncRNA	MIR624_hsa.miR.624.001557	MIR624	miRNA	No_correlation	Inter		No	No	No
AC007879.1_ENSG00000224342	AC007879-1	lncRNA	MIR626_hsa.miR.626.001559	MIR626	miRNA	No_correlation	Inter		No	No	No
AC007879.1_ENSG00000224342	AC007879-1	lncRNA	MIR627_hsa.miR.627.001560	MIR627	miRNA	No_correlation	Inter		No	No	No
AC007879.1_ENSG00000224342	AC007879-1	lncRNA	MIR633_hsa.miR.633.001574	MIR633	miRNA	CTRL	Inter		No	No	No
AC007879.1_ENSG00000224342	AC007879-1	lncRNA	MIR639_hsa.miR.639.001583	MIR639	miRNA	No_correlation	Inter		No	No	No
AC007879.1_ENSG00000224342	AC007879-1	lncRNA	MIR646_hsa.miR.646.001599	MIR646	miRNA	No_correlation	Inter		No	No	No
AC007879.1_ENSG00000224342	AC007879-1	lncRNA	MIR658_hsa.miR.658.001513	MIR658	miRNA	No_correlation	Inter		No	No	No
AC007879.1_ENSG00000224342	AC007879-1	lncRNA	MIR668_hsa.miR.668.001992	MIR668	miRNA	No_correlation	Inter		No	No	No
AC007879.1_ENSG00000224342	AC007879-1	lncRNA	MIR765_hsa.miR.765.002643	MIR765	miRNA	No_correlation	Inter		No	No	No
AC007879.1_ENSG00000224342	AC007879-1	lncRNA	MIR767.3p_hsa.miR.767.3p.001995	MIR767	miRNA	No_correlation	Inter		No	No	No
AC007879.1_ENSG00000224342	AC007879-1	lncRNA	MIR885.3p_hsa.miR.885.3p.002372	MIR885	miRNA	No_correlation	Inter		No	No	No
AC007879.1_ENSG00000224342	AC007879-1	lncRNA	MIR922_hsa.miR.922.002152	MIR922	miRNA	No_correlation	Inter		No	No	No
AC007879.1_ENSG00000224342	AC007879-1	lncRNA	MIR936_hsa.miR.936.002179	MIR936	miRNA	No_correlation	Inter		No	No	No
AC007879.1_ENSG00000224342	AC007879-1	lncRNA	MIR96_hsa.miR.96.002140	MIR96	miRNA	No_correlation	Inter		No	No	No
AC007879.1_ENSG00000224342	AC007879-1	lncRNA	MIXL1_ENSG00000185155	MIXL1	Transcription_factor	No_correlation	Inter		No	No	Yes
AC007879.1_ENSG00000224342	AC007879-1	lncRNA	MKRN3_ENSG00000179455	MKRN3	Protein_coding	No_correlation	Inter		No	No	No
AC007879.1_ENSG00000224342	AC007879-1	lncRNA	MLC1_ENSG00000100427	MLC1	Protein_coding	No_correlation	Inter		No	No	Yes
AC007879.1_ENSG00000224342	AC007879-1	lncRNA	MLXIPL_ENSG00000009950	MLXIPL	Transcription_factor	No_correlation	Inter		No	No	Yes
AC007879.1_ENSG00000224342	AC007879-1	lncRNA	MMP25_ENSG00000008516	MMP25	Protein_coding	No_correlation	Inter		No	No	No
AC007879.1_ENSG00000224342	AC007879-1	lncRNA	MMP8_ENSG00000118113	MMP8	Protein_coding	No_correlation	Inter		No	No	No
AC007879.1_ENSG00000224342	AC007879-1	lncRNA	MMP9_ENSG00000100985	MMP9	Protein_coding	No_correlation	Inter		No	No	No
AC007879.1_ENSG00000224342	AC007879-1	lncRNA	MOG_ENSG00000204655	MOG	Protein_coding	CCC	Inter		No	No	No
AC007879.1_ENSG00000224342	AC007879-1	lncRNA	MPEG1_ENSG00000197629	MPEG1	Protein_coding	CCC	Inter		No	No	Yes
AC007879.1_ENSG00000224342	AC007879-1	lncRNA	MPO_ENSG00000005381	MPO	Protein_coding	CCC	Inter		No	No	No
AC007879.1_ENSG00000224342	AC007879-1	lncRNA	MRC1L1_ENSG00000183748	MRC1L1	Protein_coding	No_correlation	Inter		No	No	No
AC007879.1_ENSG00000224342	AC007879-1	lncRNA	MREG_ENSG00000118242	MREG	Protein_coding	No_correlation	Inter		No	No	No
AC007879.1_ENSG00000224342	AC007879-1	lncRNA	MROH9_ENSG00000117501	MROH9	Protein_coding	No_correlation	Inter		No	No	No
AC007879.1_ENSG00000224342	AC007879-1	lncRNA	MS4A1_ENSG00000156738	MS4A1	Protein_coding	No_correlation	Inter		No	No	No
AC007879.1_ENSG00000224342	AC007879-1	lncRNA	MS4A4E_ENSG00000214787	MS4A4E	Protein_coding	CCC	Inter		No	No	No
AC007879.1_ENSG00000224342	AC007879-1	lncRNA	MS4A6A_ENSG00000110077	MS4A6A	Protein_coding	CCC	Inter		No	No	No
AC007879.1_ENSG00000224342	AC007879-1	lncRNA	MSLN_ENSG00000102854	MSLN	Protein_coding	CCC	Inter		No	No	No
AC007879.1_ENSG00000224342	AC007879-1	lncRNA	MT1G_ENSG00000125144	MT1G	Protein_coding	No_correlation	Inter		No	No	No
AC007879.1_ENSG00000224342	AC007879-1	lncRNA	MT1H_ENSG00000205358	MT1H	Protein_coding	No_correlation	Inter		No	No	No
AC007879.1_ENSG00000224342	AC007879-1	lncRNA	MT3_ENSG00000087250	MT3	Protein_coding	No_correlation	Inter		No	No	No
AC007879.1_ENSG00000224342	AC007879-1	lncRNA	MUC16_ENSG00000181143	MUC16	Protein_coding	No_correlation	Inter		No	No	No
AC007879.1_ENSG00000224342	AC007879-1	lncRNA	MUC19_ENSG00000205592	MUC19	Protein_coding	No_correlation	Inter		No	No	No
AC007879.1_ENSG00000224342	AC007879-1	lncRNA	MUC6_ENSG00000184956	MUC6	Protein_coding	No_correlation	Inter		No	No	No
AC007879.1_ENSG00000224342	AC007879-1	lncRNA	MUSK_ENSG00000030304	MUSK	Protein_coding	No_correlation	Inter		No	No	No
AC007879.1_ENSG00000224342	AC007879-1	lncRNA	MXRA5_ENSG00000101825	MXRA5	Protein_coding	No_correlation	Inter		No	No	No
AC007879.1_ENSG00000224342	AC007879-1	lncRNA	MYB_ENSG00000118513	MYB	Transcription_factor	No_correlation	Inter		No	No	No
AC007879.1_ENSG00000224342	AC007879-1	lncRNA	MYBPHL_ENSG00000221986	MYBPHL	Protein_coding	No_correlation	Inter		No	No	No
AC007879.1_ENSG00000224342	AC007879-1	lncRNA	MYCBPAP_ENSG00000136449	MYCBPAP	Protein_coding	No_correlation	Inter		No	No	No
AC007879.1_ENSG00000224342	AC007879-1	lncRNA	MYCL_ENSG00000116990	MYCL	Transcription_factor	No_correlation	Inter		No	No	No
AC007879.1_ENSG00000224342	AC007879-1	lncRNA	MYEOV_ENSG00000172927	MYEOV	Protein_coding	No_correlation	Inter		No	No	No
AC007879.1_ENSG00000224342	AC007879-1	lncRNA	MYF6_ENSG00000111046	MYF6	Transcription_factor	No_correlation	Inter		No	No	No
AC007879.1_ENSG00000224342	AC007879-1	lncRNA	MYH6_ENSG00000197616	MYH6	Protein_coding	No_correlation	Inter		No	No	No
AC007879.1_ENSG00000224342	AC007879-1	lncRNA	MYL1_ENSG00000168530	MYL1	Protein_coding	No_correlation	Inter		No	No	No
AC007879.1_ENSG00000224342	AC007879-1	lncRNA	MYL4_ENSG00000198336	MYL4	Protein_coding	No_correlation	Inter		No	No	No
AC007879.1_ENSG00000224342	AC007879-1	lncRNA	MYO1A_ENSG00000166866	MYO1A	Protein_coding	No_correlation	Inter		No	No	No
AC007879.1_ENSG00000224342	AC007879-1	lncRNA	MYO1F_ENSG00000142347	MYO1F	Protein_coding	CCC	Inter		No	No	Yes
AC007879.1_ENSG00000224342	AC007879-1	lncRNA	MYO1G_ENSG00000136286	MYO1G	Protein_coding	CCC	Inter		No	No	Yes
AC007879.1_ENSG00000224342	AC007879-1	lncRNA	MYO3B_ENSG00000071909	MYO3B	Protein_coding	No_correlation	Inter		No	No	No
AC007879.1_ENSG00000224342	AC007879-1	lncRNA	MYOC_ENSG00000034971	MYOC	Protein_coding	No_correlation	Inter		No	No	No
AC007879.1_ENSG00000224342	AC007879-1	lncRNA	MYZAP_ENSG00000263155	MYZAP	Protein_coding	No_correlation	Inter		No	No	No
AC007879.1_ENSG00000224342	AC007879-1	lncRNA	MZB1_ENSG00000170476	MZB1	Protein_coding	No_correlation	Inter		No	No	Yes
AC007879.1_ENSG00000224342	AC007879-1	lncRNA	NAMPTL_ENSG00000229644	NAMPTL	Protein_coding	CCC	Inter		No	No	No
AC007879.1_ENSG00000224342	AC007879-1	lncRNA	NCCRP1_ENSG00000188505	NCCRP1	Protein_coding	CTRL+CCC	Inter		No	No	No
AC007879.1_ENSG00000224342	AC007879-1	lncRNA	NCF1_ENSG00000158517	NCF1	Protein_coding	CCC	Inter		No	No	No
AC007879.1_ENSG00000224342	AC007879-1	lncRNA	NCKAP1L_ENSG00000123338	NCKAP1L	Protein_coding	No_correlation	Inter		No	No	Yes
AC007879.1_ENSG00000224342	AC007879-1	lncRNA	NCR1_ENSG00000189430	NCR1	Protein_coding	CCC	Inter		No	No	No
AC007879.1_ENSG00000224342	AC007879-1	lncRNA	NCR3_ENSG00000204475	NCR3	Protein_coding	No_correlation	Inter		No	No	No
AC007879.1_ENSG00000224342	AC007879-1	lncRNA	NDC80_ENSG00000080986	NDC80	Protein_coding	No_correlation	Inter		No	No	No
AC007879.1_ENSG00000224342	AC007879-1	lncRNA	NDST3_ENSG00000164100	NDST3	Protein_coding	No_correlation	Inter		No	No	No
AC007879.1_ENSG00000224342	AC007879-1	lncRNA	NEB_ENSG00000183091	NEB	Protein_coding	No_correlation	Inter		No	No	No
AC007879.1_ENSG00000224342	AC007879-1	lncRNA	NECAB2_ENSG00000103154	NECAB2	Protein_coding	CCC	Inter		No	No	No
AC007879.1_ENSG00000224342	AC007879-1	lncRNA	NEK5_ENSG00000197168	NEK5	Protein_coding	CCC	Inter		No	No	Yes
AC007879.1_ENSG00000224342	AC007879-1	lncRNA	NELL2_ENSG00000184613	NELL2	Protein_coding	No_correlation	Inter		No	No	No
AC007879.1_ENSG00000224342	AC007879-1	lncRNA	NFAM1_ENSG00000235568	NFAM1	Protein_coding	CCC	Inter		No	No	No
AC007879.1_ENSG00000224342	AC007879-1	lncRNA	NHLRC4_ENSG00000257108	NHLRC4	Protein_coding	No_correlation	Inter		No	No	No
AC007879.1_ENSG00000224342	AC007879-1	lncRNA	NIPAL1_ENSG00000163293	NIPAL1	Protein_coding	CCC	Inter		No	No	No
AC007879.1_ENSG00000224342	AC007879-1	lncRNA	NKAIN2_ENSG00000188580	NKAIN2	Protein_coding	No_correlation	Inter		No	No	No
AC007879.1_ENSG00000224342	AC007879-1	lncRNA	NKG7_ENSG00000105374	NKG7	Protein_coding	No_correlation	Inter		No	No	No
AC007879.1_ENSG00000224342	AC007879-1	lncRNA	NKX2-3_ENSG00000119919	NKX2-3	Transcription_factor	No_correlation	Inter		No	No	No
AC007879.1_ENSG00000224342	AC007879-1	lncRNA	NLRP11_ENSG00000179873	NLRP11	Protein_coding	No_correlation	Inter		No	No	No
AC007879.1_ENSG00000224342	AC007879-1	lncRNA	NLRP14_ENSG00000158077	NLRP14	Protein_coding	No_correlation	Inter		No	No	Yes
AC007879.1_ENSG00000224342	AC007879-1	lncRNA	NLRP2_ENSG00000022556	NLRP2	Protein_coding	CCC	Inter		No	No	No
AC007879.1_ENSG00000224342	AC007879-1	lncRNA	NLRP3_ENSG00000162711	NLRP3	Protein_coding	No_correlation	Inter		No	No	Yes
AC007879.1_ENSG00000224342	AC007879-1	lncRNA	NLRP6_ENSG00000174885	NLRP6	Protein_coding	No_correlation	Inter		No	No	No
AC007879.1_ENSG00000224342	AC007879-1	lncRNA	NLRP7_ENSG00000167634	NLRP7	Protein_coding	No_correlation	Inter		No	No	No
AC007879.1_ENSG00000224342	AC007879-1	lncRNA	NLRP9_ENSG00000185792	NLRP9	Protein_coding	CCC	Inter		No	No	No
AC007879.1_ENSG00000224342	AC007879-1	lncRNA	NME8_ENSG00000086288	NME8	Protein_coding	No_correlation	Inter		No	No	No
AC007879.1_ENSG00000224342	AC007879-1	lncRNA	NMNAT2_ENSG00000157064	NMNAT2	Protein_coding	CCC	Inter		No	No	No
AC007879.1_ENSG00000224342	AC007879-1	lncRNA	NPAS4_ENSG00000174576	NPAS4	Transcription_factor	No_correlation	Inter		No	No	No
AC007879.1_ENSG00000224342	AC007879-1	lncRNA	NPFFR2_ENSG00000056291	NPFFR2	Protein_coding	No_correlation	Inter		No	No	Yes
AC007879.1_ENSG00000224342	AC007879-1	lncRNA	NPPB_ENSG00000120937	NPPB	Protein_coding	No_correlation	Inter		No	No	Yes
AC007879.1_ENSG00000224342	AC007879-1	lncRNA	NPPC_ENSG00000163273	NPPC	Protein_coding	CCC	Inter		No	No	No
AC007879.1_ENSG00000224342	AC007879-1	lncRNA	NPTX2_ENSG00000106236	NPTX2	Protein_coding	CCC	Inter		No	No	Yes
AC007879.1_ENSG00000224342	AC007879-1	lncRNA	NPY4R_ENSG00000204174	NPY4R	Protein_coding	No_correlation	Inter		No	No	No
AC007879.1_ENSG00000224342	AC007879-1	lncRNA	NR4A1_ENSG00000123358	NR4A1	Transcription_factor	No_correlation	Inter		No	No	No
AC007879.1_ENSG00000224342	AC007879-1	lncRNA	NR4A3_ENSG00000119508	NR4A3	Transcription_factor	No_correlation	Inter		No	No	Yes
AC007879.1_ENSG00000224342	AC007879-1	lncRNA	NRK_ENSG00000123572	NRK	Protein_coding	No_correlation	Inter		No	No	No
AC007879.1_ENSG00000224342	AC007879-1	lncRNA	NRTN_ENSG00000171119	NRTN	Protein_coding	No_correlation	Inter		No	No	No
AC007879.1_ENSG00000224342	AC007879-1	lncRNA	NSG1_ENSG00000168824	NSG1	Protein_coding	No_correlation	Inter		No	No	No
AC007879.1_ENSG00000224342	AC007879-1	lncRNA	NSG2_ENSG00000170091	NSG2	Protein_coding	No_correlation	Inter		No	No	No
AC007879.1_ENSG00000224342	AC007879-1	lncRNA	NT5DC2_ENSG00000168268	NT5DC2	Protein_coding	CCC	Inter		No	No	No
AC007879.1_ENSG00000224342	AC007879-1	lncRNA	NTN1_ENSG00000065320	NTN1	Protein_coding	No_correlation	Inter		No	No	No
AC007879.1_ENSG00000224342	AC007879-1	lncRNA	NTN5_ENSG00000142233	NTN5	Protein_coding	No_correlation	Inter		No	No	No
AC007879.1_ENSG00000224342	AC007879-1	lncRNA	NUGGC_ENSG00000189233	NUGGC	Protein_coding	No_correlation	Inter		No	No	Yes
AC007879.1_ENSG00000224342	AC007879-1	lncRNA	NUP210_ENSG00000132182	NUP210	Protein_coding	No_correlation	Inter		No	No	No
AC007879.1_ENSG00000224342	AC007879-1	lncRNA	NYAP2_ENSG00000144460	NYAP2	Protein_coding	CCC	Inter		No	No	No
AC007879.1_ENSG00000224342	AC007879-1	lncRNA	OCLN_ENSG00000197822	OCLN	Protein_coding	No_correlation	Inter		No	No	No
AC007879.1_ENSG00000224342	AC007879-1	lncRNA	OR1Q1_ENSG00000165202	OR1Q1	Protein_coding	No_correlation	Inter		No	No	No
AC007879.1_ENSG00000224342	AC007879-1	lncRNA	OR2H2_ENSG00000204657	OR2H2	Protein_coding	No_correlation	Inter		No	No	No
AC007879.1_ENSG00000224342	AC007879-1	lncRNA	ORM2_ENSG00000228278	ORM2	Protein_coding	No_correlation	Inter		No	No	No
AC007879.1_ENSG00000224342	AC007879-1	lncRNA	OTOGL_ENSG00000165899	OTOGL	Protein_coding	No_correlation	Inter		No	No	No
AC007879.1_ENSG00000224342	AC007879-1	lncRNA	OXGR1_ENSG00000165621	OXGR1	Protein_coding	CCC	Inter		No	No	Yes
AC007879.1_ENSG00000224342	AC007879-1	lncRNA	P2RY10_ENSG00000078589	P2RY10	Protein_coding	No_correlation	Inter		No	No	No
AC007879.1_ENSG00000224342	AC007879-1	lncRNA	P2RY12_ENSG00000169313	P2RY12	Protein_coding	No_correlation	Inter		No	No	Yes
AC007879.1_ENSG00000224342	AC007879-1	lncRNA	P2RY13_ENSG00000181631	P2RY13	Protein_coding	No_correlation	Inter		No	No	No
AC007879.1_ENSG00000224342	AC007879-1	lncRNA	P2RY2_ENSG00000175591	P2RY2	Protein_coding	No_correlation	Inter		No	No	Yes
AC007879.1_ENSG00000224342	AC007879-1	lncRNA	PAH_ENSG00000171759	PAH	Protein_coding	CCC	Inter		No	No	No
AC007879.1_ENSG00000224342	AC007879-1	lncRNA	PAPLN_ENSG00000100767	PAPLN	Protein_coding	No_correlation	Inter		No	No	Yes
AC007879.1_ENSG00000224342	AC007879-1	lncRNA	PARP15_ENSG00000173200	PARP15	Protein_coding	No_correlation	Inter		No	No	Yes
AC007879.1_ENSG00000224342	AC007879-1	lncRNA	PARP8_ENSG00000151883	PARP8	Protein_coding	No_correlation	Inter		No	No	No
AC007879.1_ENSG00000224342	AC007879-1	lncRNA	PARVG_ENSG00000138964	PARVG	Protein_coding	No_correlation	Inter		No	No	No
AC007879.1_ENSG00000224342	AC007879-1	lncRNA	PATL2_ENSG00000229474	PATL2	Protein_coding	No_correlation	Inter		No	No	Yes
AC007879.1_ENSG00000224342	AC007879-1	lncRNA	PAX5_ENSG00000196092	PAX5	Transcription_factor	No_correlation	Inter		No	No	Yes
AC007879.1_ENSG00000224342	AC007879-1	lncRNA	PBX4_ENSG00000105717	PBX4	Transcription_factor	No_correlation	Inter		No	No	No
AC007879.1_ENSG00000224342	AC007879-1	lncRNA	PCDH20_ENSG00000197991	PCDH20	Protein_coding	CCC	Inter		No	No	Yes
AC007879.1_ENSG00000224342	AC007879-1	lncRNA	PCED1B_ENSG00000179715	PCED1B	Protein_coding	No_correlation	Inter		No	No	Yes
AC007879.1_ENSG00000224342	AC007879-1	lncRNA	PCK1_ENSG00000124253	PCK1	Protein_coding	No_correlation	Inter		No	No	No
AC007879.1_ENSG00000224342	AC007879-1	lncRNA	PCNXL2_ENSG00000135749	PCNXL2	Protein_coding	No_correlation	Inter		No	No	No
AC007879.1_ENSG00000224342	AC007879-1	lncRNA	PCYT1B_ENSG00000102230	PCYT1B	Protein_coding	No_correlation	Inter		No	No	No
AC007879.1_ENSG00000224342	AC007879-1	lncRNA	PDE4D_ENSG00000113448	PDE4D	Protein_coding	No_correlation	Inter		No	No	Yes
AC007879.1_ENSG00000224342	AC007879-1	lncRNA	PDE6G_ENSG00000185527	PDE6G	Protein_coding	No_correlation	Inter		No	No	No
AC007879.1_ENSG00000224342	AC007879-1	lncRNA	PDE8B_ENSG00000113231	PDE8B	Protein_coding	No_correlation	Inter		No	No	No
AC007879.1_ENSG00000224342	AC007879-1	lncRNA	PENK_ENSG00000181195	PENK	Protein_coding	No_correlation	Inter		No	No	Yes
AC007879.1_ENSG00000224342	AC007879-1	lncRNA	PHACTR3_ENSG00000087495	PHACTR3	Protein_coding	No_correlation	Inter		No	No	No
AC007879.1_ENSG00000224342	AC007879-1	lncRNA	PI15_ENSG00000137558	PI15	Protein_coding	CCC	Inter		No	No	No
AC007879.1_ENSG00000224342	AC007879-1	lncRNA	PIK3C2G_ENSG00000139144	PIK3C2G	Protein_coding	No_correlation	Inter		No	No	No
AC007879.1_ENSG00000224342	AC007879-1	lncRNA	PIK3CG_ENSG00000105851	PIK3CG	Protein_coding	No_correlation	Inter		No	No	No
AC007879.1_ENSG00000224342	AC007879-1	lncRNA	PIK3IP1_ENSG00000100100	PIK3IP1	Protein_coding	No_correlation	Inter		No	No	No
AC007879.1_ENSG00000224342	AC007879-1	lncRNA	PIK3R5_ENSG00000141506	PIK3R5	Protein_coding	CCC	Inter		No	No	Yes
AC007879.1_ENSG00000224342	AC007879-1	lncRNA	PIK3R6_ENSG00000174083	PIK3R6	Protein_coding	No_correlation	Inter		No	No	Yes
AC007879.1_ENSG00000224342	AC007879-1	lncRNA	PILRA_ENSG00000085514	PILRA	Protein_coding	CCC	Inter		No	No	No
AC007879.1_ENSG00000224342	AC007879-1	lncRNA	PIM1_ENSG00000137193	PIM1	Protein_coding	No_correlation	Inter		No	No	No
AC007879.1_ENSG00000224342	AC007879-1	lncRNA	PIM2_ENSG00000102096	PIM2	Protein_coding	No_correlation	Inter		No	No	No
AC007879.1_ENSG00000224342	AC007879-1	lncRNA	PIRT_ENSG00000233670	PIRT	Protein_coding	No_correlation	Inter		No	No	No
AC007879.1_ENSG00000224342	AC007879-1	lncRNA	PKIB_ENSG00000135549	PKIB	Protein_coding	No_correlation	Inter		No	No	No
AC007879.1_ENSG00000224342	AC007879-1	lncRNA	PLA2G12B_ENSG00000138308	PLA2G12B	Protein_coding	CCC	Inter		No	No	No
AC007879.1_ENSG00000224342	AC007879-1	lncRNA	PLA2G2D_ENSG00000117215	PLA2G2D	Protein_coding	No_correlation	Inter		No	No	No
AC007879.1_ENSG00000224342	AC007879-1	lncRNA	PLA2G7_ENSG00000146070	PLA2G7	Protein_coding	No_correlation	Inter		No	No	Yes
AC007879.1_ENSG00000224342	AC007879-1	lncRNA	PLAC8_ENSG00000145287	PLAC8	Protein_coding	No_correlation	Inter		No	No	Yes
AC007879.1_ENSG00000224342	AC007879-1	lncRNA	PLCH2_ENSG00000149527	PLCH2	Protein_coding	No_correlation	Inter		No	No	No
AC007879.1_ENSG00000224342	AC007879-1	lncRNA	PLD4_ENSG00000166428	PLD4	Protein_coding	CCC	Inter		No	No	No
AC007879.1_ENSG00000224342	AC007879-1	lncRNA	PNLDC1_ENSG00000146453	PNLDC1	Protein_coding	CCC	Inter		No	No	No
AC007879.1_ENSG00000224342	AC007879-1	lncRNA	PNOC_ENSG00000168081	PNOC	Protein_coding	No_correlation	Inter		No	No	No
AC007879.1_ENSG00000224342	AC007879-1	lncRNA	PNRC2_ENSG00000215700	PNRC2	Protein_coding	CCC	Inter		No	No	No
AC007879.1_ENSG00000224342	AC007879-1	lncRNA	POU2AF1_ENSG00000110777	POU2AF1	Transcription_factor	No_correlation	Inter		No	No	No
AC007879.1_ENSG00000224342	AC007879-1	lncRNA	POU2F2_ENSG00000028277	POU2F2	Transcription_factor	No_correlation	Inter		No	No	No
AC007879.1_ENSG00000224342	AC007879-1	lncRNA	PPAPDC1A_ENSG00000203805	PPAPDC1A	Protein_coding	No_correlation	Inter		No	No	No
AC007879.1_ENSG00000224342	AC007879-1	lncRNA	PPIAL4G_ENSG00000236334	PPIAL4G	Protein_coding	No_correlation	Inter		No	No	No
AC007879.1_ENSG00000224342	AC007879-1	lncRNA	PPP2R2B_ENSG00000156475	PPP2R2B	Protein_coding	No_correlation	Inter		No	No	Yes
AC007879.1_ENSG00000224342	AC007879-1	lncRNA	PRAM1_ENSG00000133246	PRAM1	Protein_coding	CCC	Inter		No	No	No
AC007879.1_ENSG00000224342	AC007879-1	lncRNA	PRDM1_ENSG00000057657	PRDM1	Transcription_factor	No_correlation	Inter		No	No	No
AC007879.1_ENSG00000224342	AC007879-1	lncRNA	PRED60_ENSG00000267883	PRED60	Protein_coding	No_correlation	Inter		No	No	No
AC007879.1_ENSG00000224342	AC007879-1	lncRNA	PRELP_ENSG00000188783	PRELP	Protein_coding	No_correlation	Inter		No	No	No
AC007879.1_ENSG00000224342	AC007879-1	lncRNA	PRF1_ENSG00000180644	PRF1	Protein_coding	No_correlation	Inter		No	No	Yes
AC007879.1_ENSG00000224342	AC007879-1	lncRNA	PRKCB_ENSG00000166501	PRKCB	Protein_coding	No_correlation	Inter		No	No	No
AC007879.1_ENSG00000224342	AC007879-1	lncRNA	PRKCQ_ENSG00000065675	PRKCQ	Protein_coding	No_correlation	Inter		No	No	Yes
AC007879.1_ENSG00000224342	AC007879-1	lncRNA	PRKCQ-AS1_ENSG00000237943	PRKCQ-AS1	lncRNA	No_correlation	Intra		No	No	No
AC007879.1_ENSG00000224342	AC007879-1	lncRNA	PRKG2_ENSG00000138669	PRKG2	Protein_coding	CCC	Inter		No	No	No
AC007879.1_ENSG00000224342	AC007879-1	lncRNA	PRMT8_ENSG00000111218	PRMT8	Protein_coding	No_correlation	Inter		No	No	No
AC007879.1_ENSG00000224342	AC007879-1	lncRNA	PROK1_ENSG00000143125	PROK1	Protein_coding	No_correlation	Inter		No	No	No
AC007879.1_ENSG00000224342	AC007879-1	lncRNA	PRSS1_ENSG00000204983	PRSS1	Protein_coding	No_correlation	Inter		No	No	No
AC007879.1_ENSG00000224342	AC007879-1	lncRNA	PRSS45_ENSG00000188086	PRSS45	Protein_coding	No_correlation	Inter		No	No	No
AC007879.1_ENSG00000224342	AC007879-1	lncRNA	PSCA_ENSG00000167653	PSCA	Protein_coding	CCC	Inter		No	No	No
AC007879.1_ENSG00000224342	AC007879-1	lncRNA	PSD4_ENSG00000125637	PSD4	Protein_coding	No_correlation	Inter		No	No	Yes
AC007879.1_ENSG00000224342	AC007879-1	lncRNA	PSTPIP1_ENSG00000140368	PSTPIP1	Protein_coding	No_correlation	Inter		No	No	Yes
AC007879.1_ENSG00000224342	AC007879-1	lncRNA	PSTPIP2_ENSG00000152229	PSTPIP2	Protein_coding	CCC	Inter		No	No	Yes
AC007879.1_ENSG00000224342	AC007879-1	lncRNA	PTAFR_ENSG00000169403	PTAFR	Protein_coding	CCC	Inter		No	No	Yes
AC007879.1_ENSG00000224342	AC007879-1	lncRNA	PTGDR_ENSG00000168229	PTGDR	Protein_coding	No_correlation	Inter		No	No	No
AC007879.1_ENSG00000224342	AC007879-1	lncRNA	PTGER2_ENSG00000125384	PTGER2	Protein_coding	No_correlation	Inter		No	No	Yes
AC007879.1_ENSG00000224342	AC007879-1	lncRNA	PTGER3_ENSG00000050628	PTGER3	Protein_coding	No_correlation	Inter		No	No	No
AC007879.1_ENSG00000224342	AC007879-1	lncRNA	PTGFR_ENSG00000122420	PTGFR	Protein_coding	No_correlation	Inter		No	No	Yes
AC007879.1_ENSG00000224342	AC007879-1	lncRNA	PTPN22_ENSG00000134242	PTPN22	Protein_coding	No_correlation	Inter		No	No	Yes
AC007879.1_ENSG00000224342	AC007879-1	lncRNA	PTPN6_ENSG00000111679	PTPN6	Protein_coding	No_correlation	Inter		No	No	Yes
AC007879.1_ENSG00000224342	AC007879-1	lncRNA	PTPN7_ENSG00000143851	PTPN7	Protein_coding	No_correlation	Inter		No	No	Yes
AC007879.1_ENSG00000224342	AC007879-1	lncRNA	PTPRC_ENSG00000081237	PTPRC	Protein_coding	No_correlation	Inter		No	No	Yes
AC007879.1_ENSG00000224342	AC007879-1	lncRNA	PTPRCAP_ENSG00000213402	PTPRCAP	Protein_coding	No_correlation	Inter		No	No	Yes
AC007879.1_ENSG00000224342	AC007879-1	lncRNA	PTPRH_ENSG00000080031	PTPRH	Protein_coding	CCC	Inter		No	No	No
AC007879.1_ENSG00000224342	AC007879-1	lncRNA	PTRH1_ENSG00000187024	PTRH1	Protein_coding	No_correlation	Inter		No	No	No
AC007879.1_ENSG00000224342	AC007879-1	lncRNA	PTX3_ENSG00000163661	PTX3	Protein_coding	No_correlation	Inter		No	No	No
AC007879.1_ENSG00000224342	AC007879-1	lncRNA	PYCARD_ENSG00000103490	PYCARD	Protein_coding	CCC	Inter		No	No	No
AC007879.1_ENSG00000224342	AC007879-1	lncRNA	PYHIN1_ENSG00000163564	PYHIN1	Protein_coding	No_correlation	Inter		No	No	No
AC007879.1_ENSG00000224342	AC007879-1	lncRNA	RAB15_ENSG00000139998	RAB15	Protein_coding	No_correlation	Inter		No	No	No
AC007879.1_ENSG00000224342	AC007879-1	lncRNA	RAB27B_ENSG00000041353	RAB27B	Protein_coding	CCC	Inter		No	No	No
AC007879.1_ENSG00000224342	AC007879-1	lncRNA	RAB37_ENSG00000172794	RAB37	Protein_coding	No_correlation	Inter		No	No	Yes
AC007879.1_ENSG00000224342	AC007879-1	lncRNA	RAB39A_ENSG00000179331	RAB39A	Protein_coding	CCC	Inter		No	No	No
AC007879.1_ENSG00000224342	AC007879-1	lncRNA	RAB39B_ENSG00000155961	RAB39B	Protein_coding	No_correlation	Inter		No	No	No
AC007879.1_ENSG00000224342	AC007879-1	lncRNA	RAB3B_ENSG00000169213	RAB3B	Protein_coding	CCC	Inter		No	No	No
AC007879.1_ENSG00000224342	AC007879-1	lncRNA	RAB3C_ENSG00000152932	RAB3C	Protein_coding	CCC	Inter		No	No	Yes
AC007879.1_ENSG00000224342	AC007879-1	lncRNA	RAC2_ENSG00000128340	RAC2	Protein_coding	No_correlation	Inter		No	No	No
AC007879.1_ENSG00000224342	AC007879-1	lncRNA	RAMP1_ENSG00000132329	RAMP1	Protein_coding	CCC	Inter		No	No	No
AC007879.1_ENSG00000224342	AC007879-1	lncRNA	RAP1GAP2_ENSG00000132359	RAP1GAP2	Protein_coding	No_correlation	Inter		No	No	Yes
AC007879.1_ENSG00000224342	AC007879-1	lncRNA	RAPSN_ENSG00000165917	RAPSN	Protein_coding	No_correlation	Inter		No	No	No
AC007879.1_ENSG00000224342	AC007879-1	lncRNA	RARRES1_ENSG00000118849	RARRES1	Protein_coding	CCC	Inter		No	No	Yes
AC007879.1_ENSG00000224342	AC007879-1	lncRNA	RARRES3_ENSG00000133321	RARRES3	Protein_coding	CCC	Inter		No	No	Yes
AC007879.1_ENSG00000224342	AC007879-1	lncRNA	RASAL3_ENSG00000105122	RASAL3	Protein_coding	No_correlation	Inter		No	No	No
AC007879.1_ENSG00000224342	AC007879-1	lncRNA	RASGRF1_ENSG00000058335	RASGRF1	Protein_coding	No_correlation	Inter		No	No	Yes
AC007879.1_ENSG00000224342	AC007879-1	lncRNA	RASSF6_ENSG00000169435	RASSF6	Protein_coding	No_correlation	Inter		No	No	No
AC007879.1_ENSG00000224342	AC007879-1	lncRNA	RBP4_ENSG00000138207	RBP4	Protein_coding	No_correlation	Inter		No	No	No
AC007879.1_ENSG00000224342	AC007879-1	lncRNA	RBP5_ENSG00000139194	RBP5	Protein_coding	No_correlation	Inter		No	No	No
AC007879.1_ENSG00000224342	AC007879-1	lncRNA	RBPMS2_ENSG00000166831	RBPMS2	Protein_coding	CCC	Inter		No	No	Yes
AC007879.1_ENSG00000224342	AC007879-1	lncRNA	RCVRN_ENSG00000109047	RCVRN	Protein_coding	CCC	Inter		No	No	No
AC007879.1_ENSG00000224342	AC007879-1	lncRNA	RDM1_ENSG00000187456	RDM1	Protein_coding	No_correlation	Inter		No	No	No
AC007879.1_ENSG00000224342	AC007879-1	lncRNA	RFPL2_ENSG00000128253	RFPL2	Protein_coding	CCC	Inter		No	No	No
AC007879.1_ENSG00000224342	AC007879-1	lncRNA	RFX8_ENSG00000196460	RFX8	Transcription_factor	No_correlation	Inter		No	No	No
AC007879.1_ENSG00000224342	AC007879-1	lncRNA	RGS1_ENSG00000090104	RGS1	Protein_coding	No_correlation	Inter		No	No	Yes
AC007879.1_ENSG00000224342	AC007879-1	lncRNA	RGS10_ENSG00000148908	RGS10	Protein_coding	No_correlation	Inter		No	No	No
AC007879.1_ENSG00000224342	AC007879-1	lncRNA	RGS18_ENSG00000150681	RGS18	Protein_coding	No_correlation	Inter		No	No	No
AC007879.1_ENSG00000224342	AC007879-1	lncRNA	RGS9_ENSG00000108370	RGS9	Protein_coding	No_correlation	Inter		No	No	No
AC007879.1_ENSG00000224342	AC007879-1	lncRNA	RHAG_ENSG00000112077	RHAG	Protein_coding	CCC	Inter		No	No	No
AC007879.1_ENSG00000224342	AC007879-1	lncRNA	RHBDL3_ENSG00000141314	RHBDL3	Protein_coding	No_correlation	Inter		No	No	No
AC007879.1_ENSG00000224342	AC007879-1	lncRNA	RHOD_ENSG00000173156	RHOD	Protein_coding	No_correlation	Inter		No	No	Yes
AC007879.1_ENSG00000224342	AC007879-1	lncRNA	RHOH_ENSG00000168421	RHOH	Protein_coding	No_correlation	Inter		No	No	Yes
AC007879.1_ENSG00000224342	AC007879-1	lncRNA	RIMBP3B_ENSG00000196934	RIMBP3B	Protein_coding	No_correlation	Inter		No	No	No
AC007879.1_ENSG00000224342	AC007879-1	lncRNA	RIMS1_ENSG00000079841	RIMS1	Protein_coding	No_correlation	Inter		No	No	No
AC007879.1_ENSG00000224342	AC007879-1	lncRNA	RLN2_ENSG00000107014	RLN2	Protein_coding	No_correlation	Inter		No	No	No
AC007879.1_ENSG00000224342	AC007879-1	lncRNA	RLTPR_ENSG00000159753	RLTPR	Protein_coding	No_correlation	Inter		No	No	No
AC007879.1_ENSG00000224342	AC007879-1	lncRNA	RNASE6_ENSG00000169413	RNASE6	Protein_coding	No_correlation	Inter		No	No	No
AC007879.1_ENSG00000224342	AC007879-1	lncRNA	RNASET2_ENSG00000026297	RNASET2	Protein_coding	No_correlation	Inter		No	No	No
AC007879.1_ENSG00000224342	AC007879-1	lncRNA	RNF122_ENSG00000133874	RNF122	Protein_coding	No_correlation	Inter		No	No	No
AC007879.1_ENSG00000224342	AC007879-1	lncRNA	RNF222_ENSG00000189051	RNF222	Protein_coding	No_correlation	Inter		No	No	No
AC007879.1_ENSG00000224342	AC007879-1	lncRNA	RP11-1026M7.2_ENSG00000249109	RP11-1026M7-2	Protein_coding	No_correlation	Inter		No	No	No
AC007879.1_ENSG00000224342	AC007879-1	lncRNA	RP11-12J10.3_ENSG00000258539	RP11-12J10-3	Protein_coding	No_correlation	Inter		No	No	No
AC007879.1_ENSG00000224342	AC007879-1	lncRNA	RP11-131H24.4_ENSG00000258987	RP11-131H24-4	Protein_coding	No_correlation	Inter		No	No	No
AC007879.1_ENSG00000224342	AC007879-1	lncRNA	RP11-204N11.1_ENSG00000258869	RP11-204N11-1	Protein_coding	No_correlation	Inter		No	No	No
AC007879.1_ENSG00000224342	AC007879-1	lncRNA	RP11-222K16.2_ENSG00000272282	RP11-222K16-2	lncRNA	No_correlation	Intra		No	No	No
AC007879.1_ENSG00000224342	AC007879-1	lncRNA	RP11-290F20.3_ENSG00000224397	RP11-290F20-3	lncRNA	CCC	Intra		No	No	No
AC007879.1_ENSG00000224342	AC007879-1	lncRNA	RP11-357H14.17_ENSG00000272763	RP11-357H14-17	lncRNA	No_correlation	Intra		No	No	No
AC007879.1_ENSG00000224342	AC007879-1	lncRNA	RP11-366L20.2_ENSG00000197301	RP11-366L20-2	Protein_coding	No_correlation	Inter		No	No	No
AC007879.1_ENSG00000224342	AC007879-1	lncRNA	RP11-434D9.1_ENSG00000249364	RP11-434D9-1	lncRNA	No_correlation	Intra		No	No	No
AC007879.1_ENSG00000224342	AC007879-1	lncRNA	RP11-451M19.3_ENSG00000203876	RP11-451M19-3	Protein_coding	No_correlation	Inter		No	No	No
AC007879.1_ENSG00000224342	AC007879-1	lncRNA	RP11-533O20.2_ENSG00000223946	RP11-533O20-2	lncRNA	No_correlation	Intra		No	No	No
AC007879.1_ENSG00000224342	AC007879-1	lncRNA	RP11-621L6.3_ENSG00000273321	RP11-621L6-3	lncRNA	No_correlation	Intra		No	No	No
AC007879.1_ENSG00000224342	AC007879-1	lncRNA	RP11-644F5.10_ENSG00000258311	RP11-644F5-10	Protein_coding	No_correlation	Inter		No	No	No
AC007879.1_ENSG00000224342	AC007879-1	lncRNA	RP11-6L6.2_ENSG00000250673	RP11-6L6-2	Protein_coding	No_correlation	Inter		No	No	No
AC007879.1_ENSG00000224342	AC007879-1	lncRNA	RP11-766F14.2_ENSG00000248713	RP11-766F14-2	Protein_coding	CCC	Inter		No	No	No
AC007879.1_ENSG00000224342	AC007879-1	lncRNA	RP11-796G6.2_ENSG00000258512	RP11-796G6-2	Protein_coding	No_correlation	Inter		No	No	No
AC007879.1_ENSG00000224342	AC007879-1	lncRNA	RP11-986E7.7_ENSG00000273259	RP11-986E7-7	Protein_coding	No_correlation	Inter		No	No	No
AC007879.1_ENSG00000224342	AC007879-1	lncRNA	RRAD_ENSG00000166592	RRAD	Protein_coding	No_correlation	Inter		No	No	No
AC007879.1_ENSG00000224342	AC007879-1	lncRNA	RTKN2_ENSG00000182010	RTKN2	Protein_coding	CCC	Inter		No	No	No
AC007879.1_ENSG00000224342	AC007879-1	lncRNA	RTN1_ENSG00000139970	RTN1	Protein_coding	No_correlation	Inter		No	No	Yes
AC007879.1_ENSG00000224342	AC007879-1	lncRNA	RTN4RL1_ENSG00000185924	RTN4RL1	Protein_coding	No_correlation	Inter		No	No	Yes
AC007879.1_ENSG00000224342	AC007879-1	lncRNA	RUFY4_ENSG00000188282	RUFY4	Protein_coding	CCC	Inter		No	No	No
AC007879.1_ENSG00000224342	AC007879-1	lncRNA	RUNX2_ENSG00000124813	RUNX2	Transcription_factor	No_correlation	Inter		No	No	No
AC007879.1_ENSG00000224342	AC007879-1	lncRNA	RUNX3_ENSG00000020633	RUNX3	Transcription_factor	No_correlation	Inter		No	No	Yes
AC007879.1_ENSG00000224342	AC007879-1	lncRNA	S100A3_ENSG00000188015	S100A3	Protein_coding	No_correlation	Inter		No	No	No
AC007879.1_ENSG00000224342	AC007879-1	lncRNA	S100Z_ENSG00000171643	S100Z	Protein_coding	CTRL+CCC	Inter		No	No	No
AC007879.1_ENSG00000224342	AC007879-1	lncRNA	S1PR4_ENSG00000125910	S1PR4	Protein_coding	No_correlation	Inter		No	No	Yes
AC007879.1_ENSG00000224342	AC007879-1	lncRNA	SAA1_ENSG00000173432	SAA1	Protein_coding	No_correlation	Inter		No	No	No
AC007879.1_ENSG00000224342	AC007879-1	lncRNA	SACS-AS1_ENSG00000229558	SACS-AS1	lncRNA	No_correlation	Intra		No	No	No
AC007879.1_ENSG00000224342	AC007879-1	lncRNA	SALL1_ENSG00000103449	SALL1	Transcription_factor	No_correlation	Inter		No	No	Yes
AC007879.1_ENSG00000224342	AC007879-1	lncRNA	SAMD3_ENSG00000164483	SAMD3	Protein_coding	No_correlation	Inter		No	No	Yes
AC007879.1_ENSG00000224342	AC007879-1	lncRNA	SAMSN1_ENSG00000155307	SAMSN1	Protein_coding	No_correlation	Inter		No	No	Yes
AC007879.1_ENSG00000224342	AC007879-1	lncRNA	SASH3_ENSG00000122122	SASH3	Protein_coding	No_correlation	Inter		No	No	No
AC007879.1_ENSG00000224342	AC007879-1	lncRNA	SBK2_ENSG00000187550	SBK2	Protein_coding	No_correlation	Inter		No	No	No
AC007879.1_ENSG00000224342	AC007879-1	lncRNA	SCD_ENSG00000099194	SCD	Protein_coding	No_correlation	Inter		No	No	No
AC007879.1_ENSG00000224342	AC007879-1	lncRNA	SCGB1D2_ENSG00000124935	SCGB1D2	Protein_coding	No_correlation	Inter		No	No	No
AC007879.1_ENSG00000224342	AC007879-1	lncRNA	SCGB3A2_ENSG00000164265	SCGB3A2	Protein_coding	No_correlation	Inter		No	No	No
AC007879.1_ENSG00000224342	AC007879-1	lncRNA	SCGN_ENSG00000079689	SCGN	Protein_coding	No_correlation	Inter		No	No	No
AC007879.1_ENSG00000224342	AC007879-1	lncRNA	SCIMP_ENSG00000161929	SCIMP	Protein_coding	No_correlation	Inter		No	No	No
AC007879.1_ENSG00000224342	AC007879-1	lncRNA	SCML4_ENSG00000146285	SCML4	Transcription_factor	No_correlation	Inter		No	No	Yes
AC007879.1_ENSG00000224342	AC007879-1	lncRNA	SCN2B_ENSG00000149575	SCN2B	Protein_coding	No_correlation	Inter		No	No	Yes
AC007879.1_ENSG00000224342	AC007879-1	lncRNA	SCNN1B_ENSG00000168447	SCNN1B	Protein_coding	No_correlation	Inter		No	No	No
AC007879.1_ENSG00000224342	AC007879-1	lncRNA	SCUBE1_ENSG00000159307	SCUBE1	Protein_coding	No_correlation	Inter		No	No	Yes
AC007879.1_ENSG00000224342	AC007879-1	lncRNA	SDC1_ENSG00000115884	SDC1	Protein_coding	No_correlation	Inter		No	No	No
AC007879.1_ENSG00000224342	AC007879-1	lncRNA	SEL1L3_ENSG00000091490	SEL1L3	Protein_coding	No_correlation	Inter		No	No	No
AC007879.1_ENSG00000224342	AC007879-1	lncRNA	SELE_ENSG00000007908	SELE	Protein_coding	No_correlation	Inter		No	No	No
AC007879.1_ENSG00000224342	AC007879-1	lncRNA	SELPLG_ENSG00000110876	SELPLG	Protein_coding	No_correlation	Inter		No	No	Yes
AC007879.1_ENSG00000224342	AC007879-1	lncRNA	SEMA4A_ENSG00000196189	SEMA4A	Protein_coding	No_correlation	Inter		No	No	Yes
AC007879.1_ENSG00000224342	AC007879-1	lncRNA	SEPT1_ENSG00000180096	SEPT1	Protein_coding	No_correlation	Inter		No	No	No
AC007879.1_ENSG00000224342	AC007879-1	lncRNA	SERPINA1_ENSG00000197249	SERPINA1	Protein_coding	No_correlation	Inter		No	No	No
AC007879.1_ENSG00000224342	AC007879-1	lncRNA	SEZ6L_ENSG00000100095	SEZ6L	Protein_coding	No_correlation	Inter		No	No	No
AC007879.1_ENSG00000224342	AC007879-1	lncRNA	SFRP4_ENSG00000106483	SFRP4	Protein_coding	No_correlation	Inter		No	No	No
AC007879.1_ENSG00000224342	AC007879-1	lncRNA	SFRP5_ENSG00000120057	SFRP5	Protein_coding	No_correlation	Inter		No	No	No
AC007879.1_ENSG00000224342	AC007879-1	lncRNA	SH2D1A_ENSG00000183918	SH2D1A	Protein_coding	No_correlation	Inter		No	No	No
AC007879.1_ENSG00000224342	AC007879-1	lncRNA	SH2D2A_ENSG00000027869	SH2D2A	Protein_coding	No_correlation	Inter		No	No	Yes
AC007879.1_ENSG00000224342	AC007879-1	lncRNA	SH2D6_ENSG00000152292	SH2D6	Protein_coding	No_correlation	Inter		No	No	No
AC007879.1_ENSG00000224342	AC007879-1	lncRNA	SH2D7_ENSG00000183476	SH2D7	Protein_coding	No_correlation	Inter		No	No	No
AC007879.1_ENSG00000224342	AC007879-1	lncRNA	SH3GL3_ENSG00000140600	SH3GL3	Protein_coding	No_correlation	Inter		No	No	No
AC007879.1_ENSG00000224342	AC007879-1	lncRNA	SH3TC2_ENSG00000169247	SH3TC2	Protein_coding	No_correlation	Inter		No	No	Yes
AC007879.1_ENSG00000224342	AC007879-1	lncRNA	SHD_ENSG00000105251	SHD	Protein_coding	No_correlation	Inter		No	No	No
AC007879.1_ENSG00000224342	AC007879-1	lncRNA	SHISA2_ENSG00000180730	SHISA2	Protein_coding	No_correlation	Inter		No	No	No
AC007879.1_ENSG00000224342	AC007879-1	lncRNA	SHISA3_ENSG00000178343	SHISA3	Protein_coding	CCC	Inter		No	No	No
AC007879.1_ENSG00000224342	AC007879-1	lncRNA	SHISA8_ENSG00000234965	SHISA8	Protein_coding	No_correlation	Inter		No	No	No
AC007879.1_ENSG00000224342	AC007879-1	lncRNA	SIDT1_ENSG00000072858	SIDT1	Protein_coding	No_correlation	Inter		No	No	Yes
AC007879.1_ENSG00000224342	AC007879-1	lncRNA	SIGLEC10_ENSG00000142512	SIGLEC10	Protein_coding	CCC	Inter		No	No	Yes
AC007879.1_ENSG00000224342	AC007879-1	lncRNA	SIGLEC12_ENSG00000254521	SIGLEC12	Protein_coding	CCC	Inter		No	No	No
AC007879.1_ENSG00000224342	AC007879-1	lncRNA	SIGLEC5_ENSG00000105501	SIGLEC5	Protein_coding	No_correlation	Inter		No	No	No
AC007879.1_ENSG00000224342	AC007879-1	lncRNA	SIGLEC6_ENSG00000105492	SIGLEC6	Protein_coding	No_correlation	Inter		No	No	No
AC007879.1_ENSG00000224342	AC007879-1	lncRNA	SIRPD_ENSG00000125900	SIRPD	Protein_coding	No_correlation	Inter		No	No	No
AC007879.1_ENSG00000224342	AC007879-1	lncRNA	SIRPG_ENSG00000089012	SIRPG	Protein_coding	No_correlation	Inter		No	No	No
AC007879.1_ENSG00000224342	AC007879-1	lncRNA	SIT1_ENSG00000137078	SIT1	Protein_coding	No_correlation	Inter		No	No	No
AC007879.1_ENSG00000224342	AC007879-1	lncRNA	SKA3_ENSG00000165480	SKA3	Protein_coding	No_correlation	Inter		No	No	No
AC007879.1_ENSG00000224342	AC007879-1	lncRNA	SKAP1_ENSG00000141293	SKAP1	Protein_coding	No_correlation	Inter		No	No	No
AC007879.1_ENSG00000224342	AC007879-1	lncRNA	SLA_ENSG00000155926	SLA	Protein_coding	No_correlation	Inter		No	No	Yes
AC007879.1_ENSG00000224342	AC007879-1	lncRNA	SLA2_ENSG00000101082	SLA2	Protein_coding	No_correlation	Inter		No	No	Yes
AC007879.1_ENSG00000224342	AC007879-1	lncRNA	SLAMF1_ENSG00000117090	SLAMF1	Protein_coding	No_correlation	Inter		No	No	Yes
AC007879.1_ENSG00000224342	AC007879-1	lncRNA	SLAMF6_ENSG00000162739	SLAMF6	Protein_coding	No_correlation	Inter		No	No	Yes
AC007879.1_ENSG00000224342	AC007879-1	lncRNA	SLAMF7_ENSG00000026751	SLAMF7	Protein_coding	No_correlation	Inter		No	No	Yes
AC007879.1_ENSG00000224342	AC007879-1	lncRNA	SLAMF8_ENSG00000158714	SLAMF8	Protein_coding	CCC	Inter		No	No	Yes
AC007879.1_ENSG00000224342	AC007879-1	lncRNA	SLC12A3_ENSG00000070915	SLC12A3	Protein_coding	No_correlation	Inter		No	No	No
AC007879.1_ENSG00000224342	AC007879-1	lncRNA	SLC16A6_ENSG00000108932	SLC16A6	Protein_coding	No_correlation	Inter		No	No	No
AC007879.1_ENSG00000224342	AC007879-1	lncRNA	SLC16A9_ENSG00000165449	SLC16A9	Protein_coding	No_correlation	Inter		No	No	Yes
AC007879.1_ENSG00000224342	AC007879-1	lncRNA	SLC24A2_ENSG00000155886	SLC24A2	Protein_coding	No_correlation	Inter		No	No	No
AC007879.1_ENSG00000224342	AC007879-1	lncRNA	SLC25A48_ENSG00000145832	SLC25A48	Protein_coding	No_correlation	Inter		No	No	No
AC007879.1_ENSG00000224342	AC007879-1	lncRNA	SLC27A2_ENSG00000140284	SLC27A2	Protein_coding	No_correlation	Inter		No	No	No
AC007879.1_ENSG00000224342	AC007879-1	lncRNA	SLC28A2_ENSG00000137860	SLC28A2	Protein_coding	No_correlation	Inter		No	No	No
AC007879.1_ENSG00000224342	AC007879-1	lncRNA	SLC29A4_ENSG00000164638	SLC29A4	Protein_coding	No_correlation	Inter		No	No	No
AC007879.1_ENSG00000224342	AC007879-1	lncRNA	SLC30A2_ENSG00000158014	SLC30A2	Protein_coding	No_correlation	Inter		No	No	No
AC007879.1_ENSG00000224342	AC007879-1	lncRNA	SLC31A2_ENSG00000136867	SLC31A2	Protein_coding	CCC	Inter		No	No	No
AC007879.1_ENSG00000224342	AC007879-1	lncRNA	SLC36A2_ENSG00000186335	SLC36A2	Protein_coding	No_correlation	Inter		No	No	No
AC007879.1_ENSG00000224342	AC007879-1	lncRNA	SLC38A8_ENSG00000166558	SLC38A8	Protein_coding	No_correlation	Inter		No	No	No
AC007879.1_ENSG00000224342	AC007879-1	lncRNA	SLC4A8_ENSG00000050438	SLC4A8	Protein_coding	No_correlation	Inter		No	No	Yes
AC007879.1_ENSG00000224342	AC007879-1	lncRNA	SLC6A11_ENSG00000132164	SLC6A11	Protein_coding	No_correlation	Inter		No	No	No
AC007879.1_ENSG00000224342	AC007879-1	lncRNA	SLC6A17_ENSG00000197106	SLC6A17	Protein_coding	CCC	Inter		No	No	No
AC007879.1_ENSG00000224342	AC007879-1	lncRNA	SLC6A9_ENSG00000196517	SLC6A9	Protein_coding	No_correlation	Inter		No	No	No
AC007879.1_ENSG00000224342	AC007879-1	lncRNA	SLCO5A1_ENSG00000137571	SLCO5A1	Protein_coding	No_correlation	Inter		No	No	No
AC007879.1_ENSG00000224342	AC007879-1	lncRNA	SLFN12L_ENSG00000205045	SLFN12L	Protein_coding	No_correlation	Inter		No	No	Yes
AC007879.1_ENSG00000224342	AC007879-1	lncRNA	SLFN14_ENSG00000236320	SLFN14	Protein_coding	No_correlation	Inter		No	No	No
AC007879.1_ENSG00000224342	AC007879-1	lncRNA	SLITRK4_ENSG00000179542	SLITRK4	Protein_coding	No_correlation	Inter		No	No	No
AC007879.1_ENSG00000224342	AC007879-1	lncRNA	SMAP2_ENSG00000084070	SMAP2	Protein_coding	No_correlation	Inter		No	No	No
AC007879.1_ENSG00000224342	AC007879-1	lncRNA	SMPD3_ENSG00000103056	SMPD3	Protein_coding	No_correlation	Inter		No	No	Yes
AC007879.1_ENSG00000224342	AC007879-1	lncRNA	SMPDL3B_ENSG00000130768	SMPDL3B	Protein_coding	No_correlation	Inter		No	No	No
AC007879.1_ENSG00000224342	AC007879-1	lncRNA	SMTNL1_ENSG00000214872	SMTNL1	Protein_coding	No_correlation	Inter		No	No	No
AC007879.1_ENSG00000224342	AC007879-1	lncRNA	SMTNL2_ENSG00000188176	SMTNL2	Protein_coding	No_correlation	Inter		No	No	No
AC007879.1_ENSG00000224342	AC007879-1	lncRNA	SNORA40_ENSG00000212579	SNORA40	lncRNA	No_correlation	Intra		No	No	No
AC007879.1_ENSG00000224342	AC007879-1	lncRNA	SNX10_ENSG00000086300	SNX10	Protein_coding	CCC	Inter		No	No	Yes
AC007879.1_ENSG00000224342	AC007879-1	lncRNA	SNX20_ENSG00000167208	SNX20	Protein_coding	No_correlation	Inter		No	No	Yes
AC007879.1_ENSG00000224342	AC007879-1	lncRNA	SOAT2_ENSG00000167780	SOAT2	Protein_coding	No_correlation	Inter		No	No	Yes
AC007879.1_ENSG00000224342	AC007879-1	lncRNA	SOCS1_ENSG00000185338	SOCS1	Protein_coding	No_correlation	Inter		No	No	Yes
AC007879.1_ENSG00000224342	AC007879-1	lncRNA	SOCS3_ENSG00000184557	SOCS3	Protein_coding	No_correlation	Inter		No	No	No
AC007879.1_ENSG00000224342	AC007879-1	lncRNA	SOWAHA_ENSG00000198944	SOWAHA	Protein_coding	No_correlation	Inter		No	No	No
AC007879.1_ENSG00000224342	AC007879-1	lncRNA	SOWAHD_ENSG00000187808	SOWAHD	Protein_coding	No_correlation	Inter		No	No	No
AC007879.1_ENSG00000224342	AC007879-1	lncRNA	SP140_ENSG00000079263	SP140	Transcription_factor	No_correlation	Inter		No	No	Yes
AC007879.1_ENSG00000224342	AC007879-1	lncRNA	SPEF2_ENSG00000152582	SPEF2	Protein_coding	No_correlation	Inter		No	No	No
AC007879.1_ENSG00000224342	AC007879-1	lncRNA	SPERT_ENSG00000174015	SPERT	Protein_coding	No_correlation	Inter		No	No	No
AC007879.1_ENSG00000224342	AC007879-1	lncRNA	SPIB_ENSG00000269404	SPIB	Transcription_factor	No_correlation	Inter		No	No	Yes
AC007879.1_ENSG00000224342	AC007879-1	lncRNA	SPIC_ENSG00000166211	SPIC	Transcription_factor	CCC	Inter		No	No	No
AC007879.1_ENSG00000224342	AC007879-1	lncRNA	SPINK1_ENSG00000164266	SPINK1	Protein_coding	CCC	Inter		No	No	No
AC007879.1_ENSG00000224342	AC007879-1	lncRNA	SPN_ENSG00000197471	SPN	Protein_coding	No_correlation	Inter		No	No	Yes
AC007879.1_ENSG00000224342	AC007879-1	lncRNA	SPNS3_ENSG00000182557	SPNS3	Protein_coding	No_correlation	Inter		No	No	No
AC007879.1_ENSG00000224342	AC007879-1	lncRNA	SPOCK3_ENSG00000196104	SPOCK3	Protein_coding	No_correlation	Inter		No	No	No
AC007879.1_ENSG00000224342	AC007879-1	lncRNA	SPP1_ENSG00000118785	SPP1	Protein_coding	No_correlation	Inter		No	No	No
AC007879.1_ENSG00000224342	AC007879-1	lncRNA	SPTA1_ENSG00000163554	SPTA1	Protein_coding	No_correlation	Inter		No	No	No
AC007879.1_ENSG00000224342	AC007879-1	lncRNA	SRMS_ENSG00000125508	SRMS	Protein_coding	No_correlation	Inter		No	No	No
AC007879.1_ENSG00000224342	AC007879-1	lncRNA	SRRM3_ENSG00000177679	SRRM3	Protein_coding	No_correlation	Inter		No	No	No
AC007879.1_ENSG00000224342	AC007879-1	lncRNA	SSTR2_ENSG00000180616	SSTR2	Protein_coding	No_correlation	Inter		No	No	Yes
AC007879.1_ENSG00000224342	AC007879-1	lncRNA	STAB2_ENSG00000136011	STAB2	Protein_coding	No_correlation	Inter		No	No	No
AC007879.1_ENSG00000224342	AC007879-1	lncRNA	STAC2_ENSG00000141750	STAC2	Protein_coding	No_correlation	Inter		No	No	No
AC007879.1_ENSG00000224342	AC007879-1	lncRNA	STAP1_ENSG00000035720	STAP1	Protein_coding	CCC	Inter		No	No	Yes
AC007879.1_ENSG00000224342	AC007879-1	lncRNA	STARD5_ENSG00000172345	STARD5	Protein_coding	No_correlation	Inter		No	No	No
AC007879.1_ENSG00000224342	AC007879-1	lncRNA	STK17B_ENSG00000081320	STK17B	Protein_coding	No_correlation	Inter		No	No	Yes
AC007879.1_ENSG00000224342	AC007879-1	lncRNA	STMND1_ENSG00000230873	STMND1	Protein_coding	No_correlation	Inter		No	No	No
AC007879.1_ENSG00000224342	AC007879-1	lncRNA	STXBP2_ENSG00000076944	STXBP2	Protein_coding	No_correlation	Inter		No	No	No
AC007879.1_ENSG00000224342	AC007879-1	lncRNA	STYK1_ENSG00000060140	STYK1	Protein_coding	No_correlation	Inter		No	No	No
AC007879.1_ENSG00000224342	AC007879-1	lncRNA	SUCNR1_ENSG00000198829	SUCNR1	Protein_coding	No_correlation	Inter		No	No	No
AC007879.1_ENSG00000224342	AC007879-1	lncRNA	SULT2B1_ENSG00000088002	SULT2B1	Protein_coding	No_correlation	Inter		No	No	No
AC007879.1_ENSG00000224342	AC007879-1	lncRNA	SUN5_ENSG00000167098	SUN5	Protein_coding	No_correlation	Inter		No	No	No
AC007879.1_ENSG00000224342	AC007879-1	lncRNA	SUSD3_ENSG00000157303	SUSD3	Protein_coding	No_correlation	Inter		No	No	No
AC007879.1_ENSG00000224342	AC007879-1	lncRNA	SUSD4_ENSG00000143502	SUSD4	Protein_coding	No_correlation	Inter		No	No	No
AC007879.1_ENSG00000224342	AC007879-1	lncRNA	SYK_ENSG00000165025	SYK	Protein_coding	CCC	Inter		No	No	Yes
AC007879.1_ENSG00000224342	AC007879-1	lncRNA	SYN1_ENSG00000008056	SYN1	Protein_coding	No_correlation	Inter		No	No	No
AC007879.1_ENSG00000224342	AC007879-1	lncRNA	SYNDIG1L_ENSG00000183379	SYNDIG1L	Protein_coding	No_correlation	Inter		No	No	No
AC007879.1_ENSG00000224342	AC007879-1	lncRNA	SYT13_ENSG00000019505	SYT13	Protein_coding	CCC	Inter		No	No	No
AC007879.1_ENSG00000224342	AC007879-1	lncRNA	TACSTD2_ENSG00000184292	TACSTD2	Protein_coding	No_correlation	Inter		No	No	Yes
AC007879.1_ENSG00000224342	AC007879-1	lncRNA	TAGAP_ENSG00000164691	TAGAP	Protein_coding	No_correlation	Inter		No	No	Yes
AC007879.1_ENSG00000224342	AC007879-1	lncRNA	TBC1D10C_ENSG00000175463	TBC1D10C	Protein_coding	No_correlation	Inter		No	No	No
AC007879.1_ENSG00000224342	AC007879-1	lncRNA	TBX21_ENSG00000073861	TBX21	Transcription_factor	No_correlation	Inter		No	No	No
AC007879.1_ENSG00000224342	AC007879-1	lncRNA	TCEB3C_ENSG00000183791	TCEB3C	Protein_coding	No_correlation	Inter		No	No	No
AC007879.1_ENSG00000224342	AC007879-1	lncRNA	TCERG1L_ENSG00000176769	TCERG1L	Protein_coding	No_correlation	Inter		No	No	Yes
AC007879.1_ENSG00000224342	AC007879-1	lncRNA	TCF24_ENSG00000261787	TCF24	Transcription_factor	No_correlation	Inter		No	No	Yes
AC007879.1_ENSG00000224342	AC007879-1	lncRNA	TDRD9_ENSG00000156414	TDRD9	Protein_coding	No_correlation	Inter		No	No	No
AC007879.1_ENSG00000224342	AC007879-1	lncRNA	TEDDM1_ENSG00000203730	TEDDM1	Protein_coding	No_correlation	Inter		No	No	No
AC007879.1_ENSG00000224342	AC007879-1	lncRNA	TESPA1_ENSG00000135426	TESPA1	Protein_coding	No_correlation	Inter		No	No	Yes
AC007879.1_ENSG00000224342	AC007879-1	lncRNA	TEX11_ENSG00000120498	TEX11	Protein_coding	CCC	Inter		No	No	No
AC007879.1_ENSG00000224342	AC007879-1	lncRNA	TFAP2C_ENSG00000087510	TFAP2C	Transcription_factor	No_correlation	Inter		No	No	No
AC007879.1_ENSG00000224342	AC007879-1	lncRNA	TFEC_ENSG00000105967	TFEC	Transcription_factor	No_correlation	Inter		No	No	No
AC007879.1_ENSG00000224342	AC007879-1	lncRNA	THBS1_ENSG00000137801	THBS1	Protein_coding	CCC	Inter		No	No	Yes
AC007879.1_ENSG00000224342	AC007879-1	lncRNA	THEMIS_ENSG00000172673	THEMIS	Protein_coding	No_correlation	Inter		No	No	Yes
AC007879.1_ENSG00000224342	AC007879-1	lncRNA	THEMIS2_ENSG00000130775	THEMIS2	Protein_coding	No_correlation	Inter		No	No	No
AC007879.1_ENSG00000224342	AC007879-1	lncRNA	THRSP_ENSG00000151365	THRSP	Protein_coding	CCC	Inter		No	No	No
AC007879.1_ENSG00000224342	AC007879-1	lncRNA	THY1_ENSG00000154096	THY1	Protein_coding	No_correlation	Inter		No	No	Yes
AC007879.1_ENSG00000224342	AC007879-1	lncRNA	TIFAB_ENSG00000255833	TIFAB	Protein_coding	No_correlation	Inter		No	No	Yes
AC007879.1_ENSG00000224342	AC007879-1	lncRNA	TIGIT_ENSG00000181847	TIGIT	Protein_coding	No_correlation	Inter		No	No	Yes
AC007879.1_ENSG00000224342	AC007879-1	lncRNA	TINCR_ENSG00000223573	TINCR	lncRNA	No_correlation	Intra		No	No	No
AC007879.1_ENSG00000224342	AC007879-1	lncRNA	TLR10_ENSG00000174123	TLR10	Protein_coding	No_correlation	Inter		No	No	No
AC007879.1_ENSG00000224342	AC007879-1	lncRNA	TLR6_ENSG00000174130	TLR6	Protein_coding	CCC	Inter		No	No	Yes
AC007879.1_ENSG00000224342	AC007879-1	lncRNA	TLR7_ENSG00000196664	TLR7	Protein_coding	CCC	Inter		No	No	No
AC007879.1_ENSG00000224342	AC007879-1	lncRNA	TLR8_ENSG00000101916	TLR8	Protein_coding	CCC	Inter		No	No	No
AC007879.1_ENSG00000224342	AC007879-1	lncRNA	TMC2_ENSG00000149488	TMC2	Protein_coding	CCC	Inter		No	No	No
AC007879.1_ENSG00000224342	AC007879-1	lncRNA	TMC3_ENSG00000188869	TMC3	Protein_coding	No_correlation	Inter		No	No	Yes
AC007879.1_ENSG00000224342	AC007879-1	lncRNA	TMC8_ENSG00000167895	TMC8	Protein_coding	No_correlation	Inter		No	No	No
AC007879.1_ENSG00000224342	AC007879-1	lncRNA	TMEM130_ENSG00000166448	TMEM130	Protein_coding	CCC	Inter		No	No	Yes
AC007879.1_ENSG00000224342	AC007879-1	lncRNA	TMEM132E_ENSG00000181291	TMEM132E	Protein_coding	No_correlation	Inter		No	No	Yes
AC007879.1_ENSG00000224342	AC007879-1	lncRNA	TMEM150B_ENSG00000180061	TMEM150B	Protein_coding	CCC	Inter		No	No	Yes
AC007879.1_ENSG00000224342	AC007879-1	lncRNA	TMEM151A_ENSG00000179292	TMEM151A	Protein_coding	No_correlation	Inter		No	No	No
AC007879.1_ENSG00000224342	AC007879-1	lncRNA	TMEM151B_ENSG00000178233	TMEM151B	Protein_coding	CCC	Inter		No	No	No
AC007879.1_ENSG00000224342	AC007879-1	lncRNA	TMEM156_ENSG00000121895	TMEM156	Protein_coding	No_correlation	Inter		No	No	Yes
AC007879.1_ENSG00000224342	AC007879-1	lncRNA	TMEM169_ENSG00000163449	TMEM169	Protein_coding	CCC	Inter		No	No	No
AC007879.1_ENSG00000224342	AC007879-1	lncRNA	TMEM191C_ENSG00000206140	TMEM191C	lncRNA	No_correlation	Intra		No	No	No
AC007879.1_ENSG00000224342	AC007879-1	lncRNA	TMEM200A_ENSG00000164484	TMEM200A	Protein_coding	CCC	Inter		No	No	No
AC007879.1_ENSG00000224342	AC007879-1	lncRNA	TMEM244_ENSG00000203756	TMEM244	Protein_coding	No_correlation	Inter		No	No	No
AC007879.1_ENSG00000224342	AC007879-1	lncRNA	TMEM35_ENSG00000126950	TMEM35	Protein_coding	No_correlation	Inter		No	No	No
AC007879.1_ENSG00000224342	AC007879-1	lncRNA	TMEM92_ENSG00000167105	TMEM92	Protein_coding	No_correlation	Inter		No	No	No
AC007879.1_ENSG00000224342	AC007879-1	lncRNA	TMPRSS13_ENSG00000137747	TMPRSS13	Protein_coding	No_correlation	Inter		No	No	No
AC007879.1_ENSG00000224342	AC007879-1	lncRNA	TMPRSS2_ENSG00000184012	TMPRSS2	Protein_coding	No_correlation	Inter		No	No	No
AC007879.1_ENSG00000224342	AC007879-1	lncRNA	TMPRSS3_ENSG00000160183	TMPRSS3	Protein_coding	No_correlation	Inter		No	No	No
AC007879.1_ENSG00000224342	AC007879-1	lncRNA	TNFAIP3_ENSG00000118503	TNFAIP3	Protein_coding	No_correlation	Inter		No	No	Yes
AC007879.1_ENSG00000224342	AC007879-1	lncRNA	TNFAIP8L2_ENSG00000163154	TNFAIP8L2	Protein_coding	CCC	Inter		No	No	Yes
AC007879.1_ENSG00000224342	AC007879-1	lncRNA	TNFRSF11B_ENSG00000164761	TNFRSF11B	Protein_coding	No_correlation	Inter		No	No	Yes
AC007879.1_ENSG00000224342	AC007879-1	lncRNA	TNFRSF13B_ENSG00000240505	TNFRSF13B	Protein_coding	No_correlation	Inter		No	No	No
AC007879.1_ENSG00000224342	AC007879-1	lncRNA	TNFRSF17_ENSG00000048462	TNFRSF17	Protein_coding	No_correlation	Inter		No	No	No
AC007879.1_ENSG00000224342	AC007879-1	lncRNA	TNFRSF18_ENSG00000186891	TNFRSF18	Protein_coding	No_correlation	Inter		No	No	No
AC007879.1_ENSG00000224342	AC007879-1	lncRNA	TNFRSF19_ENSG00000127863	TNFRSF19	Protein_coding	CCC	Inter		No	No	Yes
AC007879.1_ENSG00000224342	AC007879-1	lncRNA	TNFSF14_ENSG00000125735	TNFSF14	Protein_coding	No_correlation	Inter		No	No	Yes
AC007879.1_ENSG00000224342	AC007879-1	lncRNA	TNFSF8_ENSG00000106952	TNFSF8	Protein_coding	No_correlation	Inter		No	No	Yes
AC007879.1_ENSG00000224342	AC007879-1	lncRNA	TNIP3_ENSG00000050730	TNIP3	Protein_coding	No_correlation	Inter		No	No	Yes
AC007879.1_ENSG00000224342	AC007879-1	lncRNA	TNMD_ENSG00000000005	TNMD	Protein_coding	No_correlation	Inter		No	No	No
AC007879.1_ENSG00000224342	AC007879-1	lncRNA	TNNI1_ENSG00000159173	TNNI1	Protein_coding	No_correlation	Inter		No	No	No
AC007879.1_ENSG00000224342	AC007879-1	lncRNA	TNR_ENSG00000116147	TNR	Protein_coding	No_correlation	Inter		No	No	Yes
AC007879.1_ENSG00000224342	AC007879-1	lncRNA	TNS4_ENSG00000131746	TNS4	Protein_coding	No_correlation	Inter		No	No	No
AC007879.1_ENSG00000224342	AC007879-1	lncRNA	TOX_ENSG00000198846	TOX	Protein_coding	CCC	Inter		No	No	Yes
AC007879.1_ENSG00000224342	AC007879-1	lncRNA	TP63_ENSG00000073282	TP63	Transcription_factor	No_correlation	Inter		No	No	No
AC007879.1_ENSG00000224342	AC007879-1	lncRNA	TPSAB1_ENSG00000172236	TPSAB1	Protein_coding	No_correlation	Inter		No	No	No
AC007879.1_ENSG00000224342	AC007879-1	lncRNA	TPTE2_ENSG00000132958	TPTE2	Protein_coding	No_correlation	Inter		No	No	No
AC007879.1_ENSG00000224342	AC007879-1	lncRNA	TRABD2A_ENSG00000186854	TRABD2A	Protein_coding	No_correlation	Inter		No	No	Yes
AC007879.1_ENSG00000224342	AC007879-1	lncRNA	TRAF1_ENSG00000056558	TRAF1	Protein_coding	No_correlation	Inter		No	No	Yes
AC007879.1_ENSG00000224342	AC007879-1	lncRNA	TRAF3IP3_ENSG00000009790	TRAF3IP3	Protein_coding	No_correlation	Inter		No	No	Yes
AC007879.1_ENSG00000224342	AC007879-1	lncRNA	TRAT1_ENSG00000163519	TRAT1	Protein_coding	No_correlation	Inter		No	No	No
AC007879.1_ENSG00000224342	AC007879-1	lncRNA	TRBV11-2_ENSG00000241657	TRBV11-2	lncRNA	No_correlation	Intra		No	No	No
AC007879.1_ENSG00000224342	AC007879-1	lncRNA	TREM2_ENSG00000095970	TREM2	Protein_coding	CCC	Inter		No	No	No
AC007879.1_ENSG00000224342	AC007879-1	lncRNA	TRERF1_ENSG00000124496	TRERF1	Transcription_factor	No_correlation	Inter		No	No	Yes
AC007879.1_ENSG00000224342	AC007879-1	lncRNA	TRH_ENSG00000170893	TRH	Protein_coding	No_correlation	Inter		No	No	No
AC007879.1_ENSG00000224342	AC007879-1	lncRNA	TRHDE_ENSG00000072657	TRHDE	Protein_coding	No_correlation	Inter		No	No	No
AC007879.1_ENSG00000224342	AC007879-1	lncRNA	TRIM14_ENSG00000106785	TRIM14	Protein_coding	No_correlation	Inter		No	No	No
AC007879.1_ENSG00000224342	AC007879-1	lncRNA	TRPV3_ENSG00000167723	TRPV3	Protein_coding	No_correlation	Inter		No	No	No
AC007879.1_ENSG00000224342	AC007879-1	lncRNA	TSC22D3_ENSG00000157514	TSC22D3	Protein_coding	No_correlation	Inter		No	No	No
AC007879.1_ENSG00000224342	AC007879-1	lncRNA	TTC22_ENSG00000006555	TTC22	Protein_coding	No_correlation	Inter		No	No	No
AC007879.1_ENSG00000224342	AC007879-1	lncRNA	TTC24_ENSG00000187862	TTC24	Protein_coding	No_correlation	Inter		No	No	No
AC007879.1_ENSG00000224342	AC007879-1	lncRNA	TUBA3D_ENSG00000075886	TUBA3D	Protein_coding	No_correlation	Inter		No	No	No
AC007879.1_ENSG00000224342	AC007879-1	lncRNA	UBASH3A_ENSG00000160185	UBASH3A	Protein_coding	No_correlation	Inter		No	No	Yes
AC007879.1_ENSG00000224342	AC007879-1	lncRNA	UBD_ENSG00000213886	UBD	Protein_coding	No_correlation	Inter		No	No	Yes
AC007879.1_ENSG00000224342	AC007879-1	lncRNA	UCP1_ENSG00000109424	UCP1	Protein_coding	No_correlation	Inter		No	No	No
AC007879.1_ENSG00000224342	AC007879-1	lncRNA	UGT3A2_ENSG00000168671	UGT3A2	Protein_coding	No_correlation	Inter		No	No	Yes
AC007879.1_ENSG00000224342	AC007879-1	lncRNA	UNC80_ENSG00000144406	UNC80	Protein_coding	No_correlation	Inter		No	No	Yes
AC007879.1_ENSG00000224342	AC007879-1	lncRNA	UPK1B_ENSG00000114638	UPK1B	Protein_coding	No_correlation	Inter		No	No	No
AC007879.1_ENSG00000224342	AC007879-1	lncRNA	UPK3B_ENSG00000243566	UPK3B	Protein_coding	No_correlation	Inter		No	No	No
AC007879.1_ENSG00000224342	AC007879-1	lncRNA	UTS2_ENSG00000049247	UTS2	Protein_coding	No_correlation	Inter		No	No	No
AC007879.1_ENSG00000224342	AC007879-1	lncRNA	UTS2R_ENSG00000181408	UTS2R	Protein_coding	No_correlation	Inter		No	No	No
AC007879.1_ENSG00000224342	AC007879-1	lncRNA	VAV1_ENSG00000141968	VAV1	Protein_coding	No_correlation	Inter		No	No	No
AC007879.1_ENSG00000224342	AC007879-1	lncRNA	VAX2_ENSG00000116035	VAX2	Transcription_factor	No_correlation	Inter		No	No	No
AC007879.1_ENSG00000224342	AC007879-1	lncRNA	VNN1_ENSG00000112299	VNN1	Protein_coding	No_correlation	Inter		No	No	Yes
AC007879.1_ENSG00000224342	AC007879-1	lncRNA	VSIG1_ENSG00000101842	VSIG1	Protein_coding	CCC	Inter		No	No	No
AC007879.1_ENSG00000224342	AC007879-1	lncRNA	VSIG8_ENSG00000243284	VSIG8	Protein_coding	No_correlation	Inter		No	No	No
AC007879.1_ENSG00000224342	AC007879-1	lncRNA	VWC2L_ENSG00000174453	VWC2L	Protein_coding	No_correlation	Inter		No	No	Yes
AC007879.1_ENSG00000224342	AC007879-1	lncRNA	WAS_ENSG00000015285	WAS	Protein_coding	No_correlation	Inter		No	No	No
AC007879.1_ENSG00000224342	AC007879-1	lncRNA	WBP2NL_ENSG00000183066	WBP2NL	Protein_coding	No_correlation	Inter		No	No	No
AC007879.1_ENSG00000224342	AC007879-1	lncRNA	WBSCR27_ENSG00000165171	WBSCR27	Protein_coding	CCC	Inter		No	No	No
AC007879.1_ENSG00000224342	AC007879-1	lncRNA	WDFY4_ENSG00000128815	WDFY4	Protein_coding	No_correlation	Inter		No	No	Yes
AC007879.1_ENSG00000224342	AC007879-1	lncRNA	WDR65_ENSG00000243710	WDR65	Protein_coding	CCC	Inter		No	No	No
AC007879.1_ENSG00000224342	AC007879-1	lncRNA	WDR93_ENSG00000140527	WDR93	Protein_coding	No_correlation	Inter		No	No	No
AC007879.1_ENSG00000224342	AC007879-1	lncRNA	WFDC2_ENSG00000101443	WFDC2	Protein_coding	No_correlation	Inter		No	No	Yes
AC007879.1_ENSG00000224342	AC007879-1	lncRNA	WNT1_ENSG00000125084	WNT1	Protein_coding	No_correlation	Inter		No	No	No
AC007879.1_ENSG00000224342	AC007879-1	lncRNA	WNT10A_ENSG00000135925	WNT10A	Protein_coding	No_correlation	Inter		No	No	No
AC007879.1_ENSG00000224342	AC007879-1	lncRNA	WNT10B_ENSG00000169884	WNT10B	Protein_coding	No_correlation	Inter		No	No	No
AC007879.1_ENSG00000224342	AC007879-1	lncRNA	XCL1_ENSG00000143184	XCL1	Protein_coding	No_correlation	Inter		No	No	No
AC007879.1_ENSG00000224342	AC007879-1	lncRNA	XCL2_ENSG00000143185	XCL2	Protein_coding	CTRL	Inter		No	No	No
AC007879.1_ENSG00000224342	AC007879-1	lncRNA	XCR1_ENSG00000173578	XCR1	Protein_coding	No_correlation	Inter		No	No	No
AC007879.1_ENSG00000224342	AC007879-1	lncRNA	XG_ENSG00000124343	XG	Protein_coding	No_correlation	Inter		No	No	No
AC007879.1_ENSG00000224342	AC007879-1	lncRNA	XIRP1_ENSG00000168334	XIRP1	Protein_coding	No_correlation	Inter		No	No	No
AC007879.1_ENSG00000224342	AC007879-1	lncRNA	ZAP70_ENSG00000115085	ZAP70	Protein_coding	No_correlation	Inter		No	No	Yes
AC007879.1_ENSG00000224342	AC007879-1	lncRNA	ZBED2_ENSG00000177494	ZBED2	Transcription_factor	No_correlation	Inter		No	No	Yes
AC007879.1_ENSG00000224342	AC007879-1	lncRNA	ZBP1_ENSG00000124256	ZBP1	Protein_coding	No_correlation	Inter		No	No	Yes
AC007879.1_ENSG00000224342	AC007879-1	lncRNA	ZBTB8B_ENSG00000273274	ZBTB8B	Transcription_factor	No_correlation	Inter		No	No	No
AC007879.1_ENSG00000224342	AC007879-1	lncRNA	ZC3H12D_ENSG00000178199	ZC3H12D	Protein_coding	No_correlation	Inter		No	No	Yes
AC007879.1_ENSG00000224342	AC007879-1	lncRNA	ZCCHC5_ENSG00000179300	ZCCHC5	Protein_coding	No_correlation	Inter		No	No	No
AC007879.1_ENSG00000224342	AC007879-1	lncRNA	ZDHHC19_ENSG00000163958	ZDHHC19	Protein_coding	No_correlation	Inter		No	No	No
AC007879.1_ENSG00000224342	AC007879-1	lncRNA	ZFP57_ENSG00000204644	ZFP57	Transcription_factor	CCC	Inter		No	No	No
AC007879.1_ENSG00000224342	AC007879-1	lncRNA	ZG16B_ENSG00000162078	ZG16B	Protein_coding	CCC	Inter		No	No	No
AC007879.1_ENSG00000224342	AC007879-1	lncRNA	ZMYND10_ENSG00000004838	ZMYND10	Protein_coding	No_correlation	Inter		No	No	No
AC007879.1_ENSG00000224342	AC007879-1	lncRNA	ZMYND15_ENSG00000141497	ZMYND15	Protein_coding	CCC	Inter		No	No	No
AC007879.1_ENSG00000224342	AC007879-1	lncRNA	ZNF215_ENSG00000149054	ZNF215	Transcription_factor	No_correlation	Inter		No	No	Yes
AC007879.1_ENSG00000224342	AC007879-1	lncRNA	ZNF683_ENSG00000176083	ZNF683	Transcription_factor	No_correlation	Inter		No	No	No
AC007879.1_ENSG00000224342	AC007879-1	lncRNA	ZNF730_ENSG00000183850	ZNF730	Transcription_factor	No_correlation	Inter		No	No	No
AC007879.1_ENSG00000224342	AC007879-1	lncRNA	ZNF788_ENSG00000214189	ZNF788	Protein_coding	No_correlation	Inter		No	No	No
AC007879.1_ENSG00000224342	AC007879-1	lncRNA	ZNF80_ENSG00000174255	ZNF80	Transcription_factor	No_correlation	Inter		No	No	No
AC007879.1_ENSG00000224342	AC007879-1	lncRNA	ZNF804A_ENSG00000170396	ZNF804A	Transcription_factor	No_correlation	Inter		No	No	Yes
AC007879.1_ENSG00000224342	AC007879-1	lncRNA	ZNF812_ENSG00000224689	ZNF812	Protein_coding	No_correlation	Inter		No	No	No
AC007879.1_ENSG00000224342	AC007879-1	lncRNA	ZNF831_ENSG00000124203	ZNF831	Transcription_factor	No_correlation	Inter		No	No	No
AC007879.3_ENSG00000240440	AC007879-3	lncRNA	AC007879.3_ENSG00000240440	AC007879-3	lncRNA	No_correlation	Intra		No	No	No
AC007879.3_ENSG00000240440	AC007879-3	lncRNA	AC008132.13_ENSG00000161103	AC008132-13	Protein_coding	No_correlation	Inter		No	No	No
AC007879.3_ENSG00000240440	AC007879-3	lncRNA	AC008703.1_ENSG00000253298	AC008703-1	lncRNA	CCC	Intra		No	No	No
AC007879.3_ENSG00000240440	AC007879-3	lncRNA	AC009299.3_ENSG00000227403	AC009299-3	lncRNA	No_correlation	Intra		No	No	No
AC007879.3_ENSG00000240440	AC007879-3	lncRNA	AC009495.2_ENSG00000235192	AC009495-2	lncRNA	CCC	Intra		No	No	No
AC007879.3_ENSG00000240440	AC007879-3	lncRNA	AC010096.1_ENSG00000234597	AC010096-1	lncRNA	No_correlation	Intra		No	No	No
AC007879.3_ENSG00000240440	AC007879-3	lncRNA	AC017104.2_ENSG00000233538	AC017104-2	Protein_coding	CCC	Inter		No	No	No
AC007879.3_ENSG00000240440	AC007879-3	lncRNA	AC019117.2_ENSG00000236039	AC019117-2	lncRNA	No_correlation	Intra		No	No	No
AC007879.3_ENSG00000240440	AC007879-3	lncRNA	AC024084.1_ENSG00000230649	AC024084-1	lncRNA	CCC	Intra		No	No	No
AC007879.3_ENSG00000240440	AC007879-3	lncRNA	AC079354.1_ENSG00000182329	AC079354-1	Protein_coding	No_correlation	Inter		No	No	No
AC007879.3_ENSG00000240440	AC007879-3	lncRNA	AC091150.1_ENSG00000268960	AC091150-1	Protein_coding	No_correlation	Inter		No	No	No
AC007879.3_ENSG00000240440	AC007879-3	lncRNA	AC092580.4_ENSG00000235576	AC092580-4	lncRNA	No_correlation	Intra		No	No	No
AC007879.3_ENSG00000240440	AC007879-3	lncRNA	AC093382.1_ENSG00000226276	AC093382-1	lncRNA	CCC	Intra		No	No	No
AC007879.3_ENSG00000240440	AC007879-3	lncRNA	AC097381.1_ENSG00000228919	AC097381-1	Protein_coding	CCC	Inter		No	No	No
AC007879.3_ENSG00000240440	AC007879-3	lncRNA	AC104135.3_ENSG00000204792	AC104135-3	lncRNA	No_correlation	Intra		No	No	No
AC007879.3_ENSG00000240440	AC007879-3	lncRNA	AC104809.3_ENSG00000226321	AC104809-3	Protein_coding	No_correlation	Inter		No	No	No
AC007879.3_ENSG00000240440	AC007879-3	lncRNA	AC109826.1_ENSG00000226791	AC109826-1	lncRNA	CCC	Intra		No	No	No
AC007879.3_ENSG00000240440	AC007879-3	lncRNA	AC159540.1_ENSG00000230606	AC159540-1	lncRNA	No_correlation	Intra		No	No	No
AC007879.3_ENSG00000240440	AC007879-3	lncRNA	ACAP1_ENSG00000072818	ACAP1	Protein_coding	No_correlation	Inter		No	No	No
AC007879.3_ENSG00000240440	AC007879-3	lncRNA	ACP5_ENSG00000102575	ACP5	Protein_coding	No_correlation	Inter		No	No	No
AC007879.3_ENSG00000240440	AC007879-3	lncRNA	ACSM1_ENSG00000166743	ACSM1	Protein_coding	CCC	Inter		No	No	Yes
AC007879.3_ENSG00000240440	AC007879-3	lncRNA	ADAM28_ENSG00000042980	ADAM28	Protein_coding	CCC	Inter		No	No	No
AC007879.3_ENSG00000240440	AC007879-3	lncRNA	ADAM8_ENSG00000151651	ADAM8	Protein_coding	CCC	Inter		No	No	Yes
AC007879.3_ENSG00000240440	AC007879-3	lncRNA	ADAMDEC1_ENSG00000134028	ADAMDEC1	Protein_coding	No_correlation	Inter		No	No	Yes
AC007879.3_ENSG00000240440	AC007879-3	lncRNA	ADAMTS4_ENSG00000158859	ADAMTS4	Protein_coding	No_correlation	Inter		No	No	No
AC007879.3_ENSG00000240440	AC007879-3	lncRNA	ADAMTS8_ENSG00000134917	ADAMTS8	Protein_coding	No_correlation	Inter		No	No	No
AC007879.3_ENSG00000240440	AC007879-3	lncRNA	ADAMTS9_ENSG00000163638	ADAMTS9	Protein_coding	No_correlation	Inter		No	No	Yes
AC007879.3_ENSG00000240440	AC007879-3	lncRNA	ADCY7_ENSG00000121281	ADCY7	Protein_coding	CCC	Inter		No	No	Yes
AC007879.3_ENSG00000240440	AC007879-3	lncRNA	ADGB_ENSG00000118492	ADGB	Protein_coding	No_correlation	Inter		No	No	Yes
AC007879.3_ENSG00000240440	AC007879-3	lncRNA	ADM2_ENSG00000128165	ADM2	Protein_coding	CCC	Inter		No	No	No
AC007879.3_ENSG00000240440	AC007879-3	lncRNA	ADORA3_ENSG00000121933	ADORA3	Protein_coding	No_correlation	Inter		No	No	No
AC007879.3_ENSG00000240440	AC007879-3	lncRNA	AGBL2_ENSG00000165923	AGBL2	Protein_coding	No_correlation	Inter		No	No	No
AC007879.3_ENSG00000240440	AC007879-3	lncRNA	AGR2_ENSG00000106541	AGR2	Protein_coding	No_correlation	Inter		No	No	No
AC007879.3_ENSG00000240440	AC007879-3	lncRNA	AICDA_ENSG00000111732	AICDA	Protein_coding	No_correlation	Inter		No	No	No
AC007879.3_ENSG00000240440	AC007879-3	lncRNA	AIF1_ENSG00000204472	AIF1	Protein_coding	No_correlation	Inter		No	No	No
AC007879.3_ENSG00000240440	AC007879-3	lncRNA	AIM1_ENSG00000112297	AIM1	Protein_coding	CCC	Inter		No	No	No
AC007879.3_ENSG00000240440	AC007879-3	lncRNA	AIM1L_ENSG00000176092	AIM1L	Protein_coding	No_correlation	Inter		No	No	No
AC007879.3_ENSG00000240440	AC007879-3	lncRNA	AIM2_ENSG00000163568	AIM2	Protein_coding	CCC	Inter		No	No	Yes
AC007879.3_ENSG00000240440	AC007879-3	lncRNA	AKNA_ENSG00000106948	AKNA	Transcription_factor	CCC	Inter		No	No	No
AC007879.3_ENSG00000240440	AC007879-3	lncRNA	AKR1B10_ENSG00000198074	AKR1B10	Protein_coding	No_correlation	Inter		No	No	No
AC007879.3_ENSG00000240440	AC007879-3	lncRNA	AKR1C4_ENSG00000198610	AKR1C4	Protein_coding	No_correlation	Inter		No	No	No
AC007879.3_ENSG00000240440	AC007879-3	lncRNA	AKR1D1_ENSG00000122787	AKR1D1	Protein_coding	No_correlation	Inter		No	No	No
AC007879.3_ENSG00000240440	AC007879-3	lncRNA	AL355531.2_ENSG00000268421	AL355531-2	Protein_coding	CCC	Inter		No	No	No
AC007879.3_ENSG00000240440	AC007879-3	lncRNA	ALOX15B_ENSG00000179593	ALOX15B	Protein_coding	No_correlation	Inter		No	No	No
AC007879.3_ENSG00000240440	AC007879-3	lncRNA	AMICA1_ENSG00000160593	AMICA1	Protein_coding	CCC	Inter		No	No	Yes
AC007879.3_ENSG00000240440	AC007879-3	lncRNA	AMPD1_ENSG00000116748	AMPD1	Protein_coding	No_correlation	Inter		No	No	Yes
AC007879.3_ENSG00000240440	AC007879-3	lncRNA	ANGPT1_ENSG00000154188	ANGPT1	Protein_coding	No_correlation	Inter		No	No	No
AC007879.3_ENSG00000240440	AC007879-3	lncRNA	ANGPTL5_ENSG00000187151	ANGPTL5	Protein_coding	No_correlation	Inter		No	No	No
AC007879.3_ENSG00000240440	AC007879-3	lncRNA	ANGPTL7_ENSG00000171819	ANGPTL7	Protein_coding	No_correlation	Inter		No	No	No
AC007879.3_ENSG00000240440	AC007879-3	lncRNA	ANKRD20A4_ENSG00000172014	ANKRD20A4	Protein_coding	No_correlation	Inter		No	No	No
AC007879.3_ENSG00000240440	AC007879-3	lncRNA	ANKRD22_ENSG00000152766	ANKRD22	Protein_coding	No_correlation	Inter		No	No	No
AC007879.3_ENSG00000240440	AC007879-3	lncRNA	ANKRD24_ENSG00000089847	ANKRD24	Protein_coding	No_correlation	Inter		No	No	No
AC007879.3_ENSG00000240440	AC007879-3	lncRNA	ANKRD45_ENSG00000183831	ANKRD45	Protein_coding	CCC	Inter		No	No	Yes
AC007879.3_ENSG00000240440	AC007879-3	lncRNA	ANKRD55_ENSG00000164512	ANKRD55	Protein_coding	CCC	Inter		No	No	No
AC007879.3_ENSG00000240440	AC007879-3	lncRNA	ANKRD63_ENSG00000230778	ANKRD63	Protein_coding	No_correlation	Inter		No	No	No
AC007879.3_ENSG00000240440	AC007879-3	lncRNA	ANLN_ENSG00000011426	ANLN	Protein_coding	No_correlation	Inter		No	No	No
AC007879.3_ENSG00000240440	AC007879-3	lncRNA	ANO9_ENSG00000185101	ANO9	Protein_coding	No_correlation	Inter		No	No	No
AC007879.3_ENSG00000240440	AC007879-3	lncRNA	ANXA10_ENSG00000109511	ANXA10	Protein_coding	CCC	Inter		No	No	No
AC007879.3_ENSG00000240440	AC007879-3	lncRNA	ANXA8L1_ENSG00000150165	ANXA8L1	Protein_coding	No_correlation	Inter		No	No	No
AC007879.3_ENSG00000240440	AC007879-3	lncRNA	AOAH_ENSG00000136250	AOAH	Protein_coding	CCC	Inter		No	No	Yes
AC007879.3_ENSG00000240440	AC007879-3	lncRNA	AP000688.29_ENSG00000233393	AP000688-29	lncRNA	CCC	Intra		No	No	No
AC007879.3_ENSG00000240440	AC007879-3	lncRNA	AP003068.23_ENSG00000254614	AP003068-23	Protein_coding	CCC	Inter		No	No	No
AC007879.3_ENSG00000240440	AC007879-3	lncRNA	AP003774.4_ENSG00000181908	AP003774-4	Protein_coding	CCC	Inter		No	No	No
AC007879.3_ENSG00000240440	AC007879-3	lncRNA	APBA2_ENSG00000034053	APBA2	Protein_coding	No_correlation	Inter		No	No	Yes
AC007879.3_ENSG00000240440	AC007879-3	lncRNA	APBB1IP_ENSG00000077420	APBB1IP	Protein_coding	CCC	Inter		No	No	Yes
AC007879.3_ENSG00000240440	AC007879-3	lncRNA	APOBEC3D_ENSG00000243811	APOBEC3D	Protein_coding	CCC	Inter		No	No	No
AC007879.3_ENSG00000240440	AC007879-3	lncRNA	APOBEC3G_ENSG00000239713	APOBEC3G	Protein_coding	No_correlation	Inter		No	No	No
AC007879.3_ENSG00000240440	AC007879-3	lncRNA	APOBEC3H_ENSG00000100298	APOBEC3H	Protein_coding	No_correlation	Inter		No	No	Yes
AC007879.3_ENSG00000240440	AC007879-3	lncRNA	AQP5_ENSG00000161798	AQP5	Protein_coding	CCC	Inter		No	No	No
AC007879.3_ENSG00000240440	AC007879-3	lncRNA	ARAP2_ENSG00000047365	ARAP2	Protein_coding	CCC	Inter		No	No	Yes
AC007879.3_ENSG00000240440	AC007879-3	lncRNA	ARHGAP15_ENSG00000075884	ARHGAP15	Protein_coding	CCC	Inter		No	No	Yes
AC007879.3_ENSG00000240440	AC007879-3	lncRNA	ARHGAP30_ENSG00000186517	ARHGAP30	Protein_coding	CCC	Inter		No	No	Yes
AC007879.3_ENSG00000240440	AC007879-3	lncRNA	ARHGAP9_ENSG00000123329	ARHGAP9	Protein_coding	No_correlation	Inter		No	No	No
AC007879.3_ENSG00000240440	AC007879-3	lncRNA	ARRDC5_ENSG00000205784	ARRDC5	Protein_coding	No_correlation	Inter		No	No	No
AC007879.3_ENSG00000240440	AC007879-3	lncRNA	ARTN_ENSG00000117407	ARTN	Protein_coding	No_correlation	Inter		No	No	No
AC007879.3_ENSG00000240440	AC007879-3	lncRNA	ASCL2_ENSG00000183734	ASCL2	Transcription_factor	No_correlation	Inter		No	No	Yes
AC007879.3_ENSG00000240440	AC007879-3	lncRNA	ASGR2_ENSG00000161944	ASGR2	Protein_coding	No_correlation	Inter		No	No	No
AC007879.3_ENSG00000240440	AC007879-3	lncRNA	ASTL_ENSG00000188886	ASTL	Protein_coding	CCC	Inter		No	No	No
AC007879.3_ENSG00000240440	AC007879-3	lncRNA	ATF3_ENSG00000162772	ATF3	Transcription_factor	No_correlation	Inter		No	No	Yes
AC007879.3_ENSG00000240440	AC007879-3	lncRNA	ATP10B_ENSG00000118322	ATP10B	Protein_coding	No_correlation	Inter		No	No	No
AC007879.3_ENSG00000240440	AC007879-3	lncRNA	ATP1B4_ENSG00000101892	ATP1B4	Protein_coding	No_correlation	Inter		No	No	No
AC007879.3_ENSG00000240440	AC007879-3	lncRNA	ATP2A2_ENSG00000174437	ATP2A2	Protein_coding	CCC	Inter		No	No	Yes
AC007879.3_ENSG00000240440	AC007879-3	lncRNA	AZU1_ENSG00000172232	AZU1	Protein_coding	No_correlation	Inter		No	No	No
AC007879.3_ENSG00000240440	AC007879-3	lncRNA	B3GAT1_ENSG00000109956	B3GAT1	Protein_coding	No_correlation	Inter		No	No	Yes
AC007879.3_ENSG00000240440	AC007879-3	lncRNA	B3GNT6_ENSG00000198488	B3GNT6	Protein_coding	No_correlation	Inter		No	No	No
AC007879.3_ENSG00000240440	AC007879-3	lncRNA	B3GNT7_ENSG00000156966	B3GNT7	Protein_coding	CCC	Inter		No	No	Yes
AC007879.3_ENSG00000240440	AC007879-3	lncRNA	BANK1_ENSG00000153064	BANK1	Protein_coding	No_correlation	Inter		No	No	Yes
AC007879.3_ENSG00000240440	AC007879-3	lncRNA	BARHL1_ENSG00000125492	BARHL1	Transcription_factor	CCC	Inter		No	No	No
AC007879.3_ENSG00000240440	AC007879-3	lncRNA	BATF_ENSG00000156127	BATF	Transcription_factor	No_correlation	Inter		No	No	Yes
AC007879.3_ENSG00000240440	AC007879-3	lncRNA	BBOX1_ENSG00000129151	BBOX1	Protein_coding	CCC	Inter		No	No	No
AC007879.3_ENSG00000240440	AC007879-3	lncRNA	BCAS1_ENSG00000064787	BCAS1	Protein_coding	No_correlation	Inter		No	No	No
AC007879.3_ENSG00000240440	AC007879-3	lncRNA	BCL11B_ENSG00000127152	BCL11B	Transcription_factor	No_correlation	Inter		No	No	Yes
AC007879.3_ENSG00000240440	AC007879-3	lncRNA	BCL2L15_ENSG00000188761	BCL2L15	Protein_coding	No_correlation	Inter		No	No	No
AC007879.3_ENSG00000240440	AC007879-3	lncRNA	BCMO1_ENSG00000135697	BCMO1	Protein_coding	No_correlation	Inter		No	No	Yes
AC007879.3_ENSG00000240440	AC007879-3	lncRNA	BFSP2_ENSG00000170819	BFSP2	Protein_coding	No_correlation	Inter		No	No	No
AC007879.3_ENSG00000240440	AC007879-3	lncRNA	BHLHA15_ENSG00000180535	BHLHA15	Transcription_factor	No_correlation	Inter		No	No	No
AC007879.3_ENSG00000240440	AC007879-3	lncRNA	BHLHE22_ENSG00000180828	BHLHE22	Transcription_factor	No_correlation	Inter		No	No	No
AC007879.3_ENSG00000240440	AC007879-3	lncRNA	BIN2_ENSG00000110934	BIN2	Protein_coding	CCC	Inter		No	No	Yes
AC007879.3_ENSG00000240440	AC007879-3	lncRNA	BLK_ENSG00000136573	BLK	Protein_coding	CCC	Inter		No	No	No
AC007879.3_ENSG00000240440	AC007879-3	lncRNA	BLNK_ENSG00000095585	BLNK	Protein_coding	No_correlation	Inter		No	No	No
AC007879.3_ENSG00000240440	AC007879-3	lncRNA	BMP7_ENSG00000101144	BMP7	Protein_coding	CCC	Inter		No	No	Yes
AC007879.3_ENSG00000240440	AC007879-3	lncRNA	BMPR1B_ENSG00000138696	BMPR1B	Protein_coding	CCC	Inter		No	No	Yes
AC007879.3_ENSG00000240440	AC007879-3	lncRNA	BRDT_ENSG00000137948	BRDT	Protein_coding	No_correlation	Inter		No	No	No
AC007879.3_ENSG00000240440	AC007879-3	lncRNA	BRINP3_ENSG00000162670	BRINP3	Protein_coding	No_correlation	Inter		No	No	No
AC007879.3_ENSG00000240440	AC007879-3	lncRNA	BRIP1_ENSG00000136492	BRIP1	Protein_coding	No_correlation	Inter		No	No	No
AC007879.3_ENSG00000240440	AC007879-3	lncRNA	BTK_ENSG00000010671	BTK	Protein_coding	No_correlation	Inter		No	No	No
AC007879.3_ENSG00000240440	AC007879-3	lncRNA	BTLA_ENSG00000186265	BTLA	Protein_coding	No_correlation	Inter		No	No	Yes
AC007879.3_ENSG00000240440	AC007879-3	lncRNA	BTN3A1_ENSG00000026950	BTN3A1	Protein_coding	No_correlation	Inter		No	No	No
AC007879.3_ENSG00000240440	AC007879-3	lncRNA	C11orf35_ENSG00000185522	C11orf35	Protein_coding	CCC	Inter		No	No	No
AC007879.3_ENSG00000240440	AC007879-3	lncRNA	C11orf96_ENSG00000187479	C11orf96	Protein_coding	CCC	Inter		No	No	No
AC007879.3_ENSG00000240440	AC007879-3	lncRNA	C12orf42_ENSG00000179088	C12orf42	Protein_coding	No_correlation	Inter		No	No	No
AC007879.3_ENSG00000240440	AC007879-3	lncRNA	C12orf55_ENSG00000188596	C12orf55	Protein_coding	CCC	Inter		No	No	No
AC007879.3_ENSG00000240440	AC007879-3	lncRNA	C15orf41_ENSG00000186073	C15orf41	Protein_coding	CCC	Inter		No	No	No
AC007879.3_ENSG00000240440	AC007879-3	lncRNA	C15orf53_ENSG00000175779	C15orf53	Protein_coding	CCC	Inter		No	No	Yes
AC007879.3_ENSG00000240440	AC007879-3	lncRNA	C16orf54_ENSG00000185905	C16orf54	Protein_coding	No_correlation	Inter		No	No	Yes
AC007879.3_ENSG00000240440	AC007879-3	lncRNA	C16orf89_ENSG00000153446	C16orf89	Protein_coding	No_correlation	Inter		No	No	Yes
AC007879.3_ENSG00000240440	AC007879-3	lncRNA	C17orf66_ENSG00000172653	C17orf66	Protein_coding	CCC	Inter		No	No	No
AC007879.3_ENSG00000240440	AC007879-3	lncRNA	C19orf26_ENSG00000099625	C19orf26	Protein_coding	No_correlation	Inter		No	No	No
AC007879.3_ENSG00000240440	AC007879-3	lncRNA	C19orf35_ENSG00000188305	C19orf35	Protein_coding	No_correlation	Inter		No	No	No
AC007879.3_ENSG00000240440	AC007879-3	lncRNA	C19orf38_ENSG00000214212	C19orf38	Protein_coding	No_correlation	Inter		No	No	No
AC007879.3_ENSG00000240440	AC007879-3	lncRNA	C1orf105_ENSG00000180999	C1orf105	Protein_coding	CCC	Inter		No	No	No
AC007879.3_ENSG00000240440	AC007879-3	lncRNA	C1orf162_ENSG00000143110	C1orf162	Protein_coding	No_correlation	Inter		No	No	No
AC007879.3_ENSG00000240440	AC007879-3	lncRNA	C1orf186_ENSG00000196533	C1orf186	Protein_coding	No_correlation	Inter		No	No	No
AC007879.3_ENSG00000240440	AC007879-3	lncRNA	C1orf200_ENSG00000179840	C1orf200	Protein_coding	No_correlation	Inter		No	No	Yes
AC007879.3_ENSG00000240440	AC007879-3	lncRNA	C1QTNF1_ENSG00000173918	C1QTNF1	Protein_coding	No_correlation	Inter		No	No	Yes
AC007879.3_ENSG00000240440	AC007879-3	lncRNA	C1QTNF6_ENSG00000133466	C1QTNF6	Protein_coding	No_correlation	Inter		No	No	Yes
AC007879.3_ENSG00000240440	AC007879-3	lncRNA	C2_ENSG00000166278	C2	Protein_coding	No_correlation	Inter		No	No	Yes
AC007879.3_ENSG00000240440	AC007879-3	lncRNA	C2CD4A_ENSG00000198535	C2CD4A	Protein_coding	No_correlation	Inter		No	No	No
AC007879.3_ENSG00000240440	AC007879-3	lncRNA	C3orf52_ENSG00000114529	C3orf52	Protein_coding	No_correlation	Inter		No	No	Yes
AC007879.3_ENSG00000240440	AC007879-3	lncRNA	C4orf50_ENSG00000181215	C4orf50	Protein_coding	No_correlation	Inter		No	No	No
AC007879.3_ENSG00000240440	AC007879-3	lncRNA	C6orf123_ENSG00000146521	C6orf123	Protein_coding	No_correlation	Inter		No	No	No
AC007879.3_ENSG00000240440	AC007879-3	lncRNA	C6orf52_ENSG00000137434	C6orf52	Protein_coding	CCC	Inter		No	No	No
AC007879.3_ENSG00000240440	AC007879-3	lncRNA	C8G_ENSG00000176919	C8G	Protein_coding	No_correlation	Inter		No	No	No
AC007879.3_ENSG00000240440	AC007879-3	lncRNA	C8orf34_ENSG00000165084	C8orf34	Protein_coding	No_correlation	Inter		No	No	No
AC007879.3_ENSG00000240440	AC007879-3	lncRNA	C9orf139_ENSG00000180539	C9orf139	Protein_coding	No_correlation	Inter		No	No	No
AC007879.3_ENSG00000240440	AC007879-3	lncRNA	C9orf50_ENSG00000179058	C9orf50	Protein_coding	No_correlation	Inter		No	No	No
AC007879.3_ENSG00000240440	AC007879-3	lncRNA	CA14_ENSG00000118298	CA14	Protein_coding	CCC	Inter		No	No	No
AC007879.3_ENSG00000240440	AC007879-3	lncRNA	CACNA1E_ENSG00000198216	CACNA1E	Protein_coding	No_correlation	Inter		No	No	No
AC007879.3_ENSG00000240440	AC007879-3	lncRNA	CACNA1I_ENSG00000100346	CACNA1I	Protein_coding	CCC	Inter		No	No	No
AC007879.3_ENSG00000240440	AC007879-3	lncRNA	CADM2_ENSG00000175161	CADM2	Protein_coding	No_correlation	Inter		No	No	No
AC007879.3_ENSG00000240440	AC007879-3	lncRNA	CALCR_ENSG00000004948	CALCR	Protein_coding	No_correlation	Inter		No	No	Yes
AC007879.3_ENSG00000240440	AC007879-3	lncRNA	CAMK4_ENSG00000152495	CAMK4	Protein_coding	No_correlation	Inter		No	No	No
AC007879.3_ENSG00000240440	AC007879-3	lncRNA	CAPN6_ENSG00000077274	CAPN6	Protein_coding	CCC	Inter		No	No	No
AC007879.3_ENSG00000240440	AC007879-3	lncRNA	CARD11_ENSG00000198286	CARD11	Protein_coding	No_correlation	Inter		No	No	Yes
AC007879.3_ENSG00000240440	AC007879-3	lncRNA	CARD9_ENSG00000187796	CARD9	Protein_coding	No_correlation	Inter		No	No	No
AC007879.3_ENSG00000240440	AC007879-3	lncRNA	CASC11_ENSG00000249375	CASC11	lncRNA	CCC	Intra		No	No	No
AC007879.3_ENSG00000240440	AC007879-3	lncRNA	CASKIN1_ENSG00000167971	CASKIN1	Protein_coding	CCC	Inter		No	No	No
AC007879.3_ENSG00000240440	AC007879-3	lncRNA	CASS4_ENSG00000087589	CASS4	Protein_coding	No_correlation	Inter		No	No	Yes
AC007879.3_ENSG00000240440	AC007879-3	lncRNA	CBY3_ENSG00000204659	CBY3	Protein_coding	CCC	Inter		No	No	No
AC007879.3_ENSG00000240440	AC007879-3	lncRNA	CCBE1_ENSG00000183287	CCBE1	Protein_coding	CCC	Inter		No	No	No
AC007879.3_ENSG00000240440	AC007879-3	lncRNA	CCDC168_ENSG00000175820	CCDC168	Protein_coding	No_correlation	Inter		No	No	No
AC007879.3_ENSG00000240440	AC007879-3	lncRNA	CCDC170_ENSG00000120262	CCDC170	Protein_coding	No_correlation	Inter		No	No	Yes
AC007879.3_ENSG00000240440	AC007879-3	lncRNA	CCDC178_ENSG00000166960	CCDC178	Protein_coding	No_correlation	Inter		No	No	No
AC007879.3_ENSG00000240440	AC007879-3	lncRNA	CCDC27_ENSG00000162592	CCDC27	Protein_coding	CCC	Inter		No	No	No
AC007879.3_ENSG00000240440	AC007879-3	lncRNA	CCDC54_ENSG00000138483	CCDC54	Protein_coding	No_correlation	Inter		No	No	No
AC007879.3_ENSG00000240440	AC007879-3	lncRNA	CCDC64_ENSG00000135127	CCDC64	Protein_coding	No_correlation	Inter		No	No	No
AC007879.3_ENSG00000240440	AC007879-3	lncRNA	CCDC88B_ENSG00000168071	CCDC88B	Protein_coding	CCC	Inter		No	No	Yes
AC007879.3_ENSG00000240440	AC007879-3	lncRNA	CCDC88C_ENSG00000015133	CCDC88C	Protein_coding	No_correlation	Inter		No	No	No
AC007879.3_ENSG00000240440	AC007879-3	lncRNA	CCDC89_ENSG00000179071	CCDC89	Protein_coding	No_correlation	Inter		No	No	No
AC007879.3_ENSG00000240440	AC007879-3	lncRNA	CCL13_ENSG00000181374	CCL13	Protein_coding	No_correlation	Inter		No	No	No
AC007879.3_ENSG00000240440	AC007879-3	lncRNA	CCL17_ENSG00000102970	CCL17	Protein_coding	No_correlation	Inter		No	No	No
AC007879.3_ENSG00000240440	AC007879-3	lncRNA	CCL19_ENSG00000172724	CCL19	Protein_coding	CCC	Inter		No	No	Yes
AC007879.3_ENSG00000240440	AC007879-3	lncRNA	CCL2_ENSG00000108691	CCL2	Protein_coding	No_correlation	Inter		No	No	Yes
AC007879.3_ENSG00000240440	AC007879-3	lncRNA	CCL20_ENSG00000115009	CCL20	Protein_coding	No_correlation	Inter		No	No	No
AC007879.3_ENSG00000240440	AC007879-3	lncRNA	CCL22_ENSG00000102962	CCL22	Protein_coding	No_correlation	Inter		No	No	No
AC007879.3_ENSG00000240440	AC007879-3	lncRNA	CCL23_ENSG00000167236	CCL23	Protein_coding	No_correlation	Inter		No	No	No
AC007879.3_ENSG00000240440	AC007879-3	lncRNA	CCL24_ENSG00000106178	CCL24	Protein_coding	CCC	Inter		No	No	No
AC007879.3_ENSG00000240440	AC007879-3	lncRNA	CCL3L1_ENSG00000205021	CCL3L1	Protein_coding	CCC	Inter		No	No	No
AC007879.3_ENSG00000240440	AC007879-3	lncRNA	CCL4_ENSG00000129277	CCL4	Protein_coding	No_correlation	Inter		No	No	No
AC007879.3_ENSG00000240440	AC007879-3	lncRNA	CCL4L1_ENSG00000205020	CCL4L1	Protein_coding	No_correlation	Inter		No	No	No
AC007879.3_ENSG00000240440	AC007879-3	lncRNA	CCL5_ENSG00000161570	CCL5	Protein_coding	No_correlation	Inter		No	No	Yes
AC007879.3_ENSG00000240440	AC007879-3	lncRNA	CCL7_ENSG00000108688	CCL7	Protein_coding	No_correlation	Inter		No	No	No
AC007879.3_ENSG00000240440	AC007879-3	lncRNA	CCR2_ENSG00000121807	CCR2	Protein_coding	No_correlation	Inter		No	No	No
AC007879.3_ENSG00000240440	AC007879-3	lncRNA	CCR3_ENSG00000183625	CCR3	Protein_coding	No_correlation	Inter		No	No	No
AC007879.3_ENSG00000240440	AC007879-3	lncRNA	CCR4_ENSG00000183813	CCR4	Protein_coding	No_correlation	Inter		No	No	No
AC007879.3_ENSG00000240440	AC007879-3	lncRNA	CCR5_ENSG00000160791	CCR5	Protein_coding	No_correlation	Inter		No	No	Yes
AC007879.3_ENSG00000240440	AC007879-3	lncRNA	CCR8_ENSG00000179934	CCR8	Protein_coding	CCC	Inter		No	No	Yes
AC007879.3_ENSG00000240440	AC007879-3	lncRNA	CD180_ENSG00000134061	CD180	Protein_coding	No_correlation	Inter		No	No	No
AC007879.3_ENSG00000240440	AC007879-3	lncRNA	CD19_ENSG00000177455	CD19	Protein_coding	CCC	Inter		No	No	No
AC007879.3_ENSG00000240440	AC007879-3	lncRNA	CD1B_ENSG00000158485	CD1B	Protein_coding	No_correlation	Inter		No	No	No
AC007879.3_ENSG00000240440	AC007879-3	lncRNA	CD1C_ENSG00000158481	CD1C	Protein_coding	No_correlation	Inter		No	No	No
AC007879.3_ENSG00000240440	AC007879-3	lncRNA	CD1E_ENSG00000158488	CD1E	Protein_coding	No_correlation	Inter		No	No	No
AC007879.3_ENSG00000240440	AC007879-3	lncRNA	CD2_ENSG00000116824	CD2	Protein_coding	No_correlation	Inter		No	No	Yes
AC007879.3_ENSG00000240440	AC007879-3	lncRNA	CD200R1_ENSG00000163606	CD200R1	Protein_coding	No_correlation	Inter		No	No	No
AC007879.3_ENSG00000240440	AC007879-3	lncRNA	CD226_ENSG00000150637	CD226	Protein_coding	No_correlation	Inter		No	No	Yes
AC007879.3_ENSG00000240440	AC007879-3	lncRNA	CD244_ENSG00000122223	CD244	Protein_coding	No_correlation	Inter		No	No	No
AC007879.3_ENSG00000240440	AC007879-3	lncRNA	CD247_ENSG00000198821	CD247	Protein_coding	No_correlation	Inter		No	No	Yes
AC007879.3_ENSG00000240440	AC007879-3	lncRNA	CD27_ENSG00000139193	CD27	Protein_coding	No_correlation	Inter		No	No	No
AC007879.3_ENSG00000240440	AC007879-3	lncRNA	CD28_ENSG00000178562	CD28	Protein_coding	No_correlation	Inter		No	No	No
AC007879.3_ENSG00000240440	AC007879-3	lncRNA	CD300LF_ENSG00000186074	CD300LF	Protein_coding	No_correlation	Inter		No	No	No
AC007879.3_ENSG00000240440	AC007879-3	lncRNA	CD37_ENSG00000104894	CD37	Protein_coding	CCC	Inter		No	No	Yes
AC007879.3_ENSG00000240440	AC007879-3	lncRNA	CD3D_ENSG00000167286	CD3D	Protein_coding	No_correlation	Inter		No	No	Yes
AC007879.3_ENSG00000240440	AC007879-3	lncRNA	CD3E_ENSG00000198851	CD3E	Protein_coding	No_correlation	Inter		No	No	Yes
AC007879.3_ENSG00000240440	AC007879-3	lncRNA	CD3G_ENSG00000160654	CD3G	Protein_coding	No_correlation	Inter		No	No	Yes
AC007879.3_ENSG00000240440	AC007879-3	lncRNA	CD4_ENSG00000010610	CD4	Protein_coding	No_correlation	Inter		No	No	Yes
AC007879.3_ENSG00000240440	AC007879-3	lncRNA	CD40LG_ENSG00000102245	CD40LG	Protein_coding	No_correlation	Inter		No	No	No
AC007879.3_ENSG00000240440	AC007879-3	lncRNA	CD48_ENSG00000117091	CD48	Protein_coding	CCC	Inter		No	No	Yes
AC007879.3_ENSG00000240440	AC007879-3	lncRNA	CD5_ENSG00000110448	CD5	Protein_coding	CCC	Inter		No	No	Yes
AC007879.3_ENSG00000240440	AC007879-3	lncRNA	CD52_ENSG00000169442	CD52	Protein_coding	No_correlation	Inter		No	No	No
AC007879.3_ENSG00000240440	AC007879-3	lncRNA	CD53_ENSG00000143119	CD53	Protein_coding	CCC	Inter		No	No	No
AC007879.3_ENSG00000240440	AC007879-3	lncRNA	CD6_ENSG00000013725	CD6	Protein_coding	CCC	Inter		No	No	Yes
AC007879.3_ENSG00000240440	AC007879-3	lncRNA	CD69_ENSG00000110848	CD69	Protein_coding	No_correlation	Inter		No	No	Yes
AC007879.3_ENSG00000240440	AC007879-3	lncRNA	CD7_ENSG00000173762	CD7	Protein_coding	CCC	Inter		No	No	No
AC007879.3_ENSG00000240440	AC007879-3	lncRNA	CD72_ENSG00000137101	CD72	Protein_coding	CCC	Inter		No	No	No
AC007879.3_ENSG00000240440	AC007879-3	lncRNA	CD74_ENSG00000019582	CD74	Protein_coding	No_correlation	Inter		No	No	Yes
AC007879.3_ENSG00000240440	AC007879-3	lncRNA	CD79A_ENSG00000105369	CD79A	Protein_coding	No_correlation	Inter		No	No	No
AC007879.3_ENSG00000240440	AC007879-3	lncRNA	CD80_ENSG00000121594	CD80	Protein_coding	No_correlation	Inter		No	No	Yes
AC007879.3_ENSG00000240440	AC007879-3	lncRNA	CD84_ENSG00000066294	CD84	Protein_coding	No_correlation	Inter		No	No	No
AC007879.3_ENSG00000240440	AC007879-3	lncRNA	CD86_ENSG00000114013	CD86	Protein_coding	CCC	Inter		No	No	Yes
AC007879.3_ENSG00000240440	AC007879-3	lncRNA	CD8A_ENSG00000153563	CD8A	Protein_coding	No_correlation	Inter		No	No	Yes
AC007879.3_ENSG00000240440	AC007879-3	lncRNA	CD8B_ENSG00000172116	CD8B	Protein_coding	No_correlation	Inter		No	No	No
AC007879.3_ENSG00000240440	AC007879-3	lncRNA	CD96_ENSG00000153283	CD96	Protein_coding	No_correlation	Inter		No	No	Yes
AC007879.3_ENSG00000240440	AC007879-3	lncRNA	CDCA2_ENSG00000184661	CDCA2	Protein_coding	CCC	Inter		No	No	No
AC007879.3_ENSG00000240440	AC007879-3	lncRNA	CDCP2_ENSG00000157211	CDCP2	Protein_coding	No_correlation	Inter		No	No	No
AC007879.3_ENSG00000240440	AC007879-3	lncRNA	CDH1_ENSG00000039068	CDH1	Protein_coding	No_correlation	Inter		No	No	Yes
AC007879.3_ENSG00000240440	AC007879-3	lncRNA	CDH16_ENSG00000166589	CDH16	Protein_coding	No_correlation	Inter		No	No	Yes
AC007879.3_ENSG00000240440	AC007879-3	lncRNA	CDH22_ENSG00000149654	CDH22	Protein_coding	No_correlation	Inter		No	No	No
AC007879.3_ENSG00000240440	AC007879-3	lncRNA	CDK3_ENSG00000250506	CDK3	Protein_coding	No_correlation	Inter		No	No	No
AC007879.3_ENSG00000240440	AC007879-3	lncRNA	CDKN2A_ENSG00000147889	CDKN2A	Protein_coding	CCC	Inter		No	No	No
AC007879.3_ENSG00000240440	AC007879-3	lncRNA	CDS1_ENSG00000163624	CDS1	Protein_coding	CCC	Inter		No	No	No
AC007879.3_ENSG00000240440	AC007879-3	lncRNA	CEACAM21_ENSG00000007129	CEACAM21	Protein_coding	No_correlation	Inter		No	No	Yes
AC007879.3_ENSG00000240440	AC007879-3	lncRNA	CEACAM4_ENSG00000105352	CEACAM4	Protein_coding	No_correlation	Inter		No	No	No
AC007879.3_ENSG00000240440	AC007879-3	lncRNA	CEACAM8_ENSG00000124469	CEACAM8	Protein_coding	No_correlation	Inter		No	No	No
AC007879.3_ENSG00000240440	AC007879-3	lncRNA	CENPA_ENSG00000115163	CENPA	Transcription_factor	CCC	Inter		No	No	No
AC007879.3_ENSG00000240440	AC007879-3	lncRNA	CENPW_ENSG00000203760	CENPW	Protein_coding	CCC	Inter		No	No	No
AC007879.3_ENSG00000240440	AC007879-3	lncRNA	CEP55_ENSG00000138180	CEP55	Protein_coding	No_correlation	Inter		No	No	No
AC007879.3_ENSG00000240440	AC007879-3	lncRNA	CERKL_ENSG00000188452	CERKL	Protein_coding	No_correlation	Inter		No	No	No
AC007879.3_ENSG00000240440	AC007879-3	lncRNA	CERS3_ENSG00000154227	CERS3	Protein_coding	No_correlation	Inter		No	No	No
AC007879.3_ENSG00000240440	AC007879-3	lncRNA	CGA_ENSG00000135346	CGA	Protein_coding	No_correlation	Inter		No	No	No
AC007879.3_ENSG00000240440	AC007879-3	lncRNA	CHDH_ENSG00000016391	CHDH	Protein_coding	CCC	Inter		No	No	No
AC007879.3_ENSG00000240440	AC007879-3	lncRNA	CHGB_ENSG00000089199	CHGB	Protein_coding	CCC	Inter		No	No	No
AC007879.3_ENSG00000240440	AC007879-3	lncRNA	CHI3L2_ENSG00000064886	CHI3L2	Protein_coding	No_correlation	Inter		No	No	No
AC007879.3_ENSG00000240440	AC007879-3	lncRNA	CHL1_ENSG00000134121	CHL1	Protein_coding	No_correlation	Inter		No	No	No
AC007879.3_ENSG00000240440	AC007879-3	lncRNA	CHRDL1_ENSG00000101938	CHRDL1	Protein_coding	No_correlation	Inter		No	No	No
AC007879.3_ENSG00000240440	AC007879-3	lncRNA	CHRDL2_ENSG00000054938	CHRDL2	Protein_coding	No_correlation	Inter		No	No	Yes
AC007879.3_ENSG00000240440	AC007879-3	lncRNA	CHRNA2_ENSG00000120903	CHRNA2	Protein_coding	No_correlation	Inter		No	No	No
AC007879.3_ENSG00000240440	AC007879-3	lncRNA	CHRNA4_ENSG00000101204	CHRNA4	Protein_coding	No_correlation	Inter		No	No	No
AC007879.3_ENSG00000240440	AC007879-3	lncRNA	CHRNA7_ENSG00000175344	CHRNA7	Protein_coding	No_correlation	Inter		No	No	No
AC007879.3_ENSG00000240440	AC007879-3	lncRNA	CIB2_ENSG00000136425	CIB2	Protein_coding	No_correlation	Inter		No	No	No
AC007879.3_ENSG00000240440	AC007879-3	lncRNA	CIDEC_ENSG00000187288	CIDEC	Protein_coding	No_correlation	Inter		No	No	No
AC007879.3_ENSG00000240440	AC007879-3	lncRNA	CILP_ENSG00000138615	CILP	Protein_coding	No_correlation	Inter		No	No	Yes
AC007879.3_ENSG00000240440	AC007879-3	lncRNA	CLCF1_ENSG00000175505	CLCF1	Protein_coding	CCC	Inter		No	No	No
AC007879.3_ENSG00000240440	AC007879-3	lncRNA	CLCNKA_ENSG00000186510	CLCNKA	Protein_coding	No_correlation	Inter		No	No	No
AC007879.3_ENSG00000240440	AC007879-3	lncRNA	CLEC10A_ENSG00000132514	CLEC10A	Protein_coding	No_correlation	Inter		No	No	No
AC007879.3_ENSG00000240440	AC007879-3	lncRNA	CLEC12A_ENSG00000172322	CLEC12A	Protein_coding	No_correlation	Inter		No	No	No
AC007879.3_ENSG00000240440	AC007879-3	lncRNA	CLEC17A_ENSG00000187912	CLEC17A	Protein_coding	No_correlation	Inter		No	No	No
AC007879.3_ENSG00000240440	AC007879-3	lncRNA	CLEC1B_ENSG00000165682	CLEC1B	Protein_coding	No_correlation	Inter		No	No	No
AC007879.3_ENSG00000240440	AC007879-3	lncRNA	CLEC4D_ENSG00000166527	CLEC4D	Protein_coding	CCC	Inter		No	No	No
AC007879.3_ENSG00000240440	AC007879-3	lncRNA	CLEC4E_ENSG00000166523	CLEC4E	Protein_coding	No_correlation	Inter		No	No	Yes
AC007879.3_ENSG00000240440	AC007879-3	lncRNA	CLEC6A_ENSG00000205846	CLEC6A	Protein_coding	No_correlation	Inter		No	No	No
AC007879.3_ENSG00000240440	AC007879-3	lncRNA	CLNK_ENSG00000109684	CLNK	Protein_coding	No_correlation	Inter		No	No	No
AC007879.3_ENSG00000240440	AC007879-3	lncRNA	CLVS2_ENSG00000146352	CLVS2	Protein_coding	CCC	Inter		No	No	No
AC007879.3_ENSG00000240440	AC007879-3	lncRNA	CMTM5_ENSG00000166091	CMTM5	Protein_coding	CCC	Inter		No	No	No
AC007879.3_ENSG00000240440	AC007879-3	lncRNA	CNN1_ENSG00000130176	CNN1	Protein_coding	No_correlation	Inter		No	No	Yes
AC007879.3_ENSG00000240440	AC007879-3	lncRNA	CNR1_ENSG00000118432	CNR1	Protein_coding	No_correlation	Inter		No	No	No
AC007879.3_ENSG00000240440	AC007879-3	lncRNA	CNR2_ENSG00000188822	CNR2	Protein_coding	No_correlation	Inter		No	No	Yes
AC007879.3_ENSG00000240440	AC007879-3	lncRNA	CNTNAP2_ENSG00000174469	CNTNAP2	Protein_coding	No_correlation	Inter		No	No	No
AC007879.3_ENSG00000240440	AC007879-3	lncRNA	CNTNAP3_ENSG00000106714	CNTNAP3	Protein_coding	No_correlation	Inter		No	No	No
AC007879.3_ENSG00000240440	AC007879-3	lncRNA	COL11A1_ENSG00000060718	COL11A1	Protein_coding	No_correlation	Inter		No	No	No
AC007879.3_ENSG00000240440	AC007879-3	lncRNA	COL22A1_ENSG00000169436	COL22A1	Protein_coding	No_correlation	Inter		No	No	No
AC007879.3_ENSG00000240440	AC007879-3	lncRNA	COL6A5_ENSG00000172752	COL6A5	Protein_coding	CCC	Inter		No	No	Yes
AC007879.3_ENSG00000240440	AC007879-3	lncRNA	COL6A6_ENSG00000206384	COL6A6	Protein_coding	CCC	Inter		No	No	No
AC007879.3_ENSG00000240440	AC007879-3	lncRNA	COLCA1_ENSG00000196167	COLCA1	Protein_coding	No_correlation	Inter		No	No	No
AC007879.3_ENSG00000240440	AC007879-3	lncRNA	COLEC10_ENSG00000184374	COLEC10	Protein_coding	No_correlation	Inter		No	No	No
AC007879.3_ENSG00000240440	AC007879-3	lncRNA	CORO1A_ENSG00000102879	CORO1A	Protein_coding	No_correlation	Inter		No	No	No
AC007879.3_ENSG00000240440	AC007879-3	lncRNA	CORO2A_ENSG00000106789	CORO2A	Protein_coding	CCC	Inter		No	No	Yes
AC007879.3_ENSG00000240440	AC007879-3	lncRNA	COTL1_ENSG00000103187	COTL1	Protein_coding	CCC	Inter		No	No	No
AC007879.3_ENSG00000240440	AC007879-3	lncRNA	CP_ENSG00000047457	CP	Protein_coding	CCC	Inter		No	No	No
AC007879.3_ENSG00000240440	AC007879-3	lncRNA	CPNE7_ENSG00000178773	CPNE7	Protein_coding	CCC	Inter		No	No	No
AC007879.3_ENSG00000240440	AC007879-3	lncRNA	CPXM2_ENSG00000121898	CPXM2	Protein_coding	No_correlation	Inter		No	No	Yes
AC007879.3_ENSG00000240440	AC007879-3	lncRNA	CRB1_ENSG00000134376	CRB1	Protein_coding	No_correlation	Inter		No	No	No
AC007879.3_ENSG00000240440	AC007879-3	lncRNA	CRB2_ENSG00000148204	CRB2	Protein_coding	CCC	Inter		No	No	No
AC007879.3_ENSG00000240440	AC007879-3	lncRNA	CRB3_ENSG00000130545	CRB3	Protein_coding	No_correlation	Inter		No	No	No
AC007879.3_ENSG00000240440	AC007879-3	lncRNA	CRISPLD1_ENSG00000121005	CRISPLD1	Protein_coding	No_correlation	Inter		No	No	No
AC007879.3_ENSG00000240440	AC007879-3	lncRNA	CRTAM_ENSG00000109943	CRTAM	Protein_coding	No_correlation	Inter		No	No	No
AC007879.3_ENSG00000240440	AC007879-3	lncRNA	CSF1R_ENSG00000182578	CSF1R	Protein_coding	No_correlation	Inter		No	No	No
AC007879.3_ENSG00000240440	AC007879-3	lncRNA	CSF2RA_ENSG00000198223	CSF2RA	Protein_coding	CCC	Inter		No	No	No
AC007879.3_ENSG00000240440	AC007879-3	lncRNA	CST7_ENSG00000077984	CST7	Protein_coding	CCC	Inter		No	No	Yes
AC007879.3_ENSG00000240440	AC007879-3	lncRNA	CTAGE6_ENSG00000271321	CTAGE6	Protein_coding	CCC	Inter		No	No	No
AC007879.3_ENSG00000240440	AC007879-3	lncRNA	CTB-133G6.1_ENSG00000263264	CTB-133G6-1	Protein_coding	CCC	Inter		No	No	No
AC007879.3_ENSG00000240440	AC007879-3	lncRNA	CTB-167G5.5_ENSG00000268864	CTB-167G5-5	Protein_coding	No_correlation	Inter		No	No	No
AC007879.3_ENSG00000240440	AC007879-3	lncRNA	CTC-537E7.3_ENSG00000248884	CTC-537E7-3	lncRNA	CCC	Intra		No	No	No
AC007879.3_ENSG00000240440	AC007879-3	lncRNA	CTD-2547L24.3_ENSG00000258875	CTD-2547L24-3	Protein_coding	CCC	Inter		No	No	No
AC007879.3_ENSG00000240440	AC007879-3	lncRNA	CTLA4_ENSG00000163599	CTLA4	Protein_coding	No_correlation	Inter		No	No	Yes
AC007879.3_ENSG00000240440	AC007879-3	lncRNA	CTNND2_ENSG00000169862	CTNND2	Protein_coding	CCC	Inter		No	No	No
AC007879.3_ENSG00000240440	AC007879-3	lncRNA	CTSS_ENSG00000163131	CTSS	Protein_coding	No_correlation	Inter		No	No	Yes
AC007879.3_ENSG00000240440	AC007879-3	lncRNA	CTSW_ENSG00000172543	CTSW	Protein_coding	CCC	Inter		No	No	No
AC007879.3_ENSG00000240440	AC007879-3	lncRNA	CX3CR1_ENSG00000168329	CX3CR1	Protein_coding	No_correlation	Inter		No	No	No
AC007879.3_ENSG00000240440	AC007879-3	lncRNA	CXCL10_ENSG00000169245	CXCL10	Protein_coding	No_correlation	Inter		No	No	Yes
AC007879.3_ENSG00000240440	AC007879-3	lncRNA	CXCL11_ENSG00000169248	CXCL11	Protein_coding	No_correlation	Inter		No	No	No
AC007879.3_ENSG00000240440	AC007879-3	lncRNA	CXCL13_ENSG00000156234	CXCL13	Protein_coding	No_correlation	Inter		No	No	No
AC007879.3_ENSG00000240440	AC007879-3	lncRNA	CXCL6_ENSG00000124875	CXCL6	Protein_coding	No_correlation	Inter		No	No	No
AC007879.3_ENSG00000240440	AC007879-3	lncRNA	CXCL9_ENSG00000138755	CXCL9	Protein_coding	No_correlation	Inter		No	No	No
AC007879.3_ENSG00000240440	AC007879-3	lncRNA	CXCR3_ENSG00000186810	CXCR3	Protein_coding	No_correlation	Inter		No	No	No
AC007879.3_ENSG00000240440	AC007879-3	lncRNA	CXCR4_ENSG00000121966	CXCR4	Protein_coding	No_correlation	Inter		No	No	No
AC007879.3_ENSG00000240440	AC007879-3	lncRNA	CXorf21_ENSG00000120280	CXorf21	Protein_coding	CCC	Inter		No	No	No
AC007879.3_ENSG00000240440	AC007879-3	lncRNA	CXorf65_ENSG00000204165	CXorf65	Protein_coding	CCC	Inter		No	No	No
AC007879.3_ENSG00000240440	AC007879-3	lncRNA	CXXC11_ENSG00000188011	CXXC11	Protein_coding	No_correlation	Inter		No	No	No
AC007879.3_ENSG00000240440	AC007879-3	lncRNA	CYP11B1_ENSG00000160882	CYP11B1	Protein_coding	CCC	Inter		No	No	No
AC007879.3_ENSG00000240440	AC007879-3	lncRNA	CYP4F22_ENSG00000171954	CYP4F22	Protein_coding	No_correlation	Inter		No	No	No
AC007879.3_ENSG00000240440	AC007879-3	lncRNA	CYTIP_ENSG00000115165	CYTIP	Protein_coding	No_correlation	Inter		No	No	Yes
AC007879.3_ENSG00000240440	AC007879-3	lncRNA	DAPK1_ENSG00000196730	DAPK1	Protein_coding	CCC	Inter		No	No	Yes
AC007879.3_ENSG00000240440	AC007879-3	lncRNA	DAPP1_ENSG00000070190	DAPP1	Protein_coding	CCC	Inter		No	No	Yes
AC007879.3_ENSG00000240440	AC007879-3	lncRNA	DAW1_ENSG00000123977	DAW1	Protein_coding	No_correlation	Inter		No	No	No
AC007879.3_ENSG00000240440	AC007879-3	lncRNA	DBX2_ENSG00000185610	DBX2	Transcription_factor	No_correlation	Inter		No	No	No
AC007879.3_ENSG00000240440	AC007879-3	lncRNA	DCAF12L2_ENSG00000198354	DCAF12L2	Protein_coding	No_correlation	Inter		No	No	No
AC007879.3_ENSG00000240440	AC007879-3	lncRNA	DCC_ENSG00000187323	DCC	Protein_coding	CCC	Inter		No	No	Yes
AC007879.3_ENSG00000240440	AC007879-3	lncRNA	DCX_ENSG00000077279	DCX	Protein_coding	No_correlation	Inter		No	No	No
AC007879.3_ENSG00000240440	AC007879-3	lncRNA	DEF6_ENSG00000023892	DEF6	Protein_coding	CCC	Inter		No	No	No
AC007879.3_ENSG00000240440	AC007879-3	lncRNA	DEGS2_ENSG00000168350	DEGS2	Protein_coding	No_correlation	Inter		No	No	No
AC007879.3_ENSG00000240440	AC007879-3	lncRNA	DENND1C_ENSG00000205744	DENND1C	Protein_coding	CCC	Inter		No	No	Yes
AC007879.3_ENSG00000240440	AC007879-3	lncRNA	DENND2D_ENSG00000162777	DENND2D	Protein_coding	No_correlation	Inter		No	No	Yes
AC007879.3_ENSG00000240440	AC007879-3	lncRNA	DEPDC1B_ENSG00000035499	DEPDC1B	Protein_coding	No_correlation	Inter		No	No	No
AC007879.3_ENSG00000240440	AC007879-3	lncRNA	DERL3_ENSG00000099958	DERL3	Protein_coding	CCC	Inter		No	No	No
AC007879.3_ENSG00000240440	AC007879-3	lncRNA	DHDH_ENSG00000104808	DHDH	Protein_coding	No_correlation	Inter		No	No	No
AC007879.3_ENSG00000240440	AC007879-3	lncRNA	DLGAP1_ENSG00000170579	DLGAP1	Protein_coding	No_correlation	Inter		No	No	No
AC007879.3_ENSG00000240440	AC007879-3	lncRNA	DLGAP2_ENSG00000198010	DLGAP2	Protein_coding	No_correlation	Inter		No	No	No
AC007879.3_ENSG00000240440	AC007879-3	lncRNA	DNAH8_ENSG00000124721	DNAH8	Protein_coding	No_correlation	Inter		No	No	Yes
AC007879.3_ENSG00000240440	AC007879-3	lncRNA	DNAH9_ENSG00000007174	DNAH9	Protein_coding	CCC	Inter		No	No	No
AC007879.3_ENSG00000240440	AC007879-3	lncRNA	DNAJC5B_ENSG00000147570	DNAJC5B	Protein_coding	CCC	Inter		No	No	No
AC007879.3_ENSG00000240440	AC007879-3	lncRNA	DOCK10_ENSG00000135905	DOCK10	Protein_coding	No_correlation	Inter		No	No	Yes
AC007879.3_ENSG00000240440	AC007879-3	lncRNA	DOCK2_ENSG00000134516	DOCK2	Protein_coding	CCC	Inter		No	No	No
AC007879.3_ENSG00000240440	AC007879-3	lncRNA	DOCK8_ENSG00000107099	DOCK8	Protein_coding	CCC	Inter		No	No	Yes
AC007879.3_ENSG00000240440	AC007879-3	lncRNA	DOK2_ENSG00000147443	DOK2	Protein_coding	CCC	Inter		No	No	Yes
AC007879.3_ENSG00000240440	AC007879-3	lncRNA	DPEP1_ENSG00000015413	DPEP1	Protein_coding	No_correlation	Inter		No	No	Yes
AC007879.3_ENSG00000240440	AC007879-3	lncRNA	DPEP2_ENSG00000167261	DPEP2	Protein_coding	CCC	Inter		No	No	No
AC007879.3_ENSG00000240440	AC007879-3	lncRNA	DPRX_ENSG00000204595	DPRX	Transcription_factor	No_correlation	Inter		No	No	No
AC007879.3_ENSG00000240440	AC007879-3	lncRNA	DRC1_ENSG00000157856	DRC1	Protein_coding	CCC	Inter		No	No	No
AC007879.3_ENSG00000240440	AC007879-3	lncRNA	DRD1_ENSG00000184845	DRD1	Protein_coding	No_correlation	Inter		No	No	Yes
AC007879.3_ENSG00000240440	AC007879-3	lncRNA	DSC3_ENSG00000134762	DSC3	Protein_coding	No_correlation	Inter		No	No	No
AC007879.3_ENSG00000240440	AC007879-3	lncRNA	DTHD1_ENSG00000197057	DTHD1	Protein_coding	CCC	Inter		No	No	Yes
AC007879.3_ENSG00000240440	AC007879-3	lncRNA	DUSP2_ENSG00000158050	DUSP2	Protein_coding	No_correlation	Inter		No	No	No
AC007879.3_ENSG00000240440	AC007879-3	lncRNA	E2F8_ENSG00000129173	E2F8	Transcription_factor	CCC	Inter		No	No	Yes
AC007879.3_ENSG00000240440	AC007879-3	lncRNA	EAF2_ENSG00000145088	EAF2	Protein_coding	CCC	Inter		No	No	No
AC007879.3_ENSG00000240440	AC007879-3	lncRNA	EBI3_ENSG00000105246	EBI3	Protein_coding	No_correlation	Inter		No	No	No
AC007879.3_ENSG00000240440	AC007879-3	lncRNA	EDN2_ENSG00000127129	EDN2	Protein_coding	CCC	Inter		No	No	No
AC007879.3_ENSG00000240440	AC007879-3	lncRNA	EFCAB8_ENSG00000215529	EFCAB8	Protein_coding	CCC	Inter		No	No	No
AC007879.3_ENSG00000240440	AC007879-3	lncRNA	ELAVL3_ENSG00000196361	ELAVL3	Protein_coding	No_correlation	Inter		No	No	Yes
AC007879.3_ENSG00000240440	AC007879-3	lncRNA	ELAVL4_ENSG00000162374	ELAVL4	Protein_coding	No_correlation	Inter		No	No	Yes
AC007879.3_ENSG00000240440	AC007879-3	lncRNA	ELF3_ENSG00000163435	ELF3	Transcription_factor	CCC	Inter		No	No	Yes
AC007879.3_ENSG00000240440	AC007879-3	lncRNA	EMB_ENSG00000170571	EMB	Protein_coding	CCC	Inter		No	No	No
AC007879.3_ENSG00000240440	AC007879-3	lncRNA	EMR3_ENSG00000131355	EMR3	Protein_coding	No_correlation	Inter		No	No	No
AC007879.3_ENSG00000240440	AC007879-3	lncRNA	ENKUR_ENSG00000151023	ENKUR	Protein_coding	No_correlation	Inter		No	No	Yes
AC007879.3_ENSG00000240440	AC007879-3	lncRNA	ENO3_ENSG00000108515	ENO3	Protein_coding	CCC	Inter		No	No	No
AC007879.3_ENSG00000240440	AC007879-3	lncRNA	ENPP3_ENSG00000154269	ENPP3	Protein_coding	No_correlation	Inter		No	No	No
AC007879.3_ENSG00000240440	AC007879-3	lncRNA	ENPP7_ENSG00000182156	ENPP7	Protein_coding	No_correlation	Inter		No	No	No
AC007879.3_ENSG00000240440	AC007879-3	lncRNA	EOMES_ENSG00000163508	EOMES	Transcription_factor	No_correlation	Inter		No	No	Yes
AC007879.3_ENSG00000240440	AC007879-3	lncRNA	EPX_ENSG00000121053	EPX	Protein_coding	No_correlation	Inter		No	No	No
AC007879.3_ENSG00000240440	AC007879-3	lncRNA	ERAP2_ENSG00000164308	ERAP2	Protein_coding	No_correlation	Inter		No	No	No
AC007879.3_ENSG00000240440	AC007879-3	lncRNA	ERMN_ENSG00000136541	ERMN	Protein_coding	CCC	Inter		No	No	Yes
AC007879.3_ENSG00000240440	AC007879-3	lncRNA	ERN2_ENSG00000134398	ERN2	Protein_coding	No_correlation	Inter		No	No	No
AC007879.3_ENSG00000240440	AC007879-3	lncRNA	ERP27_ENSG00000139055	ERP27	Protein_coding	CCC	Inter		No	No	No
AC007879.3_ENSG00000240440	AC007879-3	lncRNA	ETNPPL_ENSG00000164089	ETNPPL	Protein_coding	CCC	Inter		No	No	No
AC007879.3_ENSG00000240440	AC007879-3	lncRNA	ETV7_ENSG00000010030	ETV7	Transcription_factor	CCC	Inter		No	No	No
AC007879.3_ENSG00000240440	AC007879-3	lncRNA	EVI2B_ENSG00000185862	EVI2B	Protein_coding	CCC	Inter		No	No	No
AC007879.3_ENSG00000240440	AC007879-3	lncRNA	EXOC3L4_ENSG00000205436	EXOC3L4	Protein_coding	No_correlation	Inter		No	No	No
AC007879.3_ENSG00000240440	AC007879-3	lncRNA	F2RL2_ENSG00000164220	F2RL2	Protein_coding	No_correlation	Inter		No	No	No
AC007879.3_ENSG00000240440	AC007879-3	lncRNA	FA2H_ENSG00000103089	FA2H	Protein_coding	No_correlation	Inter		No	No	No
AC007879.3_ENSG00000240440	AC007879-3	lncRNA	FAIM3_ENSG00000162894	FAIM3	Protein_coding	No_correlation	Inter		No	No	No
AC007879.3_ENSG00000240440	AC007879-3	lncRNA	FAM105A_ENSG00000145569	FAM105A	Protein_coding	No_correlation	Inter		No	No	No
AC007879.3_ENSG00000240440	AC007879-3	lncRNA	FAM106A_ENSG00000213077	FAM106A	Protein_coding	No_correlation	Inter		No	No	No
AC007879.3_ENSG00000240440	AC007879-3	lncRNA	FAM115C_ENSG00000170379	FAM115C	Protein_coding	CCC	Inter		No	No	No
AC007879.3_ENSG00000240440	AC007879-3	lncRNA	FAM122C_ENSG00000156500	FAM122C	Protein_coding	No_correlation	Inter		No	No	No
AC007879.3_ENSG00000240440	AC007879-3	lncRNA	FAM131C_ENSG00000185519	FAM131C	Protein_coding	No_correlation	Inter		No	No	No
AC007879.3_ENSG00000240440	AC007879-3	lncRNA	FAM133A_ENSG00000179083	FAM133A	Protein_coding	No_correlation	Inter		No	No	No
AC007879.3_ENSG00000240440	AC007879-3	lncRNA	FAM153A_ENSG00000170074	FAM153A	Protein_coding	CCC	Inter		No	No	No
AC007879.3_ENSG00000240440	AC007879-3	lncRNA	FAM153B_ENSG00000182230	FAM153B	Protein_coding	No_correlation	Inter		No	No	No
AC007879.3_ENSG00000240440	AC007879-3	lncRNA	FAM153C_ENSG00000204677	FAM153C	Protein_coding	CCC	Inter		No	No	No
AC007879.3_ENSG00000240440	AC007879-3	lncRNA	FAM159A_ENSG00000182183	FAM159A	Protein_coding	CCC	Inter		No	No	No
AC007879.3_ENSG00000240440	AC007879-3	lncRNA	FAM160A1_ENSG00000164142	FAM160A1	Protein_coding	CCC	Inter		No	No	No
AC007879.3_ENSG00000240440	AC007879-3	lncRNA	FAM163A_ENSG00000143340	FAM163A	Protein_coding	CCC	Inter		No	No	No
AC007879.3_ENSG00000240440	AC007879-3	lncRNA	FAM179A_ENSG00000189350	FAM179A	Protein_coding	No_correlation	Inter		No	No	No
AC007879.3_ENSG00000240440	AC007879-3	lncRNA	FAM189A1_ENSG00000104059	FAM189A1	Protein_coding	No_correlation	Inter		No	No	No
AC007879.3_ENSG00000240440	AC007879-3	lncRNA	FAM196B_ENSG00000204767	FAM196B	Protein_coding	CCC	Inter		No	No	Yes
AC007879.3_ENSG00000240440	AC007879-3	lncRNA	FAM222A_ENSG00000139438	FAM222A	Protein_coding	CCC	Inter		No	No	Yes
AC007879.3_ENSG00000240440	AC007879-3	lncRNA	FAM225A_ENSG00000231528	FAM225A	lncRNA	CCC	Intra		No	No	No
AC007879.3_ENSG00000240440	AC007879-3	lncRNA	FAM225B_ENSG00000225684	FAM225B	lncRNA	CCC	Intra		No	No	No
AC007879.3_ENSG00000240440	AC007879-3	lncRNA	FAM228A_ENSG00000186453	FAM228A	Protein_coding	CCC	Inter		No	No	No
AC007879.3_ENSG00000240440	AC007879-3	lncRNA	FAM231D_ENSG00000203815	FAM231D	Protein_coding	CCC	Inter		No	No	No
AC007879.3_ENSG00000240440	AC007879-3	lncRNA	FAM24B_ENSG00000213185	FAM24B	Protein_coding	No_correlation	Inter		No	No	No
AC007879.3_ENSG00000240440	AC007879-3	lncRNA	FAM26F_ENSG00000188820	FAM26F	Protein_coding	No_correlation	Inter		No	No	No
AC007879.3_ENSG00000240440	AC007879-3	lncRNA	FAM27E2_ENSG00000204807	FAM27E2	Protein_coding	No_correlation	Inter		No	No	No
AC007879.3_ENSG00000240440	AC007879-3	lncRNA	FAM43A_ENSG00000185112	FAM43A	Protein_coding	CCC	Inter		No	No	No
AC007879.3_ENSG00000240440	AC007879-3	lncRNA	FAM46C_ENSG00000183508	FAM46C	Protein_coding	No_correlation	Inter		No	No	Yes
AC007879.3_ENSG00000240440	AC007879-3	lncRNA	FAM64A_ENSG00000129195	FAM64A	Protein_coding	No_correlation	Inter		No	No	No
AC007879.3_ENSG00000240440	AC007879-3	lncRNA	FAM71F1_ENSG00000135248	FAM71F1	Protein_coding	No_correlation	Inter		No	No	No
AC007879.3_ENSG00000240440	AC007879-3	lncRNA	FAM72A_ENSG00000196550	FAM72A	Protein_coding	No_correlation	Inter		No	No	No
AC007879.3_ENSG00000240440	AC007879-3	lncRNA	FAM72B_ENSG00000188610	FAM72B	Protein_coding	No_correlation	Inter		No	No	No
AC007879.3_ENSG00000240440	AC007879-3	lncRNA	FAM72D_ENSG00000215784	FAM72D	Protein_coding	No_correlation	Inter		No	No	No
AC007879.3_ENSG00000240440	AC007879-3	lncRNA	FAM81B_ENSG00000153347	FAM81B	Protein_coding	No_correlation	Inter		No	No	No
AC007879.3_ENSG00000240440	AC007879-3	lncRNA	FAM83B_ENSG00000168143	FAM83B	Protein_coding	No_correlation	Inter		No	No	Yes
AC007879.3_ENSG00000240440	AC007879-3	lncRNA	FAM83F_ENSG00000133477	FAM83F	Protein_coding	No_correlation	Inter		No	No	No
AC007879.3_ENSG00000240440	AC007879-3	lncRNA	FAM83G_ENSG00000188522	FAM83G	Protein_coding	CCC	Inter		No	No	No
AC007879.3_ENSG00000240440	AC007879-3	lncRNA	FAM92B_ENSG00000153789	FAM92B	Protein_coding	No_correlation	Inter		No	No	No
AC007879.3_ENSG00000240440	AC007879-3	lncRNA	FASLG_ENSG00000117560	FASLG	Protein_coding	No_correlation	Inter		No	No	Yes
AC007879.3_ENSG00000240440	AC007879-3	lncRNA	FAT3_ENSG00000165323	FAT3	Protein_coding	No_correlation	Inter		No	No	No
AC007879.3_ENSG00000240440	AC007879-3	lncRNA	FATE1_ENSG00000147378	FATE1	Protein_coding	No_correlation	Inter		No	No	No
AC007879.3_ENSG00000240440	AC007879-3	lncRNA	FBLL1_ENSG00000188573	FBLL1	Protein_coding	CCC	Inter		No	No	No
AC007879.3_ENSG00000240440	AC007879-3	lncRNA	FBN2_ENSG00000138829	FBN2	Protein_coding	No_correlation	Inter		No	No	No
AC007879.3_ENSG00000240440	AC007879-3	lncRNA	FBP1_ENSG00000165140	FBP1	Protein_coding	No_correlation	Inter		No	No	No
AC007879.3_ENSG00000240440	AC007879-3	lncRNA	FBXL16_ENSG00000127585	FBXL16	Protein_coding	CCC	Inter		No	No	No
AC007879.3_ENSG00000240440	AC007879-3	lncRNA	FBXO43_ENSG00000156509	FBXO43	Protein_coding	No_correlation	Inter		No	No	No
AC007879.3_ENSG00000240440	AC007879-3	lncRNA	FCER1A_ENSG00000179639	FCER1A	Protein_coding	No_correlation	Inter		No	No	No
AC007879.3_ENSG00000240440	AC007879-3	lncRNA	FCHO1_ENSG00000130475	FCHO1	Protein_coding	CCC	Inter		No	No	Yes
AC007879.3_ENSG00000240440	AC007879-3	lncRNA	FCN1_ENSG00000085265	FCN1	Protein_coding	No_correlation	Inter		No	No	Yes
AC007879.3_ENSG00000240440	AC007879-3	lncRNA	FCN2_ENSG00000160339	FCN2	Protein_coding	No_correlation	Inter		No	No	No
AC007879.3_ENSG00000240440	AC007879-3	lncRNA	FCN3_ENSG00000142748	FCN3	Protein_coding	No_correlation	Inter		No	No	No
AC007879.3_ENSG00000240440	AC007879-3	lncRNA	FCRL1_ENSG00000163534	FCRL1	Protein_coding	No_correlation	Inter		No	No	No
AC007879.3_ENSG00000240440	AC007879-3	lncRNA	FCRL2_ENSG00000132704	FCRL2	Protein_coding	No_correlation	Inter		No	No	No
AC007879.3_ENSG00000240440	AC007879-3	lncRNA	FCRL3_ENSG00000160856	FCRL3	Protein_coding	No_correlation	Inter		No	No	Yes
AC007879.3_ENSG00000240440	AC007879-3	lncRNA	FCRL5_ENSG00000143297	FCRL5	Protein_coding	CCC	Inter		No	No	No
AC007879.3_ENSG00000240440	AC007879-3	lncRNA	FCRL6_ENSG00000181036	FCRL6	Protein_coding	No_correlation	Inter		No	No	Yes
AC007879.3_ENSG00000240440	AC007879-3	lncRNA	FCRLA_ENSG00000132185	FCRLA	Protein_coding	No_correlation	Inter		No	No	No
AC007879.3_ENSG00000240440	AC007879-3	lncRNA	FER1L6_ENSG00000214814	FER1L6	Protein_coding	CCC	Inter		No	No	Yes
AC007879.3_ENSG00000240440	AC007879-3	lncRNA	FERMT1_ENSG00000101311	FERMT1	Protein_coding	No_correlation	Inter		No	No	No
AC007879.3_ENSG00000240440	AC007879-3	lncRNA	FFAR4_ENSG00000186188	FFAR4	Protein_coding	No_correlation	Inter		No	No	No
AC007879.3_ENSG00000240440	AC007879-3	lncRNA	FGD2_ENSG00000146192	FGD2	Protein_coding	No_correlation	Inter		No	No	No
AC007879.3_ENSG00000240440	AC007879-3	lncRNA	FGD3_ENSG00000127084	FGD3	Protein_coding	CCC	Inter		No	No	Yes
AC007879.3_ENSG00000240440	AC007879-3	lncRNA	FGL2_ENSG00000127951	FGL2	Protein_coding	CCC	Inter		No	No	No
AC007879.3_ENSG00000240440	AC007879-3	lncRNA	FGR_ENSG00000000938	FGR	Protein_coding	No_correlation	Inter		No	No	Yes
AC007879.3_ENSG00000240440	AC007879-3	lncRNA	FIBCD1_ENSG00000130720	FIBCD1	Protein_coding	No_correlation	Inter		No	No	No
AC007879.3_ENSG00000240440	AC007879-3	lncRNA	FIBIN_ENSG00000176971	FIBIN	Protein_coding	CCC	Inter		No	No	Yes
AC007879.3_ENSG00000240440	AC007879-3	lncRNA	FLT3_ENSG00000122025	FLT3	Protein_coding	No_correlation	Inter		No	No	No
AC007879.3_ENSG00000240440	AC007879-3	lncRNA	FMN1_ENSG00000248905	FMN1	Protein_coding	No_correlation	Inter		No	No	No
AC007879.3_ENSG00000240440	AC007879-3	lncRNA	FMO1_ENSG00000010932	FMO1	Protein_coding	No_correlation	Inter		No	No	No
AC007879.3_ENSG00000240440	AC007879-3	lncRNA	FMO3_ENSG00000007933	FMO3	Protein_coding	No_correlation	Inter		No	No	No
AC007879.3_ENSG00000240440	AC007879-3	lncRNA	FNDC1_ENSG00000164694	FNDC1	Protein_coding	No_correlation	Inter		No	No	No
AC007879.3_ENSG00000240440	AC007879-3	lncRNA	FOLR2_ENSG00000165457	FOLR2	Protein_coding	No_correlation	Inter		No	No	No
AC007879.3_ENSG00000240440	AC007879-3	lncRNA	FOLR4_ENSG00000183560	FOLR4	Protein_coding	No_correlation	Inter		No	No	No
AC007879.3_ENSG00000240440	AC007879-3	lncRNA	FOSL1_ENSG00000175592	FOSL1	Transcription_factor	No_correlation	Inter		No	No	No
AC007879.3_ENSG00000240440	AC007879-3	lncRNA	FOXD3_ENSG00000187140	FOXD3	Transcription_factor	CCC	Inter		No	No	Yes
AC007879.3_ENSG00000240440	AC007879-3	lncRNA	FOXP3_ENSG00000049768	FOXP3	Transcription_factor	No_correlation	Inter		No	No	No
AC007879.3_ENSG00000240440	AC007879-3	lncRNA	FRMPD2_ENSG00000170324	FRMPD2	Protein_coding	No_correlation	Inter		No	No	No
AC007879.3_ENSG00000240440	AC007879-3	lncRNA	FRMPD3_ENSG00000147234	FRMPD3	Protein_coding	No_correlation	Inter		No	No	No
AC007879.3_ENSG00000240440	AC007879-3	lncRNA	FRZB_ENSG00000162998	FRZB	Protein_coding	No_correlation	Inter		No	No	Yes
AC007879.3_ENSG00000240440	AC007879-3	lncRNA	FXYD7_ENSG00000221946	FXYD7	Protein_coding	CCC	Inter		No	No	No
AC007879.3_ENSG00000240440	AC007879-3	lncRNA	FYB_ENSG00000082074	FYB	Protein_coding	CCC	Inter		No	No	Yes
AC007879.3_ENSG00000240440	AC007879-3	lncRNA	GAPT_ENSG00000175857	GAPT	Protein_coding	No_correlation	Inter		No	No	Yes
AC007879.3_ENSG00000240440	AC007879-3	lncRNA	GAS2L2_ENSG00000132139	GAS2L2	Protein_coding	No_correlation	Inter		No	No	No
AC007879.3_ENSG00000240440	AC007879-3	lncRNA	GBP5_ENSG00000154451	GBP5	Protein_coding	No_correlation	Inter		No	No	Yes
AC007879.3_ENSG00000240440	AC007879-3	lncRNA	GBP6_ENSG00000183347	GBP6	Protein_coding	CCC	Inter		No	No	Yes
AC007879.3_ENSG00000240440	AC007879-3	lncRNA	GCNT3_ENSG00000140297	GCNT3	Protein_coding	No_correlation	Inter		No	No	No
AC007879.3_ENSG00000240440	AC007879-3	lncRNA	GCSAML_ENSG00000169224	GCSAML	Protein_coding	CCC	Inter		No	No	No
AC007879.3_ENSG00000240440	AC007879-3	lncRNA	GFI1_ENSG00000162676	GFI1	Transcription_factor	No_correlation	Inter		No	No	Yes
AC007879.3_ENSG00000240440	AC007879-3	lncRNA	GFRA2_ENSG00000168546	GFRA2	Protein_coding	No_correlation	Inter		No	No	No
AC007879.3_ENSG00000240440	AC007879-3	lncRNA	GHRH_ENSG00000118702	GHRH	Protein_coding	No_correlation	Inter		No	No	No
AC007879.3_ENSG00000240440	AC007879-3	lncRNA	GJA5_ENSG00000143140	GJA5	Protein_coding	CCC	Inter		No	No	No
AC007879.3_ENSG00000240440	AC007879-3	lncRNA	GJD2_ENSG00000159248	GJD2	Protein_coding	No_correlation	Inter		No	No	No
AC007879.3_ENSG00000240440	AC007879-3	lncRNA	GLB1L3_ENSG00000166105	GLB1L3	Protein_coding	No_correlation	Inter		No	No	No
AC007879.3_ENSG00000240440	AC007879-3	lncRNA	GLDC_ENSG00000178445	GLDC	Protein_coding	No_correlation	Inter		No	No	No
AC007879.3_ENSG00000240440	AC007879-3	lncRNA	GLIS1_ENSG00000174332	GLIS1	Transcription_factor	No_correlation	Inter		No	No	Yes
AC007879.3_ENSG00000240440	AC007879-3	lncRNA	GML_ENSG00000104499	GML	Protein_coding	CCC	Inter		No	No	No
AC007879.3_ENSG00000240440	AC007879-3	lncRNA	GNG4_ENSG00000168243	GNG4	Protein_coding	No_correlation	Inter		No	No	No
AC007879.3_ENSG00000240440	AC007879-3	lncRNA	GNLY_ENSG00000115523	GNLY	Protein_coding	No_correlation	Inter		No	No	Yes
AC007879.3_ENSG00000240440	AC007879-3	lncRNA	GNMT_ENSG00000124713	GNMT	Protein_coding	CCC	Inter		No	No	Yes
AC007879.3_ENSG00000240440	AC007879-3	lncRNA	GPD1_ENSG00000167588	GPD1	Protein_coding	No_correlation	Inter		No	No	No
AC007879.3_ENSG00000240440	AC007879-3	lncRNA	GPM6A_ENSG00000150625	GPM6A	Protein_coding	No_correlation	Inter		No	No	Yes
AC007879.3_ENSG00000240440	AC007879-3	lncRNA	GPR111_ENSG00000164393	GPR111	Protein_coding	CCC	Inter		No	No	No
AC007879.3_ENSG00000240440	AC007879-3	lncRNA	GPR114_ENSG00000159618	GPR114	Protein_coding	CCC	Inter		No	No	No
AC007879.3_ENSG00000240440	AC007879-3	lncRNA	GPR115_ENSG00000153294	GPR115	Protein_coding	CCC	Inter		No	No	No
AC007879.3_ENSG00000240440	AC007879-3	lncRNA	GPR132_ENSG00000183484	GPR132	Protein_coding	CCC	Inter		No	No	Yes
AC007879.3_ENSG00000240440	AC007879-3	lncRNA	GPR141_ENSG00000187037	GPR141	Protein_coding	CCC	Inter		No	No	No
AC007879.3_ENSG00000240440	AC007879-3	lncRNA	GPR142_ENSG00000257008	GPR142	Protein_coding	No_correlation	Inter		No	No	No
AC007879.3_ENSG00000240440	AC007879-3	lncRNA	GPR171_ENSG00000174946	GPR171	Protein_coding	No_correlation	Inter		No	No	Yes
AC007879.3_ENSG00000240440	AC007879-3	lncRNA	GPR174_ENSG00000147138	GPR174	Protein_coding	No_correlation	Inter		No	No	No
AC007879.3_ENSG00000240440	AC007879-3	lncRNA	GPR19_ENSG00000183150	GPR19	Protein_coding	No_correlation	Inter		No	No	Yes
AC007879.3_ENSG00000240440	AC007879-3	lncRNA	GPR26_ENSG00000154478	GPR26	Protein_coding	CCC	Inter		No	No	No
AC007879.3_ENSG00000240440	AC007879-3	lncRNA	GPR34_ENSG00000171659	GPR34	Protein_coding	No_correlation	Inter		No	No	No
AC007879.3_ENSG00000240440	AC007879-3	lncRNA	GPR4_ENSG00000177464	GPR4	Protein_coding	No_correlation	Inter		No	No	No
AC007879.3_ENSG00000240440	AC007879-3	lncRNA	GPR55_ENSG00000135898	GPR55	Protein_coding	CCC	Inter		No	No	Yes
AC007879.3_ENSG00000240440	AC007879-3	lncRNA	GPR61_ENSG00000156097	GPR61	Protein_coding	No_correlation	Inter		No	No	No
AC007879.3_ENSG00000240440	AC007879-3	lncRNA	GPR65_ENSG00000140030	GPR65	Protein_coding	CCC	Inter		No	No	Yes
AC007879.3_ENSG00000240440	AC007879-3	lncRNA	GPR83_ENSG00000123901	GPR83	Protein_coding	CCC	Inter		No	No	Yes
AC007879.3_ENSG00000240440	AC007879-3	lncRNA	GPRC5A_ENSG00000013588	GPRC5A	Protein_coding	CCC	Inter		No	No	No
AC007879.3_ENSG00000240440	AC007879-3	lncRNA	GPSM3_ENSG00000213654	GPSM3	Protein_coding	CCC	Inter		No	No	Yes
AC007879.3_ENSG00000240440	AC007879-3	lncRNA	GRAMD1B_ENSG00000023171	GRAMD1B	Protein_coding	No_correlation	Inter		No	No	No
AC007879.3_ENSG00000240440	AC007879-3	lncRNA	GRAMD1C_ENSG00000178075	GRAMD1C	Protein_coding	CCC	Inter		No	No	Yes
AC007879.3_ENSG00000240440	AC007879-3	lncRNA	GRAP2_ENSG00000100351	GRAP2	Protein_coding	CCC	Inter		No	No	Yes
AC007879.3_ENSG00000240440	AC007879-3	lncRNA	GREM1_ENSG00000166923	GREM1	Protein_coding	No_correlation	Inter		No	No	No
AC007879.3_ENSG00000240440	AC007879-3	lncRNA	GRIK2_ENSG00000164418	GRIK2	Protein_coding	CCC	Inter		No	No	Yes
AC007879.3_ENSG00000240440	AC007879-3	lncRNA	GRM4_ENSG00000124493	GRM4	Protein_coding	No_correlation	Inter		No	No	No
AC007879.3_ENSG00000240440	AC007879-3	lncRNA	GRXCR2_ENSG00000204928	GRXCR2	Protein_coding	No_correlation	Inter		No	No	No
AC007879.3_ENSG00000240440	AC007879-3	lncRNA	GSDMA_ENSG00000167914	GSDMA	Protein_coding	CCC	Inter		No	No	No
AC007879.3_ENSG00000240440	AC007879-3	lncRNA	GSG2_ENSG00000177602	GSG2	Protein_coding	CCC	Inter		No	No	No
AC007879.3_ENSG00000240440	AC007879-3	lncRNA	GSTM1_ENSG00000134184	GSTM1	Protein_coding	CCC	Inter		No	No	No
AC007879.3_ENSG00000240440	AC007879-3	lncRNA	GUCY2D_ENSG00000132518	GUCY2D	Protein_coding	No_correlation	Inter		No	No	No
AC007879.3_ENSG00000240440	AC007879-3	lncRNA	GZMA_ENSG00000145649	GZMA	Protein_coding	No_correlation	Inter		No	No	Yes
AC007879.3_ENSG00000240440	AC007879-3	lncRNA	GZMB_ENSG00000100453	GZMB	Protein_coding	No_correlation	Inter		No	No	No
AC007879.3_ENSG00000240440	AC007879-3	lncRNA	GZMH_ENSG00000100450	GZMH	Protein_coding	CCC	Inter		No	No	No
AC007879.3_ENSG00000240440	AC007879-3	lncRNA	GZMK_ENSG00000113088	GZMK	Protein_coding	No_correlation	Inter		No	No	No
AC007879.3_ENSG00000240440	AC007879-3	lncRNA	GZMM_ENSG00000197540	GZMM	Protein_coding	No_correlation	Inter		No	No	No
AC007879.3_ENSG00000240440	AC007879-3	lncRNA	H1FNT_ENSG00000187166	H1FNT	Protein_coding	CCC	Inter		No	No	No
AC007879.3_ENSG00000240440	AC007879-3	lncRNA	HABP2_ENSG00000148702	HABP2	Protein_coding	No_correlation	Inter		No	No	Yes
AC007879.3_ENSG00000240440	AC007879-3	lncRNA	HAMP_ENSG00000105697	HAMP	Protein_coding	No_correlation	Inter		No	No	No
AC007879.3_ENSG00000240440	AC007879-3	lncRNA	HAR1A_ENSG00000225978	HAR1A	lncRNA	No_correlation	Intra		No	No	No
AC007879.3_ENSG00000240440	AC007879-3	lncRNA	HCLS1_ENSG00000180353	HCLS1	Protein_coding	No_correlation	Inter		No	No	No
AC007879.3_ENSG00000240440	AC007879-3	lncRNA	HCN1_ENSG00000164588	HCN1	Protein_coding	No_correlation	Inter		No	No	Yes
AC007879.3_ENSG00000240440	AC007879-3	lncRNA	HCST_ENSG00000126264	HCST	Protein_coding	No_correlation	Inter		No	No	No
AC007879.3_ENSG00000240440	AC007879-3	lncRNA	HES6_ENSG00000144485	HES6	Transcription_factor	CCC	Inter		No	No	No
AC007879.3_ENSG00000240440	AC007879-3	lncRNA	HIST1H2AJ_ENSG00000182611	HIST1H2AJ	Protein_coding	CCC	Inter		No	No	No
AC007879.3_ENSG00000240440	AC007879-3	lncRNA	HIST1H2BH_ENSG00000197459	HIST1H2BH	Protein_coding	No_correlation	Inter		No	No	No
AC007879.3_ENSG00000240440	AC007879-3	lncRNA	HIST1H3F_ENSG00000256316	HIST1H3F	Protein_coding	No_correlation	Inter		No	No	No
AC007879.3_ENSG00000240440	AC007879-3	lncRNA	HIST1H3I_ENSG00000182572	HIST1H3I	Protein_coding	CCC	Inter		No	No	No
AC007879.3_ENSG00000240440	AC007879-3	lncRNA	HKDC1_ENSG00000156510	HKDC1	Protein_coding	No_correlation	Inter		No	No	No
AC007879.3_ENSG00000240440	AC007879-3	lncRNA	HLA-DMB_ENSG00000242574	HLA-DMB	Protein_coding	No_correlation	Inter		No	No	Yes
AC007879.3_ENSG00000240440	AC007879-3	lncRNA	HLA-DOA_ENSG00000204252	HLA-DOA	Protein_coding	No_correlation	Inter		No	No	No
AC007879.3_ENSG00000240440	AC007879-3	lncRNA	HLA-DOB_ENSG00000241106	HLA-DOB	Protein_coding	CCC	Inter		No	No	No
AC007879.3_ENSG00000240440	AC007879-3	lncRNA	HLA-DPA1_ENSG00000231389	HLA-DPA1	Protein_coding	No_correlation	Inter		No	No	Yes
AC007879.3_ENSG00000240440	AC007879-3	lncRNA	HLA-DPB1_ENSG00000223865	HLA-DPB1	Protein_coding	No_correlation	Inter		No	No	Yes
AC007879.3_ENSG00000240440	AC007879-3	lncRNA	HLA-DQA1_ENSG00000196735	HLA-DQA1	Protein_coding	No_correlation	Inter		No	No	No
AC007879.3_ENSG00000240440	AC007879-3	lncRNA	HLA-DRA_ENSG00000204287	HLA-DRA	Protein_coding	CCC	Inter		No	No	Yes
AC007879.3_ENSG00000240440	AC007879-3	lncRNA	HLA-DRB1_ENSG00000196126	HLA-DRB1	Protein_coding	No_correlation	Inter		No	No	No
AC007879.3_ENSG00000240440	AC007879-3	lncRNA	HLA-DRB5_ENSG00000198502	HLA-DRB5	Protein_coding	No_correlation	Inter		No	No	No
AC007879.3_ENSG00000240440	AC007879-3	lncRNA	HMGCS2_ENSG00000134240	HMGCS2	Protein_coding	CCC	Inter		No	No	No
AC007879.3_ENSG00000240440	AC007879-3	lncRNA	HMHA1_ENSG00000180448	HMHA1	Protein_coding	CCC	Inter		No	No	Yes
AC007879.3_ENSG00000240440	AC007879-3	lncRNA	HOPX_ENSG00000171476	HOPX	Protein_coding	CCC	Inter		No	No	Yes
AC007879.3_ENSG00000240440	AC007879-3	lncRNA	HORMAD1_ENSG00000143452	HORMAD1	Protein_coding	CCC	Inter		No	No	No
AC007879.3_ENSG00000240440	AC007879-3	lncRNA	HS3ST2_ENSG00000122254	HS3ST2	Protein_coding	No_correlation	Inter		No	No	No
AC007879.3_ENSG00000240440	AC007879-3	lncRNA	HS6ST3_ENSG00000185352	HS6ST3	Protein_coding	CCC	Inter		No	No	Yes
AC007879.3_ENSG00000240440	AC007879-3	lncRNA	HSD11B2_ENSG00000176387	HSD11B2	Protein_coding	No_correlation	Inter		No	No	No
AC007879.3_ENSG00000240440	AC007879-3	lncRNA	HSH2D_ENSG00000196684	HSH2D	Protein_coding	No_correlation	Inter		No	No	No
AC007879.3_ENSG00000240440	AC007879-3	lncRNA	HTR1B_ENSG00000135312	HTR1B	Protein_coding	No_correlation	Inter		No	No	No
AC007879.3_ENSG00000240440	AC007879-3	lncRNA	ICOS_ENSG00000163600	ICOS	Protein_coding	No_correlation	Inter		No	No	Yes
AC007879.3_ENSG00000240440	AC007879-3	lncRNA	IFNG_ENSG00000111537	IFNG	Protein_coding	No_correlation	Inter		No	No	Yes
AC007879.3_ENSG00000240440	AC007879-3	lncRNA	IGJ_ENSG00000132465	IGJ	Protein_coding	No_correlation	Inter		No	No	No
AC007879.3_ENSG00000240440	AC007879-3	lncRNA	IGLL1_ENSG00000128322	IGLL1	Protein_coding	No_correlation	Inter		No	No	No
AC007879.3_ENSG00000240440	AC007879-3	lncRNA	IGLL5_ENSG00000254709	IGLL5	Protein_coding	No_correlation	Inter		No	No	No
AC007879.3_ENSG00000240440	AC007879-3	lncRNA	IGSF21_ENSG00000117154	IGSF21	Protein_coding	No_correlation	Inter		No	No	Yes
AC007879.3_ENSG00000240440	AC007879-3	lncRNA	IKZF1_ENSG00000185811	IKZF1	Transcription_factor	No_correlation	Inter		No	No	Yes
AC007879.3_ENSG00000240440	AC007879-3	lncRNA	IKZF3_ENSG00000161405	IKZF3	Transcription_factor	No_correlation	Inter		No	No	No
AC007879.3_ENSG00000240440	AC007879-3	lncRNA	IL10RA_ENSG00000110324	IL10RA	Protein_coding	CCC	Inter		No	No	No
AC007879.3_ENSG00000240440	AC007879-3	lncRNA	IL12B_ENSG00000113302	IL12B	Protein_coding	CCC	Inter		No	No	No
AC007879.3_ENSG00000240440	AC007879-3	lncRNA	IL12RB1_ENSG00000096996	IL12RB1	Protein_coding	No_correlation	Inter		No	No	Yes
AC007879.3_ENSG00000240440	AC007879-3	lncRNA	IL16_ENSG00000172349	IL16	Protein_coding	No_correlation	Inter		No	No	Yes
AC007879.3_ENSG00000240440	AC007879-3	lncRNA	IL2_ENSG00000109471	IL2	Protein_coding	No_correlation	Inter		No	No	No
AC007879.3_ENSG00000240440	AC007879-3	lncRNA	IL21R_ENSG00000103522	IL21R	Protein_coding	No_correlation	Inter		No	No	Yes
AC007879.3_ENSG00000240440	AC007879-3	lncRNA	IL22_ENSG00000127318	IL22	Protein_coding	CCC	Inter		No	No	Yes
AC007879.3_ENSG00000240440	AC007879-3	lncRNA	IL26_ENSG00000111536	IL26	Protein_coding	No_correlation	Inter		No	No	No
AC007879.3_ENSG00000240440	AC007879-3	lncRNA	IL2RB_ENSG00000100385	IL2RB	Protein_coding	No_correlation	Inter		No	No	Yes
AC007879.3_ENSG00000240440	AC007879-3	lncRNA	IL2RG_ENSG00000147168	IL2RG	Protein_coding	No_correlation	Inter		No	No	No
AC007879.3_ENSG00000240440	AC007879-3	lncRNA	IL4_ENSG00000113520	IL4	Protein_coding	No_correlation	Inter		No	No	No
AC007879.3_ENSG00000240440	AC007879-3	lncRNA	IL4I1_ENSG00000104951	IL4I1	Protein_coding	No_correlation	Inter		No	No	No
AC007879.3_ENSG00000240440	AC007879-3	lncRNA	IL5RA_ENSG00000091181	IL5RA	Protein_coding	CCC	Inter		No	No	No
AC007879.3_ENSG00000240440	AC007879-3	lncRNA	IL7R_ENSG00000168685	IL7R	Protein_coding	No_correlation	Inter		No	No	No
AC007879.3_ENSG00000240440	AC007879-3	lncRNA	IL9R_ENSG00000124334	IL9R	Protein_coding	CCC	Inter		No	No	No
AC007879.3_ENSG00000240440	AC007879-3	lncRNA	ILDR1_ENSG00000145103	ILDR1	Protein_coding	CCC	Inter		No	No	No
AC007879.3_ENSG00000240440	AC007879-3	lncRNA	INHA_ENSG00000123999	INHA	Protein_coding	CCC	Inter		No	No	No
AC007879.3_ENSG00000240440	AC007879-3	lncRNA	INHBA_ENSG00000122641	INHBA	Protein_coding	No_correlation	Inter		No	No	No
AC007879.3_ENSG00000240440	AC007879-3	lncRNA	INSL3_ENSG00000248099	INSL3	Protein_coding	No_correlation	Inter		No	No	No
AC007879.3_ENSG00000240440	AC007879-3	lncRNA	IPCEF1_ENSG00000074706	IPCEF1	Protein_coding	No_correlation	Inter		No	No	Yes
AC007879.3_ENSG00000240440	AC007879-3	lncRNA	IQCJ-SCHIP1_ENSG00000250588	IQCJ-SCHIP1	Protein_coding	No_correlation	Inter		No	No	No
AC007879.3_ENSG00000240440	AC007879-3	lncRNA	IQGAP2_ENSG00000145703	IQGAP2	Protein_coding	CCC	Inter		No	No	No
AC007879.3_ENSG00000240440	AC007879-3	lncRNA	IRF4_ENSG00000137265	IRF4	Transcription_factor	No_correlation	Inter		No	No	No
AC007879.3_ENSG00000240440	AC007879-3	lncRNA	IRF8_ENSG00000140968	IRF8	Transcription_factor	CCC	Inter		No	No	Yes
AC007879.3_ENSG00000240440	AC007879-3	lncRNA	IRG1_ENSG00000102794	IRG1	Protein_coding	CCC	Inter		No	No	No
AC007879.3_ENSG00000240440	AC007879-3	lncRNA	IRX3_ENSG00000177508	IRX3	Transcription_factor	CCC	Inter		No	No	Yes
AC007879.3_ENSG00000240440	AC007879-3	lncRNA	ISLR_ENSG00000129009	ISLR	Protein_coding	No_correlation	Inter		No	No	No
AC007879.3_ENSG00000240440	AC007879-3	lncRNA	ITGA4_ENSG00000115232	ITGA4	Protein_coding	No_correlation	Inter		No	No	Yes
AC007879.3_ENSG00000240440	AC007879-3	lncRNA	ITGAD_ENSG00000156886	ITGAD	Protein_coding	No_correlation	Inter		No	No	No
AC007879.3_ENSG00000240440	AC007879-3	lncRNA	ITGAL_ENSG00000005844	ITGAL	Protein_coding	No_correlation	Inter		No	No	Yes
AC007879.3_ENSG00000240440	AC007879-3	lncRNA	ITGAX_ENSG00000140678	ITGAX	Protein_coding	No_correlation	Inter		No	No	Yes
AC007879.3_ENSG00000240440	AC007879-3	lncRNA	ITGB2_ENSG00000160255	ITGB2	Protein_coding	No_correlation	Inter		No	No	Yes
AC007879.3_ENSG00000240440	AC007879-3	lncRNA	ITGB3_ENSG00000259207	ITGB3	Protein_coding	CCC	Inter		No	No	No
AC007879.3_ENSG00000240440	AC007879-3	lncRNA	ITGB7_ENSG00000139626	ITGB7	Protein_coding	CCC	Inter		No	No	Yes
AC007879.3_ENSG00000240440	AC007879-3	lncRNA	ITK_ENSG00000113263	ITK	Protein_coding	No_correlation	Inter		No	No	Yes
AC007879.3_ENSG00000240440	AC007879-3	lncRNA	JAK3_ENSG00000105639	JAK3	Protein_coding	CCC	Inter		No	No	Yes
AC007879.3_ENSG00000240440	AC007879-3	lncRNA	JAKMIP1_ENSG00000152969	JAKMIP1	Protein_coding	CCC	Inter		No	No	Yes
AC007879.3_ENSG00000240440	AC007879-3	lncRNA	JAKMIP2_ENSG00000176049	JAKMIP2	Protein_coding	No_correlation	Inter		No	No	No
AC007879.3_ENSG00000240440	AC007879-3	lncRNA	JPH1_ENSG00000104369	JPH1	Protein_coding	CCC	Inter		No	No	Yes
AC007879.3_ENSG00000240440	AC007879-3	lncRNA	JSRP1_ENSG00000167476	JSRP1	Protein_coding	No_correlation	Inter		No	No	No
AC007879.3_ENSG00000240440	AC007879-3	lncRNA	KCNA3_ENSG00000177272	KCNA3	Protein_coding	CCC	Inter		No	No	Yes
AC007879.3_ENSG00000240440	AC007879-3	lncRNA	KCNA7_ENSG00000104848	KCNA7	Protein_coding	CCC	Inter		No	No	Yes
AC007879.3_ENSG00000240440	AC007879-3	lncRNA	KCNAB3_ENSG00000170049	KCNAB3	Protein_coding	No_correlation	Inter		No	No	No
AC007879.3_ENSG00000240440	AC007879-3	lncRNA	KCNC2_ENSG00000166006	KCNC2	Protein_coding	CCC	Inter		No	No	No
AC007879.3_ENSG00000240440	AC007879-3	lncRNA	KCNIP2_ENSG00000120049	KCNIP2	Protein_coding	No_correlation	Inter		No	No	Yes
AC007879.3_ENSG00000240440	AC007879-3	lncRNA	KCNJ3_ENSG00000162989	KCNJ3	Protein_coding	No_correlation	Inter		No	No	No
AC007879.3_ENSG00000240440	AC007879-3	lncRNA	KCNJ5_ENSG00000120457	KCNJ5	Protein_coding	CCC	Inter		No	No	Yes
AC007879.3_ENSG00000240440	AC007879-3	lncRNA	KCNJ6_ENSG00000157542	KCNJ6	Protein_coding	No_correlation	Inter		No	No	No
AC007879.3_ENSG00000240440	AC007879-3	lncRNA	KCNK1_ENSG00000135750	KCNK1	Protein_coding	No_correlation	Inter		No	No	No
AC007879.3_ENSG00000240440	AC007879-3	lncRNA	KCNK15_ENSG00000124249	KCNK15	Protein_coding	No_correlation	Inter		No	No	No
AC007879.3_ENSG00000240440	AC007879-3	lncRNA	KCNK3_ENSG00000171303	KCNK3	Protein_coding	No_correlation	Inter		No	No	No
AC007879.3_ENSG00000240440	AC007879-3	lncRNA	KCNN2_ENSG00000080709	KCNN2	Protein_coding	No_correlation	Inter		No	No	Yes
AC007879.3_ENSG00000240440	AC007879-3	lncRNA	KCNQ5_ENSG00000185760	KCNQ5	Protein_coding	No_correlation	Inter		No	No	No
AC007879.3_ENSG00000240440	AC007879-3	lncRNA	KERA_ENSG00000139330	KERA	Protein_coding	No_correlation	Inter		No	No	No
AC007879.3_ENSG00000240440	AC007879-3	lncRNA	KHDRBS2_ENSG00000112232	KHDRBS2	Protein_coding	No_correlation	Inter		No	No	Yes
AC007879.3_ENSG00000240440	AC007879-3	lncRNA	KIAA0125_ENSG00000226777	KIAA0125	Protein_coding	No_correlation	Inter		No	No	No
AC007879.3_ENSG00000240440	AC007879-3	lncRNA	KIAA0408_ENSG00000189367	KIAA0408	Protein_coding	CCC	Inter		No	No	Yes
AC007879.3_ENSG00000240440	AC007879-3	lncRNA	KIAA1045_ENSG00000122733	KIAA1045	Protein_coding	No_correlation	Inter		No	No	No
AC007879.3_ENSG00000240440	AC007879-3	lncRNA	KIF21B_ENSG00000116852	KIF21B	Protein_coding	CCC	Inter		No	No	Yes
AC007879.3_ENSG00000240440	AC007879-3	lncRNA	KIR2DL3_ENSG00000243772	KIR2DL3	Protein_coding	No_correlation	Inter		No	No	No
AC007879.3_ENSG00000240440	AC007879-3	lncRNA	KIR3DX1_ENSG00000104970	KIR3DX1	Protein_coding	No_correlation	Inter		No	No	No
AC007879.3_ENSG00000240440	AC007879-3	lncRNA	KLF5_ENSG00000102554	KLF5	Transcription_factor	CCC	Inter		No	No	No
AC007879.3_ENSG00000240440	AC007879-3	lncRNA	KLHDC7B_ENSG00000130487	KLHDC7B	Protein_coding	No_correlation	Inter		No	No	No
AC007879.3_ENSG00000240440	AC007879-3	lncRNA	KLHDC8A_ENSG00000162873	KLHDC8A	Protein_coding	No_correlation	Inter		No	No	No
AC007879.3_ENSG00000240440	AC007879-3	lncRNA	KLHL14_ENSG00000197705	KLHL14	Protein_coding	No_correlation	Inter		No	No	Yes
AC007879.3_ENSG00000240440	AC007879-3	lncRNA	KLHL40_ENSG00000157119	KLHL40	Protein_coding	No_correlation	Inter		No	No	No
AC007879.3_ENSG00000240440	AC007879-3	lncRNA	KLHL41_ENSG00000239474	KLHL41	Protein_coding	No_correlation	Inter		No	No	No
AC007879.3_ENSG00000240440	AC007879-3	lncRNA	KLK10_ENSG00000129451	KLK10	Protein_coding	No_correlation	Inter		No	No	No
AC007879.3_ENSG00000240440	AC007879-3	lncRNA	KLLN_ENSG00000227268	KLLN	Protein_coding	No_correlation	Inter		No	No	No
AC007879.3_ENSG00000240440	AC007879-3	lncRNA	KLRB1_ENSG00000111796	KLRB1	Protein_coding	No_correlation	Inter		No	No	No
AC007879.3_ENSG00000240440	AC007879-3	lncRNA	KLRC1_ENSG00000134545	KLRC1	Protein_coding	No_correlation	Inter		No	No	No
AC007879.3_ENSG00000240440	AC007879-3	lncRNA	KLRC2_ENSG00000205809	KLRC2	Protein_coding	CCC	Inter		No	No	No
AC007879.3_ENSG00000240440	AC007879-3	lncRNA	KLRC3_ENSG00000205810	KLRC3	Protein_coding	No_correlation	Inter		No	No	No
AC007879.3_ENSG00000240440	AC007879-3	lncRNA	KLRC4_ENSG00000183542	KLRC4	Protein_coding	CCC	Inter		No	No	No
AC007879.3_ENSG00000240440	AC007879-3	lncRNA	KLRC4-KLRK1_ENSG00000255819	KLRC4-KLRK1	Protein_coding	No_correlation	Inter		No	No	No
AC007879.3_ENSG00000240440	AC007879-3	lncRNA	KLRD1_ENSG00000134539	KLRD1	Protein_coding	CCC	Inter		No	No	Yes
AC007879.3_ENSG00000240440	AC007879-3	lncRNA	KLRG1_ENSG00000139187	KLRG1	Protein_coding	No_correlation	Inter		No	No	Yes
AC007879.3_ENSG00000240440	AC007879-3	lncRNA	KLRK1_ENSG00000213809	KLRK1	Protein_coding	No_correlation	Inter		No	No	No
AC007879.3_ENSG00000240440	AC007879-3	lncRNA	KMO_ENSG00000117009	KMO	Protein_coding	CCC	Inter		No	No	Yes
AC007879.3_ENSG00000240440	AC007879-3	lncRNA	KNG1_ENSG00000113889	KNG1	Protein_coding	No_correlation	Inter		No	No	No
AC007879.3_ENSG00000240440	AC007879-3	lncRNA	KRBA1_ENSG00000133619	KRBA1	Protein_coding	CCC	Inter		No	No	No
AC007879.3_ENSG00000240440	AC007879-3	lncRNA	KRT19_ENSG00000171345	KRT19	Protein_coding	No_correlation	Inter		No	No	No
AC007879.3_ENSG00000240440	AC007879-3	lncRNA	KRT85_ENSG00000135443	KRT85	Protein_coding	No_correlation	Inter		No	No	No
AC007879.3_ENSG00000240440	AC007879-3	lncRNA	KRT86_ENSG00000170442	KRT86	Protein_coding	No_correlation	Inter		No	No	No
AC007879.3_ENSG00000240440	AC007879-3	lncRNA	L1TD1_ENSG00000240563	L1TD1	Protein_coding	No_correlation	Inter		No	No	No
AC007879.3_ENSG00000240440	AC007879-3	lncRNA	LAD1_ENSG00000159166	LAD1	Protein_coding	No_correlation	Inter		No	No	No
AC007879.3_ENSG00000240440	AC007879-3	lncRNA	LAG3_ENSG00000089692	LAG3	Protein_coding	No_correlation	Inter		No	No	Yes
AC007879.3_ENSG00000240440	AC007879-3	lncRNA	LAIR1_ENSG00000167613	LAIR1	Protein_coding	No_correlation	Inter		No	No	Yes
AC007879.3_ENSG00000240440	AC007879-3	lncRNA	LAMB4_ENSG00000091128	LAMB4	Protein_coding	CCC	Inter		No	No	No
AC007879.3_ENSG00000240440	AC007879-3	lncRNA	LAMC3_ENSG00000050555	LAMC3	Protein_coding	No_correlation	Inter		No	No	No
AC007879.3_ENSG00000240440	AC007879-3	lncRNA	LAMP3_ENSG00000078081	LAMP3	Protein_coding	No_correlation	Inter		No	No	Yes
AC007879.3_ENSG00000240440	AC007879-3	lncRNA	LAMP5_ENSG00000125869	LAMP5	Protein_coding	No_correlation	Inter		No	No	No
AC007879.3_ENSG00000240440	AC007879-3	lncRNA	LAX1_ENSG00000122188	LAX1	Protein_coding	No_correlation	Inter		No	No	Yes
AC007879.3_ENSG00000240440	AC007879-3	lncRNA	LBX2_ENSG00000179528	LBX2	Transcription_factor	CCC	Inter		No	No	No
AC007879.3_ENSG00000240440	AC007879-3	lncRNA	LCK_ENSG00000182866	LCK	Protein_coding	No_correlation	Inter		No	No	Yes
AC007879.3_ENSG00000240440	AC007879-3	lncRNA	LCN15_ENSG00000177984	LCN15	Protein_coding	No_correlation	Inter		No	No	No
AC007879.3_ENSG00000240440	AC007879-3	lncRNA	LCN8_ENSG00000204001	LCN8	Protein_coding	No_correlation	Inter		No	No	No
AC007879.3_ENSG00000240440	AC007879-3	lncRNA	LCP1_ENSG00000136167	LCP1	Protein_coding	CCC	Inter		No	No	Yes
AC007879.3_ENSG00000240440	AC007879-3	lncRNA	LCP2_ENSG00000043462	LCP2	Protein_coding	CCC	Inter		No	No	Yes
AC007879.3_ENSG00000240440	AC007879-3	lncRNA	LDHA_ENSG00000134333	LDHA	Protein_coding	No_correlation	Inter		No	No	No
AC007879.3_ENSG00000240440	AC007879-3	lncRNA	LDHC_ENSG00000166796	LDHC	Protein_coding	No_correlation	Inter		No	No	No
AC007879.3_ENSG00000240440	AC007879-3	lncRNA	LECT1_ENSG00000136110	LECT1	Protein_coding	No_correlation	Inter		No	No	No
AC007879.3_ENSG00000240440	AC007879-3	lncRNA	LEF1_ENSG00000138795	LEF1	Transcription_factor	No_correlation	Inter		No	No	No
AC007879.3_ENSG00000240440	AC007879-3	lncRNA	LENEP_ENSG00000163352	LENEP	Protein_coding	No_correlation	Inter		No	No	No
AC007879.3_ENSG00000240440	AC007879-3	lncRNA	LGI3_ENSG00000168481	LGI3	Protein_coding	No_correlation	Inter		No	No	Yes
AC007879.3_ENSG00000240440	AC007879-3	lncRNA	LGR6_ENSG00000133067	LGR6	Protein_coding	No_correlation	Inter		No	No	No
AC007879.3_ENSG00000240440	AC007879-3	lncRNA	LILRA1_ENSG00000104974	LILRA1	Protein_coding	No_correlation	Inter		No	No	No
AC007879.3_ENSG00000240440	AC007879-3	lncRNA	LILRA2_ENSG00000239998	LILRA2	Protein_coding	No_correlation	Inter		No	No	No
AC007879.3_ENSG00000240440	AC007879-3	lncRNA	LILRB1_ENSG00000104972	LILRB1	Protein_coding	No_correlation	Inter		No	No	Yes
AC007879.3_ENSG00000240440	AC007879-3	lncRNA	LILRB4_ENSG00000186818	LILRB4	Protein_coding	No_correlation	Inter		No	No	No
AC007879.3_ENSG00000240440	AC007879-3	lncRNA	LIMD2_ENSG00000136490	LIMD2	Protein_coding	CCC	Inter		No	No	No
AC007879.3_ENSG00000240440	AC007879-3	lncRNA	LINC-ROR_ENSG00000258609	LINC-ROR	lncRNA	No_correlation	Intra		No	No	No
AC007879.3_ENSG00000240440	AC007879-3	lncRNA	LINC00028_ENSG00000233354	LINC00028	lncRNA	No_correlation	Intra		No	No	No
AC007879.3_ENSG00000240440	AC007879-3	lncRNA	LINC00163_ENSG00000234880	LINC00163	lncRNA	No_correlation	Intra		No	No	No
AC007879.3_ENSG00000240440	AC007879-3	lncRNA	LINC00278_ENSG00000231535	LINC00278	lncRNA	CCC	Intra		No	No	No
AC007879.3_ENSG00000240440	AC007879-3	lncRNA	LINC00299_ENSG00000236790	LINC00299	lncRNA	CCC	Intra		No	No	No
AC007879.3_ENSG00000240440	AC007879-3	lncRNA	LINC00314_ENSG00000178457	LINC00314	lncRNA	No_correlation	Intra		No	No	No
AC007879.3_ENSG00000240440	AC007879-3	lncRNA	LINC00398_ENSG00000237879	LINC00398	lncRNA	CCC	Intra		No	No	No
AC007879.3_ENSG00000240440	AC007879-3	lncRNA	LINC00402_ENSG00000235532	LINC00402	lncRNA	CCC	Intra		No	No	No
AC007879.3_ENSG00000240440	AC007879-3	lncRNA	LINC00426_ENSG00000238121	LINC00426	lncRNA	CCC	Intra		No	No	Yes
AC007879.3_ENSG00000240440	AC007879-3	lncRNA	LINC00427_ENSG00000236463	LINC00427	lncRNA	No_correlation	Intra		No	No	No
AC007879.3_ENSG00000240440	AC007879-3	lncRNA	LINC00473_ENSG00000223414	LINC00473	lncRNA	CCC	Intra		No	No	No
AC007879.3_ENSG00000240440	AC007879-3	lncRNA	LINC00494_ENSG00000235621	LINC00494	lncRNA	CCC	Intra		No	No	No
AC007879.3_ENSG00000240440	AC007879-3	lncRNA	LINC00528_ENSG00000269220	LINC00528	lncRNA	No_correlation	Intra		No	No	No
AC007879.3_ENSG00000240440	AC007879-3	lncRNA	LINC00544_ENSG00000122043	LINC00544	lncRNA	No_correlation	Intra		No	No	No
AC007879.3_ENSG00000240440	AC007879-3	lncRNA	LINC00578_ENSG00000228221	LINC00578	lncRNA	No_correlation	Intra		No	No	No
AC007879.3_ENSG00000240440	AC007879-3	lncRNA	LINC00678_ENSG00000254934	LINC00678	lncRNA	No_correlation	Intra		No	No	No
AC007879.3_ENSG00000240440	AC007879-3	lncRNA	LINC00707_ENSG00000238266	LINC00707	lncRNA	No_correlation	Intra		No	No	No
AC007879.3_ENSG00000240440	AC007879-3	lncRNA	LINC00856_ENSG00000230417	LINC00856	lncRNA	No_correlation	Intra		No	No	No
AC007879.3_ENSG00000240440	AC007879-3	lncRNA	LINC00861_ENSG00000245164	LINC00861	lncRNA	No_correlation	Intra		No	No	No
AC007879.3_ENSG00000240440	AC007879-3	lncRNA	LINC00877_ENSG00000241163	LINC00877	lncRNA	CCC	Intra		No	No	No
AC007879.3_ENSG00000240440	AC007879-3	lncRNA	LINC00881_ENSG00000241135	LINC00881	lncRNA	No_correlation	Intra		No	No	No
AC007879.3_ENSG00000240440	AC007879-3	lncRNA	LINC00896_ENSG00000236499	LINC00896	lncRNA	No_correlation	Intra		No	No	No
AC007879.3_ENSG00000240440	AC007879-3	lncRNA	LINC00908_ENSG00000263812	LINC00908	Protein_coding	No_correlation	Inter		No	No	No
AC007879.3_ENSG00000240440	AC007879-3	lncRNA	LINC00937_ENSG00000226091	LINC00937	lncRNA	No_correlation	Intra		No	No	No
AC007879.3_ENSG00000240440	AC007879-3	lncRNA	LINC00943_ENSG00000189238	LINC00943	lncRNA	No_correlation	Intra		No	No	Yes
AC007879.3_ENSG00000240440	AC007879-3	lncRNA	LINC00944_ENSG00000256128	LINC00944	lncRNA	CCC	Intra		No	No	No
AC007879.3_ENSG00000240440	AC007879-3	lncRNA	LINC00954_ENSG00000228784	LINC00954	lncRNA	CCC	Intra		No	No	No
AC007879.3_ENSG00000240440	AC007879-3	lncRNA	LINC00964_ENSG00000249816	LINC00964	lncRNA	No_correlation	Intra		No	No	No
AC007879.3_ENSG00000240440	AC007879-3	lncRNA	LINC00996_ENSG00000242258	LINC00996	lncRNA	No_correlation	Intra		No	No	No
AC007879.3_ENSG00000240440	AC007879-3	lncRNA	LINC01010_ENSG00000236700	LINC01010	lncRNA	No_correlation	Intra		No	No	No
AC007879.3_ENSG00000240440	AC007879-3	lncRNA	LINC01117_ENSG00000224577	LINC01117	lncRNA	CCC	Intra		No	No	No
AC007879.3_ENSG00000240440	AC007879-3	lncRNA	LINC01124_ENSG00000222033	LINC01124	Protein_coding	No_correlation	Inter		No	No	No
AC007879.3_ENSG00000240440	AC007879-3	lncRNA	LINC01132_ENSG00000227630	LINC01132	lncRNA	No_correlation	Intra		No	No	No
AC007879.3_ENSG00000240440	AC007879-3	lncRNA	LINC01134_ENSG00000236423	LINC01134	lncRNA	No_correlation	Intra		No	No	No
AC007879.3_ENSG00000240440	AC007879-3	lncRNA	LINC01138_ENSG00000215863	LINC01138	lncRNA	No_correlation	Intra		No	No	No
AC007879.3_ENSG00000240440	AC007879-3	lncRNA	LINC01142_ENSG00000224286	LINC01142	lncRNA	No_correlation	Intra		No	No	No
AC007879.3_ENSG00000240440	AC007879-3	lncRNA	LINC01146_ENSG00000258867	LINC01146	lncRNA	No_correlation	Intra		No	No	No
AC007879.3_ENSG00000240440	AC007879-3	lncRNA	LINC01167_ENSG00000224758	LINC01167	lncRNA	No_correlation	Intra		No	No	No
AC007879.3_ENSG00000240440	AC007879-3	lncRNA	LINC01170_ENSG00000253807	LINC01170	lncRNA	CCC	Intra		No	No	No
AC007879.3_ENSG00000240440	AC007879-3	lncRNA	LINGO1_ENSG00000169783	LINGO1	Protein_coding	CCC	Inter		No	No	No
AC007879.3_ENSG00000240440	AC007879-3	lncRNA	LINGO3_ENSG00000220008	LINGO3	Protein_coding	CCC	Inter		No	No	No
AC007879.3_ENSG00000240440	AC007879-3	lncRNA	LIPC_ENSG00000166035	LIPC	Protein_coding	CCC	Inter		No	No	No
AC007879.3_ENSG00000240440	AC007879-3	lncRNA	LIPM_ENSG00000173239	LIPM	Protein_coding	CCC	Inter		No	No	No
AC007879.3_ENSG00000240440	AC007879-3	lncRNA	LMAN1L_ENSG00000140506	LMAN1L	Protein_coding	No_correlation	Inter		No	No	No
AC007879.3_ENSG00000240440	AC007879-3	lncRNA	LMO1_ENSG00000166407	LMO1	Protein_coding	No_correlation	Inter		No	No	No
AC007879.3_ENSG00000240440	AC007879-3	lncRNA	LMX1A_ENSG00000162761	LMX1A	Transcription_factor	No_correlation	Inter		No	No	No
AC007879.3_ENSG00000240440	AC007879-3	lncRNA	LPAR2_ENSG00000064547	LPAR2	Protein_coding	CCC	Inter		No	No	No
AC007879.3_ENSG00000240440	AC007879-3	lncRNA	LPPR4_ENSG00000117600	LPPR4	Protein_coding	No_correlation	Inter		No	No	Yes
AC007879.3_ENSG00000240440	AC007879-3	lncRNA	LRFN1_ENSG00000128011	LRFN1	Protein_coding	CCC	Inter		No	No	Yes
AC007879.3_ENSG00000240440	AC007879-3	lncRNA	LRMP_ENSG00000118308	LRMP	Protein_coding	No_correlation	Inter		No	No	No
AC007879.3_ENSG00000240440	AC007879-3	lncRNA	LRRC15_ENSG00000172061	LRRC15	Protein_coding	No_correlation	Inter		No	No	No
AC007879.3_ENSG00000240440	AC007879-3	lncRNA	LRRC18_ENSG00000165383	LRRC18	Protein_coding	No_correlation	Inter		No	No	No
AC007879.3_ENSG00000240440	AC007879-3	lncRNA	LRRC25_ENSG00000175489	LRRC25	Protein_coding	No_correlation	Inter		No	No	No
AC007879.3_ENSG00000240440	AC007879-3	lncRNA	LRRC38_ENSG00000162494	LRRC38	Protein_coding	No_correlation	Inter		No	No	No
AC007879.3_ENSG00000240440	AC007879-3	lncRNA	LRRC4_ENSG00000128594	LRRC4	Protein_coding	CCC	Inter		No	No	No
AC007879.3_ENSG00000240440	AC007879-3	lncRNA	LRRC52_ENSG00000162763	LRRC52	Protein_coding	No_correlation	Inter		No	No	No
AC007879.3_ENSG00000240440	AC007879-3	lncRNA	LRRC63_ENSG00000173988	LRRC63	Protein_coding	No_correlation	Inter		No	No	No
AC007879.3_ENSG00000240440	AC007879-3	lncRNA	LST1_ENSG00000204482	LST1	Protein_coding	CCC	Inter		No	No	No
AC007879.3_ENSG00000240440	AC007879-3	lncRNA	LTA_ENSG00000226979	LTA	Protein_coding	No_correlation	Inter		No	No	Yes
AC007879.3_ENSG00000240440	AC007879-3	lncRNA	LTB_ENSG00000227507	LTB	Protein_coding	No_correlation	Inter		No	No	No
AC007879.3_ENSG00000240440	AC007879-3	lncRNA	LUM_ENSG00000139329	LUM	Protein_coding	No_correlation	Inter		No	No	No
AC007879.3_ENSG00000240440	AC007879-3	lncRNA	LUZP2_ENSG00000187398	LUZP2	Protein_coding	No_correlation	Inter		No	No	Yes
AC007879.3_ENSG00000240440	AC007879-3	lncRNA	LY75_ENSG00000054219	LY75	Protein_coding	CCC	Inter		No	No	No
AC007879.3_ENSG00000240440	AC007879-3	lncRNA	LY86_ENSG00000112799	LY86	Protein_coding	No_correlation	Inter		No	No	No
AC007879.3_ENSG00000240440	AC007879-3	lncRNA	LY9_ENSG00000122224	LY9	Protein_coding	No_correlation	Inter		No	No	Yes
AC007879.3_ENSG00000240440	AC007879-3	lncRNA	LYPD6B_ENSG00000150556	LYPD6B	Protein_coding	No_correlation	Inter		No	No	Yes
AC007879.3_ENSG00000240440	AC007879-3	lncRNA	LYZ_ENSG00000090382	LYZ	Protein_coding	CCC	Inter		No	No	No
AC007879.3_ENSG00000240440	AC007879-3	lncRNA	M1AP_ENSG00000159374	M1AP	Protein_coding	CCC	Inter		No	No	Yes
AC007879.3_ENSG00000240440	AC007879-3	lncRNA	MACC1_ENSG00000183742	MACC1	Protein_coding	No_correlation	Inter		No	No	Yes
AC007879.3_ENSG00000240440	AC007879-3	lncRNA	MAFF_ENSG00000185022	MAFF	Transcription_factor	CCC	Inter		No	No	No
AC007879.3_ENSG00000240440	AC007879-3	lncRNA	MAGEB17_ENSG00000182798	MAGEB17	Protein_coding	No_correlation	Inter		No	No	No
AC007879.3_ENSG00000240440	AC007879-3	lncRNA	MAP4K1_ENSG00000104814	MAP4K1	Protein_coding	CCC	Inter		No	No	No
AC007879.3_ENSG00000240440	AC007879-3	lncRNA	MATK_ENSG00000007264	MATK	Protein_coding	CCC	Inter		No	No	Yes
AC007879.3_ENSG00000240440	AC007879-3	lncRNA	MBOAT4_ENSG00000177669	MBOAT4	Protein_coding	No_correlation	Inter		No	No	No
AC007879.3_ENSG00000240440	AC007879-3	lncRNA	MCF2L2_ENSG00000053524	MCF2L2	Protein_coding	CCC	Inter		No	No	No
AC007879.3_ENSG00000240440	AC007879-3	lncRNA	MCHR1_ENSG00000128285	MCHR1	Protein_coding	CCC	Inter		No	No	No
AC007879.3_ENSG00000240440	AC007879-3	lncRNA	MCOLN2_ENSG00000153898	MCOLN2	Protein_coding	CCC	Inter		No	No	No
AC007879.3_ENSG00000240440	AC007879-3	lncRNA	MEDAG_ENSG00000102802	MEDAG	Protein_coding	No_correlation	Inter		No	No	No
AC007879.3_ENSG00000240440	AC007879-3	lncRNA	MEI1_ENSG00000167077	MEI1	Protein_coding	No_correlation	Inter		No	No	No
AC007879.3_ENSG00000240440	AC007879-3	lncRNA	MEI4_ENSG00000269964	MEI4	Protein_coding	CCC	Inter		No	No	No
AC007879.3_ENSG00000240440	AC007879-3	lncRNA	METTL7B_ENSG00000170439	METTL7B	Protein_coding	CCC	Inter		No	No	No
AC007879.3_ENSG00000240440	AC007879-3	lncRNA	MFSD6L_ENSG00000185156	MFSD6L	Protein_coding	No_correlation	Inter		No	No	No
AC007879.3_ENSG00000240440	AC007879-3	lncRNA	MGAT5B_ENSG00000167889	MGAT5B	Protein_coding	No_correlation	Inter		No	No	No
AC007879.3_ENSG00000240440	AC007879-3	lncRNA	MIAT_ENSG00000225783	MIAT	lncRNA	CCC	Intra		No	No	Yes
AC007879.3_ENSG00000240440	AC007879-3	lncRNA	MID1IP1_ENSG00000165175	MID1IP1	Protein_coding	No_correlation	Inter		No	No	No
AC007879.3_ENSG00000240440	AC007879-3	lncRNA	MIR105_hsa.miR.105.002167	MIR105	miRNA	No_correlation	Inter		No	No	No
AC007879.3_ENSG00000240440	AC007879-3	lncRNA	MIR1203_hsa.miR.1203.002877	MIR1203	miRNA	No_correlation	Inter		No	No	No
AC007879.3_ENSG00000240440	AC007879-3	lncRNA	MIR1236_hsa.miR.1236.002761	MIR1236	miRNA	No_correlation	Inter		No	No	No
AC007879.3_ENSG00000240440	AC007879-3	lncRNA	MIR1238_hsa.miR.1238.002927	MIR1238	miRNA	No_correlation	Inter		No	No	No
AC007879.3_ENSG00000240440	AC007879-3	lncRNA	MIR1247_hsa.miR.1247.002893	MIR1247	miRNA	No_correlation	Inter		No	No	No
AC007879.3_ENSG00000240440	AC007879-3	lncRNA	MIR1262_hsa.miR.1262.002852	MIR1262	miRNA	No_correlation	Inter		No	No	No
AC007879.3_ENSG00000240440	AC007879-3	lncRNA	MIR137_mmu.miR.137.001129	MIR137	miRNA	No_correlation	Inter		No	No	No
AC007879.3_ENSG00000240440	AC007879-3	lncRNA	MIR16.2_hsa.miR.16.2.002171	MIR16	miRNA	No_correlation	Inter		No	No	No
AC007879.3_ENSG00000240440	AC007879-3	lncRNA	MIR182_hsa.miR.182.000483	MIR182	miRNA	No_correlation	Inter		No	No	No
AC007879.3_ENSG00000240440	AC007879-3	lncRNA	MIR185_hsa.miR.185.002104	MIR185	miRNA	No_correlation	Inter		No	No	No
AC007879.3_ENSG00000240440	AC007879-3	lncRNA	MIR190b_hsa.miR.190b.002263	MIR190b	miRNA	No_correlation	Inter		No	No	No
AC007879.3_ENSG00000240440	AC007879-3	lncRNA	MIR196b_hsa.miR.196b.002215	MIR196b	miRNA	No_correlation	Inter		No	No	No
AC007879.3_ENSG00000240440	AC007879-3	lncRNA	MIR219.2.3p_hsa.miR.219.2.3p.002390	MIR219	miRNA	No_correlation	Inter		No	No	No
AC007879.3_ENSG00000240440	AC007879-3	lncRNA	MIR299.5p_hsa.miR.299.5p.000600	MIR299	miRNA	No_correlation	Inter		No	No	No
AC007879.3_ENSG00000240440	AC007879-3	lncRNA	MIR302c_hsa.miR.302c.000534	MIR302c	miRNA	No_correlation	Inter		No	No	No
AC007879.3_ENSG00000240440	AC007879-3	lncRNA	MIR30b_hsa.miR.30b.002129	MIR30b	miRNA	No_correlation	Inter		No	No	No
AC007879.3_ENSG00000240440	AC007879-3	lncRNA	MIR31_hsa.miR.31.002279	MIR31	miRNA	No_correlation	Inter		No	No	No
AC007879.3_ENSG00000240440	AC007879-3	lncRNA	MIR369.3p_hsa.miR.369.3p.000557	MIR369	miRNA	No_correlation	Inter		No	No	No
AC007879.3_ENSG00000240440	AC007879-3	lncRNA	MIR373_hsa.miR.373.000561	MIR373	miRNA	No_correlation	Inter		No	No	No
AC007879.3_ENSG00000240440	AC007879-3	lncRNA	MIR375_hsa.miR.375.000564	MIR375	miRNA	No_correlation	Inter		No	No	No
AC007879.3_ENSG00000240440	AC007879-3	lncRNA	MIR377_hsa.miR.377.000566	MIR377	miRNA	No_correlation	Inter		No	No	No
AC007879.3_ENSG00000240440	AC007879-3	lncRNA	MIR409.5p_hsa.miR.409.5p.002331	MIR409	miRNA	No_correlation	Inter		No	No	No
AC007879.3_ENSG00000240440	AC007879-3	lncRNA	MIR411_hsa.miR.411.002238	MIR411	miRNA	No_correlation	Inter		No	No	No
AC007879.3_ENSG00000240440	AC007879-3	lncRNA	MIR429_hsa.miR.429.001024	MIR429	miRNA	No_correlation	Inter		No	No	No
AC007879.3_ENSG00000240440	AC007879-3	lncRNA	MIR432_hsa.miR.432.001026	MIR432	miRNA	No_correlation	Inter		No	No	No
AC007879.3_ENSG00000240440	AC007879-3	lncRNA	MIR497_hsa.miR.497.002368	MIR497	miRNA	No_correlation	Inter		No	No	No
AC007879.3_ENSG00000240440	AC007879-3	lncRNA	MIR500_hsa.miR.500.001046	MIR500	miRNA	No_correlation	Inter		No	No	No
AC007879.3_ENSG00000240440	AC007879-3	lncRNA	MIR516b_hsa.miR.516b.001150	MIR516b	miRNA	No_correlation	Inter		No	No	No
AC007879.3_ENSG00000240440	AC007879-3	lncRNA	MIR518f_hsa.miR.518f.002387	MIR518f	miRNA	No_correlation	Inter		No	No	No
AC007879.3_ENSG00000240440	AC007879-3	lncRNA	MIR525.3p_hsa.miR.525.3p.002385	MIR525	miRNA	No_correlation	Inter		No	No	No
AC007879.3_ENSG00000240440	AC007879-3	lncRNA	MIR542.5p_hsa.miR.542.5p.002240	MIR542	miRNA	No_correlation	Inter		No	No	No
AC007879.3_ENSG00000240440	AC007879-3	lncRNA	MIR548H_hsa.miR.548H.002816	MIR548H	miRNA	No_correlation	Inter		No	No	No
AC007879.3_ENSG00000240440	AC007879-3	lncRNA	MIR551b_hsa.miR.551b.002346	MIR551b	miRNA	No_correlation	Inter		No	No	No
AC007879.3_ENSG00000240440	AC007879-3	lncRNA	MIR557_hsa.miR.557.001525	MIR557	miRNA	No_correlation	Inter		No	No	No
AC007879.3_ENSG00000240440	AC007879-3	lncRNA	MIR569_hsa.miR.569.001536	MIR569	miRNA	No_correlation	Inter		No	No	No
AC007879.3_ENSG00000240440	AC007879-3	lncRNA	MIR585_hsa.miR.585.001625	MIR585	miRNA	No_correlation	Inter		No	No	No
AC007879.3_ENSG00000240440	AC007879-3	lncRNA	MIR588_hsa.miR.588.001542	MIR588	miRNA	No_correlation	Inter		No	No	No
AC007879.3_ENSG00000240440	AC007879-3	lncRNA	MIR591_hsa.miR.591.001545	MIR591	miRNA	No_correlation	Inter		No	No	No
AC007879.3_ENSG00000240440	AC007879-3	lncRNA	MIR593_hsa.miR.593.002411	MIR593	miRNA	No_correlation	Inter		No	No	No
AC007879.3_ENSG00000240440	AC007879-3	lncRNA	MIR595_hsa.miR.595.001987	MIR595	miRNA	No_correlation	Inter		No	No	No
AC007879.3_ENSG00000240440	AC007879-3	lncRNA	MIR599_hsa.miR.599.001554	MIR599	miRNA	No_correlation	Inter		No	No	No
AC007879.3_ENSG00000240440	AC007879-3	lncRNA	MIR605_hsa.miR.605.001568	MIR605	miRNA	No_correlation	Inter		No	No	No
AC007879.3_ENSG00000240440	AC007879-3	lncRNA	MIR622_hsa.miR.622.001553	MIR622	miRNA	No_correlation	Inter		No	No	No
AC007879.3_ENSG00000240440	AC007879-3	lncRNA	MIR624_hsa.miR.624.001557	MIR624	miRNA	No_correlation	Inter		No	No	No
AC007879.3_ENSG00000240440	AC007879-3	lncRNA	MIR626_hsa.miR.626.001559	MIR626	miRNA	No_correlation	Inter		No	No	No
AC007879.3_ENSG00000240440	AC007879-3	lncRNA	MIR627_hsa.miR.627.001560	MIR627	miRNA	No_correlation	Inter		No	No	No
AC007879.3_ENSG00000240440	AC007879-3	lncRNA	MIR633_hsa.miR.633.001574	MIR633	miRNA	No_correlation	Inter		No	No	No
AC007879.3_ENSG00000240440	AC007879-3	lncRNA	MIR639_hsa.miR.639.001583	MIR639	miRNA	No_correlation	Inter		No	No	No
AC007879.3_ENSG00000240440	AC007879-3	lncRNA	MIR646_hsa.miR.646.001599	MIR646	miRNA	No_correlation	Inter		No	No	No
AC007879.3_ENSG00000240440	AC007879-3	lncRNA	MIR658_hsa.miR.658.001513	MIR658	miRNA	No_correlation	Inter		No	No	No
AC007879.3_ENSG00000240440	AC007879-3	lncRNA	MIR668_hsa.miR.668.001992	MIR668	miRNA	No_correlation	Inter		No	No	No
AC007879.3_ENSG00000240440	AC007879-3	lncRNA	MIR765_hsa.miR.765.002643	MIR765	miRNA	No_correlation	Inter		No	No	No
AC007879.3_ENSG00000240440	AC007879-3	lncRNA	MIR767.3p_hsa.miR.767.3p.001995	MIR767	miRNA	No_correlation	Inter		No	No	No
AC007879.3_ENSG00000240440	AC007879-3	lncRNA	MIR885.3p_hsa.miR.885.3p.002372	MIR885	miRNA	No_correlation	Inter		No	No	No
AC007879.3_ENSG00000240440	AC007879-3	lncRNA	MIR922_hsa.miR.922.002152	MIR922	miRNA	No_correlation	Inter		No	No	No
AC007879.3_ENSG00000240440	AC007879-3	lncRNA	MIR936_hsa.miR.936.002179	MIR936	miRNA	No_correlation	Inter		No	No	No
AC007879.3_ENSG00000240440	AC007879-3	lncRNA	MIR96_hsa.miR.96.002140	MIR96	miRNA	No_correlation	Inter		No	No	No
AC007879.3_ENSG00000240440	AC007879-3	lncRNA	MIXL1_ENSG00000185155	MIXL1	Transcription_factor	No_correlation	Inter		No	No	Yes
AC007879.3_ENSG00000240440	AC007879-3	lncRNA	MKRN3_ENSG00000179455	MKRN3	Protein_coding	CCC	Inter		No	No	No
AC007879.3_ENSG00000240440	AC007879-3	lncRNA	MLC1_ENSG00000100427	MLC1	Protein_coding	No_correlation	Inter		No	No	Yes
AC007879.3_ENSG00000240440	AC007879-3	lncRNA	MLXIPL_ENSG00000009950	MLXIPL	Transcription_factor	CCC	Inter		No	No	Yes
AC007879.3_ENSG00000240440	AC007879-3	lncRNA	MMP25_ENSG00000008516	MMP25	Protein_coding	CCC	Inter		No	No	No
AC007879.3_ENSG00000240440	AC007879-3	lncRNA	MMP8_ENSG00000118113	MMP8	Protein_coding	No_correlation	Inter		No	No	No
AC007879.3_ENSG00000240440	AC007879-3	lncRNA	MMP9_ENSG00000100985	MMP9	Protein_coding	CCC	Inter		No	No	No
AC007879.3_ENSG00000240440	AC007879-3	lncRNA	MOG_ENSG00000204655	MOG	Protein_coding	No_correlation	Inter		No	No	No
AC007879.3_ENSG00000240440	AC007879-3	lncRNA	MPEG1_ENSG00000197629	MPEG1	Protein_coding	No_correlation	Inter		No	No	Yes
AC007879.3_ENSG00000240440	AC007879-3	lncRNA	MPO_ENSG00000005381	MPO	Protein_coding	No_correlation	Inter		No	No	No
AC007879.3_ENSG00000240440	AC007879-3	lncRNA	MRC1L1_ENSG00000183748	MRC1L1	Protein_coding	CCC	Inter		No	No	No
AC007879.3_ENSG00000240440	AC007879-3	lncRNA	MREG_ENSG00000118242	MREG	Protein_coding	No_correlation	Inter		No	No	No
AC007879.3_ENSG00000240440	AC007879-3	lncRNA	MROH9_ENSG00000117501	MROH9	Protein_coding	No_correlation	Inter		No	No	No
AC007879.3_ENSG00000240440	AC007879-3	lncRNA	MS4A1_ENSG00000156738	MS4A1	Protein_coding	No_correlation	Inter		No	No	No
AC007879.3_ENSG00000240440	AC007879-3	lncRNA	MS4A4E_ENSG00000214787	MS4A4E	Protein_coding	No_correlation	Inter		No	No	No
AC007879.3_ENSG00000240440	AC007879-3	lncRNA	MS4A6A_ENSG00000110077	MS4A6A	Protein_coding	No_correlation	Inter		No	No	No
AC007879.3_ENSG00000240440	AC007879-3	lncRNA	MSLN_ENSG00000102854	MSLN	Protein_coding	No_correlation	Inter		No	No	No
AC007879.3_ENSG00000240440	AC007879-3	lncRNA	MT1G_ENSG00000125144	MT1G	Protein_coding	No_correlation	Inter		No	No	No
AC007879.3_ENSG00000240440	AC007879-3	lncRNA	MT1H_ENSG00000205358	MT1H	Protein_coding	No_correlation	Inter		No	No	No
AC007879.3_ENSG00000240440	AC007879-3	lncRNA	MT3_ENSG00000087250	MT3	Protein_coding	No_correlation	Inter		No	No	No
AC007879.3_ENSG00000240440	AC007879-3	lncRNA	MUC16_ENSG00000181143	MUC16	Protein_coding	CCC	Inter		No	No	No
AC007879.3_ENSG00000240440	AC007879-3	lncRNA	MUC19_ENSG00000205592	MUC19	Protein_coding	No_correlation	Inter		No	No	No
AC007879.3_ENSG00000240440	AC007879-3	lncRNA	MUC6_ENSG00000184956	MUC6	Protein_coding	CCC	Inter		No	No	No
AC007879.3_ENSG00000240440	AC007879-3	lncRNA	MUSK_ENSG00000030304	MUSK	Protein_coding	No_correlation	Inter		No	No	No
AC007879.3_ENSG00000240440	AC007879-3	lncRNA	MXRA5_ENSG00000101825	MXRA5	Protein_coding	No_correlation	Inter		No	No	No
AC007879.3_ENSG00000240440	AC007879-3	lncRNA	MYB_ENSG00000118513	MYB	Transcription_factor	No_correlation	Inter		No	No	No
AC007879.3_ENSG00000240440	AC007879-3	lncRNA	MYBPHL_ENSG00000221986	MYBPHL	Protein_coding	CCC	Inter		No	No	No
AC007879.3_ENSG00000240440	AC007879-3	lncRNA	MYCBPAP_ENSG00000136449	MYCBPAP	Protein_coding	No_correlation	Inter		No	No	No
AC007879.3_ENSG00000240440	AC007879-3	lncRNA	MYCL_ENSG00000116990	MYCL	Transcription_factor	No_correlation	Inter		No	No	No
AC007879.3_ENSG00000240440	AC007879-3	lncRNA	MYEOV_ENSG00000172927	MYEOV	Protein_coding	No_correlation	Inter		No	No	No
AC007879.3_ENSG00000240440	AC007879-3	lncRNA	MYF6_ENSG00000111046	MYF6	Transcription_factor	No_correlation	Inter		No	No	No
AC007879.3_ENSG00000240440	AC007879-3	lncRNA	MYH6_ENSG00000197616	MYH6	Protein_coding	No_correlation	Inter		No	No	No
AC007879.3_ENSG00000240440	AC007879-3	lncRNA	MYL1_ENSG00000168530	MYL1	Protein_coding	No_correlation	Inter		No	No	No
AC007879.3_ENSG00000240440	AC007879-3	lncRNA	MYL4_ENSG00000198336	MYL4	Protein_coding	No_correlation	Inter		No	No	No
AC007879.3_ENSG00000240440	AC007879-3	lncRNA	MYO1A_ENSG00000166866	MYO1A	Protein_coding	No_correlation	Inter		No	No	No
AC007879.3_ENSG00000240440	AC007879-3	lncRNA	MYO1F_ENSG00000142347	MYO1F	Protein_coding	No_correlation	Inter		No	No	Yes
AC007879.3_ENSG00000240440	AC007879-3	lncRNA	MYO1G_ENSG00000136286	MYO1G	Protein_coding	No_correlation	Inter		No	No	Yes
AC007879.3_ENSG00000240440	AC007879-3	lncRNA	MYO3B_ENSG00000071909	MYO3B	Protein_coding	No_correlation	Inter		No	No	No
AC007879.3_ENSG00000240440	AC007879-3	lncRNA	MYOC_ENSG00000034971	MYOC	Protein_coding	No_correlation	Inter		No	No	No
AC007879.3_ENSG00000240440	AC007879-3	lncRNA	MYZAP_ENSG00000263155	MYZAP	Protein_coding	CCC	Inter		No	No	No
AC007879.3_ENSG00000240440	AC007879-3	lncRNA	MZB1_ENSG00000170476	MZB1	Protein_coding	No_correlation	Inter		No	No	Yes
AC007879.3_ENSG00000240440	AC007879-3	lncRNA	NAMPTL_ENSG00000229644	NAMPTL	Protein_coding	No_correlation	Inter		No	No	No
AC007879.3_ENSG00000240440	AC007879-3	lncRNA	NCCRP1_ENSG00000188505	NCCRP1	Protein_coding	No_correlation	Inter		No	No	No
AC007879.3_ENSG00000240440	AC007879-3	lncRNA	NCF1_ENSG00000158517	NCF1	Protein_coding	No_correlation	Inter		No	No	No
AC007879.3_ENSG00000240440	AC007879-3	lncRNA	NCKAP1L_ENSG00000123338	NCKAP1L	Protein_coding	CCC	Inter		No	No	Yes
AC007879.3_ENSG00000240440	AC007879-3	lncRNA	NCR1_ENSG00000189430	NCR1	Protein_coding	No_correlation	Inter		No	No	No
AC007879.3_ENSG00000240440	AC007879-3	lncRNA	NCR3_ENSG00000204475	NCR3	Protein_coding	No_correlation	Inter		No	No	No
AC007879.3_ENSG00000240440	AC007879-3	lncRNA	NDC80_ENSG00000080986	NDC80	Protein_coding	No_correlation	Inter		No	No	No
AC007879.3_ENSG00000240440	AC007879-3	lncRNA	NDST3_ENSG00000164100	NDST3	Protein_coding	No_correlation	Inter		No	No	No
AC007879.3_ENSG00000240440	AC007879-3	lncRNA	NEB_ENSG00000183091	NEB	Protein_coding	No_correlation	Inter		No	No	No
AC007879.3_ENSG00000240440	AC007879-3	lncRNA	NECAB2_ENSG00000103154	NECAB2	Protein_coding	No_correlation	Inter		No	No	No
AC007879.3_ENSG00000240440	AC007879-3	lncRNA	NEK5_ENSG00000197168	NEK5	Protein_coding	No_correlation	Inter		No	No	Yes
AC007879.3_ENSG00000240440	AC007879-3	lncRNA	NELL2_ENSG00000184613	NELL2	Protein_coding	No_correlation	Inter		No	No	No
AC007879.3_ENSG00000240440	AC007879-3	lncRNA	NFAM1_ENSG00000235568	NFAM1	Protein_coding	No_correlation	Inter		No	No	No
AC007879.3_ENSG00000240440	AC007879-3	lncRNA	NHLRC4_ENSG00000257108	NHLRC4	Protein_coding	No_correlation	Inter		No	No	No
AC007879.3_ENSG00000240440	AC007879-3	lncRNA	NIPAL1_ENSG00000163293	NIPAL1	Protein_coding	No_correlation	Inter		No	No	No
AC007879.3_ENSG00000240440	AC007879-3	lncRNA	NKAIN2_ENSG00000188580	NKAIN2	Protein_coding	No_correlation	Inter		No	No	No
AC007879.3_ENSG00000240440	AC007879-3	lncRNA	NKG7_ENSG00000105374	NKG7	Protein_coding	CCC	Inter		No	No	No
AC007879.3_ENSG00000240440	AC007879-3	lncRNA	NKX2-3_ENSG00000119919	NKX2-3	Transcription_factor	No_correlation	Inter		No	No	No
AC007879.3_ENSG00000240440	AC007879-3	lncRNA	NLRP11_ENSG00000179873	NLRP11	Protein_coding	No_correlation	Inter		No	No	No
AC007879.3_ENSG00000240440	AC007879-3	lncRNA	NLRP14_ENSG00000158077	NLRP14	Protein_coding	CCC	Inter		No	No	Yes
AC007879.3_ENSG00000240440	AC007879-3	lncRNA	NLRP2_ENSG00000022556	NLRP2	Protein_coding	No_correlation	Inter		No	No	No
AC007879.3_ENSG00000240440	AC007879-3	lncRNA	NLRP3_ENSG00000162711	NLRP3	Protein_coding	No_correlation	Inter		No	No	Yes
AC007879.3_ENSG00000240440	AC007879-3	lncRNA	NLRP6_ENSG00000174885	NLRP6	Protein_coding	No_correlation	Inter		No	No	No
AC007879.3_ENSG00000240440	AC007879-3	lncRNA	NLRP7_ENSG00000167634	NLRP7	Protein_coding	No_correlation	Inter		No	No	No
AC007879.3_ENSG00000240440	AC007879-3	lncRNA	NLRP9_ENSG00000185792	NLRP9	Protein_coding	No_correlation	Inter		No	No	No
AC007879.3_ENSG00000240440	AC007879-3	lncRNA	NME8_ENSG00000086288	NME8	Protein_coding	No_correlation	Inter		No	No	No
AC007879.3_ENSG00000240440	AC007879-3	lncRNA	NMNAT2_ENSG00000157064	NMNAT2	Protein_coding	No_correlation	Inter		No	No	No
AC007879.3_ENSG00000240440	AC007879-3	lncRNA	NPAS4_ENSG00000174576	NPAS4	Transcription_factor	No_correlation	Inter		No	No	No
AC007879.3_ENSG00000240440	AC007879-3	lncRNA	NPFFR2_ENSG00000056291	NPFFR2	Protein_coding	CCC	Inter		No	No	Yes
AC007879.3_ENSG00000240440	AC007879-3	lncRNA	NPPB_ENSG00000120937	NPPB	Protein_coding	No_correlation	Inter		No	No	Yes
AC007879.3_ENSG00000240440	AC007879-3	lncRNA	NPPC_ENSG00000163273	NPPC	Protein_coding	No_correlation	Inter		No	No	No
AC007879.3_ENSG00000240440	AC007879-3	lncRNA	NPTX2_ENSG00000106236	NPTX2	Protein_coding	No_correlation	Inter		No	No	Yes
AC007879.3_ENSG00000240440	AC007879-3	lncRNA	NPY4R_ENSG00000204174	NPY4R	Protein_coding	CCC	Inter		No	No	No
AC007879.3_ENSG00000240440	AC007879-3	lncRNA	NR4A1_ENSG00000123358	NR4A1	Transcription_factor	No_correlation	Inter		No	No	No
AC007879.3_ENSG00000240440	AC007879-3	lncRNA	NR4A3_ENSG00000119508	NR4A3	Transcription_factor	No_correlation	Inter		No	No	Yes
AC007879.3_ENSG00000240440	AC007879-3	lncRNA	NRK_ENSG00000123572	NRK	Protein_coding	No_correlation	Inter		No	No	No
AC007879.3_ENSG00000240440	AC007879-3	lncRNA	NRTN_ENSG00000171119	NRTN	Protein_coding	CCC	Inter		No	No	No
AC007879.3_ENSG00000240440	AC007879-3	lncRNA	NSG1_ENSG00000168824	NSG1	Protein_coding	CCC	Inter		No	No	No
AC007879.3_ENSG00000240440	AC007879-3	lncRNA	NSG2_ENSG00000170091	NSG2	Protein_coding	CCC	Inter		No	No	No
AC007879.3_ENSG00000240440	AC007879-3	lncRNA	NT5DC2_ENSG00000168268	NT5DC2	Protein_coding	No_correlation	Inter		No	No	No
AC007879.3_ENSG00000240440	AC007879-3	lncRNA	NTN1_ENSG00000065320	NTN1	Protein_coding	No_correlation	Inter		No	No	No
AC007879.3_ENSG00000240440	AC007879-3	lncRNA	NTN5_ENSG00000142233	NTN5	Protein_coding	No_correlation	Inter		No	No	No
AC007879.3_ENSG00000240440	AC007879-3	lncRNA	NUGGC_ENSG00000189233	NUGGC	Protein_coding	CCC	Inter		No	No	Yes
AC007879.3_ENSG00000240440	AC007879-3	lncRNA	NUP210_ENSG00000132182	NUP210	Protein_coding	CCC	Inter		No	No	No
AC007879.3_ENSG00000240440	AC007879-3	lncRNA	NYAP2_ENSG00000144460	NYAP2	Protein_coding	No_correlation	Inter		No	No	No
AC007879.3_ENSG00000240440	AC007879-3	lncRNA	OCLN_ENSG00000197822	OCLN	Protein_coding	CCC	Inter		No	No	No
AC007879.3_ENSG00000240440	AC007879-3	lncRNA	OR1Q1_ENSG00000165202	OR1Q1	Protein_coding	CCC	Inter		No	No	No
AC007879.3_ENSG00000240440	AC007879-3	lncRNA	OR2H2_ENSG00000204657	OR2H2	Protein_coding	No_correlation	Inter		No	No	No
AC007879.3_ENSG00000240440	AC007879-3	lncRNA	ORM2_ENSG00000228278	ORM2	Protein_coding	CCC	Inter		No	No	No
AC007879.3_ENSG00000240440	AC007879-3	lncRNA	OTOGL_ENSG00000165899	OTOGL	Protein_coding	No_correlation	Inter		No	No	No
AC007879.3_ENSG00000240440	AC007879-3	lncRNA	OXGR1_ENSG00000165621	OXGR1	Protein_coding	No_correlation	Inter		No	No	Yes
AC007879.3_ENSG00000240440	AC007879-3	lncRNA	P2RY10_ENSG00000078589	P2RY10	Protein_coding	No_correlation	Inter		No	No	No
AC007879.3_ENSG00000240440	AC007879-3	lncRNA	P2RY12_ENSG00000169313	P2RY12	Protein_coding	No_correlation	Inter		No	No	Yes
AC007879.3_ENSG00000240440	AC007879-3	lncRNA	P2RY13_ENSG00000181631	P2RY13	Protein_coding	No_correlation	Inter		No	No	No
AC007879.3_ENSG00000240440	AC007879-3	lncRNA	P2RY2_ENSG00000175591	P2RY2	Protein_coding	No_correlation	Inter		No	No	Yes
AC007879.3_ENSG00000240440	AC007879-3	lncRNA	PAH_ENSG00000171759	PAH	Protein_coding	No_correlation	Inter		No	No	No
AC007879.3_ENSG00000240440	AC007879-3	lncRNA	PAPLN_ENSG00000100767	PAPLN	Protein_coding	CCC	Inter		No	No	Yes
AC007879.3_ENSG00000240440	AC007879-3	lncRNA	PARP15_ENSG00000173200	PARP15	Protein_coding	CCC	Inter		No	No	Yes
AC007879.3_ENSG00000240440	AC007879-3	lncRNA	PARP8_ENSG00000151883	PARP8	Protein_coding	CCC	Inter		No	No	No
AC007879.3_ENSG00000240440	AC007879-3	lncRNA	PARVG_ENSG00000138964	PARVG	Protein_coding	No_correlation	Inter		No	No	No
AC007879.3_ENSG00000240440	AC007879-3	lncRNA	PATL2_ENSG00000229474	PATL2	Protein_coding	No_correlation	Inter		No	No	Yes
AC007879.3_ENSG00000240440	AC007879-3	lncRNA	PAX5_ENSG00000196092	PAX5	Transcription_factor	No_correlation	Inter		No	No	Yes
AC007879.3_ENSG00000240440	AC007879-3	lncRNA	PBX4_ENSG00000105717	PBX4	Transcription_factor	CCC	Inter		No	No	No
AC007879.3_ENSG00000240440	AC007879-3	lncRNA	PCDH20_ENSG00000197991	PCDH20	Protein_coding	No_correlation	Inter		No	No	Yes
AC007879.3_ENSG00000240440	AC007879-3	lncRNA	PCED1B_ENSG00000179715	PCED1B	Protein_coding	No_correlation	Inter		No	No	Yes
AC007879.3_ENSG00000240440	AC007879-3	lncRNA	PCK1_ENSG00000124253	PCK1	Protein_coding	No_correlation	Inter		No	No	No
AC007879.3_ENSG00000240440	AC007879-3	lncRNA	PCNXL2_ENSG00000135749	PCNXL2	Protein_coding	CCC	Inter		No	No	No
AC007879.3_ENSG00000240440	AC007879-3	lncRNA	PCYT1B_ENSG00000102230	PCYT1B	Protein_coding	CCC	Inter		No	No	No
AC007879.3_ENSG00000240440	AC007879-3	lncRNA	PDE4D_ENSG00000113448	PDE4D	Protein_coding	No_correlation	Inter		No	No	Yes
AC007879.3_ENSG00000240440	AC007879-3	lncRNA	PDE6G_ENSG00000185527	PDE6G	Protein_coding	No_correlation	Inter		No	No	No
AC007879.3_ENSG00000240440	AC007879-3	lncRNA	PDE8B_ENSG00000113231	PDE8B	Protein_coding	CCC	Inter		No	No	No
AC007879.3_ENSG00000240440	AC007879-3	lncRNA	PENK_ENSG00000181195	PENK	Protein_coding	No_correlation	Inter		No	No	Yes
AC007879.3_ENSG00000240440	AC007879-3	lncRNA	PHACTR3_ENSG00000087495	PHACTR3	Protein_coding	CCC	Inter		No	No	No
AC007879.3_ENSG00000240440	AC007879-3	lncRNA	PI15_ENSG00000137558	PI15	Protein_coding	No_correlation	Inter		No	No	No
AC007879.3_ENSG00000240440	AC007879-3	lncRNA	PIK3C2G_ENSG00000139144	PIK3C2G	Protein_coding	No_correlation	Inter		No	No	No
AC007879.3_ENSG00000240440	AC007879-3	lncRNA	PIK3CG_ENSG00000105851	PIK3CG	Protein_coding	No_correlation	Inter		No	No	No
AC007879.3_ENSG00000240440	AC007879-3	lncRNA	PIK3IP1_ENSG00000100100	PIK3IP1	Protein_coding	No_correlation	Inter		No	No	No
AC007879.3_ENSG00000240440	AC007879-3	lncRNA	PIK3R5_ENSG00000141506	PIK3R5	Protein_coding	No_correlation	Inter		No	No	Yes
AC007879.3_ENSG00000240440	AC007879-3	lncRNA	PIK3R6_ENSG00000174083	PIK3R6	Protein_coding	No_correlation	Inter		No	No	Yes
AC007879.3_ENSG00000240440	AC007879-3	lncRNA	PILRA_ENSG00000085514	PILRA	Protein_coding	No_correlation	Inter		No	No	No
AC007879.3_ENSG00000240440	AC007879-3	lncRNA	PIM1_ENSG00000137193	PIM1	Protein_coding	No_correlation	Inter		No	No	No
AC007879.3_ENSG00000240440	AC007879-3	lncRNA	PIM2_ENSG00000102096	PIM2	Protein_coding	CCC	Inter		No	No	No
AC007879.3_ENSG00000240440	AC007879-3	lncRNA	PIRT_ENSG00000233670	PIRT	Protein_coding	No_correlation	Inter		No	No	No
AC007879.3_ENSG00000240440	AC007879-3	lncRNA	PKIB_ENSG00000135549	PKIB	Protein_coding	No_correlation	Inter		No	No	No
AC007879.3_ENSG00000240440	AC007879-3	lncRNA	PLA2G12B_ENSG00000138308	PLA2G12B	Protein_coding	No_correlation	Inter		No	No	No
AC007879.3_ENSG00000240440	AC007879-3	lncRNA	PLA2G2D_ENSG00000117215	PLA2G2D	Protein_coding	CCC	Inter		No	No	No
AC007879.3_ENSG00000240440	AC007879-3	lncRNA	PLA2G7_ENSG00000146070	PLA2G7	Protein_coding	CCC	Inter		No	No	Yes
AC007879.3_ENSG00000240440	AC007879-3	lncRNA	PLAC8_ENSG00000145287	PLAC8	Protein_coding	CCC	Inter		No	No	Yes
AC007879.3_ENSG00000240440	AC007879-3	lncRNA	PLCH2_ENSG00000149527	PLCH2	Protein_coding	No_correlation	Inter		No	No	No
AC007879.3_ENSG00000240440	AC007879-3	lncRNA	PLD4_ENSG00000166428	PLD4	Protein_coding	No_correlation	Inter		No	No	No
AC007879.3_ENSG00000240440	AC007879-3	lncRNA	PNLDC1_ENSG00000146453	PNLDC1	Protein_coding	No_correlation	Inter		No	No	No
AC007879.3_ENSG00000240440	AC007879-3	lncRNA	PNOC_ENSG00000168081	PNOC	Protein_coding	No_correlation	Inter		No	No	No
AC007879.3_ENSG00000240440	AC007879-3	lncRNA	PNRC2_ENSG00000215700	PNRC2	Protein_coding	No_correlation	Inter		No	No	No
AC007879.3_ENSG00000240440	AC007879-3	lncRNA	POU2AF1_ENSG00000110777	POU2AF1	Transcription_factor	No_correlation	Inter		No	No	No
AC007879.3_ENSG00000240440	AC007879-3	lncRNA	POU2F2_ENSG00000028277	POU2F2	Transcription_factor	No_correlation	Inter		No	No	No
AC007879.3_ENSG00000240440	AC007879-3	lncRNA	PPAPDC1A_ENSG00000203805	PPAPDC1A	Protein_coding	No_correlation	Inter		No	No	No
AC007879.3_ENSG00000240440	AC007879-3	lncRNA	PPIAL4G_ENSG00000236334	PPIAL4G	Protein_coding	CCC	Inter		No	No	No
AC007879.3_ENSG00000240440	AC007879-3	lncRNA	PPP2R2B_ENSG00000156475	PPP2R2B	Protein_coding	CCC	Inter		No	No	Yes
AC007879.3_ENSG00000240440	AC007879-3	lncRNA	PRAM1_ENSG00000133246	PRAM1	Protein_coding	No_correlation	Inter		No	No	No
AC007879.3_ENSG00000240440	AC007879-3	lncRNA	PRDM1_ENSG00000057657	PRDM1	Transcription_factor	No_correlation	Inter		No	No	No
AC007879.3_ENSG00000240440	AC007879-3	lncRNA	PRED60_ENSG00000267883	PRED60	Protein_coding	No_correlation	Inter		No	No	No
AC007879.3_ENSG00000240440	AC007879-3	lncRNA	PRELP_ENSG00000188783	PRELP	Protein_coding	CCC	Inter		No	No	No
AC007879.3_ENSG00000240440	AC007879-3	lncRNA	PRF1_ENSG00000180644	PRF1	Protein_coding	CCC	Inter		No	No	Yes
AC007879.3_ENSG00000240440	AC007879-3	lncRNA	PRKCB_ENSG00000166501	PRKCB	Protein_coding	CCC	Inter		No	No	No
AC007879.3_ENSG00000240440	AC007879-3	lncRNA	PRKCQ_ENSG00000065675	PRKCQ	Protein_coding	No_correlation	Inter		No	No	Yes
AC007879.3_ENSG00000240440	AC007879-3	lncRNA	PRKCQ-AS1_ENSG00000237943	PRKCQ-AS1	lncRNA	No_correlation	Intra		No	No	No
AC007879.3_ENSG00000240440	AC007879-3	lncRNA	PRKG2_ENSG00000138669	PRKG2	Protein_coding	No_correlation	Inter		No	No	No
AC007879.3_ENSG00000240440	AC007879-3	lncRNA	PRMT8_ENSG00000111218	PRMT8	Protein_coding	No_correlation	Inter		No	No	No
AC007879.3_ENSG00000240440	AC007879-3	lncRNA	PROK1_ENSG00000143125	PROK1	Protein_coding	CCC	Inter		No	No	No
AC007879.3_ENSG00000240440	AC007879-3	lncRNA	PRSS1_ENSG00000204983	PRSS1	Protein_coding	CCC	Inter		No	No	No
AC007879.3_ENSG00000240440	AC007879-3	lncRNA	PRSS45_ENSG00000188086	PRSS45	Protein_coding	CCC	Inter		No	No	No
AC007879.3_ENSG00000240440	AC007879-3	lncRNA	PSCA_ENSG00000167653	PSCA	Protein_coding	No_correlation	Inter		No	No	No
AC007879.3_ENSG00000240440	AC007879-3	lncRNA	PSD4_ENSG00000125637	PSD4	Protein_coding	No_correlation	Inter		No	No	Yes
AC007879.3_ENSG00000240440	AC007879-3	lncRNA	PSTPIP1_ENSG00000140368	PSTPIP1	Protein_coding	CCC	Inter		No	No	Yes
AC007879.3_ENSG00000240440	AC007879-3	lncRNA	PSTPIP2_ENSG00000152229	PSTPIP2	Protein_coding	No_correlation	Inter		No	No	Yes
AC007879.3_ENSG00000240440	AC007879-3	lncRNA	PTAFR_ENSG00000169403	PTAFR	Protein_coding	No_correlation	Inter		No	No	Yes
AC007879.3_ENSG00000240440	AC007879-3	lncRNA	PTGDR_ENSG00000168229	PTGDR	Protein_coding	No_correlation	Inter		No	No	No
AC007879.3_ENSG00000240440	AC007879-3	lncRNA	PTGER2_ENSG00000125384	PTGER2	Protein_coding	No_correlation	Inter		No	No	Yes
AC007879.3_ENSG00000240440	AC007879-3	lncRNA	PTGER3_ENSG00000050628	PTGER3	Protein_coding	No_correlation	Inter		No	No	No
AC007879.3_ENSG00000240440	AC007879-3	lncRNA	PTGFR_ENSG00000122420	PTGFR	Protein_coding	No_correlation	Inter		No	No	Yes
AC007879.3_ENSG00000240440	AC007879-3	lncRNA	PTPN22_ENSG00000134242	PTPN22	Protein_coding	CCC	Inter		No	No	Yes
AC007879.3_ENSG00000240440	AC007879-3	lncRNA	PTPN6_ENSG00000111679	PTPN6	Protein_coding	CCC	Inter		No	No	Yes
AC007879.3_ENSG00000240440	AC007879-3	lncRNA	PTPN7_ENSG00000143851	PTPN7	Protein_coding	No_correlation	Inter		No	No	Yes
AC007879.3_ENSG00000240440	AC007879-3	lncRNA	PTPRC_ENSG00000081237	PTPRC	Protein_coding	CCC	Inter		No	No	Yes
AC007879.3_ENSG00000240440	AC007879-3	lncRNA	PTPRCAP_ENSG00000213402	PTPRCAP	Protein_coding	CCC	Inter		No	No	Yes
AC007879.3_ENSG00000240440	AC007879-3	lncRNA	PTPRH_ENSG00000080031	PTPRH	Protein_coding	No_correlation	Inter		No	No	No
AC007879.3_ENSG00000240440	AC007879-3	lncRNA	PTRH1_ENSG00000187024	PTRH1	Protein_coding	CCC	Inter		No	No	No
AC007879.3_ENSG00000240440	AC007879-3	lncRNA	PTX3_ENSG00000163661	PTX3	Protein_coding	CCC	Inter		No	No	No
AC007879.3_ENSG00000240440	AC007879-3	lncRNA	PYCARD_ENSG00000103490	PYCARD	Protein_coding	No_correlation	Inter		No	No	No
AC007879.3_ENSG00000240440	AC007879-3	lncRNA	PYHIN1_ENSG00000163564	PYHIN1	Protein_coding	No_correlation	Inter		No	No	No
AC007879.3_ENSG00000240440	AC007879-3	lncRNA	RAB15_ENSG00000139998	RAB15	Protein_coding	No_correlation	Inter		No	No	No
AC007879.3_ENSG00000240440	AC007879-3	lncRNA	RAB27B_ENSG00000041353	RAB27B	Protein_coding	No_correlation	Inter		No	No	No
AC007879.3_ENSG00000240440	AC007879-3	lncRNA	RAB37_ENSG00000172794	RAB37	Protein_coding	No_correlation	Inter		No	No	Yes
AC007879.3_ENSG00000240440	AC007879-3	lncRNA	RAB39A_ENSG00000179331	RAB39A	Protein_coding	No_correlation	Inter		No	No	No
AC007879.3_ENSG00000240440	AC007879-3	lncRNA	RAB39B_ENSG00000155961	RAB39B	Protein_coding	No_correlation	Inter		No	No	No
AC007879.3_ENSG00000240440	AC007879-3	lncRNA	RAB3B_ENSG00000169213	RAB3B	Protein_coding	No_correlation	Inter		No	No	No
AC007879.3_ENSG00000240440	AC007879-3	lncRNA	RAB3C_ENSG00000152932	RAB3C	Protein_coding	No_correlation	Inter		No	No	Yes
AC007879.3_ENSG00000240440	AC007879-3	lncRNA	RAC2_ENSG00000128340	RAC2	Protein_coding	No_correlation	Inter		No	No	No
AC007879.3_ENSG00000240440	AC007879-3	lncRNA	RAMP1_ENSG00000132329	RAMP1	Protein_coding	No_correlation	Inter		No	No	No
AC007879.3_ENSG00000240440	AC007879-3	lncRNA	RAP1GAP2_ENSG00000132359	RAP1GAP2	Protein_coding	CCC	Inter		No	No	Yes
AC007879.3_ENSG00000240440	AC007879-3	lncRNA	RAPSN_ENSG00000165917	RAPSN	Protein_coding	CCC	Inter		No	No	No
AC007879.3_ENSG00000240440	AC007879-3	lncRNA	RARRES1_ENSG00000118849	RARRES1	Protein_coding	No_correlation	Inter		No	No	Yes
AC007879.3_ENSG00000240440	AC007879-3	lncRNA	RARRES3_ENSG00000133321	RARRES3	Protein_coding	No_correlation	Inter		No	No	Yes
AC007879.3_ENSG00000240440	AC007879-3	lncRNA	RASAL3_ENSG00000105122	RASAL3	Protein_coding	No_correlation	Inter		No	No	No
AC007879.3_ENSG00000240440	AC007879-3	lncRNA	RASGRF1_ENSG00000058335	RASGRF1	Protein_coding	No_correlation	Inter		No	No	Yes
AC007879.3_ENSG00000240440	AC007879-3	lncRNA	RASSF6_ENSG00000169435	RASSF6	Protein_coding	CCC	Inter		No	No	No
AC007879.3_ENSG00000240440	AC007879-3	lncRNA	RBP4_ENSG00000138207	RBP4	Protein_coding	No_correlation	Inter		No	No	No
AC007879.3_ENSG00000240440	AC007879-3	lncRNA	RBP5_ENSG00000139194	RBP5	Protein_coding	CCC	Inter		No	No	No
AC007879.3_ENSG00000240440	AC007879-3	lncRNA	RBPMS2_ENSG00000166831	RBPMS2	Protein_coding	No_correlation	Inter		No	No	Yes
AC007879.3_ENSG00000240440	AC007879-3	lncRNA	RCVRN_ENSG00000109047	RCVRN	Protein_coding	No_correlation	Inter		No	No	No
AC007879.3_ENSG00000240440	AC007879-3	lncRNA	RDM1_ENSG00000187456	RDM1	Protein_coding	No_correlation	Inter		No	No	No
AC007879.3_ENSG00000240440	AC007879-3	lncRNA	RFPL2_ENSG00000128253	RFPL2	Protein_coding	No_correlation	Inter		No	No	No
AC007879.3_ENSG00000240440	AC007879-3	lncRNA	RFX8_ENSG00000196460	RFX8	Transcription_factor	No_correlation	Inter		No	No	No
AC007879.3_ENSG00000240440	AC007879-3	lncRNA	RGS1_ENSG00000090104	RGS1	Protein_coding	No_correlation	Inter		No	No	Yes
AC007879.3_ENSG00000240440	AC007879-3	lncRNA	RGS10_ENSG00000148908	RGS10	Protein_coding	CCC	Inter		No	No	No
AC007879.3_ENSG00000240440	AC007879-3	lncRNA	RGS18_ENSG00000150681	RGS18	Protein_coding	CCC	Inter		No	No	No
AC007879.3_ENSG00000240440	AC007879-3	lncRNA	RGS9_ENSG00000108370	RGS9	Protein_coding	CCC	Inter		No	No	No
AC007879.3_ENSG00000240440	AC007879-3	lncRNA	RHAG_ENSG00000112077	RHAG	Protein_coding	No_correlation	Inter		No	No	No
AC007879.3_ENSG00000240440	AC007879-3	lncRNA	RHBDL3_ENSG00000141314	RHBDL3	Protein_coding	No_correlation	Inter		No	No	No
AC007879.3_ENSG00000240440	AC007879-3	lncRNA	RHOD_ENSG00000173156	RHOD	Protein_coding	CCC	Inter		No	No	Yes
AC007879.3_ENSG00000240440	AC007879-3	lncRNA	RHOH_ENSG00000168421	RHOH	Protein_coding	No_correlation	Inter		No	No	Yes
AC007879.3_ENSG00000240440	AC007879-3	lncRNA	RIMBP3B_ENSG00000196934	RIMBP3B	Protein_coding	No_correlation	Inter		No	No	No
AC007879.3_ENSG00000240440	AC007879-3	lncRNA	RIMS1_ENSG00000079841	RIMS1	Protein_coding	CCC	Inter		No	No	No
AC007879.3_ENSG00000240440	AC007879-3	lncRNA	RLN2_ENSG00000107014	RLN2	Protein_coding	No_correlation	Inter		No	No	No
AC007879.3_ENSG00000240440	AC007879-3	lncRNA	RLTPR_ENSG00000159753	RLTPR	Protein_coding	No_correlation	Inter		No	No	No
AC007879.3_ENSG00000240440	AC007879-3	lncRNA	RNASE6_ENSG00000169413	RNASE6	Protein_coding	CCC	Inter		No	No	No
AC007879.3_ENSG00000240440	AC007879-3	lncRNA	RNASET2_ENSG00000026297	RNASET2	Protein_coding	CCC	Inter		No	No	No
AC007879.3_ENSG00000240440	AC007879-3	lncRNA	RNF122_ENSG00000133874	RNF122	Protein_coding	No_correlation	Inter		No	No	No
AC007879.3_ENSG00000240440	AC007879-3	lncRNA	RNF222_ENSG00000189051	RNF222	Protein_coding	No_correlation	Inter		No	No	No
AC007879.3_ENSG00000240440	AC007879-3	lncRNA	RP11-1026M7.2_ENSG00000249109	RP11-1026M7-2	Protein_coding	No_correlation	Inter		No	No	No
AC007879.3_ENSG00000240440	AC007879-3	lncRNA	RP11-12J10.3_ENSG00000258539	RP11-12J10-3	Protein_coding	No_correlation	Inter		No	No	No
AC007879.3_ENSG00000240440	AC007879-3	lncRNA	RP11-131H24.4_ENSG00000258987	RP11-131H24-4	Protein_coding	No_correlation	Inter		No	No	No
AC007879.3_ENSG00000240440	AC007879-3	lncRNA	RP11-204N11.1_ENSG00000258869	RP11-204N11-1	Protein_coding	CCC	Inter		No	No	No
AC007879.3_ENSG00000240440	AC007879-3	lncRNA	RP11-222K16.2_ENSG00000272282	RP11-222K16-2	lncRNA	No_correlation	Intra		No	No	No
AC007879.3_ENSG00000240440	AC007879-3	lncRNA	RP11-290F20.3_ENSG00000224397	RP11-290F20-3	lncRNA	No_correlation	Intra		No	No	No
AC007879.3_ENSG00000240440	AC007879-3	lncRNA	RP11-357H14.17_ENSG00000272763	RP11-357H14-17	lncRNA	No_correlation	Intra		No	No	No
AC007879.3_ENSG00000240440	AC007879-3	lncRNA	RP11-366L20.2_ENSG00000197301	RP11-366L20-2	Protein_coding	CCC	Inter		No	No	No
AC007879.3_ENSG00000240440	AC007879-3	lncRNA	RP11-434D9.1_ENSG00000249364	RP11-434D9-1	lncRNA	No_correlation	Intra		No	No	No
AC007879.3_ENSG00000240440	AC007879-3	lncRNA	RP11-451M19.3_ENSG00000203876	RP11-451M19-3	Protein_coding	CCC	Inter		No	No	No
AC007879.3_ENSG00000240440	AC007879-3	lncRNA	RP11-533O20.2_ENSG00000223946	RP11-533O20-2	lncRNA	CCC	Intra		No	No	No
AC007879.3_ENSG00000240440	AC007879-3	lncRNA	RP11-621L6.3_ENSG00000273321	RP11-621L6-3	lncRNA	No_correlation	Intra		No	No	No
AC007879.3_ENSG00000240440	AC007879-3	lncRNA	RP11-644F5.10_ENSG00000258311	RP11-644F5-10	Protein_coding	CCC	Inter		No	No	No
AC007879.3_ENSG00000240440	AC007879-3	lncRNA	RP11-6L6.2_ENSG00000250673	RP11-6L6-2	Protein_coding	CCC	Inter		No	No	No
AC007879.3_ENSG00000240440	AC007879-3	lncRNA	RP11-766F14.2_ENSG00000248713	RP11-766F14-2	Protein_coding	No_correlation	Inter		No	No	No
AC007879.3_ENSG00000240440	AC007879-3	lncRNA	RP11-796G6.2_ENSG00000258512	RP11-796G6-2	Protein_coding	No_correlation	Inter		No	No	No
AC007879.3_ENSG00000240440	AC007879-3	lncRNA	RP11-986E7.7_ENSG00000273259	RP11-986E7-7	Protein_coding	No_correlation	Inter		No	No	No
AC007879.3_ENSG00000240440	AC007879-3	lncRNA	RRAD_ENSG00000166592	RRAD	Protein_coding	No_correlation	Inter		No	No	No
AC007879.3_ENSG00000240440	AC007879-3	lncRNA	RTKN2_ENSG00000182010	RTKN2	Protein_coding	No_correlation	Inter		No	No	No
AC007879.3_ENSG00000240440	AC007879-3	lncRNA	RTN1_ENSG00000139970	RTN1	Protein_coding	No_correlation	Inter		No	No	Yes
AC007879.3_ENSG00000240440	AC007879-3	lncRNA	RTN4RL1_ENSG00000185924	RTN4RL1	Protein_coding	No_correlation	Inter		No	No	Yes
AC007879.3_ENSG00000240440	AC007879-3	lncRNA	RUFY4_ENSG00000188282	RUFY4	Protein_coding	No_correlation	Inter		No	No	No
AC007879.3_ENSG00000240440	AC007879-3	lncRNA	RUNX2_ENSG00000124813	RUNX2	Transcription_factor	No_correlation	Inter		No	No	No
AC007879.3_ENSG00000240440	AC007879-3	lncRNA	RUNX3_ENSG00000020633	RUNX3	Transcription_factor	CCC	Inter		No	No	Yes
AC007879.3_ENSG00000240440	AC007879-3	lncRNA	S100A3_ENSG00000188015	S100A3	Protein_coding	CCC	Inter		No	No	No
AC007879.3_ENSG00000240440	AC007879-3	lncRNA	S100Z_ENSG00000171643	S100Z	Protein_coding	No_correlation	Inter		No	No	No
AC007879.3_ENSG00000240440	AC007879-3	lncRNA	S1PR4_ENSG00000125910	S1PR4	Protein_coding	CCC	Inter		No	No	Yes
AC007879.3_ENSG00000240440	AC007879-3	lncRNA	SAA1_ENSG00000173432	SAA1	Protein_coding	No_correlation	Inter		No	No	No
AC007879.3_ENSG00000240440	AC007879-3	lncRNA	SACS-AS1_ENSG00000229558	SACS-AS1	lncRNA	No_correlation	Intra		No	No	No
AC007879.3_ENSG00000240440	AC007879-3	lncRNA	SALL1_ENSG00000103449	SALL1	Transcription_factor	CCC	Inter		No	No	Yes
AC007879.3_ENSG00000240440	AC007879-3	lncRNA	SAMD3_ENSG00000164483	SAMD3	Protein_coding	No_correlation	Inter		No	No	Yes
AC007879.3_ENSG00000240440	AC007879-3	lncRNA	SAMSN1_ENSG00000155307	SAMSN1	Protein_coding	CCC	Inter		No	No	Yes
AC007879.3_ENSG00000240440	AC007879-3	lncRNA	SASH3_ENSG00000122122	SASH3	Protein_coding	CCC	Inter		No	No	No
AC007879.3_ENSG00000240440	AC007879-3	lncRNA	SBK2_ENSG00000187550	SBK2	Protein_coding	No_correlation	Inter		No	No	No
AC007879.3_ENSG00000240440	AC007879-3	lncRNA	SCD_ENSG00000099194	SCD	Protein_coding	No_correlation	Inter		No	No	No
AC007879.3_ENSG00000240440	AC007879-3	lncRNA	SCGB1D2_ENSG00000124935	SCGB1D2	Protein_coding	CCC	Inter		No	No	No
AC007879.3_ENSG00000240440	AC007879-3	lncRNA	SCGB3A2_ENSG00000164265	SCGB3A2	Protein_coding	CCC	Inter		No	No	No
AC007879.3_ENSG00000240440	AC007879-3	lncRNA	SCGN_ENSG00000079689	SCGN	Protein_coding	CCC	Inter		No	No	No
AC007879.3_ENSG00000240440	AC007879-3	lncRNA	SCIMP_ENSG00000161929	SCIMP	Protein_coding	CCC	Inter		No	No	No
AC007879.3_ENSG00000240440	AC007879-3	lncRNA	SCML4_ENSG00000146285	SCML4	Transcription_factor	No_correlation	Inter		No	No	Yes
AC007879.3_ENSG00000240440	AC007879-3	lncRNA	SCN2B_ENSG00000149575	SCN2B	Protein_coding	CCC	Inter		No	No	Yes
AC007879.3_ENSG00000240440	AC007879-3	lncRNA	SCNN1B_ENSG00000168447	SCNN1B	Protein_coding	No_correlation	Inter		No	No	No
AC007879.3_ENSG00000240440	AC007879-3	lncRNA	SCUBE1_ENSG00000159307	SCUBE1	Protein_coding	CCC	Inter		No	No	Yes
AC007879.3_ENSG00000240440	AC007879-3	lncRNA	SDC1_ENSG00000115884	SDC1	Protein_coding	No_correlation	Inter		No	No	No
AC007879.3_ENSG00000240440	AC007879-3	lncRNA	SEL1L3_ENSG00000091490	SEL1L3	Protein_coding	No_correlation	Inter		No	No	No
AC007879.3_ENSG00000240440	AC007879-3	lncRNA	SELE_ENSG00000007908	SELE	Protein_coding	CCC	Inter		No	No	No
AC007879.3_ENSG00000240440	AC007879-3	lncRNA	SELPLG_ENSG00000110876	SELPLG	Protein_coding	CCC	Inter		No	No	Yes
AC007879.3_ENSG00000240440	AC007879-3	lncRNA	SEMA4A_ENSG00000196189	SEMA4A	Protein_coding	CCC	Inter		No	No	Yes
AC007879.3_ENSG00000240440	AC007879-3	lncRNA	SEPT1_ENSG00000180096	SEPT1	Protein_coding	CCC	Inter		No	No	No
AC007879.3_ENSG00000240440	AC007879-3	lncRNA	SERPINA1_ENSG00000197249	SERPINA1	Protein_coding	No_correlation	Inter		No	No	No
AC007879.3_ENSG00000240440	AC007879-3	lncRNA	SEZ6L_ENSG00000100095	SEZ6L	Protein_coding	No_correlation	Inter		No	No	No
AC007879.3_ENSG00000240440	AC007879-3	lncRNA	SFRP4_ENSG00000106483	SFRP4	Protein_coding	No_correlation	Inter		No	No	No
AC007879.3_ENSG00000240440	AC007879-3	lncRNA	SFRP5_ENSG00000120057	SFRP5	Protein_coding	No_correlation	Inter		No	No	No
AC007879.3_ENSG00000240440	AC007879-3	lncRNA	SH2D1A_ENSG00000183918	SH2D1A	Protein_coding	No_correlation	Inter		No	No	No
AC007879.3_ENSG00000240440	AC007879-3	lncRNA	SH2D2A_ENSG00000027869	SH2D2A	Protein_coding	CCC	Inter		No	No	Yes
AC007879.3_ENSG00000240440	AC007879-3	lncRNA	SH2D6_ENSG00000152292	SH2D6	Protein_coding	No_correlation	Inter		No	No	No
AC007879.3_ENSG00000240440	AC007879-3	lncRNA	SH2D7_ENSG00000183476	SH2D7	Protein_coding	No_correlation	Inter		No	No	No
AC007879.3_ENSG00000240440	AC007879-3	lncRNA	SH3GL3_ENSG00000140600	SH3GL3	Protein_coding	No_correlation	Inter		No	No	No
AC007879.3_ENSG00000240440	AC007879-3	lncRNA	SH3TC2_ENSG00000169247	SH3TC2	Protein_coding	CCC	Inter		No	No	Yes
AC007879.3_ENSG00000240440	AC007879-3	lncRNA	SHD_ENSG00000105251	SHD	Protein_coding	No_correlation	Inter		No	No	No
AC007879.3_ENSG00000240440	AC007879-3	lncRNA	SHISA2_ENSG00000180730	SHISA2	Protein_coding	No_correlation	Inter		No	No	No
AC007879.3_ENSG00000240440	AC007879-3	lncRNA	SHISA3_ENSG00000178343	SHISA3	Protein_coding	No_correlation	Inter		No	No	No
AC007879.3_ENSG00000240440	AC007879-3	lncRNA	SHISA8_ENSG00000234965	SHISA8	Protein_coding	No_correlation	Inter		No	No	No
AC007879.3_ENSG00000240440	AC007879-3	lncRNA	SIDT1_ENSG00000072858	SIDT1	Protein_coding	CCC	Inter		No	No	Yes
AC007879.3_ENSG00000240440	AC007879-3	lncRNA	SIGLEC10_ENSG00000142512	SIGLEC10	Protein_coding	No_correlation	Inter		No	No	Yes
AC007879.3_ENSG00000240440	AC007879-3	lncRNA	SIGLEC12_ENSG00000254521	SIGLEC12	Protein_coding	No_correlation	Inter		No	No	No
AC007879.3_ENSG00000240440	AC007879-3	lncRNA	SIGLEC5_ENSG00000105501	SIGLEC5	Protein_coding	CCC	Inter		No	No	No
AC007879.3_ENSG00000240440	AC007879-3	lncRNA	SIGLEC6_ENSG00000105492	SIGLEC6	Protein_coding	No_correlation	Inter		No	No	No
AC007879.3_ENSG00000240440	AC007879-3	lncRNA	SIRPD_ENSG00000125900	SIRPD	Protein_coding	CCC	Inter		No	No	No
AC007879.3_ENSG00000240440	AC007879-3	lncRNA	SIRPG_ENSG00000089012	SIRPG	Protein_coding	CCC	Inter		No	No	No
AC007879.3_ENSG00000240440	AC007879-3	lncRNA	SIT1_ENSG00000137078	SIT1	Protein_coding	CCC	Inter		No	No	No
AC007879.3_ENSG00000240440	AC007879-3	lncRNA	SKA3_ENSG00000165480	SKA3	Protein_coding	No_correlation	Inter		No	No	No
AC007879.3_ENSG00000240440	AC007879-3	lncRNA	SKAP1_ENSG00000141293	SKAP1	Protein_coding	No_correlation	Inter		No	No	No
AC007879.3_ENSG00000240440	AC007879-3	lncRNA	SLA_ENSG00000155926	SLA	Protein_coding	CCC	Inter		No	No	Yes
AC007879.3_ENSG00000240440	AC007879-3	lncRNA	SLA2_ENSG00000101082	SLA2	Protein_coding	CCC	Inter		No	No	Yes
AC007879.3_ENSG00000240440	AC007879-3	lncRNA	SLAMF1_ENSG00000117090	SLAMF1	Protein_coding	CCC	Inter		No	No	Yes
AC007879.3_ENSG00000240440	AC007879-3	lncRNA	SLAMF6_ENSG00000162739	SLAMF6	Protein_coding	CCC	Inter		No	No	Yes
AC007879.3_ENSG00000240440	AC007879-3	lncRNA	SLAMF7_ENSG00000026751	SLAMF7	Protein_coding	No_correlation	Inter		No	No	Yes
AC007879.3_ENSG00000240440	AC007879-3	lncRNA	SLAMF8_ENSG00000158714	SLAMF8	Protein_coding	No_correlation	Inter		No	No	Yes
AC007879.3_ENSG00000240440	AC007879-3	lncRNA	SLC12A3_ENSG00000070915	SLC12A3	Protein_coding	No_correlation	Inter		No	No	No
AC007879.3_ENSG00000240440	AC007879-3	lncRNA	SLC16A6_ENSG00000108932	SLC16A6	Protein_coding	CCC	Inter		No	No	No
AC007879.3_ENSG00000240440	AC007879-3	lncRNA	SLC16A9_ENSG00000165449	SLC16A9	Protein_coding	No_correlation	Inter		No	No	Yes
AC007879.3_ENSG00000240440	AC007879-3	lncRNA	SLC24A2_ENSG00000155886	SLC24A2	Protein_coding	No_correlation	Inter		No	No	No
AC007879.3_ENSG00000240440	AC007879-3	lncRNA	SLC25A48_ENSG00000145832	SLC25A48	Protein_coding	No_correlation	Inter		No	No	No
AC007879.3_ENSG00000240440	AC007879-3	lncRNA	SLC27A2_ENSG00000140284	SLC27A2	Protein_coding	CCC	Inter		No	No	No
AC007879.3_ENSG00000240440	AC007879-3	lncRNA	SLC28A2_ENSG00000137860	SLC28A2	Protein_coding	No_correlation	Inter		No	No	No
AC007879.3_ENSG00000240440	AC007879-3	lncRNA	SLC29A4_ENSG00000164638	SLC29A4	Protein_coding	No_correlation	Inter		No	No	No
AC007879.3_ENSG00000240440	AC007879-3	lncRNA	SLC30A2_ENSG00000158014	SLC30A2	Protein_coding	No_correlation	Inter		No	No	No
AC007879.3_ENSG00000240440	AC007879-3	lncRNA	SLC31A2_ENSG00000136867	SLC31A2	Protein_coding	No_correlation	Inter		No	No	No
AC007879.3_ENSG00000240440	AC007879-3	lncRNA	SLC36A2_ENSG00000186335	SLC36A2	Protein_coding	CCC	Inter		No	No	No
AC007879.3_ENSG00000240440	AC007879-3	lncRNA	SLC38A8_ENSG00000166558	SLC38A8	Protein_coding	No_correlation	Inter		No	No	No
AC007879.3_ENSG00000240440	AC007879-3	lncRNA	SLC4A8_ENSG00000050438	SLC4A8	Protein_coding	No_correlation	Inter		No	No	Yes
AC007879.3_ENSG00000240440	AC007879-3	lncRNA	SLC6A11_ENSG00000132164	SLC6A11	Protein_coding	No_correlation	Inter		No	No	No
AC007879.3_ENSG00000240440	AC007879-3	lncRNA	SLC6A17_ENSG00000197106	SLC6A17	Protein_coding	No_correlation	Inter		No	No	No
AC007879.3_ENSG00000240440	AC007879-3	lncRNA	SLC6A9_ENSG00000196517	SLC6A9	Protein_coding	CCC	Inter		No	No	No
AC007879.3_ENSG00000240440	AC007879-3	lncRNA	SLCO5A1_ENSG00000137571	SLCO5A1	Protein_coding	CCC	Inter		No	No	No
AC007879.3_ENSG00000240440	AC007879-3	lncRNA	SLFN12L_ENSG00000205045	SLFN12L	Protein_coding	CCC	Inter		No	No	Yes
AC007879.3_ENSG00000240440	AC007879-3	lncRNA	SLFN14_ENSG00000236320	SLFN14	Protein_coding	No_correlation	Inter		No	No	No
AC007879.3_ENSG00000240440	AC007879-3	lncRNA	SLITRK4_ENSG00000179542	SLITRK4	Protein_coding	No_correlation	Inter		No	No	No
AC007879.3_ENSG00000240440	AC007879-3	lncRNA	SMAP2_ENSG00000084070	SMAP2	Protein_coding	CCC	Inter		No	No	No
AC007879.3_ENSG00000240440	AC007879-3	lncRNA	SMPD3_ENSG00000103056	SMPD3	Protein_coding	No_correlation	Inter		No	No	Yes
AC007879.3_ENSG00000240440	AC007879-3	lncRNA	SMPDL3B_ENSG00000130768	SMPDL3B	Protein_coding	CCC	Inter		No	No	No
AC007879.3_ENSG00000240440	AC007879-3	lncRNA	SMTNL1_ENSG00000214872	SMTNL1	Protein_coding	CCC	Inter		No	No	No
AC007879.3_ENSG00000240440	AC007879-3	lncRNA	SMTNL2_ENSG00000188176	SMTNL2	Protein_coding	No_correlation	Inter		No	No	No
AC007879.3_ENSG00000240440	AC007879-3	lncRNA	SNORA40_ENSG00000212579	SNORA40	lncRNA	CCC	Intra		No	No	No
AC007879.3_ENSG00000240440	AC007879-3	lncRNA	SNX10_ENSG00000086300	SNX10	Protein_coding	No_correlation	Inter		No	No	Yes
AC007879.3_ENSG00000240440	AC007879-3	lncRNA	SNX20_ENSG00000167208	SNX20	Protein_coding	CCC	Inter		No	No	Yes
AC007879.3_ENSG00000240440	AC007879-3	lncRNA	SOAT2_ENSG00000167780	SOAT2	Protein_coding	No_correlation	Inter		No	No	Yes
AC007879.3_ENSG00000240440	AC007879-3	lncRNA	SOCS1_ENSG00000185338	SOCS1	Protein_coding	CCC	Inter		No	No	Yes
AC007879.3_ENSG00000240440	AC007879-3	lncRNA	SOCS3_ENSG00000184557	SOCS3	Protein_coding	No_correlation	Inter		No	No	No
AC007879.3_ENSG00000240440	AC007879-3	lncRNA	SOWAHA_ENSG00000198944	SOWAHA	Protein_coding	No_correlation	Inter		No	No	No
AC007879.3_ENSG00000240440	AC007879-3	lncRNA	SOWAHD_ENSG00000187808	SOWAHD	Protein_coding	CCC	Inter		No	No	No
AC007879.3_ENSG00000240440	AC007879-3	lncRNA	SP140_ENSG00000079263	SP140	Transcription_factor	CCC	Inter		No	No	Yes
AC007879.3_ENSG00000240440	AC007879-3	lncRNA	SPEF2_ENSG00000152582	SPEF2	Protein_coding	CCC	Inter		No	No	No
AC007879.3_ENSG00000240440	AC007879-3	lncRNA	SPERT_ENSG00000174015	SPERT	Protein_coding	CCC	Inter		No	No	No
AC007879.3_ENSG00000240440	AC007879-3	lncRNA	SPIB_ENSG00000269404	SPIB	Transcription_factor	No_correlation	Inter		No	No	Yes
AC007879.3_ENSG00000240440	AC007879-3	lncRNA	SPIC_ENSG00000166211	SPIC	Transcription_factor	No_correlation	Inter		No	No	No
AC007879.3_ENSG00000240440	AC007879-3	lncRNA	SPINK1_ENSG00000164266	SPINK1	Protein_coding	No_correlation	Inter		No	No	No
AC007879.3_ENSG00000240440	AC007879-3	lncRNA	SPN_ENSG00000197471	SPN	Protein_coding	No_correlation	Inter		No	No	Yes
AC007879.3_ENSG00000240440	AC007879-3	lncRNA	SPNS3_ENSG00000182557	SPNS3	Protein_coding	No_correlation	Inter		No	No	No
AC007879.3_ENSG00000240440	AC007879-3	lncRNA	SPOCK3_ENSG00000196104	SPOCK3	Protein_coding	No_correlation	Inter		No	No	No
AC007879.3_ENSG00000240440	AC007879-3	lncRNA	SPP1_ENSG00000118785	SPP1	Protein_coding	No_correlation	Inter		No	No	No
AC007879.3_ENSG00000240440	AC007879-3	lncRNA	SPTA1_ENSG00000163554	SPTA1	Protein_coding	No_correlation	Inter		No	No	No
AC007879.3_ENSG00000240440	AC007879-3	lncRNA	SRMS_ENSG00000125508	SRMS	Protein_coding	CCC	Inter		No	No	No
AC007879.3_ENSG00000240440	AC007879-3	lncRNA	SRRM3_ENSG00000177679	SRRM3	Protein_coding	No_correlation	Inter		No	No	No
AC007879.3_ENSG00000240440	AC007879-3	lncRNA	SSTR2_ENSG00000180616	SSTR2	Protein_coding	CCC	Inter		No	No	Yes
AC007879.3_ENSG00000240440	AC007879-3	lncRNA	STAB2_ENSG00000136011	STAB2	Protein_coding	No_correlation	Inter		No	No	No
AC007879.3_ENSG00000240440	AC007879-3	lncRNA	STAC2_ENSG00000141750	STAC2	Protein_coding	CCC	Inter		No	No	No
AC007879.3_ENSG00000240440	AC007879-3	lncRNA	STAP1_ENSG00000035720	STAP1	Protein_coding	No_correlation	Inter		No	No	Yes
AC007879.3_ENSG00000240440	AC007879-3	lncRNA	STARD5_ENSG00000172345	STARD5	Protein_coding	No_correlation	Inter		No	No	No
AC007879.3_ENSG00000240440	AC007879-3	lncRNA	STK17B_ENSG00000081320	STK17B	Protein_coding	No_correlation	Inter		No	No	Yes
AC007879.3_ENSG00000240440	AC007879-3	lncRNA	STMND1_ENSG00000230873	STMND1	Protein_coding	No_correlation	Inter		No	No	No
AC007879.3_ENSG00000240440	AC007879-3	lncRNA	STXBP2_ENSG00000076944	STXBP2	Protein_coding	CCC	Inter		No	No	No
AC007879.3_ENSG00000240440	AC007879-3	lncRNA	STYK1_ENSG00000060140	STYK1	Protein_coding	No_correlation	Inter		No	No	No
AC007879.3_ENSG00000240440	AC007879-3	lncRNA	SUCNR1_ENSG00000198829	SUCNR1	Protein_coding	CCC	Inter		No	No	No
AC007879.3_ENSG00000240440	AC007879-3	lncRNA	SULT2B1_ENSG00000088002	SULT2B1	Protein_coding	No_correlation	Inter		No	No	No
AC007879.3_ENSG00000240440	AC007879-3	lncRNA	SUN5_ENSG00000167098	SUN5	Protein_coding	No_correlation	Inter		No	No	No
AC007879.3_ENSG00000240440	AC007879-3	lncRNA	SUSD3_ENSG00000157303	SUSD3	Protein_coding	No_correlation	Inter		No	No	No
AC007879.3_ENSG00000240440	AC007879-3	lncRNA	SUSD4_ENSG00000143502	SUSD4	Protein_coding	CCC	Inter		No	No	No
AC007879.3_ENSG00000240440	AC007879-3	lncRNA	SYK_ENSG00000165025	SYK	Protein_coding	No_correlation	Inter		No	No	Yes
AC007879.3_ENSG00000240440	AC007879-3	lncRNA	SYN1_ENSG00000008056	SYN1	Protein_coding	No_correlation	Inter		No	No	No
AC007879.3_ENSG00000240440	AC007879-3	lncRNA	SYNDIG1L_ENSG00000183379	SYNDIG1L	Protein_coding	No_correlation	Inter		No	No	No
AC007879.3_ENSG00000240440	AC007879-3	lncRNA	SYT13_ENSG00000019505	SYT13	Protein_coding	No_correlation	Inter		No	No	No
AC007879.3_ENSG00000240440	AC007879-3	lncRNA	TACSTD2_ENSG00000184292	TACSTD2	Protein_coding	CCC	Inter		No	No	Yes
AC007879.3_ENSG00000240440	AC007879-3	lncRNA	TAGAP_ENSG00000164691	TAGAP	Protein_coding	No_correlation	Inter		No	No	Yes
AC007879.3_ENSG00000240440	AC007879-3	lncRNA	TBC1D10C_ENSG00000175463	TBC1D10C	Protein_coding	No_correlation	Inter		No	No	No
AC007879.3_ENSG00000240440	AC007879-3	lncRNA	TBX21_ENSG00000073861	TBX21	Transcription_factor	No_correlation	Inter		No	No	No
AC007879.3_ENSG00000240440	AC007879-3	lncRNA	TCEB3C_ENSG00000183791	TCEB3C	Protein_coding	No_correlation	Inter		No	No	No
AC007879.3_ENSG00000240440	AC007879-3	lncRNA	TCERG1L_ENSG00000176769	TCERG1L	Protein_coding	No_correlation	Inter		No	No	Yes
AC007879.3_ENSG00000240440	AC007879-3	lncRNA	TCF24_ENSG00000261787	TCF24	Transcription_factor	CCC	Inter		No	No	Yes
AC007879.3_ENSG00000240440	AC007879-3	lncRNA	TDRD9_ENSG00000156414	TDRD9	Protein_coding	No_correlation	Inter		No	No	No
AC007879.3_ENSG00000240440	AC007879-3	lncRNA	TEDDM1_ENSG00000203730	TEDDM1	Protein_coding	No_correlation	Inter		No	No	No
AC007879.3_ENSG00000240440	AC007879-3	lncRNA	TESPA1_ENSG00000135426	TESPA1	Protein_coding	No_correlation	Inter		No	No	Yes
AC007879.3_ENSG00000240440	AC007879-3	lncRNA	TEX11_ENSG00000120498	TEX11	Protein_coding	No_correlation	Inter		No	No	No
AC007879.3_ENSG00000240440	AC007879-3	lncRNA	TFAP2C_ENSG00000087510	TFAP2C	Transcription_factor	No_correlation	Inter		No	No	No
AC007879.3_ENSG00000240440	AC007879-3	lncRNA	TFEC_ENSG00000105967	TFEC	Transcription_factor	CCC	Inter		No	No	No
AC007879.3_ENSG00000240440	AC007879-3	lncRNA	THBS1_ENSG00000137801	THBS1	Protein_coding	No_correlation	Inter		No	No	Yes
AC007879.3_ENSG00000240440	AC007879-3	lncRNA	THEMIS_ENSG00000172673	THEMIS	Protein_coding	No_correlation	Inter		No	No	Yes
AC007879.3_ENSG00000240440	AC007879-3	lncRNA	THEMIS2_ENSG00000130775	THEMIS2	Protein_coding	CCC	Inter		No	No	No
AC007879.3_ENSG00000240440	AC007879-3	lncRNA	THRSP_ENSG00000151365	THRSP	Protein_coding	No_correlation	Inter		No	No	No
AC007879.3_ENSG00000240440	AC007879-3	lncRNA	THY1_ENSG00000154096	THY1	Protein_coding	No_correlation	Inter		No	No	Yes
AC007879.3_ENSG00000240440	AC007879-3	lncRNA	TIFAB_ENSG00000255833	TIFAB	Protein_coding	No_correlation	Inter		No	No	Yes
AC007879.3_ENSG00000240440	AC007879-3	lncRNA	TIGIT_ENSG00000181847	TIGIT	Protein_coding	No_correlation	Inter		No	No	Yes
AC007879.3_ENSG00000240440	AC007879-3	lncRNA	TINCR_ENSG00000223573	TINCR	lncRNA	No_correlation	Intra		No	No	No
AC007879.3_ENSG00000240440	AC007879-3	lncRNA	TLR10_ENSG00000174123	TLR10	Protein_coding	No_correlation	Inter		No	No	No
AC007879.3_ENSG00000240440	AC007879-3	lncRNA	TLR6_ENSG00000174130	TLR6	Protein_coding	No_correlation	Inter		No	No	Yes
AC007879.3_ENSG00000240440	AC007879-3	lncRNA	TLR7_ENSG00000196664	TLR7	Protein_coding	No_correlation	Inter		No	No	No
AC007879.3_ENSG00000240440	AC007879-3	lncRNA	TLR8_ENSG00000101916	TLR8	Protein_coding	No_correlation	Inter		No	No	No
AC007879.3_ENSG00000240440	AC007879-3	lncRNA	TMC2_ENSG00000149488	TMC2	Protein_coding	No_correlation	Inter		No	No	No
AC007879.3_ENSG00000240440	AC007879-3	lncRNA	TMC3_ENSG00000188869	TMC3	Protein_coding	No_correlation	Inter		No	No	Yes
AC007879.3_ENSG00000240440	AC007879-3	lncRNA	TMC8_ENSG00000167895	TMC8	Protein_coding	CCC	Inter		No	No	No
AC007879.3_ENSG00000240440	AC007879-3	lncRNA	TMEM130_ENSG00000166448	TMEM130	Protein_coding	No_correlation	Inter		No	No	Yes
AC007879.3_ENSG00000240440	AC007879-3	lncRNA	TMEM132E_ENSG00000181291	TMEM132E	Protein_coding	CCC	Inter		No	No	Yes
AC007879.3_ENSG00000240440	AC007879-3	lncRNA	TMEM150B_ENSG00000180061	TMEM150B	Protein_coding	No_correlation	Inter		No	No	Yes
AC007879.3_ENSG00000240440	AC007879-3	lncRNA	TMEM151A_ENSG00000179292	TMEM151A	Protein_coding	No_correlation	Inter		No	No	No
AC007879.3_ENSG00000240440	AC007879-3	lncRNA	TMEM151B_ENSG00000178233	TMEM151B	Protein_coding	No_correlation	Inter		No	No	No
AC007879.3_ENSG00000240440	AC007879-3	lncRNA	TMEM156_ENSG00000121895	TMEM156	Protein_coding	CCC	Inter		No	No	Yes
AC007879.3_ENSG00000240440	AC007879-3	lncRNA	TMEM169_ENSG00000163449	TMEM169	Protein_coding	No_correlation	Inter		No	No	No
AC007879.3_ENSG00000240440	AC007879-3	lncRNA	TMEM191C_ENSG00000206140	TMEM191C	lncRNA	No_correlation	Intra		No	No	No
AC007879.3_ENSG00000240440	AC007879-3	lncRNA	TMEM200A_ENSG00000164484	TMEM200A	Protein_coding	No_correlation	Inter		No	No	No
AC007879.3_ENSG00000240440	AC007879-3	lncRNA	TMEM244_ENSG00000203756	TMEM244	Protein_coding	CCC	Inter		No	No	No
AC007879.3_ENSG00000240440	AC007879-3	lncRNA	TMEM35_ENSG00000126950	TMEM35	Protein_coding	No_correlation	Inter		No	No	No
AC007879.3_ENSG00000240440	AC007879-3	lncRNA	TMEM92_ENSG00000167105	TMEM92	Protein_coding	CCC	Inter		No	No	No
AC007879.3_ENSG00000240440	AC007879-3	lncRNA	TMPRSS13_ENSG00000137747	TMPRSS13	Protein_coding	CCC	Inter		No	No	No
AC007879.3_ENSG00000240440	AC007879-3	lncRNA	TMPRSS2_ENSG00000184012	TMPRSS2	Protein_coding	CCC	Inter		No	No	No
AC007879.3_ENSG00000240440	AC007879-3	lncRNA	TMPRSS3_ENSG00000160183	TMPRSS3	Protein_coding	No_correlation	Inter		No	No	No
AC007879.3_ENSG00000240440	AC007879-3	lncRNA	TNFAIP3_ENSG00000118503	TNFAIP3	Protein_coding	CCC	Inter		No	No	Yes
AC007879.3_ENSG00000240440	AC007879-3	lncRNA	TNFAIP8L2_ENSG00000163154	TNFAIP8L2	Protein_coding	No_correlation	Inter		No	No	Yes
AC007879.3_ENSG00000240440	AC007879-3	lncRNA	TNFRSF11B_ENSG00000164761	TNFRSF11B	Protein_coding	CCC	Inter		No	No	Yes
AC007879.3_ENSG00000240440	AC007879-3	lncRNA	TNFRSF13B_ENSG00000240505	TNFRSF13B	Protein_coding	CCC	Inter		No	No	No
AC007879.3_ENSG00000240440	AC007879-3	lncRNA	TNFRSF17_ENSG00000048462	TNFRSF17	Protein_coding	No_correlation	Inter		No	No	No
AC007879.3_ENSG00000240440	AC007879-3	lncRNA	TNFRSF18_ENSG00000186891	TNFRSF18	Protein_coding	CCC	Inter		No	No	No
AC007879.3_ENSG00000240440	AC007879-3	lncRNA	TNFRSF19_ENSG00000127863	TNFRSF19	Protein_coding	No_correlation	Inter		No	No	Yes
AC007879.3_ENSG00000240440	AC007879-3	lncRNA	TNFSF14_ENSG00000125735	TNFSF14	Protein_coding	CCC	Inter		No	No	Yes
AC007879.3_ENSG00000240440	AC007879-3	lncRNA	TNFSF8_ENSG00000106952	TNFSF8	Protein_coding	No_correlation	Inter		No	No	Yes
AC007879.3_ENSG00000240440	AC007879-3	lncRNA	TNIP3_ENSG00000050730	TNIP3	Protein_coding	CCC	Inter		No	No	Yes
AC007879.3_ENSG00000240440	AC007879-3	lncRNA	TNMD_ENSG00000000005	TNMD	Protein_coding	No_correlation	Inter		No	No	No
AC007879.3_ENSG00000240440	AC007879-3	lncRNA	TNNI1_ENSG00000159173	TNNI1	Protein_coding	CCC	Inter		No	No	No
AC007879.3_ENSG00000240440	AC007879-3	lncRNA	TNR_ENSG00000116147	TNR	Protein_coding	CCC	Inter		No	No	Yes
AC007879.3_ENSG00000240440	AC007879-3	lncRNA	TNS4_ENSG00000131746	TNS4	Protein_coding	No_correlation	Inter		No	No	No
AC007879.3_ENSG00000240440	AC007879-3	lncRNA	TOX_ENSG00000198846	TOX	Protein_coding	No_correlation	Inter		No	No	Yes
AC007879.3_ENSG00000240440	AC007879-3	lncRNA	TP63_ENSG00000073282	TP63	Transcription_factor	No_correlation	Inter		No	No	No
AC007879.3_ENSG00000240440	AC007879-3	lncRNA	TPSAB1_ENSG00000172236	TPSAB1	Protein_coding	No_correlation	Inter		No	No	No
AC007879.3_ENSG00000240440	AC007879-3	lncRNA	TPTE2_ENSG00000132958	TPTE2	Protein_coding	No_correlation	Inter		No	No	No
AC007879.3_ENSG00000240440	AC007879-3	lncRNA	TRABD2A_ENSG00000186854	TRABD2A	Protein_coding	No_correlation	Inter		No	No	Yes
AC007879.3_ENSG00000240440	AC007879-3	lncRNA	TRAF1_ENSG00000056558	TRAF1	Protein_coding	No_correlation	Inter		No	No	Yes
AC007879.3_ENSG00000240440	AC007879-3	lncRNA	TRAF3IP3_ENSG00000009790	TRAF3IP3	Protein_coding	CCC	Inter		No	No	Yes
AC007879.3_ENSG00000240440	AC007879-3	lncRNA	TRAT1_ENSG00000163519	TRAT1	Protein_coding	No_correlation	Inter		No	No	No
AC007879.3_ENSG00000240440	AC007879-3	lncRNA	TRBV11-2_ENSG00000241657	TRBV11-2	lncRNA	No_correlation	Intra		No	No	No
AC007879.3_ENSG00000240440	AC007879-3	lncRNA	TREM2_ENSG00000095970	TREM2	Protein_coding	No_correlation	Inter		No	No	No
AC007879.3_ENSG00000240440	AC007879-3	lncRNA	TRERF1_ENSG00000124496	TRERF1	Transcription_factor	CCC	Inter		No	No	Yes
AC007879.3_ENSG00000240440	AC007879-3	lncRNA	TRH_ENSG00000170893	TRH	Protein_coding	No_correlation	Inter		No	No	No
AC007879.3_ENSG00000240440	AC007879-3	lncRNA	TRHDE_ENSG00000072657	TRHDE	Protein_coding	CCC	Inter		No	No	No
AC007879.3_ENSG00000240440	AC007879-3	lncRNA	TRIM14_ENSG00000106785	TRIM14	Protein_coding	CCC	Inter		No	No	No
AC007879.3_ENSG00000240440	AC007879-3	lncRNA	TRPV3_ENSG00000167723	TRPV3	Protein_coding	No_correlation	Inter		No	No	No
AC007879.3_ENSG00000240440	AC007879-3	lncRNA	TSC22D3_ENSG00000157514	TSC22D3	Protein_coding	CCC	Inter		No	No	No
AC007879.3_ENSG00000240440	AC007879-3	lncRNA	TTC22_ENSG00000006555	TTC22	Protein_coding	CCC	Inter		No	No	No
AC007879.3_ENSG00000240440	AC007879-3	lncRNA	TTC24_ENSG00000187862	TTC24	Protein_coding	CCC	Inter		No	No	No
AC007879.3_ENSG00000240440	AC007879-3	lncRNA	TUBA3D_ENSG00000075886	TUBA3D	Protein_coding	No_correlation	Inter		No	No	No
AC007879.3_ENSG00000240440	AC007879-3	lncRNA	UBASH3A_ENSG00000160185	UBASH3A	Protein_coding	No_correlation	Inter		No	No	Yes
AC007879.3_ENSG00000240440	AC007879-3	lncRNA	UBD_ENSG00000213886	UBD	Protein_coding	CCC	Inter		No	No	Yes
AC007879.3_ENSG00000240440	AC007879-3	lncRNA	UCP1_ENSG00000109424	UCP1	Protein_coding	No_correlation	Inter		No	No	No
AC007879.3_ENSG00000240440	AC007879-3	lncRNA	UGT3A2_ENSG00000168671	UGT3A2	Protein_coding	No_correlation	Inter		No	No	Yes
AC007879.3_ENSG00000240440	AC007879-3	lncRNA	UNC80_ENSG00000144406	UNC80	Protein_coding	CCC	Inter		No	No	Yes
AC007879.3_ENSG00000240440	AC007879-3	lncRNA	UPK1B_ENSG00000114638	UPK1B	Protein_coding	CCC	Inter		No	No	No
AC007879.3_ENSG00000240440	AC007879-3	lncRNA	UPK3B_ENSG00000243566	UPK3B	Protein_coding	No_correlation	Inter		No	No	No
AC007879.3_ENSG00000240440	AC007879-3	lncRNA	UTS2_ENSG00000049247	UTS2	Protein_coding	No_correlation	Inter		No	No	No
AC007879.3_ENSG00000240440	AC007879-3	lncRNA	UTS2R_ENSG00000181408	UTS2R	Protein_coding	CCC	Inter		No	No	No
AC007879.3_ENSG00000240440	AC007879-3	lncRNA	VAV1_ENSG00000141968	VAV1	Protein_coding	CCC	Inter		No	No	No
AC007879.3_ENSG00000240440	AC007879-3	lncRNA	VAX2_ENSG00000116035	VAX2	Transcription_factor	No_correlation	Inter		No	No	No
AC007879.3_ENSG00000240440	AC007879-3	lncRNA	VNN1_ENSG00000112299	VNN1	Protein_coding	No_correlation	Inter		No	No	Yes
AC007879.3_ENSG00000240440	AC007879-3	lncRNA	VSIG1_ENSG00000101842	VSIG1	Protein_coding	No_correlation	Inter		No	No	No
AC007879.3_ENSG00000240440	AC007879-3	lncRNA	VSIG8_ENSG00000243284	VSIG8	Protein_coding	No_correlation	Inter		No	No	No
AC007879.3_ENSG00000240440	AC007879-3	lncRNA	VWC2L_ENSG00000174453	VWC2L	Protein_coding	CCC	Inter		No	No	Yes
AC007879.3_ENSG00000240440	AC007879-3	lncRNA	WAS_ENSG00000015285	WAS	Protein_coding	No_correlation	Inter		No	No	No
AC007879.3_ENSG00000240440	AC007879-3	lncRNA	WBP2NL_ENSG00000183066	WBP2NL	Protein_coding	No_correlation	Inter		No	No	No
AC007879.3_ENSG00000240440	AC007879-3	lncRNA	WBSCR27_ENSG00000165171	WBSCR27	Protein_coding	No_correlation	Inter		No	No	No
AC007879.3_ENSG00000240440	AC007879-3	lncRNA	WDFY4_ENSG00000128815	WDFY4	Protein_coding	No_correlation	Inter		No	No	Yes
AC007879.3_ENSG00000240440	AC007879-3	lncRNA	WDR65_ENSG00000243710	WDR65	Protein_coding	No_correlation	Inter		No	No	No
AC007879.3_ENSG00000240440	AC007879-3	lncRNA	WDR93_ENSG00000140527	WDR93	Protein_coding	CCC	Inter		No	No	No
AC007879.3_ENSG00000240440	AC007879-3	lncRNA	WFDC2_ENSG00000101443	WFDC2	Protein_coding	CCC	Inter		No	No	Yes
AC007879.3_ENSG00000240440	AC007879-3	lncRNA	WNT1_ENSG00000125084	WNT1	Protein_coding	CCC	Inter		No	No	No
AC007879.3_ENSG00000240440	AC007879-3	lncRNA	WNT10A_ENSG00000135925	WNT10A	Protein_coding	No_correlation	Inter		No	No	No
AC007879.3_ENSG00000240440	AC007879-3	lncRNA	WNT10B_ENSG00000169884	WNT10B	Protein_coding	CCC	Inter		No	No	No
AC007879.3_ENSG00000240440	AC007879-3	lncRNA	XCL1_ENSG00000143184	XCL1	Protein_coding	No_correlation	Inter		No	No	No
AC007879.3_ENSG00000240440	AC007879-3	lncRNA	XCL2_ENSG00000143185	XCL2	Protein_coding	No_correlation	Inter		No	No	No
AC007879.3_ENSG00000240440	AC007879-3	lncRNA	XCR1_ENSG00000173578	XCR1	Protein_coding	No_correlation	Inter		No	No	No
AC007879.3_ENSG00000240440	AC007879-3	lncRNA	XG_ENSG00000124343	XG	Protein_coding	No_correlation	Inter		No	No	No
AC007879.3_ENSG00000240440	AC007879-3	lncRNA	XIRP1_ENSG00000168334	XIRP1	Protein_coding	No_correlation	Inter		No	No	No
AC007879.3_ENSG00000240440	AC007879-3	lncRNA	ZAP70_ENSG00000115085	ZAP70	Protein_coding	CCC	Inter		No	No	Yes
AC007879.3_ENSG00000240440	AC007879-3	lncRNA	ZBED2_ENSG00000177494	ZBED2	Transcription_factor	No_correlation	Inter		No	No	Yes
AC007879.3_ENSG00000240440	AC007879-3	lncRNA	ZBP1_ENSG00000124256	ZBP1	Protein_coding	No_correlation	Inter		No	No	Yes
AC007879.3_ENSG00000240440	AC007879-3	lncRNA	ZBTB8B_ENSG00000273274	ZBTB8B	Transcription_factor	No_correlation	Inter		No	No	No
AC007879.3_ENSG00000240440	AC007879-3	lncRNA	ZC3H12D_ENSG00000178199	ZC3H12D	Protein_coding	CCC	Inter		No	No	Yes
AC007879.3_ENSG00000240440	AC007879-3	lncRNA	ZCCHC5_ENSG00000179300	ZCCHC5	Protein_coding	CCC	Inter		No	No	No
AC007879.3_ENSG00000240440	AC007879-3	lncRNA	ZDHHC19_ENSG00000163958	ZDHHC19	Protein_coding	CCC	Inter		No	No	No
AC007879.3_ENSG00000240440	AC007879-3	lncRNA	ZFP57_ENSG00000204644	ZFP57	Transcription_factor	No_correlation	Inter		No	No	No
AC007879.3_ENSG00000240440	AC007879-3	lncRNA	ZG16B_ENSG00000162078	ZG16B	Protein_coding	No_correlation	Inter		No	No	No
AC007879.3_ENSG00000240440	AC007879-3	lncRNA	ZMYND10_ENSG00000004838	ZMYND10	Protein_coding	No_correlation	Inter		No	No	No
AC007879.3_ENSG00000240440	AC007879-3	lncRNA	ZMYND15_ENSG00000141497	ZMYND15	Protein_coding	No_correlation	Inter		No	No	No
AC007879.3_ENSG00000240440	AC007879-3	lncRNA	ZNF215_ENSG00000149054	ZNF215	Transcription_factor	CCC	Inter		No	No	Yes
AC007879.3_ENSG00000240440	AC007879-3	lncRNA	ZNF683_ENSG00000176083	ZNF683	Transcription_factor	No_correlation	Inter		No	No	No
AC007879.3_ENSG00000240440	AC007879-3	lncRNA	ZNF730_ENSG00000183850	ZNF730	Transcription_factor	CCC	Inter		No	No	No
AC007879.3_ENSG00000240440	AC007879-3	lncRNA	ZNF788_ENSG00000214189	ZNF788	Protein_coding	CCC	Inter		No	No	No
AC007879.3_ENSG00000240440	AC007879-3	lncRNA	ZNF80_ENSG00000174255	ZNF80	Transcription_factor	No_correlation	Inter		No	No	No
AC007879.3_ENSG00000240440	AC007879-3	lncRNA	ZNF804A_ENSG00000170396	ZNF804A	Transcription_factor	CCC	Inter		No	No	Yes
AC007879.3_ENSG00000240440	AC007879-3	lncRNA	ZNF812_ENSG00000224689	ZNF812	Protein_coding	No_correlation	Inter		No	No	No
AC007879.3_ENSG00000240440	AC007879-3	lncRNA	ZNF831_ENSG00000124203	ZNF831	Transcription_factor	No_correlation	Inter		No	No	No
AC008132.13_ENSG00000161103	AC008132-13	Protein_coding	AC008132.13_ENSG00000161103	AC008132-13	Protein_coding	No_correlation	Intra		No	No	No
AC008132.13_ENSG00000161103	AC008132-13	Protein_coding	AC008703.1_ENSG00000253298	AC008703-1	lncRNA	No_correlation	Inter		No	No	No
AC008132.13_ENSG00000161103	AC008132-13	Protein_coding	AC009299.3_ENSG00000227403	AC009299-3	lncRNA	CCC	Inter		No	No	No
AC008132.13_ENSG00000161103	AC008132-13	Protein_coding	AC009495.2_ENSG00000235192	AC009495-2	lncRNA	No_correlation	Inter		No	No	No
AC008132.13_ENSG00000161103	AC008132-13	Protein_coding	AC010096.1_ENSG00000234597	AC010096-1	lncRNA	No_correlation	Inter		No	No	No
AC008132.13_ENSG00000161103	AC008132-13	Protein_coding	AC017104.2_ENSG00000233538	AC017104-2	Protein_coding	No_correlation	Intra		No	No	No
AC008132.13_ENSG00000161103	AC008132-13	Protein_coding	AC019117.2_ENSG00000236039	AC019117-2	lncRNA	No_correlation	Inter		No	No	No
AC008132.13_ENSG00000161103	AC008132-13	Protein_coding	AC024084.1_ENSG00000230649	AC024084-1	lncRNA	No_correlation	Inter		No	No	No
AC008132.13_ENSG00000161103	AC008132-13	Protein_coding	AC079354.1_ENSG00000182329	AC079354-1	Protein_coding	No_correlation	Intra		No	No	No
AC008132.13_ENSG00000161103	AC008132-13	Protein_coding	AC091150.1_ENSG00000268960	AC091150-1	Protein_coding	No_correlation	Intra		No	No	No
AC008132.13_ENSG00000161103	AC008132-13	Protein_coding	AC092580.4_ENSG00000235576	AC092580-4	lncRNA	CCC	Inter		No	No	No
AC008132.13_ENSG00000161103	AC008132-13	Protein_coding	AC093382.1_ENSG00000226276	AC093382-1	lncRNA	No_correlation	Inter		No	No	No
AC008132.13_ENSG00000161103	AC008132-13	Protein_coding	AC097381.1_ENSG00000228919	AC097381-1	Protein_coding	No_correlation	Intra		No	No	No
AC008132.13_ENSG00000161103	AC008132-13	Protein_coding	AC104135.3_ENSG00000204792	AC104135-3	lncRNA	No_correlation	Inter		No	No	No
AC008132.13_ENSG00000161103	AC008132-13	Protein_coding	AC104809.3_ENSG00000226321	AC104809-3	Protein_coding	No_correlation	Intra		No	No	No
AC008132.13_ENSG00000161103	AC008132-13	Protein_coding	AC109826.1_ENSG00000226791	AC109826-1	lncRNA	No_correlation	Inter		No	No	No
AC008132.13_ENSG00000161103	AC008132-13	Protein_coding	AC159540.1_ENSG00000230606	AC159540-1	lncRNA	CCC	Inter		No	No	No
AC008132.13_ENSG00000161103	AC008132-13	Protein_coding	ACAP1_ENSG00000072818	ACAP1	Protein_coding	CCC	Intra		No	No	No
AC008132.13_ENSG00000161103	AC008132-13	Protein_coding	ACP5_ENSG00000102575	ACP5	Protein_coding	No_correlation	Intra		No	No	No
AC008132.13_ENSG00000161103	AC008132-13	Protein_coding	ACSM1_ENSG00000166743	ACSM1	Protein_coding	No_correlation	Intra		No	No	Yes
AC008132.13_ENSG00000161103	AC008132-13	Protein_coding	ADAM28_ENSG00000042980	ADAM28	Protein_coding	No_correlation	Intra		No	No	No
AC008132.13_ENSG00000161103	AC008132-13	Protein_coding	ADAM8_ENSG00000151651	ADAM8	Protein_coding	No_correlation	Intra		No	No	Yes
AC008132.13_ENSG00000161103	AC008132-13	Protein_coding	ADAMDEC1_ENSG00000134028	ADAMDEC1	Protein_coding	No_correlation	Intra		No	No	Yes
AC008132.13_ENSG00000161103	AC008132-13	Protein_coding	ADAMTS4_ENSG00000158859	ADAMTS4	Protein_coding	CCC	Intra		No	No	No
AC008132.13_ENSG00000161103	AC008132-13	Protein_coding	ADAMTS8_ENSG00000134917	ADAMTS8	Protein_coding	No_correlation	Intra		No	No	No
AC008132.13_ENSG00000161103	AC008132-13	Protein_coding	ADAMTS9_ENSG00000163638	ADAMTS9	Protein_coding	No_correlation	Intra		No	No	Yes
AC008132.13_ENSG00000161103	AC008132-13	Protein_coding	ADCY7_ENSG00000121281	ADCY7	Protein_coding	No_correlation	Intra		No	No	Yes
AC008132.13_ENSG00000161103	AC008132-13	Protein_coding	ADGB_ENSG00000118492	ADGB	Protein_coding	No_correlation	Intra		No	No	Yes
AC008132.13_ENSG00000161103	AC008132-13	Protein_coding	ADM2_ENSG00000128165	ADM2	Protein_coding	No_correlation	Intra		No	No	No
AC008132.13_ENSG00000161103	AC008132-13	Protein_coding	ADORA3_ENSG00000121933	ADORA3	Protein_coding	No_correlation	Intra		No	No	No
AC008132.13_ENSG00000161103	AC008132-13	Protein_coding	AGBL2_ENSG00000165923	AGBL2	Protein_coding	No_correlation	Intra		No	No	No
AC008132.13_ENSG00000161103	AC008132-13	Protein_coding	AGR2_ENSG00000106541	AGR2	Protein_coding	No_correlation	Intra		No	No	No
AC008132.13_ENSG00000161103	AC008132-13	Protein_coding	AICDA_ENSG00000111732	AICDA	Protein_coding	No_correlation	Intra		No	No	No
AC008132.13_ENSG00000161103	AC008132-13	Protein_coding	AIF1_ENSG00000204472	AIF1	Protein_coding	No_correlation	Intra		No	No	No
AC008132.13_ENSG00000161103	AC008132-13	Protein_coding	AIM1_ENSG00000112297	AIM1	Protein_coding	No_correlation	Intra		No	No	No
AC008132.13_ENSG00000161103	AC008132-13	Protein_coding	AIM1L_ENSG00000176092	AIM1L	Protein_coding	CCC	Intra		No	No	No
AC008132.13_ENSG00000161103	AC008132-13	Protein_coding	AIM2_ENSG00000163568	AIM2	Protein_coding	No_correlation	Intra		No	No	Yes
AC008132.13_ENSG00000161103	AC008132-13	Protein_coding	AKNA_ENSG00000106948	AKNA	Transcription_factor	No_correlation	Inter		No	No	No
AC008132.13_ENSG00000161103	AC008132-13	Protein_coding	AKR1B10_ENSG00000198074	AKR1B10	Protein_coding	CCC	Intra		No	No	No
AC008132.13_ENSG00000161103	AC008132-13	Protein_coding	AKR1C4_ENSG00000198610	AKR1C4	Protein_coding	No_correlation	Intra		No	No	No
AC008132.13_ENSG00000161103	AC008132-13	Protein_coding	AKR1D1_ENSG00000122787	AKR1D1	Protein_coding	CCC	Intra		No	No	No
AC008132.13_ENSG00000161103	AC008132-13	Protein_coding	AL355531.2_ENSG00000268421	AL355531-2	Protein_coding	No_correlation	Intra		No	No	No
AC008132.13_ENSG00000161103	AC008132-13	Protein_coding	ALOX15B_ENSG00000179593	ALOX15B	Protein_coding	No_correlation	Intra		No	No	No
AC008132.13_ENSG00000161103	AC008132-13	Protein_coding	AMICA1_ENSG00000160593	AMICA1	Protein_coding	No_correlation	Intra		No	No	Yes
AC008132.13_ENSG00000161103	AC008132-13	Protein_coding	AMPD1_ENSG00000116748	AMPD1	Protein_coding	CCC	Intra		No	No	Yes
AC008132.13_ENSG00000161103	AC008132-13	Protein_coding	ANGPT1_ENSG00000154188	ANGPT1	Protein_coding	CCC	Intra		No	No	No
AC008132.13_ENSG00000161103	AC008132-13	Protein_coding	ANGPTL5_ENSG00000187151	ANGPTL5	Protein_coding	CCC	Intra		No	No	No
AC008132.13_ENSG00000161103	AC008132-13	Protein_coding	ANGPTL7_ENSG00000171819	ANGPTL7	Protein_coding	No_correlation	Intra		No	No	No
AC008132.13_ENSG00000161103	AC008132-13	Protein_coding	ANKRD20A4_ENSG00000172014	ANKRD20A4	Protein_coding	No_correlation	Intra		No	No	No
AC008132.13_ENSG00000161103	AC008132-13	Protein_coding	ANKRD22_ENSG00000152766	ANKRD22	Protein_coding	No_correlation	Intra		No	No	No
AC008132.13_ENSG00000161103	AC008132-13	Protein_coding	ANKRD24_ENSG00000089847	ANKRD24	Protein_coding	No_correlation	Intra		No	No	No
AC008132.13_ENSG00000161103	AC008132-13	Protein_coding	ANKRD45_ENSG00000183831	ANKRD45	Protein_coding	No_correlation	Intra		No	No	Yes
AC008132.13_ENSG00000161103	AC008132-13	Protein_coding	ANKRD55_ENSG00000164512	ANKRD55	Protein_coding	No_correlation	Intra		No	No	No
AC008132.13_ENSG00000161103	AC008132-13	Protein_coding	ANKRD63_ENSG00000230778	ANKRD63	Protein_coding	No_correlation	Intra		No	No	No
AC008132.13_ENSG00000161103	AC008132-13	Protein_coding	ANLN_ENSG00000011426	ANLN	Protein_coding	No_correlation	Intra		No	No	No
AC008132.13_ENSG00000161103	AC008132-13	Protein_coding	ANO9_ENSG00000185101	ANO9	Protein_coding	CCC	Intra		No	No	No
AC008132.13_ENSG00000161103	AC008132-13	Protein_coding	ANXA10_ENSG00000109511	ANXA10	Protein_coding	No_correlation	Intra		No	No	No
AC008132.13_ENSG00000161103	AC008132-13	Protein_coding	ANXA8L1_ENSG00000150165	ANXA8L1	Protein_coding	No_correlation	Intra		No	No	No
AC008132.13_ENSG00000161103	AC008132-13	Protein_coding	AOAH_ENSG00000136250	AOAH	Protein_coding	No_correlation	Intra		No	No	Yes
AC008132.13_ENSG00000161103	AC008132-13	Protein_coding	AP000688.29_ENSG00000233393	AP000688-29	lncRNA	No_correlation	Inter		No	No	No
AC008132.13_ENSG00000161103	AC008132-13	Protein_coding	AP003068.23_ENSG00000254614	AP003068-23	Protein_coding	CCC	Intra		No	No	No
AC008132.13_ENSG00000161103	AC008132-13	Protein_coding	AP003774.4_ENSG00000181908	AP003774-4	Protein_coding	No_correlation	Intra		No	No	No
AC008132.13_ENSG00000161103	AC008132-13	Protein_coding	APBA2_ENSG00000034053	APBA2	Protein_coding	CCC	Intra		No	No	Yes
AC008132.13_ENSG00000161103	AC008132-13	Protein_coding	APBB1IP_ENSG00000077420	APBB1IP	Protein_coding	No_correlation	Intra		No	No	Yes
AC008132.13_ENSG00000161103	AC008132-13	Protein_coding	APOBEC3D_ENSG00000243811	APOBEC3D	Protein_coding	No_correlation	Intra		No	No	No
AC008132.13_ENSG00000161103	AC008132-13	Protein_coding	APOBEC3G_ENSG00000239713	APOBEC3G	Protein_coding	CCC	Intra		No	No	No
AC008132.13_ENSG00000161103	AC008132-13	Protein_coding	APOBEC3H_ENSG00000100298	APOBEC3H	Protein_coding	CCC	Intra		No	No	Yes
AC008132.13_ENSG00000161103	AC008132-13	Protein_coding	AQP5_ENSG00000161798	AQP5	Protein_coding	No_correlation	Intra		No	No	No
AC008132.13_ENSG00000161103	AC008132-13	Protein_coding	ARAP2_ENSG00000047365	ARAP2	Protein_coding	No_correlation	Intra		No	No	Yes
AC008132.13_ENSG00000161103	AC008132-13	Protein_coding	ARHGAP15_ENSG00000075884	ARHGAP15	Protein_coding	No_correlation	Intra		No	No	Yes
AC008132.13_ENSG00000161103	AC008132-13	Protein_coding	ARHGAP30_ENSG00000186517	ARHGAP30	Protein_coding	No_correlation	Intra		No	No	Yes
AC008132.13_ENSG00000161103	AC008132-13	Protein_coding	ARHGAP9_ENSG00000123329	ARHGAP9	Protein_coding	CCC	Intra		No	No	No
AC008132.13_ENSG00000161103	AC008132-13	Protein_coding	ARRDC5_ENSG00000205784	ARRDC5	Protein_coding	CCC	Intra		No	No	No
AC008132.13_ENSG00000161103	AC008132-13	Protein_coding	ARTN_ENSG00000117407	ARTN	Protein_coding	No_correlation	Intra		No	No	No
AC008132.13_ENSG00000161103	AC008132-13	Protein_coding	ASCL2_ENSG00000183734	ASCL2	Transcription_factor	No_correlation	Inter		No	No	Yes
AC008132.13_ENSG00000161103	AC008132-13	Protein_coding	ASGR2_ENSG00000161944	ASGR2	Protein_coding	No_correlation	Intra		No	No	No
AC008132.13_ENSG00000161103	AC008132-13	Protein_coding	ASTL_ENSG00000188886	ASTL	Protein_coding	No_correlation	Intra		No	No	No
AC008132.13_ENSG00000161103	AC008132-13	Protein_coding	ATF3_ENSG00000162772	ATF3	Transcription_factor	CCC	Inter		No	No	Yes
AC008132.13_ENSG00000161103	AC008132-13	Protein_coding	ATP10B_ENSG00000118322	ATP10B	Protein_coding	CCC	Intra		No	No	No
AC008132.13_ENSG00000161103	AC008132-13	Protein_coding	ATP1B4_ENSG00000101892	ATP1B4	Protein_coding	CCC	Intra		No	No	No
AC008132.13_ENSG00000161103	AC008132-13	Protein_coding	ATP2A2_ENSG00000174437	ATP2A2	Protein_coding	No_correlation	Intra		No	No	Yes
AC008132.13_ENSG00000161103	AC008132-13	Protein_coding	AZU1_ENSG00000172232	AZU1	Protein_coding	No_correlation	Intra		No	No	No
AC008132.13_ENSG00000161103	AC008132-13	Protein_coding	B3GAT1_ENSG00000109956	B3GAT1	Protein_coding	CCC	Intra		No	No	Yes
AC008132.13_ENSG00000161103	AC008132-13	Protein_coding	B3GNT6_ENSG00000198488	B3GNT6	Protein_coding	No_correlation	Intra		No	No	No
AC008132.13_ENSG00000161103	AC008132-13	Protein_coding	B3GNT7_ENSG00000156966	B3GNT7	Protein_coding	No_correlation	Intra		No	No	Yes
AC008132.13_ENSG00000161103	AC008132-13	Protein_coding	BANK1_ENSG00000153064	BANK1	Protein_coding	CCC	Intra		No	No	Yes
AC008132.13_ENSG00000161103	AC008132-13	Protein_coding	BARHL1_ENSG00000125492	BARHL1	Transcription_factor	No_correlation	Inter		No	No	No
AC008132.13_ENSG00000161103	AC008132-13	Protein_coding	BATF_ENSG00000156127	BATF	Transcription_factor	CCC	Inter		No	No	Yes
AC008132.13_ENSG00000161103	AC008132-13	Protein_coding	BBOX1_ENSG00000129151	BBOX1	Protein_coding	No_correlation	Intra		No	No	No
AC008132.13_ENSG00000161103	AC008132-13	Protein_coding	BCAS1_ENSG00000064787	BCAS1	Protein_coding	CCC	Intra		No	No	No
AC008132.13_ENSG00000161103	AC008132-13	Protein_coding	BCL11B_ENSG00000127152	BCL11B	Transcription_factor	CCC	Inter		No	No	Yes
AC008132.13_ENSG00000161103	AC008132-13	Protein_coding	BCL2L15_ENSG00000188761	BCL2L15	Protein_coding	No_correlation	Intra		No	No	No
AC008132.13_ENSG00000161103	AC008132-13	Protein_coding	BCMO1_ENSG00000135697	BCMO1	Protein_coding	No_correlation	Intra		No	No	Yes
AC008132.13_ENSG00000161103	AC008132-13	Protein_coding	BFSP2_ENSG00000170819	BFSP2	Protein_coding	CCC	Intra		No	No	No
AC008132.13_ENSG00000161103	AC008132-13	Protein_coding	BHLHA15_ENSG00000180535	BHLHA15	Transcription_factor	CCC	Inter		No	No	No
AC008132.13_ENSG00000161103	AC008132-13	Protein_coding	BHLHE22_ENSG00000180828	BHLHE22	Transcription_factor	No_correlation	Inter		No	No	No
AC008132.13_ENSG00000161103	AC008132-13	Protein_coding	BIN2_ENSG00000110934	BIN2	Protein_coding	No_correlation	Intra		No	No	Yes
AC008132.13_ENSG00000161103	AC008132-13	Protein_coding	BLK_ENSG00000136573	BLK	Protein_coding	No_correlation	Intra		No	No	No
AC008132.13_ENSG00000161103	AC008132-13	Protein_coding	BLNK_ENSG00000095585	BLNK	Protein_coding	No_correlation	Intra		No	No	No
AC008132.13_ENSG00000161103	AC008132-13	Protein_coding	BMP7_ENSG00000101144	BMP7	Protein_coding	No_correlation	Intra		No	No	Yes
AC008132.13_ENSG00000161103	AC008132-13	Protein_coding	BMPR1B_ENSG00000138696	BMPR1B	Protein_coding	No_correlation	Intra		No	No	Yes
AC008132.13_ENSG00000161103	AC008132-13	Protein_coding	BRDT_ENSG00000137948	BRDT	Protein_coding	CCC	Intra		No	No	No
AC008132.13_ENSG00000161103	AC008132-13	Protein_coding	BRINP3_ENSG00000162670	BRINP3	Protein_coding	No_correlation	Intra		No	No	No
AC008132.13_ENSG00000161103	AC008132-13	Protein_coding	BRIP1_ENSG00000136492	BRIP1	Protein_coding	CCC	Intra		No	No	No
AC008132.13_ENSG00000161103	AC008132-13	Protein_coding	BTK_ENSG00000010671	BTK	Protein_coding	No_correlation	Intra		No	No	No
AC008132.13_ENSG00000161103	AC008132-13	Protein_coding	BTLA_ENSG00000186265	BTLA	Protein_coding	CCC	Intra		No	No	Yes
AC008132.13_ENSG00000161103	AC008132-13	Protein_coding	BTN3A1_ENSG00000026950	BTN3A1	Protein_coding	CCC	Intra		No	No	No
AC008132.13_ENSG00000161103	AC008132-13	Protein_coding	C11orf35_ENSG00000185522	C11orf35	Protein_coding	No_correlation	Intra		No	No	No
AC008132.13_ENSG00000161103	AC008132-13	Protein_coding	C11orf96_ENSG00000187479	C11orf96	Protein_coding	No_correlation	Intra		No	No	No
AC008132.13_ENSG00000161103	AC008132-13	Protein_coding	C12orf42_ENSG00000179088	C12orf42	Protein_coding	CCC	Intra		No	No	No
AC008132.13_ENSG00000161103	AC008132-13	Protein_coding	C12orf55_ENSG00000188596	C12orf55	Protein_coding	No_correlation	Intra		No	No	No
AC008132.13_ENSG00000161103	AC008132-13	Protein_coding	C15orf41_ENSG00000186073	C15orf41	Protein_coding	No_correlation	Intra		No	No	No
AC008132.13_ENSG00000161103	AC008132-13	Protein_coding	C15orf53_ENSG00000175779	C15orf53	Protein_coding	No_correlation	Intra		No	No	Yes
AC008132.13_ENSG00000161103	AC008132-13	Protein_coding	C16orf54_ENSG00000185905	C16orf54	Protein_coding	CCC	Intra		No	No	Yes
AC008132.13_ENSG00000161103	AC008132-13	Protein_coding	C16orf89_ENSG00000153446	C16orf89	Protein_coding	CCC	Intra		No	No	Yes
AC008132.13_ENSG00000161103	AC008132-13	Protein_coding	C17orf66_ENSG00000172653	C17orf66	Protein_coding	No_correlation	Intra		No	No	No
AC008132.13_ENSG00000161103	AC008132-13	Protein_coding	C19orf26_ENSG00000099625	C19orf26	Protein_coding	CCC	Intra		No	No	No
AC008132.13_ENSG00000161103	AC008132-13	Protein_coding	C19orf35_ENSG00000188305	C19orf35	Protein_coding	No_correlation	Intra		No	No	No
AC008132.13_ENSG00000161103	AC008132-13	Protein_coding	C19orf38_ENSG00000214212	C19orf38	Protein_coding	No_correlation	Intra		No	No	No
AC008132.13_ENSG00000161103	AC008132-13	Protein_coding	C1orf105_ENSG00000180999	C1orf105	Protein_coding	No_correlation	Intra		No	No	No
AC008132.13_ENSG00000161103	AC008132-13	Protein_coding	C1orf162_ENSG00000143110	C1orf162	Protein_coding	No_correlation	Intra		No	No	No
AC008132.13_ENSG00000161103	AC008132-13	Protein_coding	C1orf186_ENSG00000196533	C1orf186	Protein_coding	CCC	Intra		No	No	No
AC008132.13_ENSG00000161103	AC008132-13	Protein_coding	C1orf200_ENSG00000179840	C1orf200	Protein_coding	No_correlation	Intra		No	No	Yes
AC008132.13_ENSG00000161103	AC008132-13	Protein_coding	C1QTNF1_ENSG00000173918	C1QTNF1	Protein_coding	No_correlation	Intra		No	No	Yes
AC008132.13_ENSG00000161103	AC008132-13	Protein_coding	C1QTNF6_ENSG00000133466	C1QTNF6	Protein_coding	CCC	Intra		No	No	Yes
AC008132.13_ENSG00000161103	AC008132-13	Protein_coding	C2_ENSG00000166278	C2	Protein_coding	No_correlation	Intra		No	No	Yes
AC008132.13_ENSG00000161103	AC008132-13	Protein_coding	C2CD4A_ENSG00000198535	C2CD4A	Protein_coding	No_correlation	Intra		No	No	No
AC008132.13_ENSG00000161103	AC008132-13	Protein_coding	C3orf52_ENSG00000114529	C3orf52	Protein_coding	No_correlation	Intra		No	No	Yes
AC008132.13_ENSG00000161103	AC008132-13	Protein_coding	C4orf50_ENSG00000181215	C4orf50	Protein_coding	CCC	Intra		No	No	No
AC008132.13_ENSG00000161103	AC008132-13	Protein_coding	C6orf123_ENSG00000146521	C6orf123	Protein_coding	No_correlation	Intra		No	No	No
AC008132.13_ENSG00000161103	AC008132-13	Protein_coding	C6orf52_ENSG00000137434	C6orf52	Protein_coding	No_correlation	Intra		No	No	No
AC008132.13_ENSG00000161103	AC008132-13	Protein_coding	C8G_ENSG00000176919	C8G	Protein_coding	No_correlation	Intra		No	No	No
AC008132.13_ENSG00000161103	AC008132-13	Protein_coding	C8orf34_ENSG00000165084	C8orf34	Protein_coding	CCC	Intra		No	No	No
AC008132.13_ENSG00000161103	AC008132-13	Protein_coding	C9orf139_ENSG00000180539	C9orf139	Protein_coding	No_correlation	Intra		No	No	No
AC008132.13_ENSG00000161103	AC008132-13	Protein_coding	C9orf50_ENSG00000179058	C9orf50	Protein_coding	No_correlation	Intra		No	No	No
AC008132.13_ENSG00000161103	AC008132-13	Protein_coding	CA14_ENSG00000118298	CA14	Protein_coding	No_correlation	Intra		No	No	No
AC008132.13_ENSG00000161103	AC008132-13	Protein_coding	CACNA1E_ENSG00000198216	CACNA1E	Protein_coding	No_correlation	Intra		No	No	No
AC008132.13_ENSG00000161103	AC008132-13	Protein_coding	CACNA1I_ENSG00000100346	CACNA1I	Protein_coding	No_correlation	Intra		No	No	No
AC008132.13_ENSG00000161103	AC008132-13	Protein_coding	CADM2_ENSG00000175161	CADM2	Protein_coding	CCC	Intra		No	No	No
AC008132.13_ENSG00000161103	AC008132-13	Protein_coding	CALCR_ENSG00000004948	CALCR	Protein_coding	CCC	Intra		No	No	Yes
AC008132.13_ENSG00000161103	AC008132-13	Protein_coding	CAMK4_ENSG00000152495	CAMK4	Protein_coding	CCC	Intra		No	No	No
AC008132.13_ENSG00000161103	AC008132-13	Protein_coding	CAPN6_ENSG00000077274	CAPN6	Protein_coding	No_correlation	Intra		No	No	No
AC008132.13_ENSG00000161103	AC008132-13	Protein_coding	CARD11_ENSG00000198286	CARD11	Protein_coding	CCC	Intra		No	No	Yes
AC008132.13_ENSG00000161103	AC008132-13	Protein_coding	CARD9_ENSG00000187796	CARD9	Protein_coding	CCC	Intra		No	No	No
AC008132.13_ENSG00000161103	AC008132-13	Protein_coding	CASC11_ENSG00000249375	CASC11	lncRNA	No_correlation	Inter		No	No	No
AC008132.13_ENSG00000161103	AC008132-13	Protein_coding	CASKIN1_ENSG00000167971	CASKIN1	Protein_coding	No_correlation	Intra		No	No	No
AC008132.13_ENSG00000161103	AC008132-13	Protein_coding	CASS4_ENSG00000087589	CASS4	Protein_coding	CCC	Intra		No	No	Yes
AC008132.13_ENSG00000161103	AC008132-13	Protein_coding	CBY3_ENSG00000204659	CBY3	Protein_coding	No_correlation	Intra		No	No	No
AC008132.13_ENSG00000161103	AC008132-13	Protein_coding	CCBE1_ENSG00000183287	CCBE1	Protein_coding	No_correlation	Intra		No	No	No
AC008132.13_ENSG00000161103	AC008132-13	Protein_coding	CCDC168_ENSG00000175820	CCDC168	Protein_coding	CCC	Intra		No	No	No
AC008132.13_ENSG00000161103	AC008132-13	Protein_coding	CCDC170_ENSG00000120262	CCDC170	Protein_coding	CCC	Intra		No	No	Yes
AC008132.13_ENSG00000161103	AC008132-13	Protein_coding	CCDC178_ENSG00000166960	CCDC178	Protein_coding	CCC	Intra		No	No	No
AC008132.13_ENSG00000161103	AC008132-13	Protein_coding	CCDC27_ENSG00000162592	CCDC27	Protein_coding	No_correlation	Intra		No	No	No
AC008132.13_ENSG00000161103	AC008132-13	Protein_coding	CCDC54_ENSG00000138483	CCDC54	Protein_coding	CCC	Intra		No	No	No
AC008132.13_ENSG00000161103	AC008132-13	Protein_coding	CCDC64_ENSG00000135127	CCDC64	Protein_coding	CCC	Intra		No	No	No
AC008132.13_ENSG00000161103	AC008132-13	Protein_coding	CCDC88B_ENSG00000168071	CCDC88B	Protein_coding	No_correlation	Intra		No	No	Yes
AC008132.13_ENSG00000161103	AC008132-13	Protein_coding	CCDC88C_ENSG00000015133	CCDC88C	Protein_coding	CCC	Intra		No	No	No
AC008132.13_ENSG00000161103	AC008132-13	Protein_coding	CCDC89_ENSG00000179071	CCDC89	Protein_coding	No_correlation	Intra		No	No	No
AC008132.13_ENSG00000161103	AC008132-13	Protein_coding	CCL13_ENSG00000181374	CCL13	Protein_coding	No_correlation	Intra		No	No	No
AC008132.13_ENSG00000161103	AC008132-13	Protein_coding	CCL17_ENSG00000102970	CCL17	Protein_coding	CCC	Intra		No	No	No
AC008132.13_ENSG00000161103	AC008132-13	Protein_coding	CCL19_ENSG00000172724	CCL19	Protein_coding	No_correlation	Intra		No	No	Yes
AC008132.13_ENSG00000161103	AC008132-13	Protein_coding	CCL2_ENSG00000108691	CCL2	Protein_coding	No_correlation	Intra		No	No	Yes
AC008132.13_ENSG00000161103	AC008132-13	Protein_coding	CCL20_ENSG00000115009	CCL20	Protein_coding	CCC	Intra		No	No	No
AC008132.13_ENSG00000161103	AC008132-13	Protein_coding	CCL22_ENSG00000102962	CCL22	Protein_coding	CCC	Intra		No	No	No
AC008132.13_ENSG00000161103	AC008132-13	Protein_coding	CCL23_ENSG00000167236	CCL23	Protein_coding	No_correlation	Intra		No	No	No
AC008132.13_ENSG00000161103	AC008132-13	Protein_coding	CCL24_ENSG00000106178	CCL24	Protein_coding	No_correlation	Intra		No	No	No
AC008132.13_ENSG00000161103	AC008132-13	Protein_coding	CCL3L1_ENSG00000205021	CCL3L1	Protein_coding	No_correlation	Intra		No	No	No
AC008132.13_ENSG00000161103	AC008132-13	Protein_coding	CCL4_ENSG00000129277	CCL4	Protein_coding	CCC	Intra		No	No	No
AC008132.13_ENSG00000161103	AC008132-13	Protein_coding	CCL4L1_ENSG00000205020	CCL4L1	Protein_coding	CCC	Intra		No	No	No
AC008132.13_ENSG00000161103	AC008132-13	Protein_coding	CCL5_ENSG00000161570	CCL5	Protein_coding	CCC	Intra		No	No	Yes
AC008132.13_ENSG00000161103	AC008132-13	Protein_coding	CCL7_ENSG00000108688	CCL7	Protein_coding	No_correlation	Intra		No	No	No
AC008132.13_ENSG00000161103	AC008132-13	Protein_coding	CCR2_ENSG00000121807	CCR2	Protein_coding	CCC	Intra		No	No	No
AC008132.13_ENSG00000161103	AC008132-13	Protein_coding	CCR3_ENSG00000183625	CCR3	Protein_coding	CCC	Intra		No	No	No
AC008132.13_ENSG00000161103	AC008132-13	Protein_coding	CCR4_ENSG00000183813	CCR4	Protein_coding	CCC	Intra		No	No	No
AC008132.13_ENSG00000161103	AC008132-13	Protein_coding	CCR5_ENSG00000160791	CCR5	Protein_coding	CCC	Intra		No	No	Yes
AC008132.13_ENSG00000161103	AC008132-13	Protein_coding	CCR8_ENSG00000179934	CCR8	Protein_coding	No_correlation	Intra		No	No	Yes
AC008132.13_ENSG00000161103	AC008132-13	Protein_coding	CD180_ENSG00000134061	CD180	Protein_coding	CCC	Intra		No	No	No
AC008132.13_ENSG00000161103	AC008132-13	Protein_coding	CD19_ENSG00000177455	CD19	Protein_coding	No_correlation	Intra		No	No	No
AC008132.13_ENSG00000161103	AC008132-13	Protein_coding	CD1B_ENSG00000158485	CD1B	Protein_coding	No_correlation	Intra		No	No	No
AC008132.13_ENSG00000161103	AC008132-13	Protein_coding	CD1C_ENSG00000158481	CD1C	Protein_coding	No_correlation	Intra		No	No	No
AC008132.13_ENSG00000161103	AC008132-13	Protein_coding	CD1E_ENSG00000158488	CD1E	Protein_coding	CCC	Intra		No	No	No
AC008132.13_ENSG00000161103	AC008132-13	Protein_coding	CD2_ENSG00000116824	CD2	Protein_coding	CCC	Intra		No	No	Yes
AC008132.13_ENSG00000161103	AC008132-13	Protein_coding	CD200R1_ENSG00000163606	CD200R1	Protein_coding	No_correlation	Intra		No	No	No
AC008132.13_ENSG00000161103	AC008132-13	Protein_coding	CD226_ENSG00000150637	CD226	Protein_coding	CCC	Intra		No	No	Yes
AC008132.13_ENSG00000161103	AC008132-13	Protein_coding	CD244_ENSG00000122223	CD244	Protein_coding	CCC	Intra		No	No	No
AC008132.13_ENSG00000161103	AC008132-13	Protein_coding	CD247_ENSG00000198821	CD247	Protein_coding	CCC	Intra		No	No	Yes
AC008132.13_ENSG00000161103	AC008132-13	Protein_coding	CD27_ENSG00000139193	CD27	Protein_coding	CCC	Intra		No	No	No
AC008132.13_ENSG00000161103	AC008132-13	Protein_coding	CD28_ENSG00000178562	CD28	Protein_coding	CCC	Intra		No	No	No
AC008132.13_ENSG00000161103	AC008132-13	Protein_coding	CD300LF_ENSG00000186074	CD300LF	Protein_coding	No_correlation	Intra		No	No	No
AC008132.13_ENSG00000161103	AC008132-13	Protein_coding	CD37_ENSG00000104894	CD37	Protein_coding	No_correlation	Intra		No	No	Yes
AC008132.13_ENSG00000161103	AC008132-13	Protein_coding	CD3D_ENSG00000167286	CD3D	Protein_coding	CCC	Intra		No	No	Yes
AC008132.13_ENSG00000161103	AC008132-13	Protein_coding	CD3E_ENSG00000198851	CD3E	Protein_coding	CCC	Intra		No	No	Yes
AC008132.13_ENSG00000161103	AC008132-13	Protein_coding	CD3G_ENSG00000160654	CD3G	Protein_coding	CCC	Intra		No	No	Yes
AC008132.13_ENSG00000161103	AC008132-13	Protein_coding	CD4_ENSG00000010610	CD4	Protein_coding	No_correlation	Intra		No	No	Yes
AC008132.13_ENSG00000161103	AC008132-13	Protein_coding	CD40LG_ENSG00000102245	CD40LG	Protein_coding	CCC	Intra		No	No	No
AC008132.13_ENSG00000161103	AC008132-13	Protein_coding	CD48_ENSG00000117091	CD48	Protein_coding	No_correlation	Intra		No	No	Yes
AC008132.13_ENSG00000161103	AC008132-13	Protein_coding	CD5_ENSG00000110448	CD5	Protein_coding	CCC	Intra		No	No	Yes
AC008132.13_ENSG00000161103	AC008132-13	Protein_coding	CD52_ENSG00000169442	CD52	Protein_coding	CCC	Intra		No	No	No
AC008132.13_ENSG00000161103	AC008132-13	Protein_coding	CD53_ENSG00000143119	CD53	Protein_coding	No_correlation	Intra		No	No	No
AC008132.13_ENSG00000161103	AC008132-13	Protein_coding	CD6_ENSG00000013725	CD6	Protein_coding	CCC	Intra		No	No	Yes
AC008132.13_ENSG00000161103	AC008132-13	Protein_coding	CD69_ENSG00000110848	CD69	Protein_coding	CCC	Intra		No	No	Yes
AC008132.13_ENSG00000161103	AC008132-13	Protein_coding	CD7_ENSG00000173762	CD7	Protein_coding	No_correlation	Intra		No	No	No
AC008132.13_ENSG00000161103	AC008132-13	Protein_coding	CD72_ENSG00000137101	CD72	Protein_coding	No_correlation	Intra		No	No	No
AC008132.13_ENSG00000161103	AC008132-13	Protein_coding	CD74_ENSG00000019582	CD74	Protein_coding	No_correlation	Intra		No	No	Yes
AC008132.13_ENSG00000161103	AC008132-13	Protein_coding	CD79A_ENSG00000105369	CD79A	Protein_coding	CCC	Intra		No	No	No
AC008132.13_ENSG00000161103	AC008132-13	Protein_coding	CD80_ENSG00000121594	CD80	Protein_coding	CCC	Intra		No	No	Yes
AC008132.13_ENSG00000161103	AC008132-13	Protein_coding	CD84_ENSG00000066294	CD84	Protein_coding	CCC	Intra		No	No	No
AC008132.13_ENSG00000161103	AC008132-13	Protein_coding	CD86_ENSG00000114013	CD86	Protein_coding	No_correlation	Intra		No	No	Yes
AC008132.13_ENSG00000161103	AC008132-13	Protein_coding	CD8A_ENSG00000153563	CD8A	Protein_coding	CCC	Intra		No	No	Yes
AC008132.13_ENSG00000161103	AC008132-13	Protein_coding	CD8B_ENSG00000172116	CD8B	Protein_coding	CCC	Intra		No	No	No
AC008132.13_ENSG00000161103	AC008132-13	Protein_coding	CD96_ENSG00000153283	CD96	Protein_coding	CCC	Intra		No	No	Yes
AC008132.13_ENSG00000161103	AC008132-13	Protein_coding	CDCA2_ENSG00000184661	CDCA2	Protein_coding	No_correlation	Intra		No	No	No
AC008132.13_ENSG00000161103	AC008132-13	Protein_coding	CDCP2_ENSG00000157211	CDCP2	Protein_coding	CCC	Intra		No	No	No
AC008132.13_ENSG00000161103	AC008132-13	Protein_coding	CDH1_ENSG00000039068	CDH1	Protein_coding	No_correlation	Intra		No	No	Yes
AC008132.13_ENSG00000161103	AC008132-13	Protein_coding	CDH16_ENSG00000166589	CDH16	Protein_coding	CCC	Intra		No	No	Yes
AC008132.13_ENSG00000161103	AC008132-13	Protein_coding	CDH22_ENSG00000149654	CDH22	Protein_coding	CCC	Intra		No	No	No
AC008132.13_ENSG00000161103	AC008132-13	Protein_coding	CDK3_ENSG00000250506	CDK3	Protein_coding	CCC	Intra		No	No	No
AC008132.13_ENSG00000161103	AC008132-13	Protein_coding	CDKN2A_ENSG00000147889	CDKN2A	Protein_coding	No_correlation	Intra		No	No	No
AC008132.13_ENSG00000161103	AC008132-13	Protein_coding	CDS1_ENSG00000163624	CDS1	Protein_coding	No_correlation	Intra		No	No	No
AC008132.13_ENSG00000161103	AC008132-13	Protein_coding	CEACAM21_ENSG00000007129	CEACAM21	Protein_coding	CCC	Intra		No	No	Yes
AC008132.13_ENSG00000161103	AC008132-13	Protein_coding	CEACAM4_ENSG00000105352	CEACAM4	Protein_coding	No_correlation	Intra		No	No	No
AC008132.13_ENSG00000161103	AC008132-13	Protein_coding	CEACAM8_ENSG00000124469	CEACAM8	Protein_coding	CCC	Intra		No	No	No
AC008132.13_ENSG00000161103	AC008132-13	Protein_coding	CENPA_ENSG00000115163	CENPA	Transcription_factor	No_correlation	Inter		No	No	No
AC008132.13_ENSG00000161103	AC008132-13	Protein_coding	CENPW_ENSG00000203760	CENPW	Protein_coding	No_correlation	Intra		No	No	No
AC008132.13_ENSG00000161103	AC008132-13	Protein_coding	CEP55_ENSG00000138180	CEP55	Protein_coding	No_correlation	Intra		No	No	No
AC008132.13_ENSG00000161103	AC008132-13	Protein_coding	CERKL_ENSG00000188452	CERKL	Protein_coding	CCC	Intra		No	No	No
AC008132.13_ENSG00000161103	AC008132-13	Protein_coding	CERS3_ENSG00000154227	CERS3	Protein_coding	CCC	Intra		No	No	No
AC008132.13_ENSG00000161103	AC008132-13	Protein_coding	CGA_ENSG00000135346	CGA	Protein_coding	No_correlation	Intra		No	No	No
AC008132.13_ENSG00000161103	AC008132-13	Protein_coding	CHDH_ENSG00000016391	CHDH	Protein_coding	No_correlation	Intra		No	No	No
AC008132.13_ENSG00000161103	AC008132-13	Protein_coding	CHGB_ENSG00000089199	CHGB	Protein_coding	No_correlation	Intra		No	No	No
AC008132.13_ENSG00000161103	AC008132-13	Protein_coding	CHI3L2_ENSG00000064886	CHI3L2	Protein_coding	No_correlation	Intra		No	No	No
AC008132.13_ENSG00000161103	AC008132-13	Protein_coding	CHL1_ENSG00000134121	CHL1	Protein_coding	No_correlation	Intra		No	No	No
AC008132.13_ENSG00000161103	AC008132-13	Protein_coding	CHRDL1_ENSG00000101938	CHRDL1	Protein_coding	CCC	Intra		No	No	No
AC008132.13_ENSG00000161103	AC008132-13	Protein_coding	CHRDL2_ENSG00000054938	CHRDL2	Protein_coding	No_correlation	Intra		No	No	Yes
AC008132.13_ENSG00000161103	AC008132-13	Protein_coding	CHRNA2_ENSG00000120903	CHRNA2	Protein_coding	CCC	Intra		No	No	No
AC008132.13_ENSG00000161103	AC008132-13	Protein_coding	CHRNA4_ENSG00000101204	CHRNA4	Protein_coding	No_correlation	Intra		No	No	No
AC008132.13_ENSG00000161103	AC008132-13	Protein_coding	CHRNA7_ENSG00000175344	CHRNA7	Protein_coding	No_correlation	Intra		No	No	No
AC008132.13_ENSG00000161103	AC008132-13	Protein_coding	CIB2_ENSG00000136425	CIB2	Protein_coding	CCC	Intra		No	No	No
AC008132.13_ENSG00000161103	AC008132-13	Protein_coding	CIDEC_ENSG00000187288	CIDEC	Protein_coding	CCC	Intra		No	No	No
AC008132.13_ENSG00000161103	AC008132-13	Protein_coding	CILP_ENSG00000138615	CILP	Protein_coding	No_correlation	Intra		No	No	Yes
AC008132.13_ENSG00000161103	AC008132-13	Protein_coding	CLCF1_ENSG00000175505	CLCF1	Protein_coding	No_correlation	Intra		No	No	No
AC008132.13_ENSG00000161103	AC008132-13	Protein_coding	CLCNKA_ENSG00000186510	CLCNKA	Protein_coding	CCC	Intra		No	No	No
AC008132.13_ENSG00000161103	AC008132-13	Protein_coding	CLEC10A_ENSG00000132514	CLEC10A	Protein_coding	No_correlation	Intra		No	No	No
AC008132.13_ENSG00000161103	AC008132-13	Protein_coding	CLEC12A_ENSG00000172322	CLEC12A	Protein_coding	No_correlation	Intra		No	No	No
AC008132.13_ENSG00000161103	AC008132-13	Protein_coding	CLEC17A_ENSG00000187912	CLEC17A	Protein_coding	CCC	Intra		No	No	No
AC008132.13_ENSG00000161103	AC008132-13	Protein_coding	CLEC1B_ENSG00000165682	CLEC1B	Protein_coding	No_correlation	Intra		No	No	No
AC008132.13_ENSG00000161103	AC008132-13	Protein_coding	CLEC4D_ENSG00000166527	CLEC4D	Protein_coding	No_correlation	Intra		No	No	No
AC008132.13_ENSG00000161103	AC008132-13	Protein_coding	CLEC4E_ENSG00000166523	CLEC4E	Protein_coding	No_correlation	Intra		No	No	Yes
AC008132.13_ENSG00000161103	AC008132-13	Protein_coding	CLEC6A_ENSG00000205846	CLEC6A	Protein_coding	No_correlation	Intra		No	No	No
AC008132.13_ENSG00000161103	AC008132-13	Protein_coding	CLNK_ENSG00000109684	CLNK	Protein_coding	CCC	Intra		No	No	No
AC008132.13_ENSG00000161103	AC008132-13	Protein_coding	CLVS2_ENSG00000146352	CLVS2	Protein_coding	No_correlation	Intra		No	No	No
AC008132.13_ENSG00000161103	AC008132-13	Protein_coding	CMTM5_ENSG00000166091	CMTM5	Protein_coding	No_correlation	Intra		No	No	No
AC008132.13_ENSG00000161103	AC008132-13	Protein_coding	CNN1_ENSG00000130176	CNN1	Protein_coding	CCC	Intra		No	No	Yes
AC008132.13_ENSG00000161103	AC008132-13	Protein_coding	CNR1_ENSG00000118432	CNR1	Protein_coding	No_correlation	Intra		No	No	No
AC008132.13_ENSG00000161103	AC008132-13	Protein_coding	CNR2_ENSG00000188822	CNR2	Protein_coding	CCC	Intra		No	No	Yes
AC008132.13_ENSG00000161103	AC008132-13	Protein_coding	CNTNAP2_ENSG00000174469	CNTNAP2	Protein_coding	CCC	Intra		No	No	No
AC008132.13_ENSG00000161103	AC008132-13	Protein_coding	CNTNAP3_ENSG00000106714	CNTNAP3	Protein_coding	CCC	Intra		No	No	No
AC008132.13_ENSG00000161103	AC008132-13	Protein_coding	COL11A1_ENSG00000060718	COL11A1	Protein_coding	CCC	Intra		No	No	No
AC008132.13_ENSG00000161103	AC008132-13	Protein_coding	COL22A1_ENSG00000169436	COL22A1	Protein_coding	CCC	Intra		No	No	No
AC008132.13_ENSG00000161103	AC008132-13	Protein_coding	COL6A5_ENSG00000172752	COL6A5	Protein_coding	No_correlation	Intra		No	No	Yes
AC008132.13_ENSG00000161103	AC008132-13	Protein_coding	COL6A6_ENSG00000206384	COL6A6	Protein_coding	No_correlation	Intra		No	No	No
AC008132.13_ENSG00000161103	AC008132-13	Protein_coding	COLCA1_ENSG00000196167	COLCA1	Protein_coding	CCC	Intra		No	No	No
AC008132.13_ENSG00000161103	AC008132-13	Protein_coding	COLEC10_ENSG00000184374	COLEC10	Protein_coding	No_correlation	Intra		No	No	No
AC008132.13_ENSG00000161103	AC008132-13	Protein_coding	CORO1A_ENSG00000102879	CORO1A	Protein_coding	CCC	Intra		No	No	No
AC008132.13_ENSG00000161103	AC008132-13	Protein_coding	CORO2A_ENSG00000106789	CORO2A	Protein_coding	No_correlation	Intra		No	No	Yes
AC008132.13_ENSG00000161103	AC008132-13	Protein_coding	COTL1_ENSG00000103187	COTL1	Protein_coding	No_correlation	Intra		No	No	No
AC008132.13_ENSG00000161103	AC008132-13	Protein_coding	CP_ENSG00000047457	CP	Protein_coding	No_correlation	Intra		No	No	No
AC008132.13_ENSG00000161103	AC008132-13	Protein_coding	CPNE7_ENSG00000178773	CPNE7	Protein_coding	No_correlation	Intra		No	No	No
AC008132.13_ENSG00000161103	AC008132-13	Protein_coding	CPXM2_ENSG00000121898	CPXM2	Protein_coding	CCC	Intra		No	No	Yes
AC008132.13_ENSG00000161103	AC008132-13	Protein_coding	CRB1_ENSG00000134376	CRB1	Protein_coding	No_correlation	Intra		No	No	No
AC008132.13_ENSG00000161103	AC008132-13	Protein_coding	CRB2_ENSG00000148204	CRB2	Protein_coding	No_correlation	Intra		No	No	No
AC008132.13_ENSG00000161103	AC008132-13	Protein_coding	CRB3_ENSG00000130545	CRB3	Protein_coding	CCC	Intra		No	No	No
AC008132.13_ENSG00000161103	AC008132-13	Protein_coding	CRISPLD1_ENSG00000121005	CRISPLD1	Protein_coding	CCC	Intra		No	No	No
AC008132.13_ENSG00000161103	AC008132-13	Protein_coding	CRTAM_ENSG00000109943	CRTAM	Protein_coding	CCC	Intra		No	No	No
AC008132.13_ENSG00000161103	AC008132-13	Protein_coding	CSF1R_ENSG00000182578	CSF1R	Protein_coding	No_correlation	Intra		No	No	No
AC008132.13_ENSG00000161103	AC008132-13	Protein_coding	CSF2RA_ENSG00000198223	CSF2RA	Protein_coding	No_correlation	Intra		No	No	No
AC008132.13_ENSG00000161103	AC008132-13	Protein_coding	CST7_ENSG00000077984	CST7	Protein_coding	No_correlation	Intra		No	No	Yes
AC008132.13_ENSG00000161103	AC008132-13	Protein_coding	CTAGE6_ENSG00000271321	CTAGE6	Protein_coding	No_correlation	Intra		No	No	No
AC008132.13_ENSG00000161103	AC008132-13	Protein_coding	CTB-133G6.1_ENSG00000263264	CTB-133G6-1	Protein_coding	No_correlation	Intra		No	No	No
AC008132.13_ENSG00000161103	AC008132-13	Protein_coding	CTB-167G5.5_ENSG00000268864	CTB-167G5-5	Protein_coding	No_correlation	Intra		No	No	No
AC008132.13_ENSG00000161103	AC008132-13	Protein_coding	CTC-537E7.3_ENSG00000248884	CTC-537E7-3	lncRNA	No_correlation	Inter		No	No	No
AC008132.13_ENSG00000161103	AC008132-13	Protein_coding	CTD-2547L24.3_ENSG00000258875	CTD-2547L24-3	Protein_coding	No_correlation	Intra		No	No	No
AC008132.13_ENSG00000161103	AC008132-13	Protein_coding	CTLA4_ENSG00000163599	CTLA4	Protein_coding	CCC	Intra		No	No	Yes
AC008132.13_ENSG00000161103	AC008132-13	Protein_coding	CTNND2_ENSG00000169862	CTNND2	Protein_coding	No_correlation	Intra		No	No	No
AC008132.13_ENSG00000161103	AC008132-13	Protein_coding	CTSS_ENSG00000163131	CTSS	Protein_coding	No_correlation	Intra		No	No	Yes
AC008132.13_ENSG00000161103	AC008132-13	Protein_coding	CTSW_ENSG00000172543	CTSW	Protein_coding	No_correlation	Intra		No	No	No
AC008132.13_ENSG00000161103	AC008132-13	Protein_coding	CX3CR1_ENSG00000168329	CX3CR1	Protein_coding	No_correlation	Intra		No	No	No
AC008132.13_ENSG00000161103	AC008132-13	Protein_coding	CXCL10_ENSG00000169245	CXCL10	Protein_coding	No_correlation	Intra		No	No	Yes
AC008132.13_ENSG00000161103	AC008132-13	Protein_coding	CXCL11_ENSG00000169248	CXCL11	Protein_coding	No_correlation	Intra		No	No	No
AC008132.13_ENSG00000161103	AC008132-13	Protein_coding	CXCL13_ENSG00000156234	CXCL13	Protein_coding	No_correlation	Intra		No	No	No
AC008132.13_ENSG00000161103	AC008132-13	Protein_coding	CXCL6_ENSG00000124875	CXCL6	Protein_coding	No_correlation	Intra		No	No	No
AC008132.13_ENSG00000161103	AC008132-13	Protein_coding	CXCL9_ENSG00000138755	CXCL9	Protein_coding	No_correlation	Intra		No	No	No
AC008132.13_ENSG00000161103	AC008132-13	Protein_coding	CXCR3_ENSG00000186810	CXCR3	Protein_coding	CCC	Intra		No	No	No
AC008132.13_ENSG00000161103	AC008132-13	Protein_coding	CXCR4_ENSG00000121966	CXCR4	Protein_coding	CCC	Intra		No	No	No
AC008132.13_ENSG00000161103	AC008132-13	Protein_coding	CXorf21_ENSG00000120280	CXorf21	Protein_coding	No_correlation	Intra		No	No	No
AC008132.13_ENSG00000161103	AC008132-13	Protein_coding	CXorf65_ENSG00000204165	CXorf65	Protein_coding	No_correlation	Intra		No	No	No
AC008132.13_ENSG00000161103	AC008132-13	Protein_coding	CXXC11_ENSG00000188011	CXXC11	Protein_coding	No_correlation	Intra		No	No	No
AC008132.13_ENSG00000161103	AC008132-13	Protein_coding	CYP11B1_ENSG00000160882	CYP11B1	Protein_coding	No_correlation	Intra		No	No	No
AC008132.13_ENSG00000161103	AC008132-13	Protein_coding	CYP4F22_ENSG00000171954	CYP4F22	Protein_coding	No_correlation	Intra		No	No	No
AC008132.13_ENSG00000161103	AC008132-13	Protein_coding	CYTIP_ENSG00000115165	CYTIP	Protein_coding	CCC	Intra		No	No	Yes
AC008132.13_ENSG00000161103	AC008132-13	Protein_coding	DAPK1_ENSG00000196730	DAPK1	Protein_coding	No_correlation	Intra		No	No	Yes
AC008132.13_ENSG00000161103	AC008132-13	Protein_coding	DAPP1_ENSG00000070190	DAPP1	Protein_coding	No_correlation	Intra		No	No	Yes
AC008132.13_ENSG00000161103	AC008132-13	Protein_coding	DAW1_ENSG00000123977	DAW1	Protein_coding	No_correlation	Intra		No	No	No
AC008132.13_ENSG00000161103	AC008132-13	Protein_coding	DBX2_ENSG00000185610	DBX2	Transcription_factor	No_correlation	Inter		No	No	No
AC008132.13_ENSG00000161103	AC008132-13	Protein_coding	DCAF12L2_ENSG00000198354	DCAF12L2	Protein_coding	No_correlation	Intra		No	No	No
AC008132.13_ENSG00000161103	AC008132-13	Protein_coding	DCC_ENSG00000187323	DCC	Protein_coding	No_correlation	Intra		No	No	Yes
AC008132.13_ENSG00000161103	AC008132-13	Protein_coding	DCX_ENSG00000077279	DCX	Protein_coding	No_correlation	Intra		No	No	No
AC008132.13_ENSG00000161103	AC008132-13	Protein_coding	DEF6_ENSG00000023892	DEF6	Protein_coding	No_correlation	Intra		No	No	No
AC008132.13_ENSG00000161103	AC008132-13	Protein_coding	DEGS2_ENSG00000168350	DEGS2	Protein_coding	CCC	Intra		No	No	No
AC008132.13_ENSG00000161103	AC008132-13	Protein_coding	DENND1C_ENSG00000205744	DENND1C	Protein_coding	No_correlation	Intra		No	No	Yes
AC008132.13_ENSG00000161103	AC008132-13	Protein_coding	DENND2D_ENSG00000162777	DENND2D	Protein_coding	CCC	Intra		No	No	Yes
AC008132.13_ENSG00000161103	AC008132-13	Protein_coding	DEPDC1B_ENSG00000035499	DEPDC1B	Protein_coding	CCC	Intra		No	No	No
AC008132.13_ENSG00000161103	AC008132-13	Protein_coding	DERL3_ENSG00000099958	DERL3	Protein_coding	CCC	Intra		No	No	No
AC008132.13_ENSG00000161103	AC008132-13	Protein_coding	DHDH_ENSG00000104808	DHDH	Protein_coding	CCC	Intra		No	No	No
AC008132.13_ENSG00000161103	AC008132-13	Protein_coding	DLGAP1_ENSG00000170579	DLGAP1	Protein_coding	CCC	Intra		No	No	No
AC008132.13_ENSG00000161103	AC008132-13	Protein_coding	DLGAP2_ENSG00000198010	DLGAP2	Protein_coding	CCC	Intra		No	No	No
AC008132.13_ENSG00000161103	AC008132-13	Protein_coding	DNAH8_ENSG00000124721	DNAH8	Protein_coding	CCC	Intra		No	No	Yes
AC008132.13_ENSG00000161103	AC008132-13	Protein_coding	DNAH9_ENSG00000007174	DNAH9	Protein_coding	No_correlation	Intra		No	No	No
AC008132.13_ENSG00000161103	AC008132-13	Protein_coding	DNAJC5B_ENSG00000147570	DNAJC5B	Protein_coding	No_correlation	Intra		No	No	No
AC008132.13_ENSG00000161103	AC008132-13	Protein_coding	DOCK10_ENSG00000135905	DOCK10	Protein_coding	CCC	Intra		No	No	Yes
AC008132.13_ENSG00000161103	AC008132-13	Protein_coding	DOCK2_ENSG00000134516	DOCK2	Protein_coding	No_correlation	Intra		No	No	No
AC008132.13_ENSG00000161103	AC008132-13	Protein_coding	DOCK8_ENSG00000107099	DOCK8	Protein_coding	CCC	Intra		No	No	Yes
AC008132.13_ENSG00000161103	AC008132-13	Protein_coding	DOK2_ENSG00000147443	DOK2	Protein_coding	No_correlation	Intra		No	No	Yes
AC008132.13_ENSG00000161103	AC008132-13	Protein_coding	DPEP1_ENSG00000015413	DPEP1	Protein_coding	CCC	Intra		No	No	Yes
AC008132.13_ENSG00000161103	AC008132-13	Protein_coding	DPEP2_ENSG00000167261	DPEP2	Protein_coding	No_correlation	Intra		No	No	No
AC008132.13_ENSG00000161103	AC008132-13	Protein_coding	DPRX_ENSG00000204595	DPRX	Transcription_factor	No_correlation	Inter		No	No	No
AC008132.13_ENSG00000161103	AC008132-13	Protein_coding	DRC1_ENSG00000157856	DRC1	Protein_coding	No_correlation	Intra		No	No	No
AC008132.13_ENSG00000161103	AC008132-13	Protein_coding	DRD1_ENSG00000184845	DRD1	Protein_coding	No_correlation	Intra		No	No	Yes
AC008132.13_ENSG00000161103	AC008132-13	Protein_coding	DSC3_ENSG00000134762	DSC3	Protein_coding	No_correlation	Intra		No	No	No
AC008132.13_ENSG00000161103	AC008132-13	Protein_coding	DTHD1_ENSG00000197057	DTHD1	Protein_coding	No_correlation	Intra		No	No	Yes
AC008132.13_ENSG00000161103	AC008132-13	Protein_coding	DUSP2_ENSG00000158050	DUSP2	Protein_coding	CCC	Intra		No	No	No
AC008132.13_ENSG00000161103	AC008132-13	Protein_coding	E2F8_ENSG00000129173	E2F8	Transcription_factor	No_correlation	Inter		No	No	Yes
AC008132.13_ENSG00000161103	AC008132-13	Protein_coding	EAF2_ENSG00000145088	EAF2	Protein_coding	No_correlation	Intra		No	No	No
AC008132.13_ENSG00000161103	AC008132-13	Protein_coding	EBI3_ENSG00000105246	EBI3	Protein_coding	No_correlation	Intra		No	No	No
AC008132.13_ENSG00000161103	AC008132-13	Protein_coding	EDN2_ENSG00000127129	EDN2	Protein_coding	No_correlation	Intra		No	No	No
AC008132.13_ENSG00000161103	AC008132-13	Protein_coding	EFCAB8_ENSG00000215529	EFCAB8	Protein_coding	No_correlation	Intra		No	No	No
AC008132.13_ENSG00000161103	AC008132-13	Protein_coding	ELAVL3_ENSG00000196361	ELAVL3	Protein_coding	No_correlation	Intra		No	No	Yes
AC008132.13_ENSG00000161103	AC008132-13	Protein_coding	ELAVL4_ENSG00000162374	ELAVL4	Protein_coding	CCC	Intra		No	No	Yes
AC008132.13_ENSG00000161103	AC008132-13	Protein_coding	ELF3_ENSG00000163435	ELF3	Transcription_factor	No_correlation	Inter		No	No	Yes
AC008132.13_ENSG00000161103	AC008132-13	Protein_coding	EMB_ENSG00000170571	EMB	Protein_coding	No_correlation	Intra		No	No	No
AC008132.13_ENSG00000161103	AC008132-13	Protein_coding	EMR3_ENSG00000131355	EMR3	Protein_coding	CCC	Intra		No	No	No
AC008132.13_ENSG00000161103	AC008132-13	Protein_coding	ENKUR_ENSG00000151023	ENKUR	Protein_coding	CCC	Intra		No	No	Yes
AC008132.13_ENSG00000161103	AC008132-13	Protein_coding	ENO3_ENSG00000108515	ENO3	Protein_coding	No_correlation	Intra		No	No	No
AC008132.13_ENSG00000161103	AC008132-13	Protein_coding	ENPP3_ENSG00000154269	ENPP3	Protein_coding	CCC	Intra		No	No	No
AC008132.13_ENSG00000161103	AC008132-13	Protein_coding	ENPP7_ENSG00000182156	ENPP7	Protein_coding	CCC	Intra		No	No	No
AC008132.13_ENSG00000161103	AC008132-13	Protein_coding	EOMES_ENSG00000163508	EOMES	Transcription_factor	CCC	Inter		No	No	Yes
AC008132.13_ENSG00000161103	AC008132-13	Protein_coding	EPX_ENSG00000121053	EPX	Protein_coding	No_correlation	Intra		No	No	No
AC008132.13_ENSG00000161103	AC008132-13	Protein_coding	ERAP2_ENSG00000164308	ERAP2	Protein_coding	No_correlation	Intra		No	No	No
AC008132.13_ENSG00000161103	AC008132-13	Protein_coding	ERMN_ENSG00000136541	ERMN	Protein_coding	No_correlation	Intra		No	No	Yes
AC008132.13_ENSG00000161103	AC008132-13	Protein_coding	ERN2_ENSG00000134398	ERN2	Protein_coding	No_correlation	Intra		No	No	No
AC008132.13_ENSG00000161103	AC008132-13	Protein_coding	ERP27_ENSG00000139055	ERP27	Protein_coding	No_correlation	Intra		No	No	No
AC008132.13_ENSG00000161103	AC008132-13	Protein_coding	ETNPPL_ENSG00000164089	ETNPPL	Protein_coding	No_correlation	Intra		No	No	No
AC008132.13_ENSG00000161103	AC008132-13	Protein_coding	ETV7_ENSG00000010030	ETV7	Transcription_factor	No_correlation	Inter		No	No	No
AC008132.13_ENSG00000161103	AC008132-13	Protein_coding	EVI2B_ENSG00000185862	EVI2B	Protein_coding	No_correlation	Intra		No	No	No
AC008132.13_ENSG00000161103	AC008132-13	Protein_coding	EXOC3L4_ENSG00000205436	EXOC3L4	Protein_coding	CCC	Intra		No	No	No
AC008132.13_ENSG00000161103	AC008132-13	Protein_coding	F2RL2_ENSG00000164220	F2RL2	Protein_coding	CCC	Intra		No	No	No
AC008132.13_ENSG00000161103	AC008132-13	Protein_coding	FA2H_ENSG00000103089	FA2H	Protein_coding	No_correlation	Intra		No	No	No
AC008132.13_ENSG00000161103	AC008132-13	Protein_coding	FAIM3_ENSG00000162894	FAIM3	Protein_coding	CCC	Intra		No	No	No
AC008132.13_ENSG00000161103	AC008132-13	Protein_coding	FAM105A_ENSG00000145569	FAM105A	Protein_coding	No_correlation	Intra		No	No	No
AC008132.13_ENSG00000161103	AC008132-13	Protein_coding	FAM106A_ENSG00000213077	FAM106A	Protein_coding	CCC	Intra		No	No	No
AC008132.13_ENSG00000161103	AC008132-13	Protein_coding	FAM115C_ENSG00000170379	FAM115C	Protein_coding	No_correlation	Intra		No	No	No
AC008132.13_ENSG00000161103	AC008132-13	Protein_coding	FAM122C_ENSG00000156500	FAM122C	Protein_coding	CCC	Intra		No	No	No
AC008132.13_ENSG00000161103	AC008132-13	Protein_coding	FAM131C_ENSG00000185519	FAM131C	Protein_coding	CCC	Intra		No	No	No
AC008132.13_ENSG00000161103	AC008132-13	Protein_coding	FAM133A_ENSG00000179083	FAM133A	Protein_coding	No_correlation	Intra		No	No	No
AC008132.13_ENSG00000161103	AC008132-13	Protein_coding	FAM153A_ENSG00000170074	FAM153A	Protein_coding	No_correlation	Intra		No	No	No
AC008132.13_ENSG00000161103	AC008132-13	Protein_coding	FAM153B_ENSG00000182230	FAM153B	Protein_coding	CCC	Intra		No	No	No
AC008132.13_ENSG00000161103	AC008132-13	Protein_coding	FAM153C_ENSG00000204677	FAM153C	Protein_coding	No_correlation	Intra		No	No	No
AC008132.13_ENSG00000161103	AC008132-13	Protein_coding	FAM159A_ENSG00000182183	FAM159A	Protein_coding	No_correlation	Intra		No	No	No
AC008132.13_ENSG00000161103	AC008132-13	Protein_coding	FAM160A1_ENSG00000164142	FAM160A1	Protein_coding	No_correlation	Intra		No	No	No
AC008132.13_ENSG00000161103	AC008132-13	Protein_coding	FAM163A_ENSG00000143340	FAM163A	Protein_coding	No_correlation	Intra		No	No	No
AC008132.13_ENSG00000161103	AC008132-13	Protein_coding	FAM179A_ENSG00000189350	FAM179A	Protein_coding	CCC	Intra		No	No	No
AC008132.13_ENSG00000161103	AC008132-13	Protein_coding	FAM189A1_ENSG00000104059	FAM189A1	Protein_coding	CCC	Intra		No	No	No
AC008132.13_ENSG00000161103	AC008132-13	Protein_coding	FAM196B_ENSG00000204767	FAM196B	Protein_coding	No_correlation	Intra		No	No	Yes
AC008132.13_ENSG00000161103	AC008132-13	Protein_coding	FAM222A_ENSG00000139438	FAM222A	Protein_coding	CCC	Intra		No	No	Yes
AC008132.13_ENSG00000161103	AC008132-13	Protein_coding	FAM225A_ENSG00000231528	FAM225A	lncRNA	No_correlation	Inter		No	No	No
AC008132.13_ENSG00000161103	AC008132-13	Protein_coding	FAM225B_ENSG00000225684	FAM225B	lncRNA	No_correlation	Inter		No	No	No
AC008132.13_ENSG00000161103	AC008132-13	Protein_coding	FAM228A_ENSG00000186453	FAM228A	Protein_coding	No_correlation	Intra		No	No	No
AC008132.13_ENSG00000161103	AC008132-13	Protein_coding	FAM231D_ENSG00000203815	FAM231D	Protein_coding	No_correlation	Intra		No	No	No
AC008132.13_ENSG00000161103	AC008132-13	Protein_coding	FAM24B_ENSG00000213185	FAM24B	Protein_coding	CCC	Intra		No	No	No
AC008132.13_ENSG00000161103	AC008132-13	Protein_coding	FAM26F_ENSG00000188820	FAM26F	Protein_coding	No_correlation	Intra		No	No	No
AC008132.13_ENSG00000161103	AC008132-13	Protein_coding	FAM27E2_ENSG00000204807	FAM27E2	Protein_coding	No_correlation	Intra		No	No	No
AC008132.13_ENSG00000161103	AC008132-13	Protein_coding	FAM43A_ENSG00000185112	FAM43A	Protein_coding	No_correlation	Intra		No	No	No
AC008132.13_ENSG00000161103	AC008132-13	Protein_coding	FAM46C_ENSG00000183508	FAM46C	Protein_coding	CCC	Intra		No	No	Yes
AC008132.13_ENSG00000161103	AC008132-13	Protein_coding	FAM64A_ENSG00000129195	FAM64A	Protein_coding	No_correlation	Intra		No	No	No
AC008132.13_ENSG00000161103	AC008132-13	Protein_coding	FAM71F1_ENSG00000135248	FAM71F1	Protein_coding	No_correlation	Intra		No	No	No
AC008132.13_ENSG00000161103	AC008132-13	Protein_coding	FAM72A_ENSG00000196550	FAM72A	Protein_coding	No_correlation	Intra		No	No	No
AC008132.13_ENSG00000161103	AC008132-13	Protein_coding	FAM72B_ENSG00000188610	FAM72B	Protein_coding	CCC	Intra		No	No	No
AC008132.13_ENSG00000161103	AC008132-13	Protein_coding	FAM72D_ENSG00000215784	FAM72D	Protein_coding	No_correlation	Intra		No	No	No
AC008132.13_ENSG00000161103	AC008132-13	Protein_coding	FAM81B_ENSG00000153347	FAM81B	Protein_coding	CCC	Intra		No	No	No
AC008132.13_ENSG00000161103	AC008132-13	Protein_coding	FAM83B_ENSG00000168143	FAM83B	Protein_coding	No_correlation	Intra		No	No	Yes
AC008132.13_ENSG00000161103	AC008132-13	Protein_coding	FAM83F_ENSG00000133477	FAM83F	Protein_coding	CCC	Intra		No	No	No
AC008132.13_ENSG00000161103	AC008132-13	Protein_coding	FAM83G_ENSG00000188522	FAM83G	Protein_coding	No_correlation	Intra		No	No	No
AC008132.13_ENSG00000161103	AC008132-13	Protein_coding	FAM92B_ENSG00000153789	FAM92B	Protein_coding	CCC	Intra		No	No	No
AC008132.13_ENSG00000161103	AC008132-13	Protein_coding	FASLG_ENSG00000117560	FASLG	Protein_coding	CCC	Intra		No	No	Yes
AC008132.13_ENSG00000161103	AC008132-13	Protein_coding	FAT3_ENSG00000165323	FAT3	Protein_coding	CCC	Intra		No	No	No
AC008132.13_ENSG00000161103	AC008132-13	Protein_coding	FATE1_ENSG00000147378	FATE1	Protein_coding	CCC	Intra		No	No	No
AC008132.13_ENSG00000161103	AC008132-13	Protein_coding	FBLL1_ENSG00000188573	FBLL1	Protein_coding	No_correlation	Intra		No	No	No
AC008132.13_ENSG00000161103	AC008132-13	Protein_coding	FBN2_ENSG00000138829	FBN2	Protein_coding	CCC	Intra		No	No	No
AC008132.13_ENSG00000161103	AC008132-13	Protein_coding	FBP1_ENSG00000165140	FBP1	Protein_coding	No_correlation	Intra		No	No	No
AC008132.13_ENSG00000161103	AC008132-13	Protein_coding	FBXL16_ENSG00000127585	FBXL16	Protein_coding	No_correlation	Intra		No	No	No
AC008132.13_ENSG00000161103	AC008132-13	Protein_coding	FBXO43_ENSG00000156509	FBXO43	Protein_coding	CCC	Intra		No	No	No
AC008132.13_ENSG00000161103	AC008132-13	Protein_coding	FCER1A_ENSG00000179639	FCER1A	Protein_coding	No_correlation	Intra		No	No	No
AC008132.13_ENSG00000161103	AC008132-13	Protein_coding	FCHO1_ENSG00000130475	FCHO1	Protein_coding	No_correlation	Intra		No	No	Yes
AC008132.13_ENSG00000161103	AC008132-13	Protein_coding	FCN1_ENSG00000085265	FCN1	Protein_coding	No_correlation	Intra		No	No	Yes
AC008132.13_ENSG00000161103	AC008132-13	Protein_coding	FCN2_ENSG00000160339	FCN2	Protein_coding	No_correlation	Intra		No	No	No
AC008132.13_ENSG00000161103	AC008132-13	Protein_coding	FCN3_ENSG00000142748	FCN3	Protein_coding	No_correlation	Intra		No	No	No
AC008132.13_ENSG00000161103	AC008132-13	Protein_coding	FCRL1_ENSG00000163534	FCRL1	Protein_coding	No_correlation	Intra		No	No	No
AC008132.13_ENSG00000161103	AC008132-13	Protein_coding	FCRL2_ENSG00000132704	FCRL2	Protein_coding	CCC	Intra		No	No	No
AC008132.13_ENSG00000161103	AC008132-13	Protein_coding	FCRL3_ENSG00000160856	FCRL3	Protein_coding	CCC	Intra		No	No	Yes
AC008132.13_ENSG00000161103	AC008132-13	Protein_coding	FCRL5_ENSG00000143297	FCRL5	Protein_coding	CCC	Intra		No	No	No
AC008132.13_ENSG00000161103	AC008132-13	Protein_coding	FCRL6_ENSG00000181036	FCRL6	Protein_coding	CCC	Intra		No	No	Yes
AC008132.13_ENSG00000161103	AC008132-13	Protein_coding	FCRLA_ENSG00000132185	FCRLA	Protein_coding	CCC	Intra		No	No	No
AC008132.13_ENSG00000161103	AC008132-13	Protein_coding	FER1L6_ENSG00000214814	FER1L6	Protein_coding	No_correlation	Intra		No	No	Yes
AC008132.13_ENSG00000161103	AC008132-13	Protein_coding	FERMT1_ENSG00000101311	FERMT1	Protein_coding	CCC	Intra		No	No	No
AC008132.13_ENSG00000161103	AC008132-13	Protein_coding	FFAR4_ENSG00000186188	FFAR4	Protein_coding	No_correlation	Intra		No	No	No
AC008132.13_ENSG00000161103	AC008132-13	Protein_coding	FGD2_ENSG00000146192	FGD2	Protein_coding	No_correlation	Intra		No	No	No
AC008132.13_ENSG00000161103	AC008132-13	Protein_coding	FGD3_ENSG00000127084	FGD3	Protein_coding	No_correlation	Intra		No	No	Yes
AC008132.13_ENSG00000161103	AC008132-13	Protein_coding	FGL2_ENSG00000127951	FGL2	Protein_coding	No_correlation	Intra		No	No	No
AC008132.13_ENSG00000161103	AC008132-13	Protein_coding	FGR_ENSG00000000938	FGR	Protein_coding	No_correlation	Intra		No	No	Yes
AC008132.13_ENSG00000161103	AC008132-13	Protein_coding	FIBCD1_ENSG00000130720	FIBCD1	Protein_coding	CCC	Intra		No	No	No
AC008132.13_ENSG00000161103	AC008132-13	Protein_coding	FIBIN_ENSG00000176971	FIBIN	Protein_coding	No_correlation	Intra		No	No	Yes
AC008132.13_ENSG00000161103	AC008132-13	Protein_coding	FLT3_ENSG00000122025	FLT3	Protein_coding	No_correlation	Intra		No	No	No
AC008132.13_ENSG00000161103	AC008132-13	Protein_coding	FMN1_ENSG00000248905	FMN1	Protein_coding	No_correlation	Intra		No	No	No
AC008132.13_ENSG00000161103	AC008132-13	Protein_coding	FMO1_ENSG00000010932	FMO1	Protein_coding	No_correlation	Intra		No	No	No
AC008132.13_ENSG00000161103	AC008132-13	Protein_coding	FMO3_ENSG00000007933	FMO3	Protein_coding	No_correlation	Intra		No	No	No
AC008132.13_ENSG00000161103	AC008132-13	Protein_coding	FNDC1_ENSG00000164694	FNDC1	Protein_coding	No_correlation	Intra		No	No	No
AC008132.13_ENSG00000161103	AC008132-13	Protein_coding	FOLR2_ENSG00000165457	FOLR2	Protein_coding	No_correlation	Intra		No	No	No
AC008132.13_ENSG00000161103	AC008132-13	Protein_coding	FOLR4_ENSG00000183560	FOLR4	Protein_coding	No_correlation	Intra		No	No	No
AC008132.13_ENSG00000161103	AC008132-13	Protein_coding	FOSL1_ENSG00000175592	FOSL1	Transcription_factor	No_correlation	Inter		No	No	No
AC008132.13_ENSG00000161103	AC008132-13	Protein_coding	FOXD3_ENSG00000187140	FOXD3	Transcription_factor	No_correlation	Inter		No	No	Yes
AC008132.13_ENSG00000161103	AC008132-13	Protein_coding	FOXP3_ENSG00000049768	FOXP3	Transcription_factor	No_correlation	Inter		No	No	No
AC008132.13_ENSG00000161103	AC008132-13	Protein_coding	FRMPD2_ENSG00000170324	FRMPD2	Protein_coding	No_correlation	Intra		No	No	No
AC008132.13_ENSG00000161103	AC008132-13	Protein_coding	FRMPD3_ENSG00000147234	FRMPD3	Protein_coding	CCC	Intra		No	No	No
AC008132.13_ENSG00000161103	AC008132-13	Protein_coding	FRZB_ENSG00000162998	FRZB	Protein_coding	No_correlation	Intra		No	No	Yes
AC008132.13_ENSG00000161103	AC008132-13	Protein_coding	FXYD7_ENSG00000221946	FXYD7	Protein_coding	No_correlation	Intra		No	No	No
AC008132.13_ENSG00000161103	AC008132-13	Protein_coding	FYB_ENSG00000082074	FYB	Protein_coding	No_correlation	Intra		No	No	Yes
AC008132.13_ENSG00000161103	AC008132-13	Protein_coding	GAPT_ENSG00000175857	GAPT	Protein_coding	No_correlation	Intra		No	No	Yes
AC008132.13_ENSG00000161103	AC008132-13	Protein_coding	GAS2L2_ENSG00000132139	GAS2L2	Protein_coding	CCC	Intra		No	No	No
AC008132.13_ENSG00000161103	AC008132-13	Protein_coding	GBP5_ENSG00000154451	GBP5	Protein_coding	No_correlation	Intra		No	No	Yes
AC008132.13_ENSG00000161103	AC008132-13	Protein_coding	GBP6_ENSG00000183347	GBP6	Protein_coding	No_correlation	Intra		No	No	Yes
AC008132.13_ENSG00000161103	AC008132-13	Protein_coding	GCNT3_ENSG00000140297	GCNT3	Protein_coding	CCC	Intra		No	No	No
AC008132.13_ENSG00000161103	AC008132-13	Protein_coding	GCSAML_ENSG00000169224	GCSAML	Protein_coding	No_correlation	Intra		No	No	No
AC008132.13_ENSG00000161103	AC008132-13	Protein_coding	GFI1_ENSG00000162676	GFI1	Transcription_factor	CCC	Inter		No	No	Yes
AC008132.13_ENSG00000161103	AC008132-13	Protein_coding	GFRA2_ENSG00000168546	GFRA2	Protein_coding	No_correlation	Intra		No	No	No
AC008132.13_ENSG00000161103	AC008132-13	Protein_coding	GHRH_ENSG00000118702	GHRH	Protein_coding	No_correlation	Intra		No	No	No
AC008132.13_ENSG00000161103	AC008132-13	Protein_coding	GJA5_ENSG00000143140	GJA5	Protein_coding	No_correlation	Intra		No	No	No
AC008132.13_ENSG00000161103	AC008132-13	Protein_coding	GJD2_ENSG00000159248	GJD2	Protein_coding	No_correlation	Intra		No	No	No
AC008132.13_ENSG00000161103	AC008132-13	Protein_coding	GLB1L3_ENSG00000166105	GLB1L3	Protein_coding	CCC	Intra		No	No	No
AC008132.13_ENSG00000161103	AC008132-13	Protein_coding	GLDC_ENSG00000178445	GLDC	Protein_coding	CCC	Intra		No	No	No
AC008132.13_ENSG00000161103	AC008132-13	Protein_coding	GLIS1_ENSG00000174332	GLIS1	Transcription_factor	CCC	Inter		No	No	Yes
AC008132.13_ENSG00000161103	AC008132-13	Protein_coding	GML_ENSG00000104499	GML	Protein_coding	No_correlation	Intra		No	No	No
AC008132.13_ENSG00000161103	AC008132-13	Protein_coding	GNG4_ENSG00000168243	GNG4	Protein_coding	CCC	Intra		No	No	No
AC008132.13_ENSG00000161103	AC008132-13	Protein_coding	GNLY_ENSG00000115523	GNLY	Protein_coding	No_correlation	Intra		No	No	Yes
AC008132.13_ENSG00000161103	AC008132-13	Protein_coding	GNMT_ENSG00000124713	GNMT	Protein_coding	No_correlation	Intra		No	No	Yes
AC008132.13_ENSG00000161103	AC008132-13	Protein_coding	GPD1_ENSG00000167588	GPD1	Protein_coding	No_correlation	Intra		No	No	No
AC008132.13_ENSG00000161103	AC008132-13	Protein_coding	GPM6A_ENSG00000150625	GPM6A	Protein_coding	CCC	Intra		No	No	Yes
AC008132.13_ENSG00000161103	AC008132-13	Protein_coding	GPR111_ENSG00000164393	GPR111	Protein_coding	No_correlation	Intra		No	No	No
AC008132.13_ENSG00000161103	AC008132-13	Protein_coding	GPR114_ENSG00000159618	GPR114	Protein_coding	No_correlation	Intra		No	No	No
AC008132.13_ENSG00000161103	AC008132-13	Protein_coding	GPR115_ENSG00000153294	GPR115	Protein_coding	No_correlation	Intra		No	No	No
AC008132.13_ENSG00000161103	AC008132-13	Protein_coding	GPR132_ENSG00000183484	GPR132	Protein_coding	No_correlation	Intra		No	No	Yes
AC008132.13_ENSG00000161103	AC008132-13	Protein_coding	GPR141_ENSG00000187037	GPR141	Protein_coding	No_correlation	Intra		No	No	No
AC008132.13_ENSG00000161103	AC008132-13	Protein_coding	GPR142_ENSG00000257008	GPR142	Protein_coding	No_correlation	Intra		No	No	No
AC008132.13_ENSG00000161103	AC008132-13	Protein_coding	GPR171_ENSG00000174946	GPR171	Protein_coding	CCC	Intra		No	No	Yes
AC008132.13_ENSG00000161103	AC008132-13	Protein_coding	GPR174_ENSG00000147138	GPR174	Protein_coding	CCC	Intra		No	No	No
AC008132.13_ENSG00000161103	AC008132-13	Protein_coding	GPR19_ENSG00000183150	GPR19	Protein_coding	CCC	Intra		No	No	Yes
AC008132.13_ENSG00000161103	AC008132-13	Protein_coding	GPR26_ENSG00000154478	GPR26	Protein_coding	No_correlation	Intra		No	No	No
AC008132.13_ENSG00000161103	AC008132-13	Protein_coding	GPR34_ENSG00000171659	GPR34	Protein_coding	No_correlation	Intra		No	No	No
AC008132.13_ENSG00000161103	AC008132-13	Protein_coding	GPR4_ENSG00000177464	GPR4	Protein_coding	No_correlation	Intra		No	No	No
AC008132.13_ENSG00000161103	AC008132-13	Protein_coding	GPR55_ENSG00000135898	GPR55	Protein_coding	No_correlation	Intra		No	No	Yes
AC008132.13_ENSG00000161103	AC008132-13	Protein_coding	GPR61_ENSG00000156097	GPR61	Protein_coding	No_correlation	Intra		No	No	No
AC008132.13_ENSG00000161103	AC008132-13	Protein_coding	GPR65_ENSG00000140030	GPR65	Protein_coding	CCC	Intra		No	No	Yes
AC008132.13_ENSG00000161103	AC008132-13	Protein_coding	GPR83_ENSG00000123901	GPR83	Protein_coding	No_correlation	Intra		No	No	Yes
AC008132.13_ENSG00000161103	AC008132-13	Protein_coding	GPRC5A_ENSG00000013588	GPRC5A	Protein_coding	No_correlation	Intra		No	No	No
AC008132.13_ENSG00000161103	AC008132-13	Protein_coding	GPSM3_ENSG00000213654	GPSM3	Protein_coding	No_correlation	Intra		No	No	Yes
AC008132.13_ENSG00000161103	AC008132-13	Protein_coding	GRAMD1B_ENSG00000023171	GRAMD1B	Protein_coding	No_correlation	Intra		No	No	No
AC008132.13_ENSG00000161103	AC008132-13	Protein_coding	GRAMD1C_ENSG00000178075	GRAMD1C	Protein_coding	No_correlation	Intra		No	No	Yes
AC008132.13_ENSG00000161103	AC008132-13	Protein_coding	GRAP2_ENSG00000100351	GRAP2	Protein_coding	No_correlation	Intra		No	No	Yes
AC008132.13_ENSG00000161103	AC008132-13	Protein_coding	GREM1_ENSG00000166923	GREM1	Protein_coding	CCC	Intra		No	No	No
AC008132.13_ENSG00000161103	AC008132-13	Protein_coding	GRIK2_ENSG00000164418	GRIK2	Protein_coding	No_correlation	Intra		No	No	Yes
AC008132.13_ENSG00000161103	AC008132-13	Protein_coding	GRM4_ENSG00000124493	GRM4	Protein_coding	CCC	Intra		No	No	No
AC008132.13_ENSG00000161103	AC008132-13	Protein_coding	GRXCR2_ENSG00000204928	GRXCR2	Protein_coding	No_correlation	Intra		No	No	No
AC008132.13_ENSG00000161103	AC008132-13	Protein_coding	GSDMA_ENSG00000167914	GSDMA	Protein_coding	No_correlation	Intra		No	No	No
AC008132.13_ENSG00000161103	AC008132-13	Protein_coding	GSG2_ENSG00000177602	GSG2	Protein_coding	No_correlation	Intra		No	No	No
AC008132.13_ENSG00000161103	AC008132-13	Protein_coding	GSTM1_ENSG00000134184	GSTM1	Protein_coding	No_correlation	Intra		No	No	No
AC008132.13_ENSG00000161103	AC008132-13	Protein_coding	GUCY2D_ENSG00000132518	GUCY2D	Protein_coding	No_correlation	Intra		No	No	No
AC008132.13_ENSG00000161103	AC008132-13	Protein_coding	GZMA_ENSG00000145649	GZMA	Protein_coding	No_correlation	Intra		No	No	Yes
AC008132.13_ENSG00000161103	AC008132-13	Protein_coding	GZMB_ENSG00000100453	GZMB	Protein_coding	No_correlation	Intra		No	No	No
AC008132.13_ENSG00000161103	AC008132-13	Protein_coding	GZMH_ENSG00000100450	GZMH	Protein_coding	No_correlation	Intra		No	No	No
AC008132.13_ENSG00000161103	AC008132-13	Protein_coding	GZMK_ENSG00000113088	GZMK	Protein_coding	CCC	Intra		No	No	No
AC008132.13_ENSG00000161103	AC008132-13	Protein_coding	GZMM_ENSG00000197540	GZMM	Protein_coding	CCC	Intra		No	No	No
AC008132.13_ENSG00000161103	AC008132-13	Protein_coding	H1FNT_ENSG00000187166	H1FNT	Protein_coding	No_correlation	Intra		No	No	No
AC008132.13_ENSG00000161103	AC008132-13	Protein_coding	HABP2_ENSG00000148702	HABP2	Protein_coding	CCC	Intra		No	No	Yes
AC008132.13_ENSG00000161103	AC008132-13	Protein_coding	HAMP_ENSG00000105697	HAMP	Protein_coding	CCC	Intra		No	No	No
AC008132.13_ENSG00000161103	AC008132-13	Protein_coding	HAR1A_ENSG00000225978	HAR1A	lncRNA	No_correlation	Inter		No	No	No
AC008132.13_ENSG00000161103	AC008132-13	Protein_coding	HCLS1_ENSG00000180353	HCLS1	Protein_coding	No_correlation	Intra		No	No	No
AC008132.13_ENSG00000161103	AC008132-13	Protein_coding	HCN1_ENSG00000164588	HCN1	Protein_coding	CCC	Intra		No	No	Yes
AC008132.13_ENSG00000161103	AC008132-13	Protein_coding	HCST_ENSG00000126264	HCST	Protein_coding	CCC	Intra		No	No	No
AC008132.13_ENSG00000161103	AC008132-13	Protein_coding	HES6_ENSG00000144485	HES6	Transcription_factor	No_correlation	Inter		No	No	No
AC008132.13_ENSG00000161103	AC008132-13	Protein_coding	HIST1H2AJ_ENSG00000182611	HIST1H2AJ	Protein_coding	No_correlation	Intra		No	No	No
AC008132.13_ENSG00000161103	AC008132-13	Protein_coding	HIST1H2BH_ENSG00000197459	HIST1H2BH	Protein_coding	CCC	Intra		No	No	No
AC008132.13_ENSG00000161103	AC008132-13	Protein_coding	HIST1H3F_ENSG00000256316	HIST1H3F	Protein_coding	CCC	Intra		No	No	No
AC008132.13_ENSG00000161103	AC008132-13	Protein_coding	HIST1H3I_ENSG00000182572	HIST1H3I	Protein_coding	No_correlation	Intra		No	No	No
AC008132.13_ENSG00000161103	AC008132-13	Protein_coding	HKDC1_ENSG00000156510	HKDC1	Protein_coding	CCC	Intra		No	No	No
AC008132.13_ENSG00000161103	AC008132-13	Protein_coding	HLA-DMB_ENSG00000242574	HLA-DMB	Protein_coding	No_correlation	Intra		No	No	Yes
AC008132.13_ENSG00000161103	AC008132-13	Protein_coding	HLA-DOA_ENSG00000204252	HLA-DOA	Protein_coding	No_correlation	Intra		No	No	No
AC008132.13_ENSG00000161103	AC008132-13	Protein_coding	HLA-DOB_ENSG00000241106	HLA-DOB	Protein_coding	No_correlation	Intra		No	No	No
AC008132.13_ENSG00000161103	AC008132-13	Protein_coding	HLA-DPA1_ENSG00000231389	HLA-DPA1	Protein_coding	CCC	Intra		No	No	Yes
AC008132.13_ENSG00000161103	AC008132-13	Protein_coding	HLA-DPB1_ENSG00000223865	HLA-DPB1	Protein_coding	CCC	Intra		No	No	Yes
AC008132.13_ENSG00000161103	AC008132-13	Protein_coding	HLA-DQA1_ENSG00000196735	HLA-DQA1	Protein_coding	No_correlation	Intra		No	No	No
AC008132.13_ENSG00000161103	AC008132-13	Protein_coding	HLA-DRA_ENSG00000204287	HLA-DRA	Protein_coding	No_correlation	Intra		No	No	Yes
AC008132.13_ENSG00000161103	AC008132-13	Protein_coding	HLA-DRB1_ENSG00000196126	HLA-DRB1	Protein_coding	CCC	Intra		No	No	No
AC008132.13_ENSG00000161103	AC008132-13	Protein_coding	HLA-DRB5_ENSG00000198502	HLA-DRB5	Protein_coding	CCC	Intra		No	No	No
AC008132.13_ENSG00000161103	AC008132-13	Protein_coding	HMGCS2_ENSG00000134240	HMGCS2	Protein_coding	No_correlation	Intra		No	No	No
AC008132.13_ENSG00000161103	AC008132-13	Protein_coding	HMHA1_ENSG00000180448	HMHA1	Protein_coding	No_correlation	Intra		No	No	Yes
AC008132.13_ENSG00000161103	AC008132-13	Protein_coding	HOPX_ENSG00000171476	HOPX	Protein_coding	No_correlation	Intra		No	No	Yes
AC008132.13_ENSG00000161103	AC008132-13	Protein_coding	HORMAD1_ENSG00000143452	HORMAD1	Protein_coding	No_correlation	Intra		No	No	No
AC008132.13_ENSG00000161103	AC008132-13	Protein_coding	HS3ST2_ENSG00000122254	HS3ST2	Protein_coding	CCC	Intra		No	No	No
AC008132.13_ENSG00000161103	AC008132-13	Protein_coding	HS6ST3_ENSG00000185352	HS6ST3	Protein_coding	No_correlation	Intra		No	No	Yes
AC008132.13_ENSG00000161103	AC008132-13	Protein_coding	HSD11B2_ENSG00000176387	HSD11B2	Protein_coding	CCC	Intra		No	No	No
AC008132.13_ENSG00000161103	AC008132-13	Protein_coding	HSH2D_ENSG00000196684	HSH2D	Protein_coding	CCC	Intra		No	No	No
AC008132.13_ENSG00000161103	AC008132-13	Protein_coding	HTR1B_ENSG00000135312	HTR1B	Protein_coding	No_correlation	Intra		No	No	No
AC008132.13_ENSG00000161103	AC008132-13	Protein_coding	ICOS_ENSG00000163600	ICOS	Protein_coding	CCC	Intra		No	No	Yes
AC008132.13_ENSG00000161103	AC008132-13	Protein_coding	IFNG_ENSG00000111537	IFNG	Protein_coding	CCC	Intra		No	No	Yes
AC008132.13_ENSG00000161103	AC008132-13	Protein_coding	IGJ_ENSG00000132465	IGJ	Protein_coding	CCC	Intra		No	No	No
AC008132.13_ENSG00000161103	AC008132-13	Protein_coding	IGLL1_ENSG00000128322	IGLL1	Protein_coding	CCC	Intra		No	No	No
AC008132.13_ENSG00000161103	AC008132-13	Protein_coding	IGLL5_ENSG00000254709	IGLL5	Protein_coding	CCC	Intra		No	No	No
AC008132.13_ENSG00000161103	AC008132-13	Protein_coding	IGSF21_ENSG00000117154	IGSF21	Protein_coding	No_correlation	Intra		No	No	Yes
AC008132.13_ENSG00000161103	AC008132-13	Protein_coding	IKZF1_ENSG00000185811	IKZF1	Transcription_factor	CCC	Inter		No	No	Yes
AC008132.13_ENSG00000161103	AC008132-13	Protein_coding	IKZF3_ENSG00000161405	IKZF3	Transcription_factor	CCC	Inter		No	No	No
AC008132.13_ENSG00000161103	AC008132-13	Protein_coding	IL10RA_ENSG00000110324	IL10RA	Protein_coding	No_correlation	Intra		No	No	No
AC008132.13_ENSG00000161103	AC008132-13	Protein_coding	IL12B_ENSG00000113302	IL12B	Protein_coding	No_correlation	Intra		No	No	No
AC008132.13_ENSG00000161103	AC008132-13	Protein_coding	IL12RB1_ENSG00000096996	IL12RB1	Protein_coding	No_correlation	Intra		No	No	Yes
AC008132.13_ENSG00000161103	AC008132-13	Protein_coding	IL16_ENSG00000172349	IL16	Protein_coding	CCC	Intra		No	No	Yes
AC008132.13_ENSG00000161103	AC008132-13	Protein_coding	IL2_ENSG00000109471	IL2	Protein_coding	CCC	Intra		No	No	No
AC008132.13_ENSG00000161103	AC008132-13	Protein_coding	IL21R_ENSG00000103522	IL21R	Protein_coding	CCC	Intra		No	No	Yes
AC008132.13_ENSG00000161103	AC008132-13	Protein_coding	IL22_ENSG00000127318	IL22	Protein_coding	No_correlation	Intra		No	No	Yes
AC008132.13_ENSG00000161103	AC008132-13	Protein_coding	IL26_ENSG00000111536	IL26	Protein_coding	CCC	Intra		No	No	No
AC008132.13_ENSG00000161103	AC008132-13	Protein_coding	IL2RB_ENSG00000100385	IL2RB	Protein_coding	CCC	Intra		No	No	Yes
AC008132.13_ENSG00000161103	AC008132-13	Protein_coding	IL2RG_ENSG00000147168	IL2RG	Protein_coding	CCC	Intra		No	No	No
AC008132.13_ENSG00000161103	AC008132-13	Protein_coding	IL4_ENSG00000113520	IL4	Protein_coding	No_correlation	Intra		No	No	No
AC008132.13_ENSG00000161103	AC008132-13	Protein_coding	IL4I1_ENSG00000104951	IL4I1	Protein_coding	No_correlation	Intra		No	No	No
AC008132.13_ENSG00000161103	AC008132-13	Protein_coding	IL5RA_ENSG00000091181	IL5RA	Protein_coding	No_correlation	Intra		No	No	No
AC008132.13_ENSG00000161103	AC008132-13	Protein_coding	IL7R_ENSG00000168685	IL7R	Protein_coding	CCC	Intra		No	No	No
AC008132.13_ENSG00000161103	AC008132-13	Protein_coding	IL9R_ENSG00000124334	IL9R	Protein_coding	No_correlation	Intra		No	No	No
AC008132.13_ENSG00000161103	AC008132-13	Protein_coding	ILDR1_ENSG00000145103	ILDR1	Protein_coding	No_correlation	Intra		No	No	No
AC008132.13_ENSG00000161103	AC008132-13	Protein_coding	INHA_ENSG00000123999	INHA	Protein_coding	No_correlation	Intra		No	No	No
AC008132.13_ENSG00000161103	AC008132-13	Protein_coding	INHBA_ENSG00000122641	INHBA	Protein_coding	CCC	Intra		No	No	No
AC008132.13_ENSG00000161103	AC008132-13	Protein_coding	INSL3_ENSG00000248099	INSL3	Protein_coding	CCC	Intra		No	No	No
AC008132.13_ENSG00000161103	AC008132-13	Protein_coding	IPCEF1_ENSG00000074706	IPCEF1	Protein_coding	CCC	Intra		No	No	Yes
AC008132.13_ENSG00000161103	AC008132-13	Protein_coding	IQCJ-SCHIP1_ENSG00000250588	IQCJ-SCHIP1	Protein_coding	No_correlation	Intra		No	No	No
AC008132.13_ENSG00000161103	AC008132-13	Protein_coding	IQGAP2_ENSG00000145703	IQGAP2	Protein_coding	No_correlation	Intra		No	No	No
AC008132.13_ENSG00000161103	AC008132-13	Protein_coding	IRF4_ENSG00000137265	IRF4	Transcription_factor	CCC	Inter		No	No	No
AC008132.13_ENSG00000161103	AC008132-13	Protein_coding	IRF8_ENSG00000140968	IRF8	Transcription_factor	No_correlation	Inter		No	No	Yes
AC008132.13_ENSG00000161103	AC008132-13	Protein_coding	IRG1_ENSG00000102794	IRG1	Protein_coding	No_correlation	Intra		No	No	No
AC008132.13_ENSG00000161103	AC008132-13	Protein_coding	IRX3_ENSG00000177508	IRX3	Transcription_factor	No_correlation	Inter		No	No	Yes
AC008132.13_ENSG00000161103	AC008132-13	Protein_coding	ISLR_ENSG00000129009	ISLR	Protein_coding	CCC	Intra		No	No	No
AC008132.13_ENSG00000161103	AC008132-13	Protein_coding	ITGA4_ENSG00000115232	ITGA4	Protein_coding	CCC	Intra		No	No	Yes
AC008132.13_ENSG00000161103	AC008132-13	Protein_coding	ITGAD_ENSG00000156886	ITGAD	Protein_coding	CCC	Intra		No	No	No
AC008132.13_ENSG00000161103	AC008132-13	Protein_coding	ITGAL_ENSG00000005844	ITGAL	Protein_coding	CCC	Intra		No	No	Yes
AC008132.13_ENSG00000161103	AC008132-13	Protein_coding	ITGAX_ENSG00000140678	ITGAX	Protein_coding	CCC	Intra		No	No	Yes
AC008132.13_ENSG00000161103	AC008132-13	Protein_coding	ITGB2_ENSG00000160255	ITGB2	Protein_coding	No_correlation	Intra		No	No	Yes
AC008132.13_ENSG00000161103	AC008132-13	Protein_coding	ITGB3_ENSG00000259207	ITGB3	Protein_coding	No_correlation	Intra		No	No	No
AC008132.13_ENSG00000161103	AC008132-13	Protein_coding	ITGB7_ENSG00000139626	ITGB7	Protein_coding	No_correlation	Intra		No	No	Yes
AC008132.13_ENSG00000161103	AC008132-13	Protein_coding	ITK_ENSG00000113263	ITK	Protein_coding	CCC	Intra		No	No	Yes
AC008132.13_ENSG00000161103	AC008132-13	Protein_coding	JAK3_ENSG00000105639	JAK3	Protein_coding	No_correlation	Intra		No	No	Yes
AC008132.13_ENSG00000161103	AC008132-13	Protein_coding	JAKMIP1_ENSG00000152969	JAKMIP1	Protein_coding	No_correlation	Intra		No	No	Yes
AC008132.13_ENSG00000161103	AC008132-13	Protein_coding	JAKMIP2_ENSG00000176049	JAKMIP2	Protein_coding	CCC	Intra		No	No	No
AC008132.13_ENSG00000161103	AC008132-13	Protein_coding	JPH1_ENSG00000104369	JPH1	Protein_coding	No_correlation	Intra		No	No	Yes
AC008132.13_ENSG00000161103	AC008132-13	Protein_coding	JSRP1_ENSG00000167476	JSRP1	Protein_coding	CCC	Intra		No	No	No
AC008132.13_ENSG00000161103	AC008132-13	Protein_coding	KCNA3_ENSG00000177272	KCNA3	Protein_coding	No_correlation	Intra		No	No	Yes
AC008132.13_ENSG00000161103	AC008132-13	Protein_coding	KCNA7_ENSG00000104848	KCNA7	Protein_coding	No_correlation	Intra		No	No	Yes
AC008132.13_ENSG00000161103	AC008132-13	Protein_coding	KCNAB3_ENSG00000170049	KCNAB3	Protein_coding	CCC	Intra		No	No	No
AC008132.13_ENSG00000161103	AC008132-13	Protein_coding	KCNC2_ENSG00000166006	KCNC2	Protein_coding	No_correlation	Intra		No	No	No
AC008132.13_ENSG00000161103	AC008132-13	Protein_coding	KCNIP2_ENSG00000120049	KCNIP2	Protein_coding	CCC	Intra		No	No	Yes
AC008132.13_ENSG00000161103	AC008132-13	Protein_coding	KCNJ3_ENSG00000162989	KCNJ3	Protein_coding	CCC	Intra		No	No	No
AC008132.13_ENSG00000161103	AC008132-13	Protein_coding	KCNJ5_ENSG00000120457	KCNJ5	Protein_coding	No_correlation	Intra		No	No	Yes
AC008132.13_ENSG00000161103	AC008132-13	Protein_coding	KCNJ6_ENSG00000157542	KCNJ6	Protein_coding	CCC	Intra		No	No	No
AC008132.13_ENSG00000161103	AC008132-13	Protein_coding	KCNK1_ENSG00000135750	KCNK1	Protein_coding	CCC	Intra		No	No	No
AC008132.13_ENSG00000161103	AC008132-13	Protein_coding	KCNK15_ENSG00000124249	KCNK15	Protein_coding	CCC	Intra		No	No	No
AC008132.13_ENSG00000161103	AC008132-13	Protein_coding	KCNK3_ENSG00000171303	KCNK3	Protein_coding	CCC	Intra		No	No	No
AC008132.13_ENSG00000161103	AC008132-13	Protein_coding	KCNN2_ENSG00000080709	KCNN2	Protein_coding	CCC	Intra		No	No	Yes
AC008132.13_ENSG00000161103	AC008132-13	Protein_coding	KCNQ5_ENSG00000185760	KCNQ5	Protein_coding	CCC	Intra		No	No	No
AC008132.13_ENSG00000161103	AC008132-13	Protein_coding	KERA_ENSG00000139330	KERA	Protein_coding	CCC	Intra		No	No	No
AC008132.13_ENSG00000161103	AC008132-13	Protein_coding	KHDRBS2_ENSG00000112232	KHDRBS2	Protein_coding	CCC	Intra		No	No	Yes
AC008132.13_ENSG00000161103	AC008132-13	Protein_coding	KIAA0125_ENSG00000226777	KIAA0125	Protein_coding	CCC	Intra		No	No	No
AC008132.13_ENSG00000161103	AC008132-13	Protein_coding	KIAA0408_ENSG00000189367	KIAA0408	Protein_coding	No_correlation	Intra		No	No	Yes
AC008132.13_ENSG00000161103	AC008132-13	Protein_coding	KIAA1045_ENSG00000122733	KIAA1045	Protein_coding	No_correlation	Intra		No	No	No
AC008132.13_ENSG00000161103	AC008132-13	Protein_coding	KIF21B_ENSG00000116852	KIF21B	Protein_coding	No_correlation	Intra		No	No	Yes
AC008132.13_ENSG00000161103	AC008132-13	Protein_coding	KIR2DL3_ENSG00000243772	KIR2DL3	Protein_coding	CCC	Intra		No	No	No
AC008132.13_ENSG00000161103	AC008132-13	Protein_coding	KIR3DX1_ENSG00000104970	KIR3DX1	Protein_coding	No_correlation	Intra		No	No	No
AC008132.13_ENSG00000161103	AC008132-13	Protein_coding	KLF5_ENSG00000102554	KLF5	Transcription_factor	No_correlation	Inter		No	No	No
AC008132.13_ENSG00000161103	AC008132-13	Protein_coding	KLHDC7B_ENSG00000130487	KLHDC7B	Protein_coding	No_correlation	Intra		No	No	No
AC008132.13_ENSG00000161103	AC008132-13	Protein_coding	KLHDC8A_ENSG00000162873	KLHDC8A	Protein_coding	No_correlation	Intra		No	No	No
AC008132.13_ENSG00000161103	AC008132-13	Protein_coding	KLHL14_ENSG00000197705	KLHL14	Protein_coding	CCC	Intra		No	No	Yes
AC008132.13_ENSG00000161103	AC008132-13	Protein_coding	KLHL40_ENSG00000157119	KLHL40	Protein_coding	No_correlation	Intra		No	No	No
AC008132.13_ENSG00000161103	AC008132-13	Protein_coding	KLHL41_ENSG00000239474	KLHL41	Protein_coding	No_correlation	Intra		No	No	No
AC008132.13_ENSG00000161103	AC008132-13	Protein_coding	KLK10_ENSG00000129451	KLK10	Protein_coding	No_correlation	Intra		No	No	No
AC008132.13_ENSG00000161103	AC008132-13	Protein_coding	KLLN_ENSG00000227268	KLLN	Protein_coding	CCC	Intra		No	No	No
AC008132.13_ENSG00000161103	AC008132-13	Protein_coding	KLRB1_ENSG00000111796	KLRB1	Protein_coding	No_correlation	Intra		No	No	No
AC008132.13_ENSG00000161103	AC008132-13	Protein_coding	KLRC1_ENSG00000134545	KLRC1	Protein_coding	No_correlation	Intra		No	No	No
AC008132.13_ENSG00000161103	AC008132-13	Protein_coding	KLRC2_ENSG00000205809	KLRC2	Protein_coding	No_correlation	Intra		No	No	No
AC008132.13_ENSG00000161103	AC008132-13	Protein_coding	KLRC3_ENSG00000205810	KLRC3	Protein_coding	No_correlation	Intra		No	No	No
AC008132.13_ENSG00000161103	AC008132-13	Protein_coding	KLRC4_ENSG00000183542	KLRC4	Protein_coding	No_correlation	Intra		No	No	No
AC008132.13_ENSG00000161103	AC008132-13	Protein_coding	KLRC4-KLRK1_ENSG00000255819	KLRC4-KLRK1	Protein_coding	CCC	Intra		No	No	No
AC008132.13_ENSG00000161103	AC008132-13	Protein_coding	KLRD1_ENSG00000134539	KLRD1	Protein_coding	No_correlation	Intra		No	No	Yes
AC008132.13_ENSG00000161103	AC008132-13	Protein_coding	KLRG1_ENSG00000139187	KLRG1	Protein_coding	CCC	Intra		No	No	Yes
AC008132.13_ENSG00000161103	AC008132-13	Protein_coding	KLRK1_ENSG00000213809	KLRK1	Protein_coding	CCC	Intra		No	No	No
AC008132.13_ENSG00000161103	AC008132-13	Protein_coding	KMO_ENSG00000117009	KMO	Protein_coding	No_correlation	Intra		No	No	Yes
AC008132.13_ENSG00000161103	AC008132-13	Protein_coding	KNG1_ENSG00000113889	KNG1	Protein_coding	No_correlation	Intra		No	No	No
AC008132.13_ENSG00000161103	AC008132-13	Protein_coding	KRBA1_ENSG00000133619	KRBA1	Protein_coding	No_correlation	Intra		No	No	No
AC008132.13_ENSG00000161103	AC008132-13	Protein_coding	KRT19_ENSG00000171345	KRT19	Protein_coding	No_correlation	Intra		No	No	No
AC008132.13_ENSG00000161103	AC008132-13	Protein_coding	KRT85_ENSG00000135443	KRT85	Protein_coding	CCC	Intra		No	No	No
AC008132.13_ENSG00000161103	AC008132-13	Protein_coding	KRT86_ENSG00000170442	KRT86	Protein_coding	CCC	Intra		No	No	No
AC008132.13_ENSG00000161103	AC008132-13	Protein_coding	L1TD1_ENSG00000240563	L1TD1	Protein_coding	CCC	Intra		No	No	No
AC008132.13_ENSG00000161103	AC008132-13	Protein_coding	LAD1_ENSG00000159166	LAD1	Protein_coding	CCC	Intra		No	No	No
AC008132.13_ENSG00000161103	AC008132-13	Protein_coding	LAG3_ENSG00000089692	LAG3	Protein_coding	No_correlation	Intra		No	No	Yes
AC008132.13_ENSG00000161103	AC008132-13	Protein_coding	LAIR1_ENSG00000167613	LAIR1	Protein_coding	No_correlation	Intra		No	No	Yes
AC008132.13_ENSG00000161103	AC008132-13	Protein_coding	LAMB4_ENSG00000091128	LAMB4	Protein_coding	No_correlation	Intra		No	No	No
AC008132.13_ENSG00000161103	AC008132-13	Protein_coding	LAMC3_ENSG00000050555	LAMC3	Protein_coding	No_correlation	Intra		No	No	No
AC008132.13_ENSG00000161103	AC008132-13	Protein_coding	LAMP3_ENSG00000078081	LAMP3	Protein_coding	CCC	Intra		No	No	Yes
AC008132.13_ENSG00000161103	AC008132-13	Protein_coding	LAMP5_ENSG00000125869	LAMP5	Protein_coding	CCC	Intra		No	No	No
AC008132.13_ENSG00000161103	AC008132-13	Protein_coding	LAX1_ENSG00000122188	LAX1	Protein_coding	CCC	Intra		No	No	Yes
AC008132.13_ENSG00000161103	AC008132-13	Protein_coding	LBX2_ENSG00000179528	LBX2	Transcription_factor	No_correlation	Inter		No	No	No
AC008132.13_ENSG00000161103	AC008132-13	Protein_coding	LCK_ENSG00000182866	LCK	Protein_coding	CCC	Intra		No	No	Yes
AC008132.13_ENSG00000161103	AC008132-13	Protein_coding	LCN15_ENSG00000177984	LCN15	Protein_coding	No_correlation	Intra		No	No	No
AC008132.13_ENSG00000161103	AC008132-13	Protein_coding	LCN8_ENSG00000204001	LCN8	Protein_coding	CCC	Intra		No	No	No
AC008132.13_ENSG00000161103	AC008132-13	Protein_coding	LCP1_ENSG00000136167	LCP1	Protein_coding	No_correlation	Intra		No	No	Yes
AC008132.13_ENSG00000161103	AC008132-13	Protein_coding	LCP2_ENSG00000043462	LCP2	Protein_coding	CCC	Intra		No	No	Yes
AC008132.13_ENSG00000161103	AC008132-13	Protein_coding	LDHA_ENSG00000134333	LDHA	Protein_coding	CCC	Intra		No	No	No
AC008132.13_ENSG00000161103	AC008132-13	Protein_coding	LDHC_ENSG00000166796	LDHC	Protein_coding	No_correlation	Intra		No	No	No
AC008132.13_ENSG00000161103	AC008132-13	Protein_coding	LECT1_ENSG00000136110	LECT1	Protein_coding	No_correlation	Intra		No	No	No
AC008132.13_ENSG00000161103	AC008132-13	Protein_coding	LEF1_ENSG00000138795	LEF1	Transcription_factor	CCC	Inter		No	No	No
AC008132.13_ENSG00000161103	AC008132-13	Protein_coding	LENEP_ENSG00000163352	LENEP	Protein_coding	No_correlation	Intra		No	No	No
AC008132.13_ENSG00000161103	AC008132-13	Protein_coding	LGI3_ENSG00000168481	LGI3	Protein_coding	No_correlation	Intra		No	No	Yes
AC008132.13_ENSG00000161103	AC008132-13	Protein_coding	LGR6_ENSG00000133067	LGR6	Protein_coding	CCC	Intra		No	No	No
AC008132.13_ENSG00000161103	AC008132-13	Protein_coding	LILRA1_ENSG00000104974	LILRA1	Protein_coding	No_correlation	Intra		No	No	No
AC008132.13_ENSG00000161103	AC008132-13	Protein_coding	LILRA2_ENSG00000239998	LILRA2	Protein_coding	No_correlation	Intra		No	No	No
AC008132.13_ENSG00000161103	AC008132-13	Protein_coding	LILRB1_ENSG00000104972	LILRB1	Protein_coding	No_correlation	Intra		No	No	Yes
AC008132.13_ENSG00000161103	AC008132-13	Protein_coding	LILRB4_ENSG00000186818	LILRB4	Protein_coding	No_correlation	Intra		No	No	No
AC008132.13_ENSG00000161103	AC008132-13	Protein_coding	LIMD2_ENSG00000136490	LIMD2	Protein_coding	No_correlation	Intra		No	No	No
AC008132.13_ENSG00000161103	AC008132-13	Protein_coding	LINC-ROR_ENSG00000258609	LINC-ROR	lncRNA	CCC	Inter		No	No	No
AC008132.13_ENSG00000161103	AC008132-13	Protein_coding	LINC00028_ENSG00000233354	LINC00028	lncRNA	No_correlation	Inter		No	No	No
AC008132.13_ENSG00000161103	AC008132-13	Protein_coding	LINC00163_ENSG00000234880	LINC00163	lncRNA	CCC	Inter		No	No	No
AC008132.13_ENSG00000161103	AC008132-13	Protein_coding	LINC00278_ENSG00000231535	LINC00278	lncRNA	No_correlation	Inter		No	No	No
AC008132.13_ENSG00000161103	AC008132-13	Protein_coding	LINC00299_ENSG00000236790	LINC00299	lncRNA	No_correlation	Inter		No	No	No
AC008132.13_ENSG00000161103	AC008132-13	Protein_coding	LINC00314_ENSG00000178457	LINC00314	lncRNA	No_correlation	Inter		No	No	No
AC008132.13_ENSG00000161103	AC008132-13	Protein_coding	LINC00398_ENSG00000237879	LINC00398	lncRNA	No_correlation	Inter		No	No	No
AC008132.13_ENSG00000161103	AC008132-13	Protein_coding	LINC00402_ENSG00000235532	LINC00402	lncRNA	No_correlation	Inter		No	No	No
AC008132.13_ENSG00000161103	AC008132-13	Protein_coding	LINC00426_ENSG00000238121	LINC00426	lncRNA	No_correlation	Inter		No	No	Yes
AC008132.13_ENSG00000161103	AC008132-13	Protein_coding	LINC00427_ENSG00000236463	LINC00427	lncRNA	CCC	Inter		No	No	No
AC008132.13_ENSG00000161103	AC008132-13	Protein_coding	LINC00473_ENSG00000223414	LINC00473	lncRNA	No_correlation	Inter		No	No	No
AC008132.13_ENSG00000161103	AC008132-13	Protein_coding	LINC00494_ENSG00000235621	LINC00494	lncRNA	No_correlation	Inter		No	No	No
AC008132.13_ENSG00000161103	AC008132-13	Protein_coding	LINC00528_ENSG00000269220	LINC00528	lncRNA	CCC	Inter		No	No	No
AC008132.13_ENSG00000161103	AC008132-13	Protein_coding	LINC00544_ENSG00000122043	LINC00544	lncRNA	No_correlation	Inter		No	No	No
AC008132.13_ENSG00000161103	AC008132-13	Protein_coding	LINC00578_ENSG00000228221	LINC00578	lncRNA	No_correlation	Inter		No	No	No
AC008132.13_ENSG00000161103	AC008132-13	Protein_coding	LINC00678_ENSG00000254934	LINC00678	lncRNA	CCC	Inter		No	No	No
AC008132.13_ENSG00000161103	AC008132-13	Protein_coding	LINC00707_ENSG00000238266	LINC00707	lncRNA	CCC	Inter		No	No	No
AC008132.13_ENSG00000161103	AC008132-13	Protein_coding	LINC00856_ENSG00000230417	LINC00856	lncRNA	No_correlation	Inter		No	No	No
AC008132.13_ENSG00000161103	AC008132-13	Protein_coding	LINC00861_ENSG00000245164	LINC00861	lncRNA	CCC	Inter		No	No	No
AC008132.13_ENSG00000161103	AC008132-13	Protein_coding	LINC00877_ENSG00000241163	LINC00877	lncRNA	No_correlation	Inter		No	No	No
AC008132.13_ENSG00000161103	AC008132-13	Protein_coding	LINC00881_ENSG00000241135	LINC00881	lncRNA	No_correlation	Inter		No	No	No
AC008132.13_ENSG00000161103	AC008132-13	Protein_coding	LINC00896_ENSG00000236499	LINC00896	lncRNA	CCC	Inter		No	No	No
AC008132.13_ENSG00000161103	AC008132-13	Protein_coding	LINC00908_ENSG00000263812	LINC00908	Protein_coding	CCC	Intra		No	No	No
AC008132.13_ENSG00000161103	AC008132-13	Protein_coding	LINC00937_ENSG00000226091	LINC00937	lncRNA	CCC	Inter		No	No	No
AC008132.13_ENSG00000161103	AC008132-13	Protein_coding	LINC00943_ENSG00000189238	LINC00943	lncRNA	No_correlation	Inter		No	No	Yes
AC008132.13_ENSG00000161103	AC008132-13	Protein_coding	LINC00944_ENSG00000256128	LINC00944	lncRNA	No_correlation	Inter		No	No	No
AC008132.13_ENSG00000161103	AC008132-13	Protein_coding	LINC00954_ENSG00000228784	LINC00954	lncRNA	No_correlation	Inter		No	No	No
AC008132.13_ENSG00000161103	AC008132-13	Protein_coding	LINC00964_ENSG00000249816	LINC00964	lncRNA	CCC	Inter		No	No	No
AC008132.13_ENSG00000161103	AC008132-13	Protein_coding	LINC00996_ENSG00000242258	LINC00996	lncRNA	CCC	Inter		No	No	No
AC008132.13_ENSG00000161103	AC008132-13	Protein_coding	LINC01010_ENSG00000236700	LINC01010	lncRNA	No_correlation	Inter		No	No	No
AC008132.13_ENSG00000161103	AC008132-13	Protein_coding	LINC01117_ENSG00000224577	LINC01117	lncRNA	No_correlation	Inter		No	No	No
AC008132.13_ENSG00000161103	AC008132-13	Protein_coding	LINC01124_ENSG00000222033	LINC01124	Protein_coding	No_correlation	Intra		No	No	No
AC008132.13_ENSG00000161103	AC008132-13	Protein_coding	LINC01132_ENSG00000227630	LINC01132	lncRNA	CCC	Inter		No	No	No
AC008132.13_ENSG00000161103	AC008132-13	Protein_coding	LINC01134_ENSG00000236423	LINC01134	lncRNA	CCC	Inter		No	No	No
AC008132.13_ENSG00000161103	AC008132-13	Protein_coding	LINC01138_ENSG00000215863	LINC01138	lncRNA	No_correlation	Inter		No	No	No
AC008132.13_ENSG00000161103	AC008132-13	Protein_coding	LINC01142_ENSG00000224286	LINC01142	lncRNA	CCC	Inter		No	No	No
AC008132.13_ENSG00000161103	AC008132-13	Protein_coding	LINC01146_ENSG00000258867	LINC01146	lncRNA	CCC	Inter		No	No	No
AC008132.13_ENSG00000161103	AC008132-13	Protein_coding	LINC01167_ENSG00000224758	LINC01167	lncRNA	No_correlation	Inter		No	No	No
AC008132.13_ENSG00000161103	AC008132-13	Protein_coding	LINC01170_ENSG00000253807	LINC01170	lncRNA	No_correlation	Inter		No	No	No
AC008132.13_ENSG00000161103	AC008132-13	Protein_coding	LINGO1_ENSG00000169783	LINGO1	Protein_coding	No_correlation	Intra		No	No	No
AC008132.13_ENSG00000161103	AC008132-13	Protein_coding	LINGO3_ENSG00000220008	LINGO3	Protein_coding	No_correlation	Intra		No	No	No
AC008132.13_ENSG00000161103	AC008132-13	Protein_coding	LIPC_ENSG00000166035	LIPC	Protein_coding	No_correlation	Intra		No	No	No
AC008132.13_ENSG00000161103	AC008132-13	Protein_coding	LIPM_ENSG00000173239	LIPM	Protein_coding	No_correlation	Intra		No	No	No
AC008132.13_ENSG00000161103	AC008132-13	Protein_coding	LMAN1L_ENSG00000140506	LMAN1L	Protein_coding	CCC	Intra		No	No	No
AC008132.13_ENSG00000161103	AC008132-13	Protein_coding	LMO1_ENSG00000166407	LMO1	Protein_coding	CCC	Intra		No	No	No
AC008132.13_ENSG00000161103	AC008132-13	Protein_coding	LMX1A_ENSG00000162761	LMX1A	Transcription_factor	No_correlation	Inter		No	No	No
AC008132.13_ENSG00000161103	AC008132-13	Protein_coding	LPAR2_ENSG00000064547	LPAR2	Protein_coding	No_correlation	Intra		No	No	No
AC008132.13_ENSG00000161103	AC008132-13	Protein_coding	LPPR4_ENSG00000117600	LPPR4	Protein_coding	CCC	Intra		No	No	Yes
AC008132.13_ENSG00000161103	AC008132-13	Protein_coding	LRFN1_ENSG00000128011	LRFN1	Protein_coding	No_correlation	Intra		No	No	Yes
AC008132.13_ENSG00000161103	AC008132-13	Protein_coding	LRMP_ENSG00000118308	LRMP	Protein_coding	CCC	Intra		No	No	No
AC008132.13_ENSG00000161103	AC008132-13	Protein_coding	LRRC15_ENSG00000172061	LRRC15	Protein_coding	CCC	Intra		No	No	No
AC008132.13_ENSG00000161103	AC008132-13	Protein_coding	LRRC18_ENSG00000165383	LRRC18	Protein_coding	CCC	Intra		No	No	No
AC008132.13_ENSG00000161103	AC008132-13	Protein_coding	LRRC25_ENSG00000175489	LRRC25	Protein_coding	No_correlation	Intra		No	No	No
AC008132.13_ENSG00000161103	AC008132-13	Protein_coding	LRRC38_ENSG00000162494	LRRC38	Protein_coding	CCC	Intra		No	No	No
AC008132.13_ENSG00000161103	AC008132-13	Protein_coding	LRRC4_ENSG00000128594	LRRC4	Protein_coding	No_correlation	Intra		No	No	No
AC008132.13_ENSG00000161103	AC008132-13	Protein_coding	LRRC52_ENSG00000162763	LRRC52	Protein_coding	No_correlation	Intra		No	No	No
AC008132.13_ENSG00000161103	AC008132-13	Protein_coding	LRRC63_ENSG00000173988	LRRC63	Protein_coding	No_correlation	Intra		No	No	No
AC008132.13_ENSG00000161103	AC008132-13	Protein_coding	LST1_ENSG00000204482	LST1	Protein_coding	No_correlation	Intra		No	No	No
AC008132.13_ENSG00000161103	AC008132-13	Protein_coding	LTA_ENSG00000226979	LTA	Protein_coding	CCC	Intra		No	No	Yes
AC008132.13_ENSG00000161103	AC008132-13	Protein_coding	LTB_ENSG00000227507	LTB	Protein_coding	CCC	Intra		No	No	No
AC008132.13_ENSG00000161103	AC008132-13	Protein_coding	LUM_ENSG00000139329	LUM	Protein_coding	No_correlation	Intra		No	No	No
AC008132.13_ENSG00000161103	AC008132-13	Protein_coding	LUZP2_ENSG00000187398	LUZP2	Protein_coding	CCC	Intra		No	No	Yes
AC008132.13_ENSG00000161103	AC008132-13	Protein_coding	LY75_ENSG00000054219	LY75	Protein_coding	No_correlation	Intra		No	No	No
AC008132.13_ENSG00000161103	AC008132-13	Protein_coding	LY86_ENSG00000112799	LY86	Protein_coding	No_correlation	Intra		No	No	No
AC008132.13_ENSG00000161103	AC008132-13	Protein_coding	LY9_ENSG00000122224	LY9	Protein_coding	CCC	Intra		No	No	Yes
AC008132.13_ENSG00000161103	AC008132-13	Protein_coding	LYPD6B_ENSG00000150556	LYPD6B	Protein_coding	CCC	Intra		No	No	Yes
AC008132.13_ENSG00000161103	AC008132-13	Protein_coding	LYZ_ENSG00000090382	LYZ	Protein_coding	No_correlation	Intra		No	No	No
AC008132.13_ENSG00000161103	AC008132-13	Protein_coding	M1AP_ENSG00000159374	M1AP	Protein_coding	No_correlation	Intra		No	No	Yes
AC008132.13_ENSG00000161103	AC008132-13	Protein_coding	MACC1_ENSG00000183742	MACC1	Protein_coding	No_correlation	Intra		No	No	Yes
AC008132.13_ENSG00000161103	AC008132-13	Protein_coding	MAFF_ENSG00000185022	MAFF	Transcription_factor	No_correlation	Inter		No	No	No
AC008132.13_ENSG00000161103	AC008132-13	Protein_coding	MAGEB17_ENSG00000182798	MAGEB17	Protein_coding	No_correlation	Intra		No	No	No
AC008132.13_ENSG00000161103	AC008132-13	Protein_coding	MAP4K1_ENSG00000104814	MAP4K1	Protein_coding	No_correlation	Intra		No	No	No
AC008132.13_ENSG00000161103	AC008132-13	Protein_coding	MATK_ENSG00000007264	MATK	Protein_coding	No_correlation	Intra		No	No	Yes
AC008132.13_ENSG00000161103	AC008132-13	Protein_coding	MBOAT4_ENSG00000177669	MBOAT4	Protein_coding	No_correlation	Intra		No	No	No
AC008132.13_ENSG00000161103	AC008132-13	Protein_coding	MCF2L2_ENSG00000053524	MCF2L2	Protein_coding	No_correlation	Intra		No	No	No
AC008132.13_ENSG00000161103	AC008132-13	Protein_coding	MCHR1_ENSG00000128285	MCHR1	Protein_coding	No_correlation	Intra		No	No	No
AC008132.13_ENSG00000161103	AC008132-13	Protein_coding	MCOLN2_ENSG00000153898	MCOLN2	Protein_coding	No_correlation	Intra		No	No	No
AC008132.13_ENSG00000161103	AC008132-13	Protein_coding	MEDAG_ENSG00000102802	MEDAG	Protein_coding	CCC	Intra		No	No	No
AC008132.13_ENSG00000161103	AC008132-13	Protein_coding	MEI1_ENSG00000167077	MEI1	Protein_coding	CCC	Intra		No	No	No
AC008132.13_ENSG00000161103	AC008132-13	Protein_coding	MEI4_ENSG00000269964	MEI4	Protein_coding	No_correlation	Intra		No	No	No
AC008132.13_ENSG00000161103	AC008132-13	Protein_coding	METTL7B_ENSG00000170439	METTL7B	Protein_coding	No_correlation	Intra		No	No	No
AC008132.13_ENSG00000161103	AC008132-13	Protein_coding	MFSD6L_ENSG00000185156	MFSD6L	Protein_coding	CCC	Intra		No	No	No
AC008132.13_ENSG00000161103	AC008132-13	Protein_coding	MGAT5B_ENSG00000167889	MGAT5B	Protein_coding	CCC	Intra		No	No	No
AC008132.13_ENSG00000161103	AC008132-13	Protein_coding	MIAT_ENSG00000225783	MIAT	lncRNA	No_correlation	Inter		No	No	Yes
AC008132.13_ENSG00000161103	AC008132-13	Protein_coding	MID1IP1_ENSG00000165175	MID1IP1	Protein_coding	CCC	Intra		No	No	No
AC008132.13_ENSG00000161103	AC008132-13	Protein_coding	MIR105_hsa.miR.105.002167	MIR105	miRNA	No_correlation	Inter		No	No	No
AC008132.13_ENSG00000161103	AC008132-13	Protein_coding	MIR1203_hsa.miR.1203.002877	MIR1203	miRNA	No_correlation	Inter		No	No	No
AC008132.13_ENSG00000161103	AC008132-13	Protein_coding	MIR1236_hsa.miR.1236.002761	MIR1236	miRNA	No_correlation	Inter		No	No	No
AC008132.13_ENSG00000161103	AC008132-13	Protein_coding	MIR1238_hsa.miR.1238.002927	MIR1238	miRNA	No_correlation	Inter		No	No	No
AC008132.13_ENSG00000161103	AC008132-13	Protein_coding	MIR1247_hsa.miR.1247.002893	MIR1247	miRNA	No_correlation	Inter		No	No	No
AC008132.13_ENSG00000161103	AC008132-13	Protein_coding	MIR1262_hsa.miR.1262.002852	MIR1262	miRNA	No_correlation	Inter		No	No	No
AC008132.13_ENSG00000161103	AC008132-13	Protein_coding	MIR137_mmu.miR.137.001129	MIR137	miRNA	No_correlation	Inter		No	No	No
AC008132.13_ENSG00000161103	AC008132-13	Protein_coding	MIR16.2_hsa.miR.16.2.002171	MIR16	miRNA	No_correlation	Inter		No	No	No
AC008132.13_ENSG00000161103	AC008132-13	Protein_coding	MIR182_hsa.miR.182.000483	MIR182	miRNA	No_correlation	Inter		No	No	No
AC008132.13_ENSG00000161103	AC008132-13	Protein_coding	MIR185_hsa.miR.185.002104	MIR185	miRNA	No_correlation	Inter		No	No	No
AC008132.13_ENSG00000161103	AC008132-13	Protein_coding	MIR190b_hsa.miR.190b.002263	MIR190b	miRNA	No_correlation	Inter		No	No	No
AC008132.13_ENSG00000161103	AC008132-13	Protein_coding	MIR196b_hsa.miR.196b.002215	MIR196b	miRNA	No_correlation	Inter		No	No	No
AC008132.13_ENSG00000161103	AC008132-13	Protein_coding	MIR219.2.3p_hsa.miR.219.2.3p.002390	MIR219	miRNA	No_correlation	Inter		No	No	No
AC008132.13_ENSG00000161103	AC008132-13	Protein_coding	MIR299.5p_hsa.miR.299.5p.000600	MIR299	miRNA	No_correlation	Inter		No	No	No
AC008132.13_ENSG00000161103	AC008132-13	Protein_coding	MIR302c_hsa.miR.302c.000534	MIR302c	miRNA	No_correlation	Inter		No	No	No
AC008132.13_ENSG00000161103	AC008132-13	Protein_coding	MIR30b_hsa.miR.30b.002129	MIR30b	miRNA	No_correlation	Inter		No	No	No
AC008132.13_ENSG00000161103	AC008132-13	Protein_coding	MIR31_hsa.miR.31.002279	MIR31	miRNA	No_correlation	Inter		No	No	No
AC008132.13_ENSG00000161103	AC008132-13	Protein_coding	MIR369.3p_hsa.miR.369.3p.000557	MIR369	miRNA	No_correlation	Inter		No	No	No
AC008132.13_ENSG00000161103	AC008132-13	Protein_coding	MIR373_hsa.miR.373.000561	MIR373	miRNA	No_correlation	Inter		No	No	No
AC008132.13_ENSG00000161103	AC008132-13	Protein_coding	MIR375_hsa.miR.375.000564	MIR375	miRNA	No_correlation	Inter		No	No	No
AC008132.13_ENSG00000161103	AC008132-13	Protein_coding	MIR377_hsa.miR.377.000566	MIR377	miRNA	No_correlation	Inter		No	No	No
AC008132.13_ENSG00000161103	AC008132-13	Protein_coding	MIR409.5p_hsa.miR.409.5p.002331	MIR409	miRNA	No_correlation	Inter		No	No	No
AC008132.13_ENSG00000161103	AC008132-13	Protein_coding	MIR411_hsa.miR.411.002238	MIR411	miRNA	No_correlation	Inter		No	No	No
AC008132.13_ENSG00000161103	AC008132-13	Protein_coding	MIR429_hsa.miR.429.001024	MIR429	miRNA	CCC	Inter		No	No	No
AC008132.13_ENSG00000161103	AC008132-13	Protein_coding	MIR432_hsa.miR.432.001026	MIR432	miRNA	No_correlation	Inter		No	No	No
AC008132.13_ENSG00000161103	AC008132-13	Protein_coding	MIR497_hsa.miR.497.002368	MIR497	miRNA	No_correlation	Inter		No	No	No
AC008132.13_ENSG00000161103	AC008132-13	Protein_coding	MIR500_hsa.miR.500.001046	MIR500	miRNA	No_correlation	Inter		No	No	No
AC008132.13_ENSG00000161103	AC008132-13	Protein_coding	MIR516b_hsa.miR.516b.001150	MIR516b	miRNA	No_correlation	Inter		No	No	No
AC008132.13_ENSG00000161103	AC008132-13	Protein_coding	MIR518f_hsa.miR.518f.002387	MIR518f	miRNA	No_correlation	Inter		No	No	No
AC008132.13_ENSG00000161103	AC008132-13	Protein_coding	MIR525.3p_hsa.miR.525.3p.002385	MIR525	miRNA	No_correlation	Inter		No	No	No
AC008132.13_ENSG00000161103	AC008132-13	Protein_coding	MIR542.5p_hsa.miR.542.5p.002240	MIR542	miRNA	No_correlation	Inter		No	No	No
AC008132.13_ENSG00000161103	AC008132-13	Protein_coding	MIR548H_hsa.miR.548H.002816	MIR548H	miRNA	No_correlation	Inter		No	No	No
AC008132.13_ENSG00000161103	AC008132-13	Protein_coding	MIR551b_hsa.miR.551b.002346	MIR551b	miRNA	CCC	Inter		No	No	No
AC008132.13_ENSG00000161103	AC008132-13	Protein_coding	MIR557_hsa.miR.557.001525	MIR557	miRNA	No_correlation	Inter		No	No	No
AC008132.13_ENSG00000161103	AC008132-13	Protein_coding	MIR569_hsa.miR.569.001536	MIR569	miRNA	CCC	Inter		No	No	No
AC008132.13_ENSG00000161103	AC008132-13	Protein_coding	MIR585_hsa.miR.585.001625	MIR585	miRNA	No_correlation	Inter		No	No	No
AC008132.13_ENSG00000161103	AC008132-13	Protein_coding	MIR588_hsa.miR.588.001542	MIR588	miRNA	No_correlation	Inter		No	No	No
AC008132.13_ENSG00000161103	AC008132-13	Protein_coding	MIR591_hsa.miR.591.001545	MIR591	miRNA	No_correlation	Inter		No	No	No
AC008132.13_ENSG00000161103	AC008132-13	Protein_coding	MIR593_hsa.miR.593.002411	MIR593	miRNA	No_correlation	Inter		No	No	No
AC008132.13_ENSG00000161103	AC008132-13	Protein_coding	MIR595_hsa.miR.595.001987	MIR595	miRNA	No_correlation	Inter		No	No	No
AC008132.13_ENSG00000161103	AC008132-13	Protein_coding	MIR599_hsa.miR.599.001554	MIR599	miRNA	No_correlation	Inter		No	No	No
AC008132.13_ENSG00000161103	AC008132-13	Protein_coding	MIR605_hsa.miR.605.001568	MIR605	miRNA	No_correlation	Inter		No	No	No
AC008132.13_ENSG00000161103	AC008132-13	Protein_coding	MIR622_hsa.miR.622.001553	MIR622	miRNA	No_correlation	Inter		No	No	No
AC008132.13_ENSG00000161103	AC008132-13	Protein_coding	MIR624_hsa.miR.624.001557	MIR624	miRNA	No_correlation	Inter		No	No	No
AC008132.13_ENSG00000161103	AC008132-13	Protein_coding	MIR626_hsa.miR.626.001559	MIR626	miRNA	No_correlation	Inter		No	No	No
AC008132.13_ENSG00000161103	AC008132-13	Protein_coding	MIR627_hsa.miR.627.001560	MIR627	miRNA	No_correlation	Inter		No	No	No
AC008132.13_ENSG00000161103	AC008132-13	Protein_coding	MIR633_hsa.miR.633.001574	MIR633	miRNA	No_correlation	Inter		No	No	No
AC008132.13_ENSG00000161103	AC008132-13	Protein_coding	MIR639_hsa.miR.639.001583	MIR639	miRNA	No_correlation	Inter		No	No	No
AC008132.13_ENSG00000161103	AC008132-13	Protein_coding	MIR646_hsa.miR.646.001599	MIR646	miRNA	No_correlation	Inter		No	No	No
AC008132.13_ENSG00000161103	AC008132-13	Protein_coding	MIR658_hsa.miR.658.001513	MIR658	miRNA	No_correlation	Inter		No	No	No
AC008132.13_ENSG00000161103	AC008132-13	Protein_coding	MIR668_hsa.miR.668.001992	MIR668	miRNA	No_correlation	Inter		No	No	No
AC008132.13_ENSG00000161103	AC008132-13	Protein_coding	MIR765_hsa.miR.765.002643	MIR765	miRNA	No_correlation	Inter		No	No	No
AC008132.13_ENSG00000161103	AC008132-13	Protein_coding	MIR767.3p_hsa.miR.767.3p.001995	MIR767	miRNA	No_correlation	Inter		No	No	No
AC008132.13_ENSG00000161103	AC008132-13	Protein_coding	MIR885.3p_hsa.miR.885.3p.002372	MIR885	miRNA	No_correlation	Inter		No	No	No
AC008132.13_ENSG00000161103	AC008132-13	Protein_coding	MIR922_hsa.miR.922.002152	MIR922	miRNA	No_correlation	Inter		No	No	No
AC008132.13_ENSG00000161103	AC008132-13	Protein_coding	MIR936_hsa.miR.936.002179	MIR936	miRNA	No_correlation	Inter		No	No	No
AC008132.13_ENSG00000161103	AC008132-13	Protein_coding	MIR96_hsa.miR.96.002140	MIR96	miRNA	No_correlation	Inter		No	No	No
AC008132.13_ENSG00000161103	AC008132-13	Protein_coding	MIXL1_ENSG00000185155	MIXL1	Transcription_factor	No_correlation	Inter		No	No	Yes
AC008132.13_ENSG00000161103	AC008132-13	Protein_coding	MKRN3_ENSG00000179455	MKRN3	Protein_coding	No_correlation	Intra		No	No	No
AC008132.13_ENSG00000161103	AC008132-13	Protein_coding	MLC1_ENSG00000100427	MLC1	Protein_coding	No_correlation	Intra		No	No	Yes
AC008132.13_ENSG00000161103	AC008132-13	Protein_coding	MLXIPL_ENSG00000009950	MLXIPL	Transcription_factor	No_correlation	Inter		No	No	Yes
AC008132.13_ENSG00000161103	AC008132-13	Protein_coding	MMP25_ENSG00000008516	MMP25	Protein_coding	No_correlation	Intra		No	No	No
AC008132.13_ENSG00000161103	AC008132-13	Protein_coding	MMP8_ENSG00000118113	MMP8	Protein_coding	No_correlation	Intra		No	No	No
AC008132.13_ENSG00000161103	AC008132-13	Protein_coding	MMP9_ENSG00000100985	MMP9	Protein_coding	CCC	Intra		No	No	No
AC008132.13_ENSG00000161103	AC008132-13	Protein_coding	MOG_ENSG00000204655	MOG	Protein_coding	No_correlation	Intra		No	No	No
AC008132.13_ENSG00000161103	AC008132-13	Protein_coding	MPEG1_ENSG00000197629	MPEG1	Protein_coding	No_correlation	Intra		No	No	Yes
AC008132.13_ENSG00000161103	AC008132-13	Protein_coding	MPO_ENSG00000005381	MPO	Protein_coding	No_correlation	Intra		No	No	No
AC008132.13_ENSG00000161103	AC008132-13	Protein_coding	MRC1L1_ENSG00000183748	MRC1L1	Protein_coding	No_correlation	Intra		No	No	No
AC008132.13_ENSG00000161103	AC008132-13	Protein_coding	MREG_ENSG00000118242	MREG	Protein_coding	CCC	Intra		No	No	No
AC008132.13_ENSG00000161103	AC008132-13	Protein_coding	MROH9_ENSG00000117501	MROH9	Protein_coding	CCC	Intra		No	No	No
AC008132.13_ENSG00000161103	AC008132-13	Protein_coding	MS4A1_ENSG00000156738	MS4A1	Protein_coding	CCC	Intra		No	No	No
AC008132.13_ENSG00000161103	AC008132-13	Protein_coding	MS4A4E_ENSG00000214787	MS4A4E	Protein_coding	No_correlation	Intra		No	No	No
AC008132.13_ENSG00000161103	AC008132-13	Protein_coding	MS4A6A_ENSG00000110077	MS4A6A	Protein_coding	No_correlation	Intra		No	No	No
AC008132.13_ENSG00000161103	AC008132-13	Protein_coding	MSLN_ENSG00000102854	MSLN	Protein_coding	No_correlation	Intra		No	No	No
AC008132.13_ENSG00000161103	AC008132-13	Protein_coding	MT1G_ENSG00000125144	MT1G	Protein_coding	No_correlation	Intra		No	No	No
AC008132.13_ENSG00000161103	AC008132-13	Protein_coding	MT1H_ENSG00000205358	MT1H	Protein_coding	No_correlation	Intra		No	No	No
AC008132.13_ENSG00000161103	AC008132-13	Protein_coding	MT3_ENSG00000087250	MT3	Protein_coding	CCC	Intra		No	No	No
AC008132.13_ENSG00000161103	AC008132-13	Protein_coding	MUC16_ENSG00000181143	MUC16	Protein_coding	No_correlation	Intra		No	No	No
AC008132.13_ENSG00000161103	AC008132-13	Protein_coding	MUC19_ENSG00000205592	MUC19	Protein_coding	CCC	Intra		No	No	No
AC008132.13_ENSG00000161103	AC008132-13	Protein_coding	MUC6_ENSG00000184956	MUC6	Protein_coding	No_correlation	Intra		No	No	No
AC008132.13_ENSG00000161103	AC008132-13	Protein_coding	MUSK_ENSG00000030304	MUSK	Protein_coding	No_correlation	Intra		No	No	No
AC008132.13_ENSG00000161103	AC008132-13	Protein_coding	MXRA5_ENSG00000101825	MXRA5	Protein_coding	No_correlation	Intra		No	No	No
AC008132.13_ENSG00000161103	AC008132-13	Protein_coding	MYB_ENSG00000118513	MYB	Transcription_factor	No_correlation	Inter		No	No	No
AC008132.13_ENSG00000161103	AC008132-13	Protein_coding	MYBPHL_ENSG00000221986	MYBPHL	Protein_coding	No_correlation	Intra		No	No	No
AC008132.13_ENSG00000161103	AC008132-13	Protein_coding	MYCBPAP_ENSG00000136449	MYCBPAP	Protein_coding	CCC	Intra		No	No	No
AC008132.13_ENSG00000161103	AC008132-13	Protein_coding	MYCL_ENSG00000116990	MYCL	Transcription_factor	CCC	Inter		No	No	No
AC008132.13_ENSG00000161103	AC008132-13	Protein_coding	MYEOV_ENSG00000172927	MYEOV	Protein_coding	CCC	Intra		No	No	No
AC008132.13_ENSG00000161103	AC008132-13	Protein_coding	MYF6_ENSG00000111046	MYF6	Transcription_factor	CCC	Inter		No	No	No
AC008132.13_ENSG00000161103	AC008132-13	Protein_coding	MYH6_ENSG00000197616	MYH6	Protein_coding	CCC	Intra		No	No	No
AC008132.13_ENSG00000161103	AC008132-13	Protein_coding	MYL1_ENSG00000168530	MYL1	Protein_coding	CCC	Intra		No	No	No
AC008132.13_ENSG00000161103	AC008132-13	Protein_coding	MYL4_ENSG00000198336	MYL4	Protein_coding	CCC	Intra		No	No	No
AC008132.13_ENSG00000161103	AC008132-13	Protein_coding	MYO1A_ENSG00000166866	MYO1A	Protein_coding	CCC	Intra		No	No	No
AC008132.13_ENSG00000161103	AC008132-13	Protein_coding	MYO1F_ENSG00000142347	MYO1F	Protein_coding	No_correlation	Intra		No	No	Yes
AC008132.13_ENSG00000161103	AC008132-13	Protein_coding	MYO1G_ENSG00000136286	MYO1G	Protein_coding	No_correlation	Intra		No	No	Yes
AC008132.13_ENSG00000161103	AC008132-13	Protein_coding	MYO3B_ENSG00000071909	MYO3B	Protein_coding	No_correlation	Intra		No	No	No
AC008132.13_ENSG00000161103	AC008132-13	Protein_coding	MYOC_ENSG00000034971	MYOC	Protein_coding	No_correlation	Intra		No	No	No
AC008132.13_ENSG00000161103	AC008132-13	Protein_coding	MYZAP_ENSG00000263155	MYZAP	Protein_coding	No_correlation	Intra		No	No	No
AC008132.13_ENSG00000161103	AC008132-13	Protein_coding	MZB1_ENSG00000170476	MZB1	Protein_coding	CCC	Intra		No	No	Yes
AC008132.13_ENSG00000161103	AC008132-13	Protein_coding	NAMPTL_ENSG00000229644	NAMPTL	Protein_coding	No_correlation	Intra		No	No	No
AC008132.13_ENSG00000161103	AC008132-13	Protein_coding	NCCRP1_ENSG00000188505	NCCRP1	Protein_coding	No_correlation	Intra		No	No	No
AC008132.13_ENSG00000161103	AC008132-13	Protein_coding	NCF1_ENSG00000158517	NCF1	Protein_coding	No_correlation	Intra		No	No	No
AC008132.13_ENSG00000161103	AC008132-13	Protein_coding	NCKAP1L_ENSG00000123338	NCKAP1L	Protein_coding	No_correlation	Intra		No	No	Yes
AC008132.13_ENSG00000161103	AC008132-13	Protein_coding	NCR1_ENSG00000189430	NCR1	Protein_coding	No_correlation	Intra		No	No	No
AC008132.13_ENSG00000161103	AC008132-13	Protein_coding	NCR3_ENSG00000204475	NCR3	Protein_coding	CCC	Intra		No	No	No
AC008132.13_ENSG00000161103	AC008132-13	Protein_coding	NDC80_ENSG00000080986	NDC80	Protein_coding	CCC	Intra		No	No	No
AC008132.13_ENSG00000161103	AC008132-13	Protein_coding	NDST3_ENSG00000164100	NDST3	Protein_coding	CCC	Intra		No	No	No
AC008132.13_ENSG00000161103	AC008132-13	Protein_coding	NEB_ENSG00000183091	NEB	Protein_coding	CCC	Intra		No	No	No
AC008132.13_ENSG00000161103	AC008132-13	Protein_coding	NECAB2_ENSG00000103154	NECAB2	Protein_coding	No_correlation	Intra		No	No	No
AC008132.13_ENSG00000161103	AC008132-13	Protein_coding	NEK5_ENSG00000197168	NEK5	Protein_coding	No_correlation	Intra		No	No	Yes
AC008132.13_ENSG00000161103	AC008132-13	Protein_coding	NELL2_ENSG00000184613	NELL2	Protein_coding	CCC	Intra		No	No	No
AC008132.13_ENSG00000161103	AC008132-13	Protein_coding	NFAM1_ENSG00000235568	NFAM1	Protein_coding	No_correlation	Intra		No	No	No
AC008132.13_ENSG00000161103	AC008132-13	Protein_coding	NHLRC4_ENSG00000257108	NHLRC4	Protein_coding	CCC	Intra		No	No	No
AC008132.13_ENSG00000161103	AC008132-13	Protein_coding	NIPAL1_ENSG00000163293	NIPAL1	Protein_coding	No_correlation	Intra		No	No	No
AC008132.13_ENSG00000161103	AC008132-13	Protein_coding	NKAIN2_ENSG00000188580	NKAIN2	Protein_coding	CCC	Intra		No	No	No
AC008132.13_ENSG00000161103	AC008132-13	Protein_coding	NKG7_ENSG00000105374	NKG7	Protein_coding	No_correlation	Intra		No	No	No
AC008132.13_ENSG00000161103	AC008132-13	Protein_coding	NKX2-3_ENSG00000119919	NKX2-3	Transcription_factor	CCC	Inter		No	No	No
AC008132.13_ENSG00000161103	AC008132-13	Protein_coding	NLRP11_ENSG00000179873	NLRP11	Protein_coding	CCC	Intra		No	No	No
AC008132.13_ENSG00000161103	AC008132-13	Protein_coding	NLRP14_ENSG00000158077	NLRP14	Protein_coding	No_correlation	Intra		No	No	Yes
AC008132.13_ENSG00000161103	AC008132-13	Protein_coding	NLRP2_ENSG00000022556	NLRP2	Protein_coding	No_correlation	Intra		No	No	No
AC008132.13_ENSG00000161103	AC008132-13	Protein_coding	NLRP3_ENSG00000162711	NLRP3	Protein_coding	CCC	Intra		No	No	Yes
AC008132.13_ENSG00000161103	AC008132-13	Protein_coding	NLRP6_ENSG00000174885	NLRP6	Protein_coding	CCC	Intra		No	No	No
AC008132.13_ENSG00000161103	AC008132-13	Protein_coding	NLRP7_ENSG00000167634	NLRP7	Protein_coding	CCC	Intra		No	No	No
AC008132.13_ENSG00000161103	AC008132-13	Protein_coding	NLRP9_ENSG00000185792	NLRP9	Protein_coding	No_correlation	Intra		No	No	No
AC008132.13_ENSG00000161103	AC008132-13	Protein_coding	NME8_ENSG00000086288	NME8	Protein_coding	CCC	Intra		No	No	No
AC008132.13_ENSG00000161103	AC008132-13	Protein_coding	NMNAT2_ENSG00000157064	NMNAT2	Protein_coding	No_correlation	Intra		No	No	No
AC008132.13_ENSG00000161103	AC008132-13	Protein_coding	NPAS4_ENSG00000174576	NPAS4	Transcription_factor	No_correlation	Inter		No	No	No
AC008132.13_ENSG00000161103	AC008132-13	Protein_coding	NPFFR2_ENSG00000056291	NPFFR2	Protein_coding	No_correlation	Intra		No	No	Yes
AC008132.13_ENSG00000161103	AC008132-13	Protein_coding	NPPB_ENSG00000120937	NPPB	Protein_coding	No_correlation	Intra		No	No	Yes
AC008132.13_ENSG00000161103	AC008132-13	Protein_coding	NPPC_ENSG00000163273	NPPC	Protein_coding	No_correlation	Intra		No	No	No
AC008132.13_ENSG00000161103	AC008132-13	Protein_coding	NPTX2_ENSG00000106236	NPTX2	Protein_coding	No_correlation	Intra		No	No	Yes
AC008132.13_ENSG00000161103	AC008132-13	Protein_coding	NPY4R_ENSG00000204174	NPY4R	Protein_coding	No_correlation	Intra		No	No	No
AC008132.13_ENSG00000161103	AC008132-13	Protein_coding	NR4A1_ENSG00000123358	NR4A1	Transcription_factor	CCC	Inter		No	No	No
AC008132.13_ENSG00000161103	AC008132-13	Protein_coding	NR4A3_ENSG00000119508	NR4A3	Transcription_factor	CCC	Inter		No	No	Yes
AC008132.13_ENSG00000161103	AC008132-13	Protein_coding	NRK_ENSG00000123572	NRK	Protein_coding	CCC	Intra		No	No	No
AC008132.13_ENSG00000161103	AC008132-13	Protein_coding	NRTN_ENSG00000171119	NRTN	Protein_coding	No_correlation	Intra		No	No	No
AC008132.13_ENSG00000161103	AC008132-13	Protein_coding	NSG1_ENSG00000168824	NSG1	Protein_coding	No_correlation	Intra		No	No	No
AC008132.13_ENSG00000161103	AC008132-13	Protein_coding	NSG2_ENSG00000170091	NSG2	Protein_coding	No_correlation	Intra		No	No	No
AC008132.13_ENSG00000161103	AC008132-13	Protein_coding	NT5DC2_ENSG00000168268	NT5DC2	Protein_coding	No_correlation	Intra		No	No	No
AC008132.13_ENSG00000161103	AC008132-13	Protein_coding	NTN1_ENSG00000065320	NTN1	Protein_coding	No_correlation	Intra		No	No	No
AC008132.13_ENSG00000161103	AC008132-13	Protein_coding	NTN5_ENSG00000142233	NTN5	Protein_coding	CCC	Intra		No	No	No
AC008132.13_ENSG00000161103	AC008132-13	Protein_coding	NUGGC_ENSG00000189233	NUGGC	Protein_coding	CCC	Intra		No	No	Yes
AC008132.13_ENSG00000161103	AC008132-13	Protein_coding	NUP210_ENSG00000132182	NUP210	Protein_coding	No_correlation	Intra		No	No	No
AC008132.13_ENSG00000161103	AC008132-13	Protein_coding	NYAP2_ENSG00000144460	NYAP2	Protein_coding	No_correlation	Intra		No	No	No
AC008132.13_ENSG00000161103	AC008132-13	Protein_coding	OCLN_ENSG00000197822	OCLN	Protein_coding	No_correlation	Intra		No	No	No
AC008132.13_ENSG00000161103	AC008132-13	Protein_coding	OR1Q1_ENSG00000165202	OR1Q1	Protein_coding	No_correlation	Intra		No	No	No
AC008132.13_ENSG00000161103	AC008132-13	Protein_coding	OR2H2_ENSG00000204657	OR2H2	Protein_coding	CCC	Intra		No	No	No
AC008132.13_ENSG00000161103	AC008132-13	Protein_coding	ORM2_ENSG00000228278	ORM2	Protein_coding	No_correlation	Intra		No	No	No
AC008132.13_ENSG00000161103	AC008132-13	Protein_coding	OTOGL_ENSG00000165899	OTOGL	Protein_coding	CCC	Intra		No	No	No
AC008132.13_ENSG00000161103	AC008132-13	Protein_coding	OXGR1_ENSG00000165621	OXGR1	Protein_coding	No_correlation	Intra		No	No	Yes
AC008132.13_ENSG00000161103	AC008132-13	Protein_coding	P2RY10_ENSG00000078589	P2RY10	Protein_coding	CCC	Intra		No	No	No
AC008132.13_ENSG00000161103	AC008132-13	Protein_coding	P2RY12_ENSG00000169313	P2RY12	Protein_coding	No_correlation	Intra		No	No	Yes
AC008132.13_ENSG00000161103	AC008132-13	Protein_coding	P2RY13_ENSG00000181631	P2RY13	Protein_coding	No_correlation	Intra		No	No	No
AC008132.13_ENSG00000161103	AC008132-13	Protein_coding	P2RY2_ENSG00000175591	P2RY2	Protein_coding	CCC	Intra		No	No	Yes
AC008132.13_ENSG00000161103	AC008132-13	Protein_coding	PAH_ENSG00000171759	PAH	Protein_coding	CCC	Intra		No	No	No
AC008132.13_ENSG00000161103	AC008132-13	Protein_coding	PAPLN_ENSG00000100767	PAPLN	Protein_coding	No_correlation	Intra		No	No	Yes
AC008132.13_ENSG00000161103	AC008132-13	Protein_coding	PARP15_ENSG00000173200	PARP15	Protein_coding	No_correlation	Intra		No	No	Yes
AC008132.13_ENSG00000161103	AC008132-13	Protein_coding	PARP8_ENSG00000151883	PARP8	Protein_coding	No_correlation	Intra		No	No	No
AC008132.13_ENSG00000161103	AC008132-13	Protein_coding	PARVG_ENSG00000138964	PARVG	Protein_coding	CCC	Intra		No	No	No
AC008132.13_ENSG00000161103	AC008132-13	Protein_coding	PATL2_ENSG00000229474	PATL2	Protein_coding	CCC	Intra		No	No	Yes
AC008132.13_ENSG00000161103	AC008132-13	Protein_coding	PAX5_ENSG00000196092	PAX5	Transcription_factor	CCC	Inter		No	No	Yes
AC008132.13_ENSG00000161103	AC008132-13	Protein_coding	PBX4_ENSG00000105717	PBX4	Transcription_factor	No_correlation	Inter		No	No	No
AC008132.13_ENSG00000161103	AC008132-13	Protein_coding	PCDH20_ENSG00000197991	PCDH20	Protein_coding	No_correlation	Intra		No	No	Yes
AC008132.13_ENSG00000161103	AC008132-13	Protein_coding	PCED1B_ENSG00000179715	PCED1B	Protein_coding	CCC	Intra		No	No	Yes
AC008132.13_ENSG00000161103	AC008132-13	Protein_coding	PCK1_ENSG00000124253	PCK1	Protein_coding	No_correlation	Intra		No	No	No
AC008132.13_ENSG00000161103	AC008132-13	Protein_coding	PCNXL2_ENSG00000135749	PCNXL2	Protein_coding	No_correlation	Intra		No	No	No
AC008132.13_ENSG00000161103	AC008132-13	Protein_coding	PCYT1B_ENSG00000102230	PCYT1B	Protein_coding	No_correlation	Intra		No	No	No
AC008132.13_ENSG00000161103	AC008132-13	Protein_coding	PDE4D_ENSG00000113448	PDE4D	Protein_coding	CCC	Intra		No	No	Yes
AC008132.13_ENSG00000161103	AC008132-13	Protein_coding	PDE6G_ENSG00000185527	PDE6G	Protein_coding	No_correlation	Intra		No	No	No
AC008132.13_ENSG00000161103	AC008132-13	Protein_coding	PDE8B_ENSG00000113231	PDE8B	Protein_coding	No_correlation	Intra		No	No	No
AC008132.13_ENSG00000161103	AC008132-13	Protein_coding	PENK_ENSG00000181195	PENK	Protein_coding	CCC	Intra		No	No	Yes
AC008132.13_ENSG00000161103	AC008132-13	Protein_coding	PHACTR3_ENSG00000087495	PHACTR3	Protein_coding	No_correlation	Intra		No	No	No
AC008132.13_ENSG00000161103	AC008132-13	Protein_coding	PI15_ENSG00000137558	PI15	Protein_coding	No_correlation	Intra		No	No	No
AC008132.13_ENSG00000161103	AC008132-13	Protein_coding	PIK3C2G_ENSG00000139144	PIK3C2G	Protein_coding	No_correlation	Intra		No	No	No
AC008132.13_ENSG00000161103	AC008132-13	Protein_coding	PIK3CG_ENSG00000105851	PIK3CG	Protein_coding	CCC	Intra		No	No	No
AC008132.13_ENSG00000161103	AC008132-13	Protein_coding	PIK3IP1_ENSG00000100100	PIK3IP1	Protein_coding	CCC	Intra		No	No	No
AC008132.13_ENSG00000161103	AC008132-13	Protein_coding	PIK3R5_ENSG00000141506	PIK3R5	Protein_coding	No_correlation	Intra		No	No	Yes
AC008132.13_ENSG00000161103	AC008132-13	Protein_coding	PIK3R6_ENSG00000174083	PIK3R6	Protein_coding	CCC	Intra		No	No	Yes
AC008132.13_ENSG00000161103	AC008132-13	Protein_coding	PILRA_ENSG00000085514	PILRA	Protein_coding	No_correlation	Intra		No	No	No
AC008132.13_ENSG00000161103	AC008132-13	Protein_coding	PIM1_ENSG00000137193	PIM1	Protein_coding	CCC	Intra		No	No	No
AC008132.13_ENSG00000161103	AC008132-13	Protein_coding	PIM2_ENSG00000102096	PIM2	Protein_coding	No_correlation	Intra		No	No	No
AC008132.13_ENSG00000161103	AC008132-13	Protein_coding	PIRT_ENSG00000233670	PIRT	Protein_coding	CCC	Intra		No	No	No
AC008132.13_ENSG00000161103	AC008132-13	Protein_coding	PKIB_ENSG00000135549	PKIB	Protein_coding	CCC	Intra		No	No	No
AC008132.13_ENSG00000161103	AC008132-13	Protein_coding	PLA2G12B_ENSG00000138308	PLA2G12B	Protein_coding	No_correlation	Intra		No	No	No
AC008132.13_ENSG00000161103	AC008132-13	Protein_coding	PLA2G2D_ENSG00000117215	PLA2G2D	Protein_coding	No_correlation	Intra		No	No	No
AC008132.13_ENSG00000161103	AC008132-13	Protein_coding	PLA2G7_ENSG00000146070	PLA2G7	Protein_coding	No_correlation	Intra		No	No	Yes
AC008132.13_ENSG00000161103	AC008132-13	Protein_coding	PLAC8_ENSG00000145287	PLAC8	Protein_coding	No_correlation	Intra		No	No	Yes
AC008132.13_ENSG00000161103	AC008132-13	Protein_coding	PLCH2_ENSG00000149527	PLCH2	Protein_coding	CCC	Intra		No	No	No
AC008132.13_ENSG00000161103	AC008132-13	Protein_coding	PLD4_ENSG00000166428	PLD4	Protein_coding	No_correlation	Intra		No	No	No
AC008132.13_ENSG00000161103	AC008132-13	Protein_coding	PNLDC1_ENSG00000146453	PNLDC1	Protein_coding	No_correlation	Intra		No	No	No
AC008132.13_ENSG00000161103	AC008132-13	Protein_coding	PNOC_ENSG00000168081	PNOC	Protein_coding	CCC	Intra		No	No	No
AC008132.13_ENSG00000161103	AC008132-13	Protein_coding	PNRC2_ENSG00000215700	PNRC2	Protein_coding	No_correlation	Intra		No	No	No
AC008132.13_ENSG00000161103	AC008132-13	Protein_coding	POU2AF1_ENSG00000110777	POU2AF1	Transcription_factor	CCC	Inter		No	No	No
AC008132.13_ENSG00000161103	AC008132-13	Protein_coding	POU2F2_ENSG00000028277	POU2F2	Transcription_factor	No_correlation	Inter		No	No	No
AC008132.13_ENSG00000161103	AC008132-13	Protein_coding	PPAPDC1A_ENSG00000203805	PPAPDC1A	Protein_coding	CCC	Intra		No	No	No
AC008132.13_ENSG00000161103	AC008132-13	Protein_coding	PPIAL4G_ENSG00000236334	PPIAL4G	Protein_coding	No_correlation	Intra		No	No	No
AC008132.13_ENSG00000161103	AC008132-13	Protein_coding	PPP2R2B_ENSG00000156475	PPP2R2B	Protein_coding	No_correlation	Intra		No	No	Yes
AC008132.13_ENSG00000161103	AC008132-13	Protein_coding	PRAM1_ENSG00000133246	PRAM1	Protein_coding	No_correlation	Intra		No	No	No
AC008132.13_ENSG00000161103	AC008132-13	Protein_coding	PRDM1_ENSG00000057657	PRDM1	Transcription_factor	CCC	Inter		No	No	No
AC008132.13_ENSG00000161103	AC008132-13	Protein_coding	PRED60_ENSG00000267883	PRED60	Protein_coding	CCC	Intra		No	No	No
AC008132.13_ENSG00000161103	AC008132-13	Protein_coding	PRELP_ENSG00000188783	PRELP	Protein_coding	No_correlation	Intra		No	No	No
AC008132.13_ENSG00000161103	AC008132-13	Protein_coding	PRF1_ENSG00000180644	PRF1	Protein_coding	No_correlation	Intra		No	No	Yes
AC008132.13_ENSG00000161103	AC008132-13	Protein_coding	PRKCB_ENSG00000166501	PRKCB	Protein_coding	No_correlation	Intra		No	No	No
AC008132.13_ENSG00000161103	AC008132-13	Protein_coding	PRKCQ_ENSG00000065675	PRKCQ	Protein_coding	CCC	Intra		No	No	Yes
AC008132.13_ENSG00000161103	AC008132-13	Protein_coding	PRKCQ-AS1_ENSG00000237943	PRKCQ-AS1	lncRNA	CCC	Inter		No	No	No
AC008132.13_ENSG00000161103	AC008132-13	Protein_coding	PRKG2_ENSG00000138669	PRKG2	Protein_coding	No_correlation	Intra		No	No	No
AC008132.13_ENSG00000161103	AC008132-13	Protein_coding	PRMT8_ENSG00000111218	PRMT8	Protein_coding	No_correlation	Intra		No	No	No
AC008132.13_ENSG00000161103	AC008132-13	Protein_coding	PROK1_ENSG00000143125	PROK1	Protein_coding	No_correlation	Intra		No	No	No
AC008132.13_ENSG00000161103	AC008132-13	Protein_coding	PRSS1_ENSG00000204983	PRSS1	Protein_coding	No_correlation	Intra		No	No	No
AC008132.13_ENSG00000161103	AC008132-13	Protein_coding	PRSS45_ENSG00000188086	PRSS45	Protein_coding	No_correlation	Intra		No	No	No
AC008132.13_ENSG00000161103	AC008132-13	Protein_coding	PSCA_ENSG00000167653	PSCA	Protein_coding	No_correlation	Intra		No	No	No
AC008132.13_ENSG00000161103	AC008132-13	Protein_coding	PSD4_ENSG00000125637	PSD4	Protein_coding	CCC	Intra		No	No	Yes
AC008132.13_ENSG00000161103	AC008132-13	Protein_coding	PSTPIP1_ENSG00000140368	PSTPIP1	Protein_coding	No_correlation	Intra		No	No	Yes
AC008132.13_ENSG00000161103	AC008132-13	Protein_coding	PSTPIP2_ENSG00000152229	PSTPIP2	Protein_coding	No_correlation	Intra		No	No	Yes
AC008132.13_ENSG00000161103	AC008132-13	Protein_coding	PTAFR_ENSG00000169403	PTAFR	Protein_coding	No_correlation	Intra		No	No	Yes
AC008132.13_ENSG00000161103	AC008132-13	Protein_coding	PTGDR_ENSG00000168229	PTGDR	Protein_coding	CCC	Intra		No	No	No
AC008132.13_ENSG00000161103	AC008132-13	Protein_coding	PTGER2_ENSG00000125384	PTGER2	Protein_coding	No_correlation	Intra		No	No	Yes
AC008132.13_ENSG00000161103	AC008132-13	Protein_coding	PTGER3_ENSG00000050628	PTGER3	Protein_coding	CCC	Intra		No	No	No
AC008132.13_ENSG00000161103	AC008132-13	Protein_coding	PTGFR_ENSG00000122420	PTGFR	Protein_coding	CCC	Intra		No	No	Yes
AC008132.13_ENSG00000161103	AC008132-13	Protein_coding	PTPN22_ENSG00000134242	PTPN22	Protein_coding	No_correlation	Intra		No	No	Yes
AC008132.13_ENSG00000161103	AC008132-13	Protein_coding	PTPN6_ENSG00000111679	PTPN6	Protein_coding	No_correlation	Intra		No	No	Yes
AC008132.13_ENSG00000161103	AC008132-13	Protein_coding	PTPN7_ENSG00000143851	PTPN7	Protein_coding	CCC	Intra		No	No	Yes
AC008132.13_ENSG00000161103	AC008132-13	Protein_coding	PTPRC_ENSG00000081237	PTPRC	Protein_coding	No_correlation	Intra		No	No	Yes
AC008132.13_ENSG00000161103	AC008132-13	Protein_coding	PTPRCAP_ENSG00000213402	PTPRCAP	Protein_coding	No_correlation	Intra		No	No	Yes
AC008132.13_ENSG00000161103	AC008132-13	Protein_coding	PTPRH_ENSG00000080031	PTPRH	Protein_coding	No_correlation	Intra		No	No	No
AC008132.13_ENSG00000161103	AC008132-13	Protein_coding	PTRH1_ENSG00000187024	PTRH1	Protein_coding	No_correlation	Intra		No	No	No
AC008132.13_ENSG00000161103	AC008132-13	Protein_coding	PTX3_ENSG00000163661	PTX3	Protein_coding	No_correlation	Intra		No	No	No
AC008132.13_ENSG00000161103	AC008132-13	Protein_coding	PYCARD_ENSG00000103490	PYCARD	Protein_coding	No_correlation	Intra		No	No	No
AC008132.13_ENSG00000161103	AC008132-13	Protein_coding	PYHIN1_ENSG00000163564	PYHIN1	Protein_coding	CCC	Intra		No	No	No
AC008132.13_ENSG00000161103	AC008132-13	Protein_coding	RAB15_ENSG00000139998	RAB15	Protein_coding	CCC	Intra		No	No	No
AC008132.13_ENSG00000161103	AC008132-13	Protein_coding	RAB27B_ENSG00000041353	RAB27B	Protein_coding	No_correlation	Intra		No	No	No
AC008132.13_ENSG00000161103	AC008132-13	Protein_coding	RAB37_ENSG00000172794	RAB37	Protein_coding	CCC	Intra		No	No	Yes
AC008132.13_ENSG00000161103	AC008132-13	Protein_coding	RAB39A_ENSG00000179331	RAB39A	Protein_coding	No_correlation	Intra		No	No	No
AC008132.13_ENSG00000161103	AC008132-13	Protein_coding	RAB39B_ENSG00000155961	RAB39B	Protein_coding	CCC	Intra		No	No	No
AC008132.13_ENSG00000161103	AC008132-13	Protein_coding	RAB3B_ENSG00000169213	RAB3B	Protein_coding	No_correlation	Intra		No	No	No
AC008132.13_ENSG00000161103	AC008132-13	Protein_coding	RAB3C_ENSG00000152932	RAB3C	Protein_coding	No_correlation	Intra		No	No	Yes
AC008132.13_ENSG00000161103	AC008132-13	Protein_coding	RAC2_ENSG00000128340	RAC2	Protein_coding	CCC	Intra		No	No	No
AC008132.13_ENSG00000161103	AC008132-13	Protein_coding	RAMP1_ENSG00000132329	RAMP1	Protein_coding	No_correlation	Intra		No	No	No
AC008132.13_ENSG00000161103	AC008132-13	Protein_coding	RAP1GAP2_ENSG00000132359	RAP1GAP2	Protein_coding	No_correlation	Intra		No	No	Yes
AC008132.13_ENSG00000161103	AC008132-13	Protein_coding	RAPSN_ENSG00000165917	RAPSN	Protein_coding	No_correlation	Intra		No	No	No
AC008132.13_ENSG00000161103	AC008132-13	Protein_coding	RARRES1_ENSG00000118849	RARRES1	Protein_coding	No_correlation	Intra		No	No	Yes
AC008132.13_ENSG00000161103	AC008132-13	Protein_coding	RARRES3_ENSG00000133321	RARRES3	Protein_coding	No_correlation	Intra		No	No	Yes
AC008132.13_ENSG00000161103	AC008132-13	Protein_coding	RASAL3_ENSG00000105122	RASAL3	Protein_coding	CCC	Intra		No	No	No
AC008132.13_ENSG00000161103	AC008132-13	Protein_coding	RASGRF1_ENSG00000058335	RASGRF1	Protein_coding	CCC	Intra		No	No	Yes
AC008132.13_ENSG00000161103	AC008132-13	Protein_coding	RASSF6_ENSG00000169435	RASSF6	Protein_coding	No_correlation	Intra		No	No	No
AC008132.13_ENSG00000161103	AC008132-13	Protein_coding	RBP4_ENSG00000138207	RBP4	Protein_coding	CCC	Intra		No	No	No
AC008132.13_ENSG00000161103	AC008132-13	Protein_coding	RBP5_ENSG00000139194	RBP5	Protein_coding	No_correlation	Intra		No	No	No
AC008132.13_ENSG00000161103	AC008132-13	Protein_coding	RBPMS2_ENSG00000166831	RBPMS2	Protein_coding	No_correlation	Intra		No	No	Yes
AC008132.13_ENSG00000161103	AC008132-13	Protein_coding	RCVRN_ENSG00000109047	RCVRN	Protein_coding	No_correlation	Intra		No	No	No
AC008132.13_ENSG00000161103	AC008132-13	Protein_coding	RDM1_ENSG00000187456	RDM1	Protein_coding	CCC	Intra		No	No	No
AC008132.13_ENSG00000161103	AC008132-13	Protein_coding	RFPL2_ENSG00000128253	RFPL2	Protein_coding	No_correlation	Intra		No	No	No
AC008132.13_ENSG00000161103	AC008132-13	Protein_coding	RFX8_ENSG00000196460	RFX8	Transcription_factor	CCC	Inter		No	No	No
AC008132.13_ENSG00000161103	AC008132-13	Protein_coding	RGS1_ENSG00000090104	RGS1	Protein_coding	CCC	Intra		No	No	Yes
AC008132.13_ENSG00000161103	AC008132-13	Protein_coding	RGS10_ENSG00000148908	RGS10	Protein_coding	No_correlation	Intra		No	No	No
AC008132.13_ENSG00000161103	AC008132-13	Protein_coding	RGS18_ENSG00000150681	RGS18	Protein_coding	No_correlation	Intra		No	No	No
AC008132.13_ENSG00000161103	AC008132-13	Protein_coding	RGS9_ENSG00000108370	RGS9	Protein_coding	No_correlation	Intra		No	No	No
AC008132.13_ENSG00000161103	AC008132-13	Protein_coding	RHAG_ENSG00000112077	RHAG	Protein_coding	No_correlation	Intra		No	No	No
AC008132.13_ENSG00000161103	AC008132-13	Protein_coding	RHBDL3_ENSG00000141314	RHBDL3	Protein_coding	CCC	Intra		No	No	No
AC008132.13_ENSG00000161103	AC008132-13	Protein_coding	RHOD_ENSG00000173156	RHOD	Protein_coding	No_correlation	Intra		No	No	Yes
AC008132.13_ENSG00000161103	AC008132-13	Protein_coding	RHOH_ENSG00000168421	RHOH	Protein_coding	CCC	Intra		No	No	Yes
AC008132.13_ENSG00000161103	AC008132-13	Protein_coding	RIMBP3B_ENSG00000196934	RIMBP3B	Protein_coding	CCC	Intra		No	No	No
AC008132.13_ENSG00000161103	AC008132-13	Protein_coding	RIMS1_ENSG00000079841	RIMS1	Protein_coding	No_correlation	Intra		No	No	No
AC008132.13_ENSG00000161103	AC008132-13	Protein_coding	RLN2_ENSG00000107014	RLN2	Protein_coding	CCC	Intra		No	No	No
AC008132.13_ENSG00000161103	AC008132-13	Protein_coding	RLTPR_ENSG00000159753	RLTPR	Protein_coding	CCC	Intra		No	No	No
AC008132.13_ENSG00000161103	AC008132-13	Protein_coding	RNASE6_ENSG00000169413	RNASE6	Protein_coding	No_correlation	Intra		No	No	No
AC008132.13_ENSG00000161103	AC008132-13	Protein_coding	RNASET2_ENSG00000026297	RNASET2	Protein_coding	No_correlation	Intra		No	No	No
AC008132.13_ENSG00000161103	AC008132-13	Protein_coding	RNF122_ENSG00000133874	RNF122	Protein_coding	CCC	Intra		No	No	No
AC008132.13_ENSG00000161103	AC008132-13	Protein_coding	RNF222_ENSG00000189051	RNF222	Protein_coding	CCC	Intra		No	No	No
AC008132.13_ENSG00000161103	AC008132-13	Protein_coding	RP11-1026M7.2_ENSG00000249109	RP11-1026M7-2	Protein_coding	No_correlation	Intra		No	No	No
AC008132.13_ENSG00000161103	AC008132-13	Protein_coding	RP11-12J10.3_ENSG00000258539	RP11-12J10-3	Protein_coding	CCC	Intra		No	No	No
AC008132.13_ENSG00000161103	AC008132-13	Protein_coding	RP11-131H24.4_ENSG00000258987	RP11-131H24-4	Protein_coding	CCC	Intra		No	No	No
AC008132.13_ENSG00000161103	AC008132-13	Protein_coding	RP11-204N11.1_ENSG00000258869	RP11-204N11-1	Protein_coding	No_correlation	Intra		No	No	No
AC008132.13_ENSG00000161103	AC008132-13	Protein_coding	RP11-222K16.2_ENSG00000272282	RP11-222K16-2	lncRNA	CCC	Inter		No	No	No
AC008132.13_ENSG00000161103	AC008132-13	Protein_coding	RP11-290F20.3_ENSG00000224397	RP11-290F20-3	lncRNA	No_correlation	Inter		No	No	No
AC008132.13_ENSG00000161103	AC008132-13	Protein_coding	RP11-357H14.17_ENSG00000272763	RP11-357H14-17	lncRNA	CCC	Inter		No	No	No
AC008132.13_ENSG00000161103	AC008132-13	Protein_coding	RP11-366L20.2_ENSG00000197301	RP11-366L20-2	Protein_coding	No_correlation	Intra		No	No	No
AC008132.13_ENSG00000161103	AC008132-13	Protein_coding	RP11-434D9.1_ENSG00000249364	RP11-434D9-1	lncRNA	No_correlation	Inter		No	No	No
AC008132.13_ENSG00000161103	AC008132-13	Protein_coding	RP11-451M19.3_ENSG00000203876	RP11-451M19-3	Protein_coding	No_correlation	Intra		No	No	No
AC008132.13_ENSG00000161103	AC008132-13	Protein_coding	RP11-533O20.2_ENSG00000223946	RP11-533O20-2	lncRNA	No_correlation	Inter		No	No	No
AC008132.13_ENSG00000161103	AC008132-13	Protein_coding	RP11-621L6.3_ENSG00000273321	RP11-621L6-3	lncRNA	No_correlation	Inter		No	No	No
AC008132.13_ENSG00000161103	AC008132-13	Protein_coding	RP11-644F5.10_ENSG00000258311	RP11-644F5-10	Protein_coding	No_correlation	Intra		No	No	No
AC008132.13_ENSG00000161103	AC008132-13	Protein_coding	RP11-6L6.2_ENSG00000250673	RP11-6L6-2	Protein_coding	No_correlation	Intra		No	No	No
AC008132.13_ENSG00000161103	AC008132-13	Protein_coding	RP11-766F14.2_ENSG00000248713	RP11-766F14-2	Protein_coding	No_correlation	Intra		No	No	No
AC008132.13_ENSG00000161103	AC008132-13	Protein_coding	RP11-796G6.2_ENSG00000258512	RP11-796G6-2	Protein_coding	CCC	Intra		No	No	No
AC008132.13_ENSG00000161103	AC008132-13	Protein_coding	RP11-986E7.7_ENSG00000273259	RP11-986E7-7	Protein_coding	No_correlation	Intra		No	No	No
AC008132.13_ENSG00000161103	AC008132-13	Protein_coding	RRAD_ENSG00000166592	RRAD	Protein_coding	CCC	Intra		No	No	No
AC008132.13_ENSG00000161103	AC008132-13	Protein_coding	RTKN2_ENSG00000182010	RTKN2	Protein_coding	No_correlation	Intra		No	No	No
AC008132.13_ENSG00000161103	AC008132-13	Protein_coding	RTN1_ENSG00000139970	RTN1	Protein_coding	CCC	Intra		No	No	Yes
AC008132.13_ENSG00000161103	AC008132-13	Protein_coding	RTN4RL1_ENSG00000185924	RTN4RL1	Protein_coding	CCC	Intra		No	No	Yes
AC008132.13_ENSG00000161103	AC008132-13	Protein_coding	RUFY4_ENSG00000188282	RUFY4	Protein_coding	No_correlation	Intra		No	No	No
AC008132.13_ENSG00000161103	AC008132-13	Protein_coding	RUNX2_ENSG00000124813	RUNX2	Transcription_factor	CCC	Inter		No	No	No
AC008132.13_ENSG00000161103	AC008132-13	Protein_coding	RUNX3_ENSG00000020633	RUNX3	Transcription_factor	No_correlation	Inter		No	No	Yes
AC008132.13_ENSG00000161103	AC008132-13	Protein_coding	S100A3_ENSG00000188015	S100A3	Protein_coding	No_correlation	Intra		No	No	No
AC008132.13_ENSG00000161103	AC008132-13	Protein_coding	S100Z_ENSG00000171643	S100Z	Protein_coding	No_correlation	Intra		No	No	No
AC008132.13_ENSG00000161103	AC008132-13	Protein_coding	S1PR4_ENSG00000125910	S1PR4	Protein_coding	No_correlation	Intra		No	No	Yes
AC008132.13_ENSG00000161103	AC008132-13	Protein_coding	SAA1_ENSG00000173432	SAA1	Protein_coding	No_correlation	Intra		No	No	No
AC008132.13_ENSG00000161103	AC008132-13	Protein_coding	SACS-AS1_ENSG00000229558	SACS-AS1	lncRNA	CCC	Inter		No	No	No
AC008132.13_ENSG00000161103	AC008132-13	Protein_coding	SALL1_ENSG00000103449	SALL1	Transcription_factor	No_correlation	Inter		No	No	Yes
AC008132.13_ENSG00000161103	AC008132-13	Protein_coding	SAMD3_ENSG00000164483	SAMD3	Protein_coding	CCC	Intra		No	No	Yes
AC008132.13_ENSG00000161103	AC008132-13	Protein_coding	SAMSN1_ENSG00000155307	SAMSN1	Protein_coding	No_correlation	Intra		No	No	Yes
AC008132.13_ENSG00000161103	AC008132-13	Protein_coding	SASH3_ENSG00000122122	SASH3	Protein_coding	No_correlation	Intra		No	No	No
AC008132.13_ENSG00000161103	AC008132-13	Protein_coding	SBK2_ENSG00000187550	SBK2	Protein_coding	No_correlation	Intra		No	No	No
AC008132.13_ENSG00000161103	AC008132-13	Protein_coding	SCD_ENSG00000099194	SCD	Protein_coding	CCC	Intra		No	No	No
AC008132.13_ENSG00000161103	AC008132-13	Protein_coding	SCGB1D2_ENSG00000124935	SCGB1D2	Protein_coding	No_correlation	Intra		No	No	No
AC008132.13_ENSG00000161103	AC008132-13	Protein_coding	SCGB3A2_ENSG00000164265	SCGB3A2	Protein_coding	No_correlation	Intra		No	No	No
AC008132.13_ENSG00000161103	AC008132-13	Protein_coding	SCGN_ENSG00000079689	SCGN	Protein_coding	No_correlation	Intra		No	No	No
AC008132.13_ENSG00000161103	AC008132-13	Protein_coding	SCIMP_ENSG00000161929	SCIMP	Protein_coding	No_correlation	Intra		No	No	No
AC008132.13_ENSG00000161103	AC008132-13	Protein_coding	SCML4_ENSG00000146285	SCML4	Transcription_factor	CCC	Inter		No	No	Yes
AC008132.13_ENSG00000161103	AC008132-13	Protein_coding	SCN2B_ENSG00000149575	SCN2B	Protein_coding	No_correlation	Intra		No	No	Yes
AC008132.13_ENSG00000161103	AC008132-13	Protein_coding	SCNN1B_ENSG00000168447	SCNN1B	Protein_coding	CCC	Intra		No	No	No
AC008132.13_ENSG00000161103	AC008132-13	Protein_coding	SCUBE1_ENSG00000159307	SCUBE1	Protein_coding	No_correlation	Intra		No	No	Yes
AC008132.13_ENSG00000161103	AC008132-13	Protein_coding	SDC1_ENSG00000115884	SDC1	Protein_coding	CCC	Intra		No	No	No
AC008132.13_ENSG00000161103	AC008132-13	Protein_coding	SEL1L3_ENSG00000091490	SEL1L3	Protein_coding	CCC	Intra		No	No	No
AC008132.13_ENSG00000161103	AC008132-13	Protein_coding	SELE_ENSG00000007908	SELE	Protein_coding	No_correlation	Intra		No	No	No
AC008132.13_ENSG00000161103	AC008132-13	Protein_coding	SELPLG_ENSG00000110876	SELPLG	Protein_coding	No_correlation	Intra		No	No	Yes
AC008132.13_ENSG00000161103	AC008132-13	Protein_coding	SEMA4A_ENSG00000196189	SEMA4A	Protein_coding	No_correlation	Intra		No	No	Yes
AC008132.13_ENSG00000161103	AC008132-13	Protein_coding	SEPT1_ENSG00000180096	SEPT1	Protein_coding	No_correlation	Intra		No	No	No
AC008132.13_ENSG00000161103	AC008132-13	Protein_coding	SERPINA1_ENSG00000197249	SERPINA1	Protein_coding	No_correlation	Intra		No	No	No
AC008132.13_ENSG00000161103	AC008132-13	Protein_coding	SEZ6L_ENSG00000100095	SEZ6L	Protein_coding	CCC	Intra		No	No	No
AC008132.13_ENSG00000161103	AC008132-13	Protein_coding	SFRP4_ENSG00000106483	SFRP4	Protein_coding	CCC	Intra		No	No	No
AC008132.13_ENSG00000161103	AC008132-13	Protein_coding	SFRP5_ENSG00000120057	SFRP5	Protein_coding	CCC	Intra		No	No	No
AC008132.13_ENSG00000161103	AC008132-13	Protein_coding	SH2D1A_ENSG00000183918	SH2D1A	Protein_coding	CCC	Intra		No	No	No
AC008132.13_ENSG00000161103	AC008132-13	Protein_coding	SH2D2A_ENSG00000027869	SH2D2A	Protein_coding	No_correlation	Intra		No	No	Yes
AC008132.13_ENSG00000161103	AC008132-13	Protein_coding	SH2D6_ENSG00000152292	SH2D6	Protein_coding	CCC	Intra		No	No	No
AC008132.13_ENSG00000161103	AC008132-13	Protein_coding	SH2D7_ENSG00000183476	SH2D7	Protein_coding	No_correlation	Intra		No	No	No
AC008132.13_ENSG00000161103	AC008132-13	Protein_coding	SH3GL3_ENSG00000140600	SH3GL3	Protein_coding	No_correlation	Intra		No	No	No
AC008132.13_ENSG00000161103	AC008132-13	Protein_coding	SH3TC2_ENSG00000169247	SH3TC2	Protein_coding	No_correlation	Intra		No	No	Yes
AC008132.13_ENSG00000161103	AC008132-13	Protein_coding	SHD_ENSG00000105251	SHD	Protein_coding	No_correlation	Intra		No	No	No
AC008132.13_ENSG00000161103	AC008132-13	Protein_coding	SHISA2_ENSG00000180730	SHISA2	Protein_coding	CCC	Intra		No	No	No
AC008132.13_ENSG00000161103	AC008132-13	Protein_coding	SHISA3_ENSG00000178343	SHISA3	Protein_coding	No_correlation	Intra		No	No	No
AC008132.13_ENSG00000161103	AC008132-13	Protein_coding	SHISA8_ENSG00000234965	SHISA8	Protein_coding	CCC	Intra		No	No	No
AC008132.13_ENSG00000161103	AC008132-13	Protein_coding	SIDT1_ENSG00000072858	SIDT1	Protein_coding	CCC	Intra		No	No	Yes
AC008132.13_ENSG00000161103	AC008132-13	Protein_coding	SIGLEC10_ENSG00000142512	SIGLEC10	Protein_coding	No_correlation	Intra		No	No	Yes
AC008132.13_ENSG00000161103	AC008132-13	Protein_coding	SIGLEC12_ENSG00000254521	SIGLEC12	Protein_coding	No_correlation	Intra		No	No	No
AC008132.13_ENSG00000161103	AC008132-13	Protein_coding	SIGLEC5_ENSG00000105501	SIGLEC5	Protein_coding	No_correlation	Intra		No	No	No
AC008132.13_ENSG00000161103	AC008132-13	Protein_coding	SIGLEC6_ENSG00000105492	SIGLEC6	Protein_coding	CCC	Intra		No	No	No
AC008132.13_ENSG00000161103	AC008132-13	Protein_coding	SIRPD_ENSG00000125900	SIRPD	Protein_coding	No_correlation	Intra		No	No	No
AC008132.13_ENSG00000161103	AC008132-13	Protein_coding	SIRPG_ENSG00000089012	SIRPG	Protein_coding	No_correlation	Intra		No	No	No
AC008132.13_ENSG00000161103	AC008132-13	Protein_coding	SIT1_ENSG00000137078	SIT1	Protein_coding	No_correlation	Intra		No	No	No
AC008132.13_ENSG00000161103	AC008132-13	Protein_coding	SKA3_ENSG00000165480	SKA3	Protein_coding	CCC	Intra		No	No	No
AC008132.13_ENSG00000161103	AC008132-13	Protein_coding	SKAP1_ENSG00000141293	SKAP1	Protein_coding	CCC	Intra		No	No	No
AC008132.13_ENSG00000161103	AC008132-13	Protein_coding	SLA_ENSG00000155926	SLA	Protein_coding	No_correlation	Intra		No	No	Yes
AC008132.13_ENSG00000161103	AC008132-13	Protein_coding	SLA2_ENSG00000101082	SLA2	Protein_coding	No_correlation	Intra		No	No	Yes
AC008132.13_ENSG00000161103	AC008132-13	Protein_coding	SLAMF1_ENSG00000117090	SLAMF1	Protein_coding	No_correlation	Intra		No	No	Yes
AC008132.13_ENSG00000161103	AC008132-13	Protein_coding	SLAMF6_ENSG00000162739	SLAMF6	Protein_coding	No_correlation	Intra		No	No	Yes
AC008132.13_ENSG00000161103	AC008132-13	Protein_coding	SLAMF7_ENSG00000026751	SLAMF7	Protein_coding	CCC	Intra		No	No	Yes
AC008132.13_ENSG00000161103	AC008132-13	Protein_coding	SLAMF8_ENSG00000158714	SLAMF8	Protein_coding	No_correlation	Intra		No	No	Yes
AC008132.13_ENSG00000161103	AC008132-13	Protein_coding	SLC12A3_ENSG00000070915	SLC12A3	Protein_coding	CCC	Intra		No	No	No
AC008132.13_ENSG00000161103	AC008132-13	Protein_coding	SLC16A6_ENSG00000108932	SLC16A6	Protein_coding	No_correlation	Intra		No	No	No
AC008132.13_ENSG00000161103	AC008132-13	Protein_coding	SLC16A9_ENSG00000165449	SLC16A9	Protein_coding	CCC	Intra		No	No	Yes
AC008132.13_ENSG00000161103	AC008132-13	Protein_coding	SLC24A2_ENSG00000155886	SLC24A2	Protein_coding	CCC	Intra		No	No	No
AC008132.13_ENSG00000161103	AC008132-13	Protein_coding	SLC25A48_ENSG00000145832	SLC25A48	Protein_coding	CCC	Intra		No	No	No
AC008132.13_ENSG00000161103	AC008132-13	Protein_coding	SLC27A2_ENSG00000140284	SLC27A2	Protein_coding	No_correlation	Intra		No	No	No
AC008132.13_ENSG00000161103	AC008132-13	Protein_coding	SLC28A2_ENSG00000137860	SLC28A2	Protein_coding	No_correlation	Intra		No	No	No
AC008132.13_ENSG00000161103	AC008132-13	Protein_coding	SLC29A4_ENSG00000164638	SLC29A4	Protein_coding	CCC	Intra		No	No	No
AC008132.13_ENSG00000161103	AC008132-13	Protein_coding	SLC30A2_ENSG00000158014	SLC30A2	Protein_coding	No_correlation	Intra		No	No	No
AC008132.13_ENSG00000161103	AC008132-13	Protein_coding	SLC31A2_ENSG00000136867	SLC31A2	Protein_coding	No_correlation	Intra		No	No	No
AC008132.13_ENSG00000161103	AC008132-13	Protein_coding	SLC36A2_ENSG00000186335	SLC36A2	Protein_coding	No_correlation	Intra		No	No	No
AC008132.13_ENSG00000161103	AC008132-13	Protein_coding	SLC38A8_ENSG00000166558	SLC38A8	Protein_coding	CCC	Intra		No	No	No
AC008132.13_ENSG00000161103	AC008132-13	Protein_coding	SLC4A8_ENSG00000050438	SLC4A8	Protein_coding	CCC	Intra		No	No	Yes
AC008132.13_ENSG00000161103	AC008132-13	Protein_coding	SLC6A11_ENSG00000132164	SLC6A11	Protein_coding	CCC	Intra		No	No	No
AC008132.13_ENSG00000161103	AC008132-13	Protein_coding	SLC6A17_ENSG00000197106	SLC6A17	Protein_coding	No_correlation	Intra		No	No	No
AC008132.13_ENSG00000161103	AC008132-13	Protein_coding	SLC6A9_ENSG00000196517	SLC6A9	Protein_coding	No_correlation	Intra		No	No	No
AC008132.13_ENSG00000161103	AC008132-13	Protein_coding	SLCO5A1_ENSG00000137571	SLCO5A1	Protein_coding	No_correlation	Intra		No	No	No
AC008132.13_ENSG00000161103	AC008132-13	Protein_coding	SLFN12L_ENSG00000205045	SLFN12L	Protein_coding	No_correlation	Intra		No	No	Yes
AC008132.13_ENSG00000161103	AC008132-13	Protein_coding	SLFN14_ENSG00000236320	SLFN14	Protein_coding	CCC	Intra		No	No	No
AC008132.13_ENSG00000161103	AC008132-13	Protein_coding	SLITRK4_ENSG00000179542	SLITRK4	Protein_coding	CCC	Intra		No	No	No
AC008132.13_ENSG00000161103	AC008132-13	Protein_coding	SMAP2_ENSG00000084070	SMAP2	Protein_coding	No_correlation	Intra		No	No	No
AC008132.13_ENSG00000161103	AC008132-13	Protein_coding	SMPD3_ENSG00000103056	SMPD3	Protein_coding	CCC	Intra		No	No	Yes
AC008132.13_ENSG00000161103	AC008132-13	Protein_coding	SMPDL3B_ENSG00000130768	SMPDL3B	Protein_coding	No_correlation	Intra		No	No	No
AC008132.13_ENSG00000161103	AC008132-13	Protein_coding	SMTNL1_ENSG00000214872	SMTNL1	Protein_coding	No_correlation	Intra		No	No	No
AC008132.13_ENSG00000161103	AC008132-13	Protein_coding	SMTNL2_ENSG00000188176	SMTNL2	Protein_coding	CCC	Intra		No	No	No
AC008132.13_ENSG00000161103	AC008132-13	Protein_coding	SNORA40_ENSG00000212579	SNORA40	lncRNA	No_correlation	Inter		No	No	No
AC008132.13_ENSG00000161103	AC008132-13	Protein_coding	SNX10_ENSG00000086300	SNX10	Protein_coding	No_correlation	Intra		No	No	Yes
AC008132.13_ENSG00000161103	AC008132-13	Protein_coding	SNX20_ENSG00000167208	SNX20	Protein_coding	No_correlation	Intra		No	No	Yes
AC008132.13_ENSG00000161103	AC008132-13	Protein_coding	SOAT2_ENSG00000167780	SOAT2	Protein_coding	CCC	Intra		No	No	Yes
AC008132.13_ENSG00000161103	AC008132-13	Protein_coding	SOCS1_ENSG00000185338	SOCS1	Protein_coding	No_correlation	Intra		No	No	Yes
AC008132.13_ENSG00000161103	AC008132-13	Protein_coding	SOCS3_ENSG00000184557	SOCS3	Protein_coding	CCC	Intra		No	No	No
AC008132.13_ENSG00000161103	AC008132-13	Protein_coding	SOWAHA_ENSG00000198944	SOWAHA	Protein_coding	No_correlation	Intra		No	No	No
AC008132.13_ENSG00000161103	AC008132-13	Protein_coding	SOWAHD_ENSG00000187808	SOWAHD	Protein_coding	No_correlation	Intra		No	No	No
AC008132.13_ENSG00000161103	AC008132-13	Protein_coding	SP140_ENSG00000079263	SP140	Transcription_factor	No_correlation	Inter		No	No	Yes
AC008132.13_ENSG00000161103	AC008132-13	Protein_coding	SPEF2_ENSG00000152582	SPEF2	Protein_coding	No_correlation	Intra		No	No	No
AC008132.13_ENSG00000161103	AC008132-13	Protein_coding	SPERT_ENSG00000174015	SPERT	Protein_coding	No_correlation	Intra		No	No	No
AC008132.13_ENSG00000161103	AC008132-13	Protein_coding	SPIB_ENSG00000269404	SPIB	Transcription_factor	CCC	Inter		No	No	Yes
AC008132.13_ENSG00000161103	AC008132-13	Protein_coding	SPIC_ENSG00000166211	SPIC	Transcription_factor	No_correlation	Inter		No	No	No
AC008132.13_ENSG00000161103	AC008132-13	Protein_coding	SPINK1_ENSG00000164266	SPINK1	Protein_coding	No_correlation	Intra		No	No	No
AC008132.13_ENSG00000161103	AC008132-13	Protein_coding	SPN_ENSG00000197471	SPN	Protein_coding	CCC	Intra		No	No	Yes
AC008132.13_ENSG00000161103	AC008132-13	Protein_coding	SPNS3_ENSG00000182557	SPNS3	Protein_coding	CCC	Intra		No	No	No
AC008132.13_ENSG00000161103	AC008132-13	Protein_coding	SPOCK3_ENSG00000196104	SPOCK3	Protein_coding	CCC	Intra		No	No	No
AC008132.13_ENSG00000161103	AC008132-13	Protein_coding	SPP1_ENSG00000118785	SPP1	Protein_coding	No_correlation	Intra		No	No	No
AC008132.13_ENSG00000161103	AC008132-13	Protein_coding	SPTA1_ENSG00000163554	SPTA1	Protein_coding	CCC	Intra		No	No	No
AC008132.13_ENSG00000161103	AC008132-13	Protein_coding	SRMS_ENSG00000125508	SRMS	Protein_coding	No_correlation	Intra		No	No	No
AC008132.13_ENSG00000161103	AC008132-13	Protein_coding	SRRM3_ENSG00000177679	SRRM3	Protein_coding	CCC	Intra		No	No	No
AC008132.13_ENSG00000161103	AC008132-13	Protein_coding	SSTR2_ENSG00000180616	SSTR2	Protein_coding	No_correlation	Intra		No	No	Yes
AC008132.13_ENSG00000161103	AC008132-13	Protein_coding	STAB2_ENSG00000136011	STAB2	Protein_coding	CCC	Intra		No	No	No
AC008132.13_ENSG00000161103	AC008132-13	Protein_coding	STAC2_ENSG00000141750	STAC2	Protein_coding	No_correlation	Intra		No	No	No
AC008132.13_ENSG00000161103	AC008132-13	Protein_coding	STAP1_ENSG00000035720	STAP1	Protein_coding	No_correlation	Intra		No	No	Yes
AC008132.13_ENSG00000161103	AC008132-13	Protein_coding	STARD5_ENSG00000172345	STARD5	Protein_coding	CCC	Intra		No	No	No
AC008132.13_ENSG00000161103	AC008132-13	Protein_coding	STK17B_ENSG00000081320	STK17B	Protein_coding	CCC	Intra		No	No	Yes
AC008132.13_ENSG00000161103	AC008132-13	Protein_coding	STMND1_ENSG00000230873	STMND1	Protein_coding	No_correlation	Intra		No	No	No
AC008132.13_ENSG00000161103	AC008132-13	Protein_coding	STXBP2_ENSG00000076944	STXBP2	Protein_coding	No_correlation	Intra		No	No	No
AC008132.13_ENSG00000161103	AC008132-13	Protein_coding	STYK1_ENSG00000060140	STYK1	Protein_coding	CCC	Intra		No	No	No
AC008132.13_ENSG00000161103	AC008132-13	Protein_coding	SUCNR1_ENSG00000198829	SUCNR1	Protein_coding	No_correlation	Intra		No	No	No
AC008132.13_ENSG00000161103	AC008132-13	Protein_coding	SULT2B1_ENSG00000088002	SULT2B1	Protein_coding	CCC	Intra		No	No	No
AC008132.13_ENSG00000161103	AC008132-13	Protein_coding	SUN5_ENSG00000167098	SUN5	Protein_coding	No_correlation	Intra		No	No	No
AC008132.13_ENSG00000161103	AC008132-13	Protein_coding	SUSD3_ENSG00000157303	SUSD3	Protein_coding	CCC	Intra		No	No	No
AC008132.13_ENSG00000161103	AC008132-13	Protein_coding	SUSD4_ENSG00000143502	SUSD4	Protein_coding	No_correlation	Intra		No	No	No
AC008132.13_ENSG00000161103	AC008132-13	Protein_coding	SYK_ENSG00000165025	SYK	Protein_coding	No_correlation	Intra		No	No	Yes
AC008132.13_ENSG00000161103	AC008132-13	Protein_coding	SYN1_ENSG00000008056	SYN1	Protein_coding	CCC	Intra		No	No	No
AC008132.13_ENSG00000161103	AC008132-13	Protein_coding	SYNDIG1L_ENSG00000183379	SYNDIG1L	Protein_coding	No_correlation	Intra		No	No	No
AC008132.13_ENSG00000161103	AC008132-13	Protein_coding	SYT13_ENSG00000019505	SYT13	Protein_coding	No_correlation	Intra		No	No	No
AC008132.13_ENSG00000161103	AC008132-13	Protein_coding	TACSTD2_ENSG00000184292	TACSTD2	Protein_coding	No_correlation	Intra		No	No	Yes
AC008132.13_ENSG00000161103	AC008132-13	Protein_coding	TAGAP_ENSG00000164691	TAGAP	Protein_coding	CCC	Intra		No	No	Yes
AC008132.13_ENSG00000161103	AC008132-13	Protein_coding	TBC1D10C_ENSG00000175463	TBC1D10C	Protein_coding	CCC	Intra		No	No	No
AC008132.13_ENSG00000161103	AC008132-13	Protein_coding	TBX21_ENSG00000073861	TBX21	Transcription_factor	CCC	Inter		No	No	No
AC008132.13_ENSG00000161103	AC008132-13	Protein_coding	TCEB3C_ENSG00000183791	TCEB3C	Protein_coding	CCC	Intra		No	No	No
AC008132.13_ENSG00000161103	AC008132-13	Protein_coding	TCERG1L_ENSG00000176769	TCERG1L	Protein_coding	CCC	Intra		No	No	Yes
AC008132.13_ENSG00000161103	AC008132-13	Protein_coding	TCF24_ENSG00000261787	TCF24	Transcription_factor	No_correlation	Inter		No	No	Yes
AC008132.13_ENSG00000161103	AC008132-13	Protein_coding	TDRD9_ENSG00000156414	TDRD9	Protein_coding	CCC	Intra		No	No	No
AC008132.13_ENSG00000161103	AC008132-13	Protein_coding	TEDDM1_ENSG00000203730	TEDDM1	Protein_coding	CCC	Intra		No	No	No
AC008132.13_ENSG00000161103	AC008132-13	Protein_coding	TESPA1_ENSG00000135426	TESPA1	Protein_coding	CCC	Intra		No	No	Yes
AC008132.13_ENSG00000161103	AC008132-13	Protein_coding	TEX11_ENSG00000120498	TEX11	Protein_coding	No_correlation	Intra		No	No	No
AC008132.13_ENSG00000161103	AC008132-13	Protein_coding	TFAP2C_ENSG00000087510	TFAP2C	Transcription_factor	No_correlation	Inter		No	No	No
AC008132.13_ENSG00000161103	AC008132-13	Protein_coding	TFEC_ENSG00000105967	TFEC	Transcription_factor	No_correlation	Inter		No	No	No
AC008132.13_ENSG00000161103	AC008132-13	Protein_coding	THBS1_ENSG00000137801	THBS1	Protein_coding	No_correlation	Intra		No	No	Yes
AC008132.13_ENSG00000161103	AC008132-13	Protein_coding	THEMIS_ENSG00000172673	THEMIS	Protein_coding	CCC	Intra		No	No	Yes
AC008132.13_ENSG00000161103	AC008132-13	Protein_coding	THEMIS2_ENSG00000130775	THEMIS2	Protein_coding	No_correlation	Intra		No	No	No
AC008132.13_ENSG00000161103	AC008132-13	Protein_coding	THRSP_ENSG00000151365	THRSP	Protein_coding	No_correlation	Intra		No	No	No
AC008132.13_ENSG00000161103	AC008132-13	Protein_coding	THY1_ENSG00000154096	THY1	Protein_coding	CCC	Intra		No	No	Yes
AC008132.13_ENSG00000161103	AC008132-13	Protein_coding	TIFAB_ENSG00000255833	TIFAB	Protein_coding	No_correlation	Intra		No	No	Yes
AC008132.13_ENSG00000161103	AC008132-13	Protein_coding	TIGIT_ENSG00000181847	TIGIT	Protein_coding	CCC	Intra		No	No	Yes
AC008132.13_ENSG00000161103	AC008132-13	Protein_coding	TINCR_ENSG00000223573	TINCR	lncRNA	CCC	Inter		No	No	No
AC008132.13_ENSG00000161103	AC008132-13	Protein_coding	TLR10_ENSG00000174123	TLR10	Protein_coding	CCC	Intra		No	No	No
AC008132.13_ENSG00000161103	AC008132-13	Protein_coding	TLR6_ENSG00000174130	TLR6	Protein_coding	No_correlation	Intra		No	No	Yes
AC008132.13_ENSG00000161103	AC008132-13	Protein_coding	TLR7_ENSG00000196664	TLR7	Protein_coding	No_correlation	Intra		No	No	No
AC008132.13_ENSG00000161103	AC008132-13	Protein_coding	TLR8_ENSG00000101916	TLR8	Protein_coding	No_correlation	Intra		No	No	No
AC008132.13_ENSG00000161103	AC008132-13	Protein_coding	TMC2_ENSG00000149488	TMC2	Protein_coding	No_correlation	Intra		No	No	No
AC008132.13_ENSG00000161103	AC008132-13	Protein_coding	TMC3_ENSG00000188869	TMC3	Protein_coding	CCC	Intra		No	No	Yes
AC008132.13_ENSG00000161103	AC008132-13	Protein_coding	TMC8_ENSG00000167895	TMC8	Protein_coding	No_correlation	Intra		No	No	No
AC008132.13_ENSG00000161103	AC008132-13	Protein_coding	TMEM130_ENSG00000166448	TMEM130	Protein_coding	No_correlation	Intra		No	No	Yes
AC008132.13_ENSG00000161103	AC008132-13	Protein_coding	TMEM132E_ENSG00000181291	TMEM132E	Protein_coding	No_correlation	Intra		No	No	Yes
AC008132.13_ENSG00000161103	AC008132-13	Protein_coding	TMEM150B_ENSG00000180061	TMEM150B	Protein_coding	No_correlation	Intra		No	No	Yes
AC008132.13_ENSG00000161103	AC008132-13	Protein_coding	TMEM151A_ENSG00000179292	TMEM151A	Protein_coding	No_correlation	Intra		No	No	No
AC008132.13_ENSG00000161103	AC008132-13	Protein_coding	TMEM151B_ENSG00000178233	TMEM151B	Protein_coding	No_correlation	Intra		No	No	No
AC008132.13_ENSG00000161103	AC008132-13	Protein_coding	TMEM156_ENSG00000121895	TMEM156	Protein_coding	No_correlation	Intra		No	No	Yes
AC008132.13_ENSG00000161103	AC008132-13	Protein_coding	TMEM169_ENSG00000163449	TMEM169	Protein_coding	No_correlation	Intra		No	No	No
AC008132.13_ENSG00000161103	AC008132-13	Protein_coding	TMEM191C_ENSG00000206140	TMEM191C	lncRNA	CCC	Inter		No	No	No
AC008132.13_ENSG00000161103	AC008132-13	Protein_coding	TMEM200A_ENSG00000164484	TMEM200A	Protein_coding	No_correlation	Intra		No	No	No
AC008132.13_ENSG00000161103	AC008132-13	Protein_coding	TMEM244_ENSG00000203756	TMEM244	Protein_coding	No_correlation	Intra		No	No	No
AC008132.13_ENSG00000161103	AC008132-13	Protein_coding	TMEM35_ENSG00000126950	TMEM35	Protein_coding	CCC	Intra		No	No	No
AC008132.13_ENSG00000161103	AC008132-13	Protein_coding	TMEM92_ENSG00000167105	TMEM92	Protein_coding	No_correlation	Intra		No	No	No
AC008132.13_ENSG00000161103	AC008132-13	Protein_coding	TMPRSS13_ENSG00000137747	TMPRSS13	Protein_coding	No_correlation	Intra		No	No	No
AC008132.13_ENSG00000161103	AC008132-13	Protein_coding	TMPRSS2_ENSG00000184012	TMPRSS2	Protein_coding	No_correlation	Intra		No	No	No
AC008132.13_ENSG00000161103	AC008132-13	Protein_coding	TMPRSS3_ENSG00000160183	TMPRSS3	Protein_coding	CCC	Intra		No	No	No
AC008132.13_ENSG00000161103	AC008132-13	Protein_coding	TNFAIP3_ENSG00000118503	TNFAIP3	Protein_coding	No_correlation	Intra		No	No	Yes
AC008132.13_ENSG00000161103	AC008132-13	Protein_coding	TNFAIP8L2_ENSG00000163154	TNFAIP8L2	Protein_coding	No_correlation	Intra		No	No	Yes
AC008132.13_ENSG00000161103	AC008132-13	Protein_coding	TNFRSF11B_ENSG00000164761	TNFRSF11B	Protein_coding	No_correlation	Intra		No	No	Yes
AC008132.13_ENSG00000161103	AC008132-13	Protein_coding	TNFRSF13B_ENSG00000240505	TNFRSF13B	Protein_coding	No_correlation	Intra		No	No	No
AC008132.13_ENSG00000161103	AC008132-13	Protein_coding	TNFRSF17_ENSG00000048462	TNFRSF17	Protein_coding	CCC	Intra		No	No	No
AC008132.13_ENSG00000161103	AC008132-13	Protein_coding	TNFRSF18_ENSG00000186891	TNFRSF18	Protein_coding	No_correlation	Intra		No	No	No
AC008132.13_ENSG00000161103	AC008132-13	Protein_coding	TNFRSF19_ENSG00000127863	TNFRSF19	Protein_coding	No_correlation	Intra		No	No	Yes
AC008132.13_ENSG00000161103	AC008132-13	Protein_coding	TNFSF14_ENSG00000125735	TNFSF14	Protein_coding	No_correlation	Intra		No	No	Yes
AC008132.13_ENSG00000161103	AC008132-13	Protein_coding	TNFSF8_ENSG00000106952	TNFSF8	Protein_coding	CCC	Intra		No	No	Yes
AC008132.13_ENSG00000161103	AC008132-13	Protein_coding	TNIP3_ENSG00000050730	TNIP3	Protein_coding	No_correlation	Intra		No	No	Yes
AC008132.13_ENSG00000161103	AC008132-13	Protein_coding	TNMD_ENSG00000000005	TNMD	Protein_coding	CCC	Intra		No	No	No
AC008132.13_ENSG00000161103	AC008132-13	Protein_coding	TNNI1_ENSG00000159173	TNNI1	Protein_coding	No_correlation	Intra		No	No	No
AC008132.13_ENSG00000161103	AC008132-13	Protein_coding	TNR_ENSG00000116147	TNR	Protein_coding	No_correlation	Intra		No	No	Yes
AC008132.13_ENSG00000161103	AC008132-13	Protein_coding	TNS4_ENSG00000131746	TNS4	Protein_coding	CCC	Intra		No	No	No
AC008132.13_ENSG00000161103	AC008132-13	Protein_coding	TOX_ENSG00000198846	TOX	Protein_coding	No_correlation	Intra		No	No	Yes
AC008132.13_ENSG00000161103	AC008132-13	Protein_coding	TP63_ENSG00000073282	TP63	Transcription_factor	No_correlation	Inter		No	No	No
AC008132.13_ENSG00000161103	AC008132-13	Protein_coding	TPSAB1_ENSG00000172236	TPSAB1	Protein_coding	CCC	Intra		No	No	No
AC008132.13_ENSG00000161103	AC008132-13	Protein_coding	TPTE2_ENSG00000132958	TPTE2	Protein_coding	CCC	Intra		No	No	No
AC008132.13_ENSG00000161103	AC008132-13	Protein_coding	TRABD2A_ENSG00000186854	TRABD2A	Protein_coding	CCC	Intra		No	No	Yes
AC008132.13_ENSG00000161103	AC008132-13	Protein_coding	TRAF1_ENSG00000056558	TRAF1	Protein_coding	CCC	Intra		No	No	Yes
AC008132.13_ENSG00000161103	AC008132-13	Protein_coding	TRAF3IP3_ENSG00000009790	TRAF3IP3	Protein_coding	No_correlation	Intra		No	No	Yes
AC008132.13_ENSG00000161103	AC008132-13	Protein_coding	TRAT1_ENSG00000163519	TRAT1	Protein_coding	CCC	Intra		No	No	No
AC008132.13_ENSG00000161103	AC008132-13	Protein_coding	TRBV11-2_ENSG00000241657	TRBV11-2	lncRNA	CCC	Inter		No	No	No
AC008132.13_ENSG00000161103	AC008132-13	Protein_coding	TREM2_ENSG00000095970	TREM2	Protein_coding	No_correlation	Intra		No	No	No
AC008132.13_ENSG00000161103	AC008132-13	Protein_coding	TRERF1_ENSG00000124496	TRERF1	Transcription_factor	No_correlation	Inter		No	No	Yes
AC008132.13_ENSG00000161103	AC008132-13	Protein_coding	TRH_ENSG00000170893	TRH	Protein_coding	No_correlation	Intra		No	No	No
AC008132.13_ENSG00000161103	AC008132-13	Protein_coding	TRHDE_ENSG00000072657	TRHDE	Protein_coding	No_correlation	Intra		No	No	No
AC008132.13_ENSG00000161103	AC008132-13	Protein_coding	TRIM14_ENSG00000106785	TRIM14	Protein_coding	No_correlation	Intra		No	No	No
AC008132.13_ENSG00000161103	AC008132-13	Protein_coding	TRPV3_ENSG00000167723	TRPV3	Protein_coding	CCC	Intra		No	No	No
AC008132.13_ENSG00000161103	AC008132-13	Protein_coding	TSC22D3_ENSG00000157514	TSC22D3	Protein_coding	No_correlation	Intra		No	No	No
AC008132.13_ENSG00000161103	AC008132-13	Protein_coding	TTC22_ENSG00000006555	TTC22	Protein_coding	No_correlation	Intra		No	No	No
AC008132.13_ENSG00000161103	AC008132-13	Protein_coding	TTC24_ENSG00000187862	TTC24	Protein_coding	No_correlation	Intra		No	No	No
AC008132.13_ENSG00000161103	AC008132-13	Protein_coding	TUBA3D_ENSG00000075886	TUBA3D	Protein_coding	CCC	Intra		No	No	No
AC008132.13_ENSG00000161103	AC008132-13	Protein_coding	UBASH3A_ENSG00000160185	UBASH3A	Protein_coding	CCC	Intra		No	No	Yes
AC008132.13_ENSG00000161103	AC008132-13	Protein_coding	UBD_ENSG00000213886	UBD	Protein_coding	No_correlation	Intra		No	No	Yes
AC008132.13_ENSG00000161103	AC008132-13	Protein_coding	UCP1_ENSG00000109424	UCP1	Protein_coding	CCC	Intra		No	No	No
AC008132.13_ENSG00000161103	AC008132-13	Protein_coding	UGT3A2_ENSG00000168671	UGT3A2	Protein_coding	CCC	Intra		No	No	Yes
AC008132.13_ENSG00000161103	AC008132-13	Protein_coding	UNC80_ENSG00000144406	UNC80	Protein_coding	No_correlation	Intra		No	No	Yes
AC008132.13_ENSG00000161103	AC008132-13	Protein_coding	UPK1B_ENSG00000114638	UPK1B	Protein_coding	CCC	Intra		No	No	No
AC008132.13_ENSG00000161103	AC008132-13	Protein_coding	UPK3B_ENSG00000243566	UPK3B	Protein_coding	CCC	Intra		No	No	No
AC008132.13_ENSG00000161103	AC008132-13	Protein_coding	UTS2_ENSG00000049247	UTS2	Protein_coding	CCC	Intra		No	No	No
AC008132.13_ENSG00000161103	AC008132-13	Protein_coding	UTS2R_ENSG00000181408	UTS2R	Protein_coding	No_correlation	Intra		No	No	No
AC008132.13_ENSG00000161103	AC008132-13	Protein_coding	VAV1_ENSG00000141968	VAV1	Protein_coding	No_correlation	Intra		No	No	No
AC008132.13_ENSG00000161103	AC008132-13	Protein_coding	VAX2_ENSG00000116035	VAX2	Transcription_factor	CCC	Inter		No	No	No
AC008132.13_ENSG00000161103	AC008132-13	Protein_coding	VNN1_ENSG00000112299	VNN1	Protein_coding	CCC	Intra		No	No	Yes
AC008132.13_ENSG00000161103	AC008132-13	Protein_coding	VSIG1_ENSG00000101842	VSIG1	Protein_coding	No_correlation	Intra		No	No	No
AC008132.13_ENSG00000161103	AC008132-13	Protein_coding	VSIG8_ENSG00000243284	VSIG8	Protein_coding	CCC	Intra		No	No	No
AC008132.13_ENSG00000161103	AC008132-13	Protein_coding	VWC2L_ENSG00000174453	VWC2L	Protein_coding	No_correlation	Intra		No	No	Yes
AC008132.13_ENSG00000161103	AC008132-13	Protein_coding	WAS_ENSG00000015285	WAS	Protein_coding	No_correlation	Intra		No	No	No
AC008132.13_ENSG00000161103	AC008132-13	Protein_coding	WBP2NL_ENSG00000183066	WBP2NL	Protein_coding	CCC	Intra		No	No	No
AC008132.13_ENSG00000161103	AC008132-13	Protein_coding	WBSCR27_ENSG00000165171	WBSCR27	Protein_coding	No_correlation	Intra		No	No	No
AC008132.13_ENSG00000161103	AC008132-13	Protein_coding	WDFY4_ENSG00000128815	WDFY4	Protein_coding	CCC	Intra		No	No	Yes
AC008132.13_ENSG00000161103	AC008132-13	Protein_coding	WDR65_ENSG00000243710	WDR65	Protein_coding	No_correlation	Intra		No	No	No
AC008132.13_ENSG00000161103	AC008132-13	Protein_coding	WDR93_ENSG00000140527	WDR93	Protein_coding	No_correlation	Intra		No	No	No
AC008132.13_ENSG00000161103	AC008132-13	Protein_coding	WFDC2_ENSG00000101443	WFDC2	Protein_coding	No_correlation	Intra		No	No	Yes
AC008132.13_ENSG00000161103	AC008132-13	Protein_coding	WNT1_ENSG00000125084	WNT1	Protein_coding	No_correlation	Intra		No	No	No
AC008132.13_ENSG00000161103	AC008132-13	Protein_coding	WNT10A_ENSG00000135925	WNT10A	Protein_coding	CCC	Intra		No	No	No
AC008132.13_ENSG00000161103	AC008132-13	Protein_coding	WNT10B_ENSG00000169884	WNT10B	Protein_coding	No_correlation	Intra		No	No	No
AC008132.13_ENSG00000161103	AC008132-13	Protein_coding	XCL1_ENSG00000143184	XCL1	Protein_coding	CCC	Intra		No	No	No
AC008132.13_ENSG00000161103	AC008132-13	Protein_coding	XCL2_ENSG00000143185	XCL2	Protein_coding	CCC	Intra		No	No	No
AC008132.13_ENSG00000161103	AC008132-13	Protein_coding	XCR1_ENSG00000173578	XCR1	Protein_coding	CCC	Intra		No	No	No
AC008132.13_ENSG00000161103	AC008132-13	Protein_coding	XG_ENSG00000124343	XG	Protein_coding	CCC	Intra		No	No	No
AC008132.13_ENSG00000161103	AC008132-13	Protein_coding	XIRP1_ENSG00000168334	XIRP1	Protein_coding	CCC	Intra		No	No	No
AC008132.13_ENSG00000161103	AC008132-13	Protein_coding	ZAP70_ENSG00000115085	ZAP70	Protein_coding	No_correlation	Intra		No	No	Yes
AC008132.13_ENSG00000161103	AC008132-13	Protein_coding	ZBED2_ENSG00000177494	ZBED2	Transcription_factor	CCC	Inter		No	No	Yes
AC008132.13_ENSG00000161103	AC008132-13	Protein_coding	ZBP1_ENSG00000124256	ZBP1	Protein_coding	CCC	Intra		No	No	Yes
AC008132.13_ENSG00000161103	AC008132-13	Protein_coding	ZBTB8B_ENSG00000273274	ZBTB8B	Transcription_factor	CCC	Inter		No	No	No
AC008132.13_ENSG00000161103	AC008132-13	Protein_coding	ZC3H12D_ENSG00000178199	ZC3H12D	Protein_coding	No_correlation	Intra		No	No	Yes
AC008132.13_ENSG00000161103	AC008132-13	Protein_coding	ZCCHC5_ENSG00000179300	ZCCHC5	Protein_coding	No_correlation	Intra		No	No	No
AC008132.13_ENSG00000161103	AC008132-13	Protein_coding	ZDHHC19_ENSG00000163958	ZDHHC19	Protein_coding	No_correlation	Intra		No	No	No
AC008132.13_ENSG00000161103	AC008132-13	Protein_coding	ZFP57_ENSG00000204644	ZFP57	Transcription_factor	No_correlation	Inter		No	No	No
AC008132.13_ENSG00000161103	AC008132-13	Protein_coding	ZG16B_ENSG00000162078	ZG16B	Protein_coding	No_correlation	Intra		No	No	No
AC008132.13_ENSG00000161103	AC008132-13	Protein_coding	ZMYND10_ENSG00000004838	ZMYND10	Protein_coding	CCC	Intra		No	No	No
AC008132.13_ENSG00000161103	AC008132-13	Protein_coding	ZMYND15_ENSG00000141497	ZMYND15	Protein_coding	No_correlation	Intra		No	No	No
AC008132.13_ENSG00000161103	AC008132-13	Protein_coding	ZNF215_ENSG00000149054	ZNF215	Transcription_factor	CCC	Inter		No	No	Yes
AC008132.13_ENSG00000161103	AC008132-13	Protein_coding	ZNF683_ENSG00000176083	ZNF683	Transcription_factor	CCC	Inter		No	No	No
AC008132.13_ENSG00000161103	AC008132-13	Protein_coding	ZNF730_ENSG00000183850	ZNF730	Transcription_factor	No_correlation	Inter		No	No	No
AC008132.13_ENSG00000161103	AC008132-13	Protein_coding	ZNF788_ENSG00000214189	ZNF788	Protein_coding	No_correlation	Intra		No	No	No
AC008132.13_ENSG00000161103	AC008132-13	Protein_coding	ZNF80_ENSG00000174255	ZNF80	Transcription_factor	CCC	Inter		No	No	No
AC008132.13_ENSG00000161103	AC008132-13	Protein_coding	ZNF804A_ENSG00000170396	ZNF804A	Transcription_factor	No_correlation	Inter		No	No	Yes
AC008132.13_ENSG00000161103	AC008132-13	Protein_coding	ZNF812_ENSG00000224689	ZNF812	Protein_coding	No_correlation	Intra		No	No	No
AC008132.13_ENSG00000161103	AC008132-13	Protein_coding	ZNF831_ENSG00000124203	ZNF831	Transcription_factor	CCC	Inter		No	No	No
AC008703.1_ENSG00000253298	AC008703-1	lncRNA	AC008703.1_ENSG00000253298	AC008703-1	lncRNA	No_correlation	Intra		No	No	No
AC008703.1_ENSG00000253298	AC008703-1	lncRNA	AC009299.3_ENSG00000227403	AC009299-3	lncRNA	No_correlation	Intra		No	No	No
AC008703.1_ENSG00000253298	AC008703-1	lncRNA	AC009495.2_ENSG00000235192	AC009495-2	lncRNA	No_correlation	Intra		No	No	No
AC008703.1_ENSG00000253298	AC008703-1	lncRNA	AC010096.1_ENSG00000234597	AC010096-1	lncRNA	CTRL	Intra		No	No	No
AC008703.1_ENSG00000253298	AC008703-1	lncRNA	AC017104.2_ENSG00000233538	AC017104-2	Protein_coding	CCC	Inter		No	No	No
AC008703.1_ENSG00000253298	AC008703-1	lncRNA	AC019117.2_ENSG00000236039	AC019117-2	lncRNA	No_correlation	Intra		No	No	No
AC008703.1_ENSG00000253298	AC008703-1	lncRNA	AC024084.1_ENSG00000230649	AC024084-1	lncRNA	CCC	Intra		No	No	No
AC008703.1_ENSG00000253298	AC008703-1	lncRNA	AC079354.1_ENSG00000182329	AC079354-1	Protein_coding	No_correlation	Inter		No	No	No
AC008703.1_ENSG00000253298	AC008703-1	lncRNA	AC091150.1_ENSG00000268960	AC091150-1	Protein_coding	No_correlation	Inter		No	No	No
AC008703.1_ENSG00000253298	AC008703-1	lncRNA	AC092580.4_ENSG00000235576	AC092580-4	lncRNA	No_correlation	Intra		No	No	No
AC008703.1_ENSG00000253298	AC008703-1	lncRNA	AC093382.1_ENSG00000226276	AC093382-1	lncRNA	CCC	Intra		No	No	No
AC008703.1_ENSG00000253298	AC008703-1	lncRNA	AC097381.1_ENSG00000228919	AC097381-1	Protein_coding	CCC	Inter		No	No	No
AC008703.1_ENSG00000253298	AC008703-1	lncRNA	AC104135.3_ENSG00000204792	AC104135-3	lncRNA	No_correlation	Intra		No	No	No
AC008703.1_ENSG00000253298	AC008703-1	lncRNA	AC104809.3_ENSG00000226321	AC104809-3	Protein_coding	No_correlation	Inter		No	No	No
AC008703.1_ENSG00000253298	AC008703-1	lncRNA	AC109826.1_ENSG00000226791	AC109826-1	lncRNA	No_correlation	Intra		No	No	No
AC008703.1_ENSG00000253298	AC008703-1	lncRNA	AC159540.1_ENSG00000230606	AC159540-1	lncRNA	CCC	Intra		No	No	No
AC008703.1_ENSG00000253298	AC008703-1	lncRNA	ACAP1_ENSG00000072818	ACAP1	Protein_coding	CCC	Inter		No	No	No
AC008703.1_ENSG00000253298	AC008703-1	lncRNA	ACP5_ENSG00000102575	ACP5	Protein_coding	No_correlation	Inter		No	No	No
AC008703.1_ENSG00000253298	AC008703-1	lncRNA	ACSM1_ENSG00000166743	ACSM1	Protein_coding	CCC	Inter		No	No	Yes
AC008703.1_ENSG00000253298	AC008703-1	lncRNA	ADAM28_ENSG00000042980	ADAM28	Protein_coding	No_correlation	Inter		No	No	No
AC008703.1_ENSG00000253298	AC008703-1	lncRNA	ADAM8_ENSG00000151651	ADAM8	Protein_coding	No_correlation	Inter		No	No	Yes
AC008703.1_ENSG00000253298	AC008703-1	lncRNA	ADAMDEC1_ENSG00000134028	ADAMDEC1	Protein_coding	No_correlation	Inter		No	No	Yes
AC008703.1_ENSG00000253298	AC008703-1	lncRNA	ADAMTS4_ENSG00000158859	ADAMTS4	Protein_coding	No_correlation	Inter		No	No	No
AC008703.1_ENSG00000253298	AC008703-1	lncRNA	ADAMTS8_ENSG00000134917	ADAMTS8	Protein_coding	No_correlation	Inter		No	No	No
AC008703.1_ENSG00000253298	AC008703-1	lncRNA	ADAMTS9_ENSG00000163638	ADAMTS9	Protein_coding	No_correlation	Inter		No	No	Yes
AC008703.1_ENSG00000253298	AC008703-1	lncRNA	ADCY7_ENSG00000121281	ADCY7	Protein_coding	No_correlation	Inter		No	No	Yes
AC008703.1_ENSG00000253298	AC008703-1	lncRNA	ADGB_ENSG00000118492	ADGB	Protein_coding	No_correlation	Inter		No	No	Yes
AC008703.1_ENSG00000253298	AC008703-1	lncRNA	ADM2_ENSG00000128165	ADM2	Protein_coding	CCC	Inter		No	No	No
AC008703.1_ENSG00000253298	AC008703-1	lncRNA	ADORA3_ENSG00000121933	ADORA3	Protein_coding	No_correlation	Inter		No	No	No
AC008703.1_ENSG00000253298	AC008703-1	lncRNA	AGBL2_ENSG00000165923	AGBL2	Protein_coding	No_correlation	Inter		No	No	No
AC008703.1_ENSG00000253298	AC008703-1	lncRNA	AGR2_ENSG00000106541	AGR2	Protein_coding	No_correlation	Inter		No	No	No
AC008703.1_ENSG00000253298	AC008703-1	lncRNA	AICDA_ENSG00000111732	AICDA	Protein_coding	No_correlation	Inter		No	No	No
AC008703.1_ENSG00000253298	AC008703-1	lncRNA	AIF1_ENSG00000204472	AIF1	Protein_coding	No_correlation	Inter		No	No	No
AC008703.1_ENSG00000253298	AC008703-1	lncRNA	AIM1_ENSG00000112297	AIM1	Protein_coding	CCC	Inter		No	No	No
AC008703.1_ENSG00000253298	AC008703-1	lncRNA	AIM1L_ENSG00000176092	AIM1L	Protein_coding	No_correlation	Inter		No	No	No
AC008703.1_ENSG00000253298	AC008703-1	lncRNA	AIM2_ENSG00000163568	AIM2	Protein_coding	No_correlation	Inter		No	No	Yes
AC008703.1_ENSG00000253298	AC008703-1	lncRNA	AKNA_ENSG00000106948	AKNA	Transcription_factor	No_correlation	Inter		No	No	No
AC008703.1_ENSG00000253298	AC008703-1	lncRNA	AKR1B10_ENSG00000198074	AKR1B10	Protein_coding	No_correlation	Inter		No	No	No
AC008703.1_ENSG00000253298	AC008703-1	lncRNA	AKR1C4_ENSG00000198610	AKR1C4	Protein_coding	No_correlation	Inter		No	No	No
AC008703.1_ENSG00000253298	AC008703-1	lncRNA	AKR1D1_ENSG00000122787	AKR1D1	Protein_coding	CCC	Inter		No	No	No
AC008703.1_ENSG00000253298	AC008703-1	lncRNA	AL355531.2_ENSG00000268421	AL355531-2	Protein_coding	CCC	Inter		No	No	No
AC008703.1_ENSG00000253298	AC008703-1	lncRNA	ALOX15B_ENSG00000179593	ALOX15B	Protein_coding	No_correlation	Inter		No	No	No
AC008703.1_ENSG00000253298	AC008703-1	lncRNA	AMICA1_ENSG00000160593	AMICA1	Protein_coding	CCC	Inter		No	No	Yes
AC008703.1_ENSG00000253298	AC008703-1	lncRNA	AMPD1_ENSG00000116748	AMPD1	Protein_coding	No_correlation	Inter		No	No	Yes
AC008703.1_ENSG00000253298	AC008703-1	lncRNA	ANGPT1_ENSG00000154188	ANGPT1	Protein_coding	No_correlation	Inter		No	No	No
AC008703.1_ENSG00000253298	AC008703-1	lncRNA	ANGPTL5_ENSG00000187151	ANGPTL5	Protein_coding	CCC	Inter		No	No	No
AC008703.1_ENSG00000253298	AC008703-1	lncRNA	ANGPTL7_ENSG00000171819	ANGPTL7	Protein_coding	No_correlation	Inter		No	No	No
AC008703.1_ENSG00000253298	AC008703-1	lncRNA	ANKRD20A4_ENSG00000172014	ANKRD20A4	Protein_coding	No_correlation	Inter		No	No	No
AC008703.1_ENSG00000253298	AC008703-1	lncRNA	ANKRD22_ENSG00000152766	ANKRD22	Protein_coding	No_correlation	Inter		No	No	No
AC008703.1_ENSG00000253298	AC008703-1	lncRNA	ANKRD24_ENSG00000089847	ANKRD24	Protein_coding	No_correlation	Inter		No	No	No
AC008703.1_ENSG00000253298	AC008703-1	lncRNA	ANKRD45_ENSG00000183831	ANKRD45	Protein_coding	CCC	Inter		No	No	Yes
AC008703.1_ENSG00000253298	AC008703-1	lncRNA	ANKRD55_ENSG00000164512	ANKRD55	Protein_coding	CCC	Inter		No	No	No
AC008703.1_ENSG00000253298	AC008703-1	lncRNA	ANKRD63_ENSG00000230778	ANKRD63	Protein_coding	No_correlation	Inter		No	No	No
AC008703.1_ENSG00000253298	AC008703-1	lncRNA	ANLN_ENSG00000011426	ANLN	Protein_coding	No_correlation	Inter		No	No	No
AC008703.1_ENSG00000253298	AC008703-1	lncRNA	ANO9_ENSG00000185101	ANO9	Protein_coding	No_correlation	Inter		No	No	No
AC008703.1_ENSG00000253298	AC008703-1	lncRNA	ANXA10_ENSG00000109511	ANXA10	Protein_coding	CCC	Inter		No	No	No
AC008703.1_ENSG00000253298	AC008703-1	lncRNA	ANXA8L1_ENSG00000150165	ANXA8L1	Protein_coding	No_correlation	Inter		No	No	No
AC008703.1_ENSG00000253298	AC008703-1	lncRNA	AOAH_ENSG00000136250	AOAH	Protein_coding	CCC	Inter		No	No	Yes
AC008703.1_ENSG00000253298	AC008703-1	lncRNA	AP000688.29_ENSG00000233393	AP000688-29	lncRNA	No_correlation	Intra		No	No	No
AC008703.1_ENSG00000253298	AC008703-1	lncRNA	AP003068.23_ENSG00000254614	AP003068-23	Protein_coding	CCC	Inter		No	No	No
AC008703.1_ENSG00000253298	AC008703-1	lncRNA	AP003774.4_ENSG00000181908	AP003774-4	Protein_coding	CCC	Inter		No	No	No
AC008703.1_ENSG00000253298	AC008703-1	lncRNA	APBA2_ENSG00000034053	APBA2	Protein_coding	No_correlation	Inter		No	No	Yes
AC008703.1_ENSG00000253298	AC008703-1	lncRNA	APBB1IP_ENSG00000077420	APBB1IP	Protein_coding	No_correlation	Inter		No	No	Yes
AC008703.1_ENSG00000253298	AC008703-1	lncRNA	APOBEC3D_ENSG00000243811	APOBEC3D	Protein_coding	No_correlation	Inter		No	No	No
AC008703.1_ENSG00000253298	AC008703-1	lncRNA	APOBEC3G_ENSG00000239713	APOBEC3G	Protein_coding	CCC	Inter		No	No	No
AC008703.1_ENSG00000253298	AC008703-1	lncRNA	APOBEC3H_ENSG00000100298	APOBEC3H	Protein_coding	CCC	Inter		No	No	Yes
AC008703.1_ENSG00000253298	AC008703-1	lncRNA	AQP5_ENSG00000161798	AQP5	Protein_coding	No_correlation	Inter		No	No	No
AC008703.1_ENSG00000253298	AC008703-1	lncRNA	ARAP2_ENSG00000047365	ARAP2	Protein_coding	No_correlation	Inter		No	No	Yes
AC008703.1_ENSG00000253298	AC008703-1	lncRNA	ARHGAP15_ENSG00000075884	ARHGAP15	Protein_coding	CCC	Inter		No	No	Yes
AC008703.1_ENSG00000253298	AC008703-1	lncRNA	ARHGAP30_ENSG00000186517	ARHGAP30	Protein_coding	No_correlation	Inter		No	No	Yes
AC008703.1_ENSG00000253298	AC008703-1	lncRNA	ARHGAP9_ENSG00000123329	ARHGAP9	Protein_coding	No_correlation	Inter		No	No	No
AC008703.1_ENSG00000253298	AC008703-1	lncRNA	ARRDC5_ENSG00000205784	ARRDC5	Protein_coding	CCC	Inter		No	No	No
AC008703.1_ENSG00000253298	AC008703-1	lncRNA	ARTN_ENSG00000117407	ARTN	Protein_coding	No_correlation	Inter		No	No	No
AC008703.1_ENSG00000253298	AC008703-1	lncRNA	ASCL2_ENSG00000183734	ASCL2	Transcription_factor	No_correlation	Inter		No	No	Yes
AC008703.1_ENSG00000253298	AC008703-1	lncRNA	ASGR2_ENSG00000161944	ASGR2	Protein_coding	No_correlation	Inter		No	No	No
AC008703.1_ENSG00000253298	AC008703-1	lncRNA	ASTL_ENSG00000188886	ASTL	Protein_coding	CCC	Inter		No	No	No
AC008703.1_ENSG00000253298	AC008703-1	lncRNA	ATF3_ENSG00000162772	ATF3	Transcription_factor	No_correlation	Inter		No	No	Yes
AC008703.1_ENSG00000253298	AC008703-1	lncRNA	ATP10B_ENSG00000118322	ATP10B	Protein_coding	CCC	Inter		No	No	No
AC008703.1_ENSG00000253298	AC008703-1	lncRNA	ATP1B4_ENSG00000101892	ATP1B4	Protein_coding	No_correlation	Inter		No	No	No
AC008703.1_ENSG00000253298	AC008703-1	lncRNA	ATP2A2_ENSG00000174437	ATP2A2	Protein_coding	CCC	Inter		No	No	Yes
AC008703.1_ENSG00000253298	AC008703-1	lncRNA	AZU1_ENSG00000172232	AZU1	Protein_coding	No_correlation	Inter		No	No	No
AC008703.1_ENSG00000253298	AC008703-1	lncRNA	B3GAT1_ENSG00000109956	B3GAT1	Protein_coding	No_correlation	Inter		No	No	Yes
AC008703.1_ENSG00000253298	AC008703-1	lncRNA	B3GNT6_ENSG00000198488	B3GNT6	Protein_coding	No_correlation	Inter		No	No	No
AC008703.1_ENSG00000253298	AC008703-1	lncRNA	B3GNT7_ENSG00000156966	B3GNT7	Protein_coding	CCC	Inter		No	No	Yes
AC008703.1_ENSG00000253298	AC008703-1	lncRNA	BANK1_ENSG00000153064	BANK1	Protein_coding	CCC	Inter		No	No	Yes
AC008703.1_ENSG00000253298	AC008703-1	lncRNA	BARHL1_ENSG00000125492	BARHL1	Transcription_factor	CCC	Inter		No	No	No
AC008703.1_ENSG00000253298	AC008703-1	lncRNA	BATF_ENSG00000156127	BATF	Transcription_factor	CCC	Inter		No	No	Yes
AC008703.1_ENSG00000253298	AC008703-1	lncRNA	BBOX1_ENSG00000129151	BBOX1	Protein_coding	CCC	Inter		No	No	No
AC008703.1_ENSG00000253298	AC008703-1	lncRNA	BCAS1_ENSG00000064787	BCAS1	Protein_coding	CCC	Inter		No	No	No
AC008703.1_ENSG00000253298	AC008703-1	lncRNA	BCL11B_ENSG00000127152	BCL11B	Transcription_factor	No_correlation	Inter		No	No	Yes
AC008703.1_ENSG00000253298	AC008703-1	lncRNA	BCL2L15_ENSG00000188761	BCL2L15	Protein_coding	No_correlation	Inter		No	No	No
AC008703.1_ENSG00000253298	AC008703-1	lncRNA	BCMO1_ENSG00000135697	BCMO1	Protein_coding	No_correlation	Inter		No	No	Yes
AC008703.1_ENSG00000253298	AC008703-1	lncRNA	BFSP2_ENSG00000170819	BFSP2	Protein_coding	CCC	Inter		No	No	No
AC008703.1_ENSG00000253298	AC008703-1	lncRNA	BHLHA15_ENSG00000180535	BHLHA15	Transcription_factor	CCC	Inter		No	No	No
AC008703.1_ENSG00000253298	AC008703-1	lncRNA	BHLHE22_ENSG00000180828	BHLHE22	Transcription_factor	No_correlation	Inter		No	No	No
AC008703.1_ENSG00000253298	AC008703-1	lncRNA	BIN2_ENSG00000110934	BIN2	Protein_coding	No_correlation	Inter		No	No	Yes
AC008703.1_ENSG00000253298	AC008703-1	lncRNA	BLK_ENSG00000136573	BLK	Protein_coding	CCC	Inter		No	No	No
AC008703.1_ENSG00000253298	AC008703-1	lncRNA	BLNK_ENSG00000095585	BLNK	Protein_coding	No_correlation	Inter		No	No	No
AC008703.1_ENSG00000253298	AC008703-1	lncRNA	BMP7_ENSG00000101144	BMP7	Protein_coding	CCC	Inter		No	No	Yes
AC008703.1_ENSG00000253298	AC008703-1	lncRNA	BMPR1B_ENSG00000138696	BMPR1B	Protein_coding	CCC	Inter		No	No	Yes
AC008703.1_ENSG00000253298	AC008703-1	lncRNA	BRDT_ENSG00000137948	BRDT	Protein_coding	CCC	Inter		No	No	No
AC008703.1_ENSG00000253298	AC008703-1	lncRNA	BRINP3_ENSG00000162670	BRINP3	Protein_coding	No_correlation	Inter		No	No	No
AC008703.1_ENSG00000253298	AC008703-1	lncRNA	BRIP1_ENSG00000136492	BRIP1	Protein_coding	No_correlation	Inter		No	No	No
AC008703.1_ENSG00000253298	AC008703-1	lncRNA	BTK_ENSG00000010671	BTK	Protein_coding	No_correlation	Inter		No	No	No
AC008703.1_ENSG00000253298	AC008703-1	lncRNA	BTLA_ENSG00000186265	BTLA	Protein_coding	No_correlation	Inter		No	No	Yes
AC008703.1_ENSG00000253298	AC008703-1	lncRNA	BTN3A1_ENSG00000026950	BTN3A1	Protein_coding	CCC	Inter		No	No	No
AC008703.1_ENSG00000253298	AC008703-1	lncRNA	C11orf35_ENSG00000185522	C11orf35	Protein_coding	CCC	Inter		No	No	No
AC008703.1_ENSG00000253298	AC008703-1	lncRNA	C11orf96_ENSG00000187479	C11orf96	Protein_coding	No_correlation	Inter		No	No	No
AC008703.1_ENSG00000253298	AC008703-1	lncRNA	C12orf42_ENSG00000179088	C12orf42	Protein_coding	No_correlation	Inter		No	No	No
AC008703.1_ENSG00000253298	AC008703-1	lncRNA	C12orf55_ENSG00000188596	C12orf55	Protein_coding	CCC	Inter		No	No	No
AC008703.1_ENSG00000253298	AC008703-1	lncRNA	C15orf41_ENSG00000186073	C15orf41	Protein_coding	CCC	Inter		No	No	No
AC008703.1_ENSG00000253298	AC008703-1	lncRNA	C15orf53_ENSG00000175779	C15orf53	Protein_coding	CCC	Inter		No	No	Yes
AC008703.1_ENSG00000253298	AC008703-1	lncRNA	C16orf54_ENSG00000185905	C16orf54	Protein_coding	No_correlation	Inter		No	No	Yes
AC008703.1_ENSG00000253298	AC008703-1	lncRNA	C16orf89_ENSG00000153446	C16orf89	Protein_coding	CCC	Inter		No	No	Yes
AC008703.1_ENSG00000253298	AC008703-1	lncRNA	C17orf66_ENSG00000172653	C17orf66	Protein_coding	CCC	Inter		No	No	No
AC008703.1_ENSG00000253298	AC008703-1	lncRNA	C19orf26_ENSG00000099625	C19orf26	Protein_coding	No_correlation	Inter		No	No	No
AC008703.1_ENSG00000253298	AC008703-1	lncRNA	C19orf35_ENSG00000188305	C19orf35	Protein_coding	No_correlation	Inter		No	No	No
AC008703.1_ENSG00000253298	AC008703-1	lncRNA	C19orf38_ENSG00000214212	C19orf38	Protein_coding	No_correlation	Inter		No	No	No
AC008703.1_ENSG00000253298	AC008703-1	lncRNA	C1orf105_ENSG00000180999	C1orf105	Protein_coding	No_correlation	Inter		No	No	No
AC008703.1_ENSG00000253298	AC008703-1	lncRNA	C1orf162_ENSG00000143110	C1orf162	Protein_coding	No_correlation	Inter		No	No	No
AC008703.1_ENSG00000253298	AC008703-1	lncRNA	C1orf186_ENSG00000196533	C1orf186	Protein_coding	No_correlation	Inter		No	No	No
AC008703.1_ENSG00000253298	AC008703-1	lncRNA	C1orf200_ENSG00000179840	C1orf200	Protein_coding	No_correlation	Inter		No	No	Yes
AC008703.1_ENSG00000253298	AC008703-1	lncRNA	C1QTNF1_ENSG00000173918	C1QTNF1	Protein_coding	No_correlation	Inter		No	No	Yes
AC008703.1_ENSG00000253298	AC008703-1	lncRNA	C1QTNF6_ENSG00000133466	C1QTNF6	Protein_coding	CCC	Inter		No	No	Yes
AC008703.1_ENSG00000253298	AC008703-1	lncRNA	C2_ENSG00000166278	C2	Protein_coding	No_correlation	Inter		No	No	Yes
AC008703.1_ENSG00000253298	AC008703-1	lncRNA	C2CD4A_ENSG00000198535	C2CD4A	Protein_coding	No_correlation	Inter		No	No	No
AC008703.1_ENSG00000253298	AC008703-1	lncRNA	C3orf52_ENSG00000114529	C3orf52	Protein_coding	No_correlation	Inter		No	No	Yes
AC008703.1_ENSG00000253298	AC008703-1	lncRNA	C4orf50_ENSG00000181215	C4orf50	Protein_coding	No_correlation	Inter		No	No	No
AC008703.1_ENSG00000253298	AC008703-1	lncRNA	C6orf123_ENSG00000146521	C6orf123	Protein_coding	No_correlation	Inter		No	No	No
AC008703.1_ENSG00000253298	AC008703-1	lncRNA	C6orf52_ENSG00000137434	C6orf52	Protein_coding	No_correlation	Inter		No	No	No
AC008703.1_ENSG00000253298	AC008703-1	lncRNA	C8G_ENSG00000176919	C8G	Protein_coding	No_correlation	Inter		No	No	No
AC008703.1_ENSG00000253298	AC008703-1	lncRNA	C8orf34_ENSG00000165084	C8orf34	Protein_coding	No_correlation	Inter		No	No	No
AC008703.1_ENSG00000253298	AC008703-1	lncRNA	C9orf139_ENSG00000180539	C9orf139	Protein_coding	No_correlation	Inter		No	No	No
AC008703.1_ENSG00000253298	AC008703-1	lncRNA	C9orf50_ENSG00000179058	C9orf50	Protein_coding	No_correlation	Inter		No	No	No
AC008703.1_ENSG00000253298	AC008703-1	lncRNA	CA14_ENSG00000118298	CA14	Protein_coding	No_correlation	Inter		No	No	No
AC008703.1_ENSG00000253298	AC008703-1	lncRNA	CACNA1E_ENSG00000198216	CACNA1E	Protein_coding	No_correlation	Inter		No	No	No
AC008703.1_ENSG00000253298	AC008703-1	lncRNA	CACNA1I_ENSG00000100346	CACNA1I	Protein_coding	CCC	Inter		No	No	No
AC008703.1_ENSG00000253298	AC008703-1	lncRNA	CADM2_ENSG00000175161	CADM2	Protein_coding	No_correlation	Inter		No	No	No
AC008703.1_ENSG00000253298	AC008703-1	lncRNA	CALCR_ENSG00000004948	CALCR	Protein_coding	No_correlation	Inter		No	No	Yes
AC008703.1_ENSG00000253298	AC008703-1	lncRNA	CAMK4_ENSG00000152495	CAMK4	Protein_coding	No_correlation	Inter		No	No	No
AC008703.1_ENSG00000253298	AC008703-1	lncRNA	CAPN6_ENSG00000077274	CAPN6	Protein_coding	CCC	Inter		No	No	No
AC008703.1_ENSG00000253298	AC008703-1	lncRNA	CARD11_ENSG00000198286	CARD11	Protein_coding	CCC	Inter		No	No	Yes
AC008703.1_ENSG00000253298	AC008703-1	lncRNA	CARD9_ENSG00000187796	CARD9	Protein_coding	CCC	Inter		No	No	No
AC008703.1_ENSG00000253298	AC008703-1	lncRNA	CASC11_ENSG00000249375	CASC11	lncRNA	CCC	Intra		No	No	No
AC008703.1_ENSG00000253298	AC008703-1	lncRNA	CASKIN1_ENSG00000167971	CASKIN1	Protein_coding	CCC	Inter		No	No	No
AC008703.1_ENSG00000253298	AC008703-1	lncRNA	CASS4_ENSG00000087589	CASS4	Protein_coding	CCC	Inter		No	No	Yes
AC008703.1_ENSG00000253298	AC008703-1	lncRNA	CBY3_ENSG00000204659	CBY3	Protein_coding	CCC	Inter		No	No	No
AC008703.1_ENSG00000253298	AC008703-1	lncRNA	CCBE1_ENSG00000183287	CCBE1	Protein_coding	No_correlation	Inter		No	No	No
AC008703.1_ENSG00000253298	AC008703-1	lncRNA	CCDC168_ENSG00000175820	CCDC168	Protein_coding	No_correlation	Inter		No	No	No
AC008703.1_ENSG00000253298	AC008703-1	lncRNA	CCDC170_ENSG00000120262	CCDC170	Protein_coding	No_correlation	Inter		No	No	Yes
AC008703.1_ENSG00000253298	AC008703-1	lncRNA	CCDC178_ENSG00000166960	CCDC178	Protein_coding	No_correlation	Inter		No	No	No
AC008703.1_ENSG00000253298	AC008703-1	lncRNA	CCDC27_ENSG00000162592	CCDC27	Protein_coding	No_correlation	Inter		No	No	No
AC008703.1_ENSG00000253298	AC008703-1	lncRNA	CCDC54_ENSG00000138483	CCDC54	Protein_coding	CCC	Inter		No	No	No
AC008703.1_ENSG00000253298	AC008703-1	lncRNA	CCDC64_ENSG00000135127	CCDC64	Protein_coding	CCC	Inter		No	No	No
AC008703.1_ENSG00000253298	AC008703-1	lncRNA	CCDC88B_ENSG00000168071	CCDC88B	Protein_coding	No_correlation	Inter		No	No	Yes
AC008703.1_ENSG00000253298	AC008703-1	lncRNA	CCDC88C_ENSG00000015133	CCDC88C	Protein_coding	CCC	Inter		No	No	No
AC008703.1_ENSG00000253298	AC008703-1	lncRNA	CCDC89_ENSG00000179071	CCDC89	Protein_coding	No_correlation	Inter		No	No	No
AC008703.1_ENSG00000253298	AC008703-1	lncRNA	CCL13_ENSG00000181374	CCL13	Protein_coding	No_correlation	Inter		No	No	No
AC008703.1_ENSG00000253298	AC008703-1	lncRNA	CCL17_ENSG00000102970	CCL17	Protein_coding	No_correlation	Inter		No	No	No
AC008703.1_ENSG00000253298	AC008703-1	lncRNA	CCL19_ENSG00000172724	CCL19	Protein_coding	No_correlation	Inter		No	No	Yes
AC008703.1_ENSG00000253298	AC008703-1	lncRNA	CCL2_ENSG00000108691	CCL2	Protein_coding	No_correlation	Inter		No	No	Yes
AC008703.1_ENSG00000253298	AC008703-1	lncRNA	CCL20_ENSG00000115009	CCL20	Protein_coding	No_correlation	Inter		No	No	No
AC008703.1_ENSG00000253298	AC008703-1	lncRNA	CCL22_ENSG00000102962	CCL22	Protein_coding	No_correlation	Inter		No	No	No
AC008703.1_ENSG00000253298	AC008703-1	lncRNA	CCL23_ENSG00000167236	CCL23	Protein_coding	No_correlation	Inter		No	No	No
AC008703.1_ENSG00000253298	AC008703-1	lncRNA	CCL24_ENSG00000106178	CCL24	Protein_coding	CCC	Inter		No	No	No
AC008703.1_ENSG00000253298	AC008703-1	lncRNA	CCL3L1_ENSG00000205021	CCL3L1	Protein_coding	CCC	Inter		No	No	No
AC008703.1_ENSG00000253298	AC008703-1	lncRNA	CCL4_ENSG00000129277	CCL4	Protein_coding	No_correlation	Inter		No	No	No
AC008703.1_ENSG00000253298	AC008703-1	lncRNA	CCL4L1_ENSG00000205020	CCL4L1	Protein_coding	CCC	Inter		No	No	No
AC008703.1_ENSG00000253298	AC008703-1	lncRNA	CCL5_ENSG00000161570	CCL5	Protein_coding	No_correlation	Inter		No	No	Yes
AC008703.1_ENSG00000253298	AC008703-1	lncRNA	CCL7_ENSG00000108688	CCL7	Protein_coding	No_correlation	Inter		No	No	No
AC008703.1_ENSG00000253298	AC008703-1	lncRNA	CCR2_ENSG00000121807	CCR2	Protein_coding	No_correlation	Inter		No	No	No
AC008703.1_ENSG00000253298	AC008703-1	lncRNA	CCR3_ENSG00000183625	CCR3	Protein_coding	No_correlation	Inter		No	No	No
AC008703.1_ENSG00000253298	AC008703-1	lncRNA	CCR4_ENSG00000183813	CCR4	Protein_coding	No_correlation	Inter		No	No	No
AC008703.1_ENSG00000253298	AC008703-1	lncRNA	CCR5_ENSG00000160791	CCR5	Protein_coding	No_correlation	Inter		No	No	Yes
AC008703.1_ENSG00000253298	AC008703-1	lncRNA	CCR8_ENSG00000179934	CCR8	Protein_coding	CCC	Inter		No	No	Yes
AC008703.1_ENSG00000253298	AC008703-1	lncRNA	CD180_ENSG00000134061	CD180	Protein_coding	CCC	Inter		No	No	No
AC008703.1_ENSG00000253298	AC008703-1	lncRNA	CD19_ENSG00000177455	CD19	Protein_coding	CCC	Inter		No	No	No
AC008703.1_ENSG00000253298	AC008703-1	lncRNA	CD1B_ENSG00000158485	CD1B	Protein_coding	No_correlation	Inter		No	No	No
AC008703.1_ENSG00000253298	AC008703-1	lncRNA	CD1C_ENSG00000158481	CD1C	Protein_coding	No_correlation	Inter		No	No	No
AC008703.1_ENSG00000253298	AC008703-1	lncRNA	CD1E_ENSG00000158488	CD1E	Protein_coding	No_correlation	Inter		No	No	No
AC008703.1_ENSG00000253298	AC008703-1	lncRNA	CD2_ENSG00000116824	CD2	Protein_coding	No_correlation	Inter		No	No	Yes
AC008703.1_ENSG00000253298	AC008703-1	lncRNA	CD200R1_ENSG00000163606	CD200R1	Protein_coding	No_correlation	Inter		No	No	No
AC008703.1_ENSG00000253298	AC008703-1	lncRNA	CD226_ENSG00000150637	CD226	Protein_coding	CCC	Inter		No	No	Yes
AC008703.1_ENSG00000253298	AC008703-1	lncRNA	CD244_ENSG00000122223	CD244	Protein_coding	No_correlation	Inter		No	No	No
AC008703.1_ENSG00000253298	AC008703-1	lncRNA	CD247_ENSG00000198821	CD247	Protein_coding	No_correlation	Inter		No	No	Yes
AC008703.1_ENSG00000253298	AC008703-1	lncRNA	CD27_ENSG00000139193	CD27	Protein_coding	CCC	Inter		No	No	No
AC008703.1_ENSG00000253298	AC008703-1	lncRNA	CD28_ENSG00000178562	CD28	Protein_coding	No_correlation	Inter		No	No	No
AC008703.1_ENSG00000253298	AC008703-1	lncRNA	CD300LF_ENSG00000186074	CD300LF	Protein_coding	No_correlation	Inter		No	No	No
AC008703.1_ENSG00000253298	AC008703-1	lncRNA	CD37_ENSG00000104894	CD37	Protein_coding	CCC	Inter		No	No	Yes
AC008703.1_ENSG00000253298	AC008703-1	lncRNA	CD3D_ENSG00000167286	CD3D	Protein_coding	No_correlation	Inter		No	No	Yes
AC008703.1_ENSG00000253298	AC008703-1	lncRNA	CD3E_ENSG00000198851	CD3E	Protein_coding	CCC	Inter		No	No	Yes
AC008703.1_ENSG00000253298	AC008703-1	lncRNA	CD3G_ENSG00000160654	CD3G	Protein_coding	CCC	Inter		No	No	Yes
AC008703.1_ENSG00000253298	AC008703-1	lncRNA	CD4_ENSG00000010610	CD4	Protein_coding	No_correlation	Inter		No	No	Yes
AC008703.1_ENSG00000253298	AC008703-1	lncRNA	CD40LG_ENSG00000102245	CD40LG	Protein_coding	No_correlation	Inter		No	No	No
AC008703.1_ENSG00000253298	AC008703-1	lncRNA	CD48_ENSG00000117091	CD48	Protein_coding	No_correlation	Inter		No	No	Yes
AC008703.1_ENSG00000253298	AC008703-1	lncRNA	CD5_ENSG00000110448	CD5	Protein_coding	No_correlation	Inter		No	No	Yes
AC008703.1_ENSG00000253298	AC008703-1	lncRNA	CD52_ENSG00000169442	CD52	Protein_coding	CCC	Inter		No	No	No
AC008703.1_ENSG00000253298	AC008703-1	lncRNA	CD53_ENSG00000143119	CD53	Protein_coding	No_correlation	Inter		No	No	No
AC008703.1_ENSG00000253298	AC008703-1	lncRNA	CD6_ENSG00000013725	CD6	Protein_coding	CCC	Inter		No	No	Yes
AC008703.1_ENSG00000253298	AC008703-1	lncRNA	CD69_ENSG00000110848	CD69	Protein_coding	CCC	Inter		No	No	Yes
AC008703.1_ENSG00000253298	AC008703-1	lncRNA	CD7_ENSG00000173762	CD7	Protein_coding	CTRL+CCC	Inter		No	No	No
AC008703.1_ENSG00000253298	AC008703-1	lncRNA	CD72_ENSG00000137101	CD72	Protein_coding	CCC	Inter		No	No	No
AC008703.1_ENSG00000253298	AC008703-1	lncRNA	CD74_ENSG00000019582	CD74	Protein_coding	No_correlation	Inter		No	No	Yes
AC008703.1_ENSG00000253298	AC008703-1	lncRNA	CD79A_ENSG00000105369	CD79A	Protein_coding	CCC	Inter		No	No	No
AC008703.1_ENSG00000253298	AC008703-1	lncRNA	CD80_ENSG00000121594	CD80	Protein_coding	No_correlation	Inter		No	No	Yes
AC008703.1_ENSG00000253298	AC008703-1	lncRNA	CD84_ENSG00000066294	CD84	Protein_coding	No_correlation	Inter		No	No	No
AC008703.1_ENSG00000253298	AC008703-1	lncRNA	CD86_ENSG00000114013	CD86	Protein_coding	CCC	Inter		No	No	Yes
AC008703.1_ENSG00000253298	AC008703-1	lncRNA	CD8A_ENSG00000153563	CD8A	Protein_coding	CCC	Inter		No	No	Yes
AC008703.1_ENSG00000253298	AC008703-1	lncRNA	CD8B_ENSG00000172116	CD8B	Protein_coding	CCC	Inter		No	No	No
AC008703.1_ENSG00000253298	AC008703-1	lncRNA	CD96_ENSG00000153283	CD96	Protein_coding	CCC	Inter		No	No	Yes
AC008703.1_ENSG00000253298	AC008703-1	lncRNA	CDCA2_ENSG00000184661	CDCA2	Protein_coding	CCC	Inter		No	No	No
AC008703.1_ENSG00000253298	AC008703-1	lncRNA	CDCP2_ENSG00000157211	CDCP2	Protein_coding	No_correlation	Inter		No	No	No
AC008703.1_ENSG00000253298	AC008703-1	lncRNA	CDH1_ENSG00000039068	CDH1	Protein_coding	No_correlation	Inter		No	No	Yes
AC008703.1_ENSG00000253298	AC008703-1	lncRNA	CDH16_ENSG00000166589	CDH16	Protein_coding	No_correlation	Inter		No	No	Yes
AC008703.1_ENSG00000253298	AC008703-1	lncRNA	CDH22_ENSG00000149654	CDH22	Protein_coding	No_correlation	Inter		No	No	No
AC008703.1_ENSG00000253298	AC008703-1	lncRNA	CDK3_ENSG00000250506	CDK3	Protein_coding	No_correlation	Inter		No	No	No
AC008703.1_ENSG00000253298	AC008703-1	lncRNA	CDKN2A_ENSG00000147889	CDKN2A	Protein_coding	CCC	Inter		No	No	No
AC008703.1_ENSG00000253298	AC008703-1	lncRNA	CDS1_ENSG00000163624	CDS1	Protein_coding	No_correlation	Inter		No	No	No
AC008703.1_ENSG00000253298	AC008703-1	lncRNA	CEACAM21_ENSG00000007129	CEACAM21	Protein_coding	No_correlation	Inter		No	No	Yes
AC008703.1_ENSG00000253298	AC008703-1	lncRNA	CEACAM4_ENSG00000105352	CEACAM4	Protein_coding	No_correlation	Inter		No	No	No
AC008703.1_ENSG00000253298	AC008703-1	lncRNA	CEACAM8_ENSG00000124469	CEACAM8	Protein_coding	No_correlation	Inter		No	No	No
AC008703.1_ENSG00000253298	AC008703-1	lncRNA	CENPA_ENSG00000115163	CENPA	Transcription_factor	CCC	Inter		No	No	No
AC008703.1_ENSG00000253298	AC008703-1	lncRNA	CENPW_ENSG00000203760	CENPW	Protein_coding	No_correlation	Inter		No	No	No
AC008703.1_ENSG00000253298	AC008703-1	lncRNA	CEP55_ENSG00000138180	CEP55	Protein_coding	No_correlation	Inter		No	No	No
AC008703.1_ENSG00000253298	AC008703-1	lncRNA	CERKL_ENSG00000188452	CERKL	Protein_coding	No_correlation	Inter		No	No	No
AC008703.1_ENSG00000253298	AC008703-1	lncRNA	CERS3_ENSG00000154227	CERS3	Protein_coding	CCC	Inter		No	No	No
AC008703.1_ENSG00000253298	AC008703-1	lncRNA	CGA_ENSG00000135346	CGA	Protein_coding	No_correlation	Inter		No	No	No
AC008703.1_ENSG00000253298	AC008703-1	lncRNA	CHDH_ENSG00000016391	CHDH	Protein_coding	No_correlation	Inter		No	No	No
AC008703.1_ENSG00000253298	AC008703-1	lncRNA	CHGB_ENSG00000089199	CHGB	Protein_coding	CCC	Inter		No	No	No
AC008703.1_ENSG00000253298	AC008703-1	lncRNA	CHI3L2_ENSG00000064886	CHI3L2	Protein_coding	No_correlation	Inter		No	No	No
AC008703.1_ENSG00000253298	AC008703-1	lncRNA	CHL1_ENSG00000134121	CHL1	Protein_coding	No_correlation	Inter		No	No	No
AC008703.1_ENSG00000253298	AC008703-1	lncRNA	CHRDL1_ENSG00000101938	CHRDL1	Protein_coding	No_correlation	Inter		No	No	No
AC008703.1_ENSG00000253298	AC008703-1	lncRNA	CHRDL2_ENSG00000054938	CHRDL2	Protein_coding	No_correlation	Inter		No	No	Yes
AC008703.1_ENSG00000253298	AC008703-1	lncRNA	CHRNA2_ENSG00000120903	CHRNA2	Protein_coding	No_correlation	Inter		No	No	No
AC008703.1_ENSG00000253298	AC008703-1	lncRNA	CHRNA4_ENSG00000101204	CHRNA4	Protein_coding	No_correlation	Inter		No	No	No
AC008703.1_ENSG00000253298	AC008703-1	lncRNA	CHRNA7_ENSG00000175344	CHRNA7	Protein_coding	No_correlation	Inter		No	No	No
AC008703.1_ENSG00000253298	AC008703-1	lncRNA	CIB2_ENSG00000136425	CIB2	Protein_coding	No_correlation	Inter		No	No	No
AC008703.1_ENSG00000253298	AC008703-1	lncRNA	CIDEC_ENSG00000187288	CIDEC	Protein_coding	CCC	Inter		No	No	No
AC008703.1_ENSG00000253298	AC008703-1	lncRNA	CILP_ENSG00000138615	CILP	Protein_coding	No_correlation	Inter		No	No	Yes
AC008703.1_ENSG00000253298	AC008703-1	lncRNA	CLCF1_ENSG00000175505	CLCF1	Protein_coding	No_correlation	Inter		No	No	No
AC008703.1_ENSG00000253298	AC008703-1	lncRNA	CLCNKA_ENSG00000186510	CLCNKA	Protein_coding	CCC	Inter		No	No	No
AC008703.1_ENSG00000253298	AC008703-1	lncRNA	CLEC10A_ENSG00000132514	CLEC10A	Protein_coding	No_correlation	Inter		No	No	No
AC008703.1_ENSG00000253298	AC008703-1	lncRNA	CLEC12A_ENSG00000172322	CLEC12A	Protein_coding	No_correlation	Inter		No	No	No
AC008703.1_ENSG00000253298	AC008703-1	lncRNA	CLEC17A_ENSG00000187912	CLEC17A	Protein_coding	No_correlation	Inter		No	No	No
AC008703.1_ENSG00000253298	AC008703-1	lncRNA	CLEC1B_ENSG00000165682	CLEC1B	Protein_coding	No_correlation	Inter		No	No	No
AC008703.1_ENSG00000253298	AC008703-1	lncRNA	CLEC4D_ENSG00000166527	CLEC4D	Protein_coding	No_correlation	Inter		No	No	No
AC008703.1_ENSG00000253298	AC008703-1	lncRNA	CLEC4E_ENSG00000166523	CLEC4E	Protein_coding	No_correlation	Inter		No	No	Yes
AC008703.1_ENSG00000253298	AC008703-1	lncRNA	CLEC6A_ENSG00000205846	CLEC6A	Protein_coding	No_correlation	Inter		No	No	No
AC008703.1_ENSG00000253298	AC008703-1	lncRNA	CLNK_ENSG00000109684	CLNK	Protein_coding	CCC	Inter		No	No	No
AC008703.1_ENSG00000253298	AC008703-1	lncRNA	CLVS2_ENSG00000146352	CLVS2	Protein_coding	CCC	Inter		No	No	No
AC008703.1_ENSG00000253298	AC008703-1	lncRNA	CMTM5_ENSG00000166091	CMTM5	Protein_coding	CCC	Inter		No	No	No
AC008703.1_ENSG00000253298	AC008703-1	lncRNA	CNN1_ENSG00000130176	CNN1	Protein_coding	No_correlation	Inter		No	No	Yes
AC008703.1_ENSG00000253298	AC008703-1	lncRNA	CNR1_ENSG00000118432	CNR1	Protein_coding	No_correlation	Inter		No	No	No
AC008703.1_ENSG00000253298	AC008703-1	lncRNA	CNR2_ENSG00000188822	CNR2	Protein_coding	No_correlation	Inter		No	No	Yes
AC008703.1_ENSG00000253298	AC008703-1	lncRNA	CNTNAP2_ENSG00000174469	CNTNAP2	Protein_coding	No_correlation	Inter		No	No	No
AC008703.1_ENSG00000253298	AC008703-1	lncRNA	CNTNAP3_ENSG00000106714	CNTNAP3	Protein_coding	CCC	Inter		No	No	No
AC008703.1_ENSG00000253298	AC008703-1	lncRNA	COL11A1_ENSG00000060718	COL11A1	Protein_coding	CCC	Inter		No	No	No
AC008703.1_ENSG00000253298	AC008703-1	lncRNA	COL22A1_ENSG00000169436	COL22A1	Protein_coding	CCC	Inter		No	No	No
AC008703.1_ENSG00000253298	AC008703-1	lncRNA	COL6A5_ENSG00000172752	COL6A5	Protein_coding	CCC	Inter		No	No	Yes
AC008703.1_ENSG00000253298	AC008703-1	lncRNA	COL6A6_ENSG00000206384	COL6A6	Protein_coding	CCC	Inter		No	No	No
AC008703.1_ENSG00000253298	AC008703-1	lncRNA	COLCA1_ENSG00000196167	COLCA1	Protein_coding	No_correlation	Inter		No	No	No
AC008703.1_ENSG00000253298	AC008703-1	lncRNA	COLEC10_ENSG00000184374	COLEC10	Protein_coding	No_correlation	Inter		No	No	No
AC008703.1_ENSG00000253298	AC008703-1	lncRNA	CORO1A_ENSG00000102879	CORO1A	Protein_coding	CCC	Inter		No	No	No
AC008703.1_ENSG00000253298	AC008703-1	lncRNA	CORO2A_ENSG00000106789	CORO2A	Protein_coding	CCC	Inter		No	No	Yes
AC008703.1_ENSG00000253298	AC008703-1	lncRNA	COTL1_ENSG00000103187	COTL1	Protein_coding	No_correlation	Inter		No	No	No
AC008703.1_ENSG00000253298	AC008703-1	lncRNA	CP_ENSG00000047457	CP	Protein_coding	CCC	Inter		No	No	No
AC008703.1_ENSG00000253298	AC008703-1	lncRNA	CPNE7_ENSG00000178773	CPNE7	Protein_coding	No_correlation	Inter		No	No	No
AC008703.1_ENSG00000253298	AC008703-1	lncRNA	CPXM2_ENSG00000121898	CPXM2	Protein_coding	No_correlation	Inter		No	No	Yes
AC008703.1_ENSG00000253298	AC008703-1	lncRNA	CRB1_ENSG00000134376	CRB1	Protein_coding	No_correlation	Inter		No	No	No
AC008703.1_ENSG00000253298	AC008703-1	lncRNA	CRB2_ENSG00000148204	CRB2	Protein_coding	CCC	Inter		No	No	No
AC008703.1_ENSG00000253298	AC008703-1	lncRNA	CRB3_ENSG00000130545	CRB3	Protein_coding	No_correlation	Inter		No	No	No
AC008703.1_ENSG00000253298	AC008703-1	lncRNA	CRISPLD1_ENSG00000121005	CRISPLD1	Protein_coding	No_correlation	Inter		No	No	No
AC008703.1_ENSG00000253298	AC008703-1	lncRNA	CRTAM_ENSG00000109943	CRTAM	Protein_coding	No_correlation	Inter		No	No	No
AC008703.1_ENSG00000253298	AC008703-1	lncRNA	CSF1R_ENSG00000182578	CSF1R	Protein_coding	No_correlation	Inter		No	No	No
AC008703.1_ENSG00000253298	AC008703-1	lncRNA	CSF2RA_ENSG00000198223	CSF2RA	Protein_coding	CCC	Inter		No	No	No
AC008703.1_ENSG00000253298	AC008703-1	lncRNA	CST7_ENSG00000077984	CST7	Protein_coding	CCC	Inter		No	No	Yes
AC008703.1_ENSG00000253298	AC008703-1	lncRNA	CTAGE6_ENSG00000271321	CTAGE6	Protein_coding	No_correlation	Inter		No	No	No
AC008703.1_ENSG00000253298	AC008703-1	lncRNA	CTB-133G6.1_ENSG00000263264	CTB-133G6-1	Protein_coding	No_correlation	Inter		No	No	No
AC008703.1_ENSG00000253298	AC008703-1	lncRNA	CTB-167G5.5_ENSG00000268864	CTB-167G5-5	Protein_coding	No_correlation	Inter		No	No	No
AC008703.1_ENSG00000253298	AC008703-1	lncRNA	CTC-537E7.3_ENSG00000248884	CTC-537E7-3	lncRNA	CCC	Intra		No	No	No
AC008703.1_ENSG00000253298	AC008703-1	lncRNA	CTD-2547L24.3_ENSG00000258875	CTD-2547L24-3	Protein_coding	CCC	Inter		No	No	No
AC008703.1_ENSG00000253298	AC008703-1	lncRNA	CTLA4_ENSG00000163599	CTLA4	Protein_coding	No_correlation	Inter		No	No	Yes
AC008703.1_ENSG00000253298	AC008703-1	lncRNA	CTNND2_ENSG00000169862	CTNND2	Protein_coding	CCC	Inter		No	No	No
AC008703.1_ENSG00000253298	AC008703-1	lncRNA	CTSS_ENSG00000163131	CTSS	Protein_coding	No_correlation	Inter		No	No	Yes
AC008703.1_ENSG00000253298	AC008703-1	lncRNA	CTSW_ENSG00000172543	CTSW	Protein_coding	CCC	Inter		No	No	No
AC008703.1_ENSG00000253298	AC008703-1	lncRNA	CX3CR1_ENSG00000168329	CX3CR1	Protein_coding	No_correlation	Inter		No	No	No
AC008703.1_ENSG00000253298	AC008703-1	lncRNA	CXCL10_ENSG00000169245	CXCL10	Protein_coding	No_correlation	Inter		No	No	Yes
AC008703.1_ENSG00000253298	AC008703-1	lncRNA	CXCL11_ENSG00000169248	CXCL11	Protein_coding	No_correlation	Inter		No	No	No
AC008703.1_ENSG00000253298	AC008703-1	lncRNA	CXCL13_ENSG00000156234	CXCL13	Protein_coding	No_correlation	Inter		No	No	No
AC008703.1_ENSG00000253298	AC008703-1	lncRNA	CXCL6_ENSG00000124875	CXCL6	Protein_coding	No_correlation	Inter		No	No	No
AC008703.1_ENSG00000253298	AC008703-1	lncRNA	CXCL9_ENSG00000138755	CXCL9	Protein_coding	No_correlation	Inter		No	No	No
AC008703.1_ENSG00000253298	AC008703-1	lncRNA	CXCR3_ENSG00000186810	CXCR3	Protein_coding	CTRL+CCC	Inter		No	No	No
AC008703.1_ENSG00000253298	AC008703-1	lncRNA	CXCR4_ENSG00000121966	CXCR4	Protein_coding	CCC	Inter		No	No	No
AC008703.1_ENSG00000253298	AC008703-1	lncRNA	CXorf21_ENSG00000120280	CXorf21	Protein_coding	CCC	Inter		No	No	No
AC008703.1_ENSG00000253298	AC008703-1	lncRNA	CXorf65_ENSG00000204165	CXorf65	Protein_coding	No_correlation	Inter		No	No	No
AC008703.1_ENSG00000253298	AC008703-1	lncRNA	CXXC11_ENSG00000188011	CXXC11	Protein_coding	No_correlation	Inter		No	No	No
AC008703.1_ENSG00000253298	AC008703-1	lncRNA	CYP11B1_ENSG00000160882	CYP11B1	Protein_coding	CCC	Inter		No	No	No
AC008703.1_ENSG00000253298	AC008703-1	lncRNA	CYP4F22_ENSG00000171954	CYP4F22	Protein_coding	No_correlation	Inter		No	No	No
AC008703.1_ENSG00000253298	AC008703-1	lncRNA	CYTIP_ENSG00000115165	CYTIP	Protein_coding	CCC	Inter		No	No	Yes
AC008703.1_ENSG00000253298	AC008703-1	lncRNA	DAPK1_ENSG00000196730	DAPK1	Protein_coding	No_correlation	Inter		No	No	Yes
AC008703.1_ENSG00000253298	AC008703-1	lncRNA	DAPP1_ENSG00000070190	DAPP1	Protein_coding	CCC	Inter		No	No	Yes
AC008703.1_ENSG00000253298	AC008703-1	lncRNA	DAW1_ENSG00000123977	DAW1	Protein_coding	No_correlation	Inter		No	No	No
AC008703.1_ENSG00000253298	AC008703-1	lncRNA	DBX2_ENSG00000185610	DBX2	Transcription_factor	No_correlation	Inter		No	No	No
