## Supplementary material for "Exploring global and specific pathogenic mechanisms in Chronic Chagas Cardiomyopathy through multi-omics integration": Supplementary table 6.txt

	Cluster 1	Cluster 2	Cluster 3
Protein coding	291	385	227
Transcription factor	23	31	12
lncRNA	13	15	7
miRNA	0	3	2
