## Supplementary material for "Exploring global and specific pathogenic mechanisms in Chronic Chagas Cardiomyopathy through multi-omics integration": Supplementary table 7.txt (part 1 of 3)

Features	Omic	Factor1	Cumulative_Percent_Factor1	Factor2	Cumulative_Percent_Factor2	Factor3	Cumulative_Percent_Factor3	Factor4	Cumulative_Percent_Factor4
MS4A14_cg02621636	Methylomic	7.11742875591754	0.0194501010216213	6.69537032417641	0.0916743516745448	-1.49849746375767	31.0449073863959	0.986306479247509	50.2090151286575
DUSP2_cg05732530	Methylomic	6.67820863586101	0.0376999264944743	-0.822756779664606	67.7759879694378	0.632805519704679	76.8484581927541	4.36481481936567	3.95139557537549
BACH2_cg25794292	Methylomic	6.16167657490098	0.0545382027813623	-3.07922510190894	6.60205504722437	-0.908808520704755	61.1811908190429	1.78221907687115	25.7150367853511
NFE2L2_cg21392576	Methylomic	-6.11972620823223	0.0712618395126492	1.17751228101163	50.29725007867	0.283456791572273	94.7383798813152	1.37060209345939	36.666522440744
IL6_ENSG00000136244	Transcriptomic	-5.57237170635636	0.0864896972595278	-1.24427534030275	47.2596254135496	3.34696192154845	6.22506598840298	-6.4142681800967	1.26068881591913
CYP1A1_ENSG00000140465	Transcriptomic	5.5558005270723	0.101672270238244	0.490172308900567	85.1928261401446	4.61119713799955	2.18690910965915	-11.3902866587325	0.0337624677948397
MYH10_cg13109654	Methylomic	5.4986287959246	0.116698607589666	6.63374967539936	0.110776809577686	1.19505546676169	45.4670904615558	-3.51449836790294	6.97504851698672
CHCHD3_cg00032852	Methylomic	-5.37195141561018	0.131378768262857	-0.315556870481078	93.1909668960836	0.696828821163298	73.1194678376622	-2.1828327009389	18.2856179491853
TNFSF10_cg22572614	Methylomic	-5.2528253988047	0.14573338819084	0.704311976947699	74.1769881690704	1.08262744563951	51.256967267851	-0.198394237874338	97.2463535848417
NEIL3_cg12240523	Methylomic	5.09124666098318	0.159646455012869	-1.97382772064514	21.6462941515734	-2.1394730517263	16.5334762528156	-2.25342067335586	17.339802268004
ZNF615_cg11180789	Methylomic	5.04433126920251	0.173431314143484	1.53786284941234	34.2218661940868	0.619308045658689	77.5653193524741	1.45715653001163	34.3242532329114
CD86_cg00705157	Methylomic	5.00663844321228	0.187113168481436	5.61461462253568	0.416031566037206	0.510147363564437	83.5201537981756	-4.092821126451	4.80476102221183
IPCEF1_cg09037341	Methylomic	-4.99849413633997	0.200772766524755	-2.36615919374254	13.8108286888874	0.210899843045606	97.0643956712141	0.508791822638541	81.6118753509888
HSDL2_cg20678641	Methylomic	-4.98618115112099	0.214398716348387	0.626764709872209	78.1862489936823	2.13172616510897	16.6493768961534	-2.45183263910167	15.0629120540587
FKBP5_cg21517946	Methylomic	4.82871330310585	0.227594347069912	3.36230296160263	4.66796097485793	2.03336807440827	18.8588322680949	-2.07422960731245	19.8883660847968
HLA-DQB1_cg05724777	Methylomic	4.79769411165095	0.240705210324408	-1.41307670960474	38.9978479238371	0.551570693303694	81.3798959771957	0.132612885515962	98.790721818822
SFRP4_cg05682561	Methylomic	-4.76539867250295	0.253727818455388	3.75008206625046	2.9733918400346	1.27074144343117	41.8708218827282	0.32818931937281	92.5727278024462
GSTM1_ENSG00000134184	Transcriptomic	-4.76350863248544	0.266745261593428	3.31388230581066	4.96592489589431	-0.171387576443703	98.0344013273317	-1.77506370328038	25.8520776960041
BCL11B_cg05179038	Methylomic	-4.735509077869	0.279686189154772	0.167160033186699	97.9044521469564	1.35963702452621	38.1164363756771	1.14780511973399	44.1359814527315
CH25H_ENSG00000138135	Transcriptomic	-4.68412562547515	0.292486698964963	-2.11069083563011	18.784820480783	5.20904705133814	1.24633124120868	-7.07634802068937	0.844852451761599
CGNL1_cg19997606	Methylomic	-4.62476611298305	0.3051249945045	-1.72263392590805	28.640620922375	1.31349662088615	40.0079921569627	1.68443541755334	28.5490932688221
HLA-DPA1_cg12858166	Methylomic	4.62218598412474	0.3177562392159	3.67406096758361	3.29391645309491	5.34482967394159	1.03582836429103	5.32793601567777	2.15126902718158
OR6K2_cg04237529	Methylomic	4.61517530082841	0.330368325534147	-3.99943885344048	2.32959835423088	-2.0937945095711	17.8112380264107	5.00145680662798	2.62398590271104
PARP11_cg02423716	Methylomic	4.61093283768396	0.342968818292476	-0.00875194354427941	99.9941673657707	-1.54727395446963	29.6537313594047	-0.17757537077328	97.7932727386597
VCP_cg11040926	Methylomic	4.60753541379995	0.355560026765705	0.632414731540717	77.8835023735074	1.28254447459081	41.3422154439866	0.451906122263934	86.3297036169184
DDC_cg10335743	Methylomic	-4.5959591493591	0.368119600287527	1.54352155287719	34.0754628741557	1.50068452773964	30.9849599164176	-1.03289014543428	48.3892381992558
KCNMA1_cg19322126	Methylomic	-4.5910384446505	0.380665726789792	-0.00343210429855087	99.9991952803319	1.26499244654723	42.1713488643927	1.67220592598005	28.8673881687184
L1TD1_cg21510452	Methylomic	4.58175429161448	0.393186482091214	-0.50568204160712	84.4740904420871	-1.60572983917131	27.9739004234015	-2.58824492286337	13.6900631086079
GPC6_cg23246978	Methylomic	-4.57256913949044	0.405682136735806	1.20019616986714	49.3138925279935	1.95404629743656	20.1860517084888	-0.445165275260416	86.7498247783127
LMO3_cg07825114	Methylomic	-4.54612255320409	0.418105519666471	0.279468433145643	94.4868633210747	-1.07293736595348	51.7155627632698	-2.55732254821327	13.964501987375
HLA-DPA1_cg25283336	Methylomic	4.5311037365151	0.430487860036425	3.20714518741939	5.82535723115334	5.16118381736626	1.30555357543177	6.67850328136833	1.04830486735367
THBS3_cg04476651	Methylomic	-4.50266674593958	0.442792489429786	2.66924777150605	10.201705750629	1.60351129783132	28.0013808955351	-1.53732350667026	32.244953607951
FOSB_ENSG00000125740	Transcriptomic	-4.49778565120924	0.455083780047467	-0.999941546067847	58.7260521211763	3.20391999039961	6.73859686467311	-4.39442776907889	3.87355792218932
NPPB_ENSG00000120937	Transcriptomic	-4.49070393672798	0.467355718162047	3.36417614458092	4.65827893168108	-0.30640752307415	93.9561356253057	-1.58182274979667	31.0615060376284
MDFI_ENSG00000112559	Transcriptomic	-4.48787433297277	0.479619923697801	0.129034391902715	98.7312482088695	1.60664398563407	27.932625970838	-2.64799925264872	13.1161666709694
TRIM34_cg14139107	Methylomic	4.44677627759943	0.491771818825371	2.01064432534353	20.9407769791586	-0.355044995890231	91.0721166292208	-0.56923399094769	77.8614477173767
TNS4_ENSG00000131746	Transcriptomic	-4.44628077217159	0.503922359864131	-0.58113073532879	80.6976619333479	2.5223729260767	12.1163513048791	-3.58347288214251	6.73327588654366
RHCG_ENSG00000140519	Transcriptomic	-4.43376293097388	0.516038692864537	-1.2232821586745	48.2150005094127	3.52895730820175	5.36002462289519	-4.7055484660469	3.26633762618409
PLGLB2_ENSG00000125551	Transcriptomic	-4.41910674295494	0.528114974275059	1.17071833403064	50.6320181941453	0.533418980005404	82.362149859305	-1.61978280567946	29.9943655822929
ESR1_cg17656939	Methylomic	4.38742081664071	0.540104666203773	-1.15672026182928	51.2886268414361	0.960953207303608	58.3283488558427	0.807578607202508	60.6494393101133
RHD_ENSG00000187010	Transcriptomic	-4.35707597276978	0.552011433483852	-0.653557397990038	76.7413332625666	2.56332837056229	11.600543823727	-3.55304404981986	6.86007208631343
BLID_ENSG00000259571	Transcriptomic	-4.35543332027858	0.563913711817432	1.29099192547897	44.3038553489451	0.400319338794742	88.9509932423686	-1.47521631910082	33.8940277439735
LINC00384_ENSG00000232117	Transcriptomic	-4.34283145687394	0.57578155250159	0.738257800255177	72.2377158691207	0.85254057308594	64.3744767732033	-1.82468797669195	24.8494736020164
AREGB_ENSG00000205595	Transcriptomic	-4.33267687783745	0.587621643334661	1.33369505345619	42.2231830867365	0.354436081625838	91.0994671586135	-1.42663089655573	35.0942010373715
PDE4D_cg27422719	Methylomic	-4.33049008295993	0.599455758220135	-0.638309640423673	77.5505222308088	-0.588410978609292	79.259860217821	-2.06287139978505	20.0783890874689
HLA-DQB2_ENSG00000232629	Transcriptomic	-4.28804163976309	0.611173872435043	3.00863355667911	7.14513415165968	-0.371025501005236	90.4095186776116	-1.28487079138924	39.3066906258839
KLC2_cg05149234	Methylomic	4.28176328213857	0.622874829514384	-2.2469067703621	15.6818965612685	1.56876598896601	29.097526898933	-3.70099731236893	6.0864626874708
ACOXL_ENSG00000153093	Transcriptomic	-4.27493821148119	0.634557135432145	0.343491816477446	92.085271290734	1.20504335136964	44.9805945108656	-2.09623914097048	19.5423138342803
FER1L6_ENSG00000214814	Transcriptomic	4.27375483716212	0.64623620749245	0.0948038843130537	99.2951874005263	5.4801539086901	0.974128682959841	-8.43609398352761	0.299793233008386
DHRS7C_ENSG00000184544	Transcriptomic	4.24588368046429	0.657839114854526	0.23096253047712	96.136916841807	5.21640312735541	1.23145736645593	-8.13745166635316	0.447464526052119
SH3GL2_ENSG00000107295	Transcriptomic	4.24363672851966	0.669435881875221	0.00311368529331947	99.9993258337185	5.5437814031468	0.927075582141513	-8.43896121191908	0.274787422358772
MGAT5B_ENSG00000167889	Transcriptomic	-4.24205984492244	0.681028339678877	0.244622315382014	95.7073023448746	1.29034083335161	40.9859585134033	-2.15395235245022	18.6135644112914
SLC1A2_cg10243609	Methylomic	-4.23899032310433	0.692612409269388	0.467221920287195	86.2676912199983	2.02497513310253	19.055843993302	0.476814334709029	83.5997984133732
MIR569_hsa.miR.569.001536	miRnomic	-4.23017793907617	0.704172396882339	-1.23281921997795	47.7589048103199	4.32351372221448	2.87455321701684	-0.0314315872977101	99.929832533524
EFNB3_ENSG00000108947	Transcriptomic	4.20091638956336	0.715652420211334	-0.4498860173644	87.110228796961	6.1117947816755	0.598119122322462	-8.91188708674402	0.172769692667877
PPP6R2_cg11827528	Methylomic	4.19102671671108	0.727105417609667	1.9354661834073	22.5404584124269	0.229081387431967	96.5526610216207	-3.17722935235373	8.76432325077121
CNOT10_cg00567327	Methylomic	-4.19036067922362	0.73855659489896	-1.24137079189269	47.3884478565481	0.0719238682415878	99.6454213265651	2.16175584217092	18.5432058753293
IFNG_cg12640631	Methylomic	4.18332466905047	0.749988544583265	1.19667647824497	49.5312987556509	-1.22309067661438	44.0619516541446	-0.125557712884763	98.9184329690929
MSTN_ENSG00000138379	Transcriptomic	-4.17794062756733	0.761405781067853	-0.642228695303387	77.358715205987	2.40313422313903	13.2042835166103	-3.24054108757037	8.3360542736892
DEPDC1B_ENSG00000035499	Transcriptomic	-4.16846079455079	0.772797111608573	-0.394390580179178	89.8593180069407	2.03852318140169	18.7716128045566	-2.85035909063108	10.7987681850205
HESX1_cg11103623	Methylomic	-4.15798086059825	0.784159803186956	0.933123095468487	61.9642832997648	-1.96217205900767	20.0463108240548	1.67431025528386	28.802917659567
C1QL1_ENSG00000131094	Transcriptomic	4.14349436584724	0.795482906903483	2.03842807401292	20.3927492353338	2.74676976867427	9.86415886720383	-5.87269504001511	1.58898397890162
COL11A1_ENSG00000060718	Transcriptomic	-4.13159779407326	0.806773500351098	-1.1486359315454	51.7068602612791	3.16626986752747	6.83878463402392	-4.03396640498585	4.93732049114632
C8orf17_ENSG00000250733	Transcriptomic	-4.1310940277408	0.818062717134978	1.1026481348463	53.8128323655144	0.388066901377357	89.6154240129742	-1.30346087923754	38.743123868959
NAA11_ENSG00000156269	Transcriptomic	-4.12062427370098	0.829323322775603	0.264946111442215	95.0238680415397	1.17330297266951	46.6796585210373	-1.96005039300089	21.9258540638391
MIR92b_hsa.miR.92b.002343	miRnomic	4.11693213976079	0.840573838764391	-0.415601421882324	88.9125688082815	-3.27677749225512	6.45156619879634	0.471358869368212	83.8626401306024
MYBL2_cg14430582	Methylomic	-4.11374424672654	0.851815643061964	2.92739065880558	7.76047747855926	0.682138805909797	73.9644888103588	-2.07441718720017	19.8822177662852
QRFP_ENSG00000188710	Transcriptomic	-4.10391559561375	0.863030588185585	-1.11727763005025	53.1350070392337	3.09003430654279	7.39152470265576	-3.9286634353129	5.19609196821174
PQLC3_cg00676602	Methylomic	-4.10049574399365	0.874236187734873	1.36099519253522	41.0942192132085	0.998202266094319	56.3928078260965	-2.16931845697566	18.4661706908852
ASTL_ENSG00000188886	Transcriptomic	-4.08495666339909	0.885399322976094	2.18430749286969	16.6321614921405	-0.266581356201943	95.3425978726425	-0.960998793664311	51.2710111229633
TNFAIP3_cg09170720	Methylomic	4.07774587134906	0.896542752978438	-0.709786961049956	73.8899661844545	0.0813900340712823	99.5417505540813	1.2386620991938	40.9034075587504
GALNT14_ENSG00000158089	Transcriptomic	-4.07348708178757	0.907674544804968	1.42550530886125	38.4664966866519	0.117478349425097	99.0624415965407	-1.08549824327705	46.4709263616754
CLEC10A_cg16069233	Methylomic	-4.07042208482116	0.918797960783609	-2.8739506988059	8.31156853810436	-1.21723964181675	44.3927785125497	-0.538274723070182	79.8080400349725
CLVS2_ENSG00000146352	Transcriptomic	4.06967553686442	0.929919336638818	-1.4731296707948	36.7401259816025	7.23850811426552	0.0206687829899166	-9.93917583988952	0.0632236318775056
C9orf3_cg25162456	Methylomic	4.06253620067174	0.941021202525619	-0.930254781903973	62.1145410299726	-2.07246772453059	18.0909130246658	2.47174443905912	14.8440312662101
CHEK2_cg23369563	Methylomic	4.05609981254914	0.952105479420175	1.35906609738924	41.1725352467491	0.57784335719756	79.9503195078965	0.0316681658320047	99.9288971301857
HLA-DQB1_cg13353717	Methylomic	4.05208389037521	0.963178781832982	1.28422316417892	44.5670761134119	-3.45204701107293	5.75944709635577	-1.9128724065904	22.6666277068466
MIR188.3p_hsa.miR.188.3p.002106	miRnomic	-4.05105169366174	0.97424926351782	0.341021858508334	92.2035206599124	1.83764089532361	22.4731732516798	0.0439865117041548	99.8642416881149
MYLK2_ENSG00000101306	Transcriptomic	4.05087584324283	0.985319264648722	-0.460777548144255	86.5856785667285	5.75379182007238	0.766346473093699	-8.30026571680869	0.399015257990169
CCL24_ENSG00000106178	Transcriptomic	-4.05000892894881	0.99638689672597	2.02336162749105	20.7142255803905	-0.221661698401752	96.771545109846	-0.931321198925391	52.5412637657014
SERPINA3_ENSG00000196136	Transcriptomic	-4.0162162246621	1.00736218203942	0.927827991572829	62.2590045926253	0.447390002049563	86.6911064633585	-1.26828034305163	39.9115313989713
SSBP3-AS1_ENSG00000198711	Transcriptomic	-4.01011122247291	1.01832078395309	1.83639890195014	24.9484922142321	-0.159316878317294	98.3181096601634	-0.910811463083112	53.9144310781093
PSCA_cg21941354	Methylomic	-4.00674956795941	1.02927019933015	-0.953536069734769	61.0053765683372	-0.843504148308656	64.8923994761581	2.19843148446386	18.012865809592
KIR3DL2_cg23483108	Methylomic	-4.00053350474411	1.04020262780623	-0.179635466674929	97.6086402205149	0.406235956282626	88.6274101958958	0.781447304065964	62.4870826080224
CPN2_ENSG00000178772	Transcriptomic	-3.99420974462705	1.05111777507342	1.33436865601689	42.1924527015486	0.124345515511952	98.952068201729	-1.03167745758673	48.4381943341043
PTGER2_cg20055841	Methylomic	-3.98991992214082	1.06202119935979	1.12845757286479	52.6013716791687	1.13791843285794	48.4774653056393	-3.10940997604621	9.19291013972576
KYNU_cg10942341	Methylomic	-3.9859658152622	1.07291381808971	1.43767053309653	38.0089435533305	2.37112411694308	13.5792420154654	-0.736384938071055	65.6136940261952
SPIC_cg05442836	Methylomic	3.98326965322386	1.08379906890267	0.287508324877283	94.1883685025609	-1.2326092640186	43.6658287285263	-0.431851585145941	87.5216670313847
SYTL5_ENSG00000147041	Transcriptomic	-3.97042779097018	1.09464922621113	-2.14674860334229	18.2641204465176	4.84927427423331	1.68880783204104	-5.81996415729098	1.72734876532621
TREML2_ENSG00000112195	Transcriptomic	-3.96085696447189	1.10547322891395	-0.363756423141878	91.1887576393475	1.821800879088	22.8546701010431	-2.48758346362208	14.682269165309
CHRNA2_ENSG00000120903	Transcriptomic	-3.95996867729718	1.11629480415653	0.110576033701773	99.040671364673	1.22136640715919	44.1003341702072	-1.90021109901927	22.8700385416819
KRTCAP3_ENSG00000157992	Transcriptomic	-3.95554265161005	1.12710428421001	1.39945694528331	39.5565026420597	0.0550094262615625	99.7939114552643	-0.963669382427484	51.1540473935964
CSMD1_ENSG00000183117	Transcriptomic	-3.94867814737557	1.13789500534009	-0.047786388804924	99.7891628515961	1.40182415179018	35.8016947456324	-2.06495518597745	20.0233304759297
DPEP3_ENSG00000141096	Transcriptomic	-3.94841360584192	1.14868500354624	0.521408999769546	83.7080167622332	0.76875018960507	69.1310554987567	-1.48468707722867	33.6002663474905
FABP2_ENSG00000145384	Transcriptomic	3.94795010737447	1.15947373513037	-1.31707129989356	43.0236757983638	6.74684328639086	0.159231414553165	-9.17668186180152	0.119764745649898
DPEP1_ENSG00000015413	Transcriptomic	-3.94582322688551	1.17025665449751	-0.939472662172763	61.6731502144577	2.66021476934179	10.5280903156635	-3.3497504333158	7.85800119074064
E2F8_cg07081939	Methylomic	-3.94446081583676	1.18103585074588	1.06682632315748	55.4550437159072	2.80680684937895	9.34944475274711	-0.175873941932531	97.8430428660183
TAS2R9_ENSG00000121381	Transcriptomic	-3.94331760395445	1.1918119228904	-0.091990270047544	99.3320411774996	1.45216489413398	32.9862198292366	-2.11025412960282	19.137866913028
ANGPTL6_cg20244343	Methylomic	3.93882514657128	1.20257571830509	3.63178628543898	3.49392858796273	-0.494963139600094	84.2777967265332	2.44870438264874	15.0774347282627
BBOX1_ENSG00000129151	Transcriptomic	-3.93738137999754	1.2133355682773	2.6684338763759	10.3477129097267	-0.498641195154205	84.1019088891308	-0.886914331379791	55.4480468276921
CHI3L1_ENSG00000133048	Transcriptomic	-3.93453159623629	1.22408763052393	5.81934647217945	0.300990983816882	-0.174282322647044	97.9657589261095	-3.07763086920605	9.36720399336385
TNFSF14_cg22563704	Methylomic	-3.91336944898119	1.23478186206848	1.72953964031839	28.4119791307324	1.56240121264725	29.2852734376676	-1.87691839959992	23.2898018630195
GPR26_ENSG00000154478	Transcriptomic	-3.90849351790478	1.24546276894828	0.580484043565739	80.7227470000064	0.680350511105248	74.0461860178534	-1.38439062669579	36.3236134180568
PPAPDC1A_ENSG00000203805	Transcriptomic	-3.90270295690053	1.25612785171514	-1.70201711708206	29.2126117373211	3.93967197968148	3.9170326827324	-4.72219798047663	3.22441592073666
OR52N5_ENSG00000181009	Transcriptomic	-3.88798145904387	1.26675270441714	-2.98486423310604	7.30040786270907	6.38639641590883	0.402131655845946	-7.68494485053059	0.540103941425862
HUS1B_ENSG00000188996	Transcriptomic	-3.88067996595145	1.27735760401766	1.75951580828042	27.5978774817675	-0.202280505924668	97.30981605741	-0.790993075474705	61.8649026950379
SPINK5_cg11543937	Methylomic	3.87933845761135	1.28795883762114	1.27771656906765	44.8768740008601	0.62288873687673	77.3684800337553	-0.218036060051154	96.6726369651001
RAB30_cg22230508	Methylomic	-3.87161235365869	1.29853895777093	1.88239719540909	23.8251845202482	0.682797531681715	73.9274673602489	-0.923502197931535	53.0580844597742
TPD52_cg04341084	Methylomic	3.85045103050245	1.3090612494707	2.8140690903583	8.81207747191907	0.757779468273722	69.7238820307058	0.412971972831894	88.5760356357948
NODAL_ENSG00000156574	Transcriptomic	-3.83912089461512	1.31955257882506	1.94006771276497	22.350802854739	-0.314202861616089	93.6282368834368	-0.729705623385222	66.2027485312384
NYAP1_ENSG00000166924	Transcriptomic	-3.83811886558822	1.33004116989197	0.279251700864363	94.4957112872281	0.933932649378658	59.7998498165726	-1.5605460452004	31.6389307902668
CLEC2D_cg13553498	Methylomic	3.83726468840172	1.34052742671246	0.494715981249813	84.9957025599457	0.369384581649724	90.4771818884832	1.10152431153034	45.851778334043
AIM1L_cg03990102	Methylomic	3.83123199905126	1.35099719774555	1.65566257979735	30.5085891486135	-0.280692804365226	94.8398315040536	-1.37272989239244	36.6177340538807
MYL1_ENSG00000168530	Transcriptomic	-3.8231801574848	1.3614449651679	-2.95609814179657	7.57414501654884	6.28546139863609	0.474288595299053	-7.48797694535976	0.629087526485566
POF1B_ENSG00000124429	Transcriptomic	3.81812368964393	1.37187891456498	-0.504537404867029	84.5293532901341	5.22732660121358	1.18676662499863	-7.42150711151923	0.673254320346732
KCNQ2_ENSG00000075043	Transcriptomic	-3.81345339457624	1.38230010124762	1.3710331745534	40.6732750087961	-0.0218834612023002	99.9693935903295	-0.81946842294658	59.8513642793119
MUC22_ENSG00000261272	Transcriptomic	3.81312088269342	1.39272037926085	-0.144650089750929	98.4272963088167	4.69871650095625	1.96110783031532	-6.91682801792416	0.927903047633537
TUSC5_ENSG00000184811	Transcriptomic	-3.7993255558062	1.40310295819612	-0.159058096281251	98.1087873289348	1.41566175524015	35.2627621436803	-1.98605921170122	21.4289995098971
HMHA1_cg00311654	Methylomic	3.79644690929842	1.41347767053134	2.10150069481565	19.0092292239191	1.11210348650412	49.7365426424468	0.620261972944262	74.5139083657434
SFRP2_ENSG00000145423	Transcriptomic	-3.79478248608407	1.42384783442628	-1.15155867953707	51.564462361988	2.86699376715979	8.96862470653579	-3.47097779951368	7.48356385152343
MCTP2_cg14952037	Methylomic	3.79393043970675	1.43421566989775	-1.32148668264851	42.6933957151101	0.27008573475163	95.2300057330911	0.475810645493397	83.6463967005156
GNPDA1_cg15201400	Methylomic	-3.78874256156701	1.44456932823344	-1.95702579450132	22.0309956929502	-1.81579372061355	22.9584876568917	0.0074751842704221	99.9965003029391
COL22A1_ENSG00000169436	Transcriptomic	-3.78788862911354	1.45492065299151	-1.43515565201234	38.1040603051717	3.34725197820441	6.2059521685343	-3.98589283910339	4.99662642569427
UBE2U_ENSG00000177414	Transcriptomic	3.78160448308738	1.4652548047958	-0.546721749726822	82.4824040293684	5.19624952954224	1.27603309286924	-7.33682414428767	0.716880152428206
CEACAM21_cg17415486	Methylomic	3.77484574428839	1.47557048670641	0.862057474763217	65.6928836854014	-0.445356945029828	86.7917679696533	-1.20441147748699	42.0794053188088
GGACT_cg07861343	Methylomic	-3.7584834565086	1.48584145469557	-1.65675188593969	30.4752073655316	1.76663903059563	24.0280891990152	2.15329078077901	18.6390971233195
ERCC2_cg18475036	Methylomic	3.75458137820649	1.49610175930899	0.786254334878079	69.7795013555994	1.46567228424781	32.4070754110152	-2.85549002664391	10.7564964363556
SPINK1_ENSG00000164266	Transcriptomic	-3.754551626054	1.50636198261743	3.20444464905531	5.8345847076194	-0.670917027293888	74.6229118249309	-0.935159010840683	52.2950075493161
CCL4L1_ENSG00000205020	Transcriptomic	-3.74804082228892	1.51660441357483	-1.56387625181936	33.3057024864062	3.53906870885964	5.3095699821459	-4.16973887057251	4.5969294083833
CCDC114_ENSG00000105479	Transcriptomic	-3.74804082228892	1.52684684453223	-1.56387625181936	33.310205803795	3.53906870885964	5.31967541298539	-4.16973887057251	4.60928912140445
SLA_cg13396967	Methylomic	-3.74638043609155	1.53708473808147	-2.33801427221667	14.3176195476785	1.08194676234186	51.2847804100694	2.37987388658426	15.8851797741335
ZMAT4_ENSG00000165061	Transcriptomic	3.74285043258983	1.54731298503964	-1.60715971240226	31.9872718039302	6.65348348956029	0.197404172979498	-8.79477238271924	0.19883867830722
CARD11_cg24572400	Methylomic	-3.74214867838931	1.55753931428418	-0.225400550802511	96.3143597136591	0.457653619816934	86.154869027779	1.64259311936904	29.5062353806302
MYH10_cg06011292	Methylomic	-3.74057808641691	1.56776135150508	3.84227579790772	2.70031968281314	0.867190859028797	63.4883410477962	0.620694359682435	74.4844801465654
SLC39A14_cg18121448	Methylomic	-3.74042821022605	1.57798297915292	-0.566940659476939	81.4169326051214	1.92610039473757	20.6124410928771	0.611968450906411	75.069388435852
SLC24A1_cg18135436	Methylomic	3.7390622857158	1.58820087408061	-0.331286868939324	92.597512707443	0.812940593949042	66.6157858895152	0.887493395093153	55.3744156637646
KIF5A_ENSG00000155980	Transcriptomic	-3.73625239658206	1.59841109030447	2.00786207101854	20.9639175147785	-0.405002395004888	88.6980597886066	-0.629992116595702	73.8504488191662
SIGLEC5_ENSG00000105501	Transcriptomic	-3.73149982170637	1.60860831896433	1.89866279837692	23.3733110471645	-0.360977206492735	90.8318192860905	-0.629800745425371	73.8560501437426
CERS3_ENSG00000154227	Transcriptomic	-3.72595875895855	1.61879040532576	0.196403702103354	97.1488641509762	0.934981167879494	59.7438220761048	-1.49414878251326	33.3089278149985
CENPW_ENSG00000203760	Transcriptomic	-3.71237027671342	1.62893535786241	1.53432257158077	34.3943461423782	-0.187286854225899	97.6806709974956	-0.66651907770819	70.9300185423805
NLRP14_ENSG00000158077	Transcriptomic	-3.71237027671342	1.63908031039905	1.53432257158077	34.39876435738	-0.187286854225899	97.6812057750058	-0.66651907770819	70.9319942019552
PSTPIP2_cg17329670	Methylomic	-3.70577987386394	1.64920725306084	3.56844499601535	3.64981595729551	-0.383941476473975	89.8094512515424	-7.21524385641082	0.781580095144046
NPPA_ENSG00000175206	Transcriptomic	-3.70501631560531	1.65933210911442	2.17981193065004	16.7012693536973	-0.488786197211301	84.5811718939313	-0.606752503287227	75.3800683380647
LCT_ENSG00000115850	Transcriptomic	-3.70388293308458	1.66945386792527	-0.0385568221132171	99.8527769510673	1.18755045735866	45.8683149192122	-1.7128812069658	27.8188038747914
SPATA41_ENSG00000189419	Transcriptomic	-3.70388293308458	1.67957562673611	-0.0385568221132171	99.8528879787828	1.18755045735866	45.8717058420799	-1.7128812069658	27.8238811040412
AQP4_ENSG00000171885	Transcriptomic	3.70085620694156	1.68968911428337	0.346069825320255	91.9820279962145	3.77054032805187	4.45625256495452	-5.91184368969641	1.55405336742765
ADORA2A_ENSG00000128271	Transcriptomic	-3.69881481629635	1.69979702323538	0.334014745650231	92.491173487113	0.765845671610852	69.3041390861148	-1.32902877994868	37.9673530300703
HORMAD1_ENSG00000143452	Transcriptomic	-3.697667491226	1.70990179684326	2.58132097869155	11.0634715608712	-0.609238070656192	78.123369455305	-0.664678382380063	71.0701185336533
CA12_ENSG00000074410	Transcriptomic	-3.69438658915402	1.71999760459015	1.25317219901569	46.8566835854914	-0.023807809834054	99.9642984647682	-0.735805978284062	65.6551484731064
AC004017.1_ENSG00000268948	Transcriptomic	-3.68967217283519	1.73008052905057	2.30624158718721	14.7054823306106	-0.539378069240853	82.0375437878626	-0.606113981022511	75.4321991163182
GREM1_ENSG00000166923	Transcriptomic	-3.68300249738624	1.74014522700451	-4.34820877758544	1.39221146047046	6.13760854251009	0.5806675483203	-9.89833059833599	0.0925637247181702
MEF2C_cg07777987	Methylomic	-3.67761351008802	1.75019519824311	-1.46306978285456	37.0529364103254	2.35280831143585	13.8017196417899	0.112874291872149	99.1339391011128
SAMSN1_cg14772146	Methylomic	-3.67525555010835	1.76023872578393	-0.47277346412504	86.040288508253	0.345526223054391	91.4808661497388	-0.849061572398085	57.9896482850247
HS6ST3_ENSG00000185352	Transcriptomic	-3.67063288750559	1.77026962077756	0.931090889633122	62.0797047401691	0.196588872741423	97.4515752152746	-0.861070838374497	57.2093750732632
TRHR_ENSG00000174417	Transcriptomic	-3.65666905714823	1.78026235621661	1.62421583174036	31.4381071037935	-0.272235435215586	95.1587826003387	-0.592174012263452	76.357322966656
AL139333.1_ENSG00000214479	Transcriptomic	-3.65596018857262	1.79025315450028	0.750557775571692	71.5988581882766	0.336129298890581	91.8896693422529	-0.953380455038651	51.4952123887458
ZSCAN5D_ENSG00000267908	Transcriptomic	-3.65596018857262	1.80024395278395	0.750557775571692	71.6010194845289	0.336129298890581	91.8906291233881	-0.953380455038651	51.4980383472027
PIK3C2G_cg17881542	Methylomic	-3.65308112593513	1.8102268833304	-0.0991006563990316	99.2270992886542	1.21863386690396	44.3162615522435	0.139375933041001	98.6629119614016
MARVELD2_cg16419724	Methylomic	-3.65303346945048	1.82020968364394	-1.48550208239097	36.198796299612	-0.772887292487444	68.8933641995334	-0.128052935840421	98.8721895139914
FANCD2_cg18598329	Methylomic	3.64576919162258	1.83017263255573	2.26490672384261	15.3372849839867	2.0881275603421	17.8769297149628	0.871351994784912	56.4747078141696
B3GALT5_ENSG00000183778	Transcriptomic	-3.63980370883233	1.84011927933837	-1.50823563846082	35.3496419539568	3.33373337299869	6.25368920871147	-3.87678915933181	5.34608058510654
GRM7_ENSG00000196277	Transcriptomic	-3.63894514130287	1.85006357987691	0.553896152987432	82.1574704599637	0.501564169896266	83.9505284558603	-1.07240427014147	46.9633467145281
RDH12_ENSG00000139988	Transcriptomic	-3.63894514130287	1.86000788041544	0.553896152987432	82.1590654520064	0.501564169896266	83.951960618513	-1.07240427014147	46.9665254768998
COMP_ENSG00000105664	Transcriptomic	-3.63521147327731	1.86994197780018	2.08546068911703	19.3710932368662	-0.494389398167596	84.3131065043853	-0.539747587046833	79.7281509659356
NCK2_cg09391405	Methylomic	-3.62728998898114	1.87985442780704	-0.0956254018660014	99.2828514008676	-0.0819973242350851	99.5363863561212	-1.48379775554962	33.6178610776709
MSX1_cg26615830	Methylomic	3.62616303756782	1.88976379814572	0.544159017008051	82.6049437569657	-0.794027869098964	67.6182637100973	-0.230061789668943	96.295174738025
BRDT_ENSG00000137948	Transcriptomic	-3.62454212063236	1.89966873893558	-0.239595787714262	95.8795379694522	1.36976093020678	37.6605399555335	-1.84004961286178	24.0448226164732
NUTM2B_ENSG00000188199	Transcriptomic	-3.61859415558103	1.90955742546774	1.19455116408958	49.6139237374348	-0.0346103911537253	99.9228234037186	-0.678863445739977	70.0702286893346
GSG1L_ENSG00000169181	Transcriptomic	3.61422454176373	1.91943417096993	-1.66852762192084	30.1878270560345	6.42792193492665	0.383895986351032	-8.37835762051427	0.349586807826692
CPNE7_ENSG00000178773	Transcriptomic	-3.61207197763073	1.92930503406833	0.924923103785312	62.4217190801113	0.160279621129956	98.2943810205291	-0.799254314379446	61.2806437888145
SLC36A4_cg04578828	Methylomic	3.61078518784685	1.93917238070143	0.68054482837771	75.4003852082654	-1.82381166182298	22.7870040619619	-1.2292370340057	41.1997164705556
ANGPTL6_cg14305401	Methylomic	3.60940384046567	1.94903595246764	3.19886019486907	5.88066357857885	1.80562633968921	23.2274809654216	0.273366620338829	94.7828832753713
HLA-DQA2_cg02786267	Methylomic	3.60382457839309	1.9588842775465	1.00047619728558	58.7030119530543	-1.86024651618532	22.013979970967	-0.670706029446119	70.6624726847373
EDDM3A_ENSG00000181562	Transcriptomic	3.60167000964597	1.96872671474349	-0.554132742215603	82.1335437224729	4.75515067578143	1.83940821898579	-6.65626819262748	1.06803501526133
ADAMTS18_ENSG00000140873	Transcriptomic	3.60167000964597	1.97856915194048	-0.554132742215603	82.1351393957948	4.75515067578143	1.85298604135618	-6.65626819262748	1.08776516316898
L1TD1_ENSG00000240563	Transcriptomic	-3.60128851622438	1.98841054661413	-3.49956406135836	4.04701944941621	6.99840442607904	0.101038554346028	-8.42026901987133	0.324752136162007
SCN1A_ENSG00000144285	Transcriptomic	3.59941902170014	1.99824683244038	0.0265458119048485	99.910180877544	3.94829037884805	3.905783372251	-5.91320666203323	1.5365298021161
AREG_ENSG00000109321	Transcriptomic	-3.59910503957147	2.00808226023429	-0.183407352902902	97.5067875804686	1.27738183671631	41.6016432831899	-1.73768792680635	27.2612714768952
LGALS12_ENSG00000133317	Transcriptomic	-3.59573204329013	2.01790847049744	0.0979208465212056	99.2458132534592	0.940313789014372	59.4117962755671	-1.42384826030624	35.1998158050999
BIRC7_ENSG00000101197	Transcriptomic	-3.59573204329013	2.0277346807606	0.0979208465212056	99.2460952250349	0.940313789014372	59.4144812406649	-1.42384826030624	35.2040362986198
GATA4_cg13680188	Methylomic	3.5816221819354	2.03752233240404	0.274198594192763	94.6900852175615	1.15515810433451	47.5734719005143	0.754085927888025	64.3897385961687
BACH2_cg12960486	Methylomic	3.5767891927855	2.04729677673197	1.20241149013024	49.1824442335939	-3.87337102857	4.12850240365998	-0.977090790201687	50.6047658745793
RHOBTB1_cg01547493	Methylomic	-3.57423105472268	2.05706423032695	-1.7929171796824	25.9773520262522	-0.084638322150673	99.5107022582846	0.661339373563259	71.3039929641314
JAKMIP2_cg22569154	Methylomic	-3.57405700495265	2.06683120828869	1.05262107660426	56.1875111110704	1.16792016272092	46.9370414734928	-1.57247926122103	31.3279600718991
GRAMD1C_cg11634137	Methylomic	3.57131180508228	2.07659068432571	2.43772290622511	12.8555313679976	-0.570288162531641	80.39458496088	1.30954814246856	38.5262911715703
SCN9A_cg02056098	Methylomic	-3.56929688187711	2.08634465409618	-0.370356094795497	90.8959271901056	0.769106753042538	69.1156877815555	-0.63042796636175	73.8186941261051
UTRN_cg16324386	Methylomic	3.56862750178381	2.09609679462312	-2.87348425787431	8.32811833480335	-2.98222333990399	7.9292815253199	0.408790087762061	88.8000934427664
MMP21_ENSG00000154485	Transcriptomic	-3.56552037280151	2.10584044416622	1.27622414125984	44.9099683397201	-0.124339740733142	98.9524232405129	-0.593568892162594	76.2659442881002
FTCD_ENSG00000160282	Transcriptomic	-3.56552037280151	2.11558409370932	1.27622414125984	44.9136433378925	-0.124339740733142	98.9527782792968	-0.593568892162594	76.2677037127052
IL17REL_ENSG00000188263	Transcriptomic	-3.55536982976624	2.12530000443069	-1.39141563996084	39.8619183841896	3.04570668644279	7.60181557503947	-3.51587070085752	6.96463103220196
C4orf6_ENSG00000082929	Transcriptomic	-3.55128869872769	2.13500476247126	-0.904329609777301	63.4598895771263	2.24237790405266	15.0938612211071	-2.6693880047313	12.7143432218101
IL31RA_ENSG00000164509	Transcriptomic	-3.54587275201728	2.14469472012334	0.951871671264097	61.0876664282736	0.0931621555906701	99.4020507909484	-0.712647988972239	67.764054036147
SAPCD1_cg25881014	Methylomic	-3.54091813594132	2.15437113808483	-0.46919930565427	86.1962312933523	-0.0121641314308497	99.9901387519357	0.0701191826464121	99.6649704802856
TF_cg15407439	Methylomic	3.53878590897136	2.16404172921876	0.85001536630775	66.3338691862944	-0.704415331734844	72.653379506296	-0.918514535524591	53.3992240549244
AP000974.1_ENSG00000215504	Transcriptomic	-3.53593978613797	2.17370454263148	0.173440378719382	97.7611708196138	0.808906696740406	66.8427033385702	-1.27332544808104	39.6668182230844
AC011243.1_ENSG00000223430	Transcriptomic	-3.53429970201118	2.18336287411638	-0.481434052521352	85.6321688934527	1.61140087207369	27.8223713395467	-2.02443228500707	20.7688437714126
CYP11B1_ENSG00000160882	Transcriptomic	-3.53267649570762	2.19301676979621	1.82429216412019	25.285725657809	-0.445825079298851	86.7612328912684	-0.451165515698858	86.380569341585
PRL_cg23917901	Methylomic	3.52751963973046	2.20265657311583	-1.47848536320443	36.5616844991069	0.865647266496921	63.5872931871369	0.625710989406045	74.1445242091333
MYRFL_cg09373954	Methylomic	3.52353963258844	2.21228550010025	-0.0298637304344816	99.8959029248976	1.54843192088537	29.6360539213883	1.50530285227975	32.9620715659421
CREM_cg13180232	Methylomic	-3.52316022468258	2.22191339026051	-0.375612191378649	90.6617317140796	-1.2413107946688	43.3021544491085	1.51097431320094	32.8637709648262
ENKUR_cg16316141	Methylomic	3.52285448428738	2.23154044491095	0.179298575266145	97.6169091028284	0.821817946257479	66.0812982302509	0.336746814339932	92.1766100667042
OSBPL6_cg09266433	Methylomic	3.52151837603293	2.24116384832141	0.816782135336348	68.2674906637174	-1.02783822262674	54.9241462224998	-1.47628002920435	33.8546606154323
HLA-DRA_cg16794061	Methylomic	3.52054487146604	2.25078459139442	-1.96849600104653	21.7597528112086	-1.31157078687942	40.0979356074473	-0.807923831065709	60.6350743826338
CARD11_cg09544115	Methylomic	-3.51899891569678	2.26040110976819	0.327724233254856	92.7303421598841	-0.575159396561006	80.0935073657663	0.707492282100001	68.0966199503287
OR2S2_ENSG00000122718	Transcriptomic	-3.51784235672637	2.27001446756395	0.720953184886135	73.1350360755678	0.262001988438089	95.4934659376296	-0.815183905158704	60.1396344687588
IFNGR1_cg02480602	Methylomic	3.51725484734092	2.27962621984776	1.06030793908065	55.7828681365328	2.24628611129069	15.0489996176574	0.447090093567134	86.6334436286205
STOX1_ENSG00000165730	Transcriptomic	-3.5129800759997	2.28922629028167	0.853717012436859	66.1523528882734	0.147858606970509	98.5415316989897	-0.729991604188036	66.1724606392586
LINC00941_ENSG00000235884	Transcriptomic	-3.51227854560811	2.29882444361357	1.5354073309245	34.3280500956544	-0.313564332818636	93.6524392688722	-0.470435160421099	83.9128919467817
NYAP2_ENSG00000144460	Transcriptomic	-3.51205876699693	2.30842199634708	2.91515721709107	7.86982386734277	-0.762169748343091	69.4742841402848	-0.630671079840577	73.8018726182949
DLK1_ENSG00000185559	Transcriptomic	3.51142318811439	2.31801781220709	-1.91274594497474	23.0002600045882	6.52922646472872	0.291349802871982	-8.37518051775006	0.374412062096278
FGF18_ENSG00000156427	Transcriptomic	3.51012543027178	2.32761008162891	-0.479295789191144	85.7303873336501	4.42429727348595	2.61272828454335	-6.21852077628671	1.42863756484892
BACH2_cg11523221	Methylomic	-3.50807901931171	2.33719675873624	0.34636085143292	91.9640855164646	-0.618756817343651	77.6042081337958	1.16831284766012	43.3600596843825
CDCA2_ENSG00000184661	Transcriptomic	3.50639396370143	2.34677883102027	0.267444493541521	94.9341782241528	3.42558478978182	5.87723731389598	-5.32009761453848	2.16703857098305
SERPINA6_cg18749469	Methylomic	-3.50625667677909	2.35636052813446	-0.910907901398248	63.1933605286655	-1.18372416966222	46.0409483784761	1.41784542803862	35.3682312139286
SDHB_cg08281113	Methylomic	-3.50036937424051	2.365926136766	2.02925846223845	20.5800565405205	0.464091614796869	85.819267485371	-1.46336249309319	34.1728094231906
ZNF763_ENSG00000267179	Transcriptomic	-3.49932004646045	2.37548887785478	-1.34105284095789	41.9228173541798	2.90440808550454	8.76267806974772	-3.33310982332207	7.94717552004012
CLEC4G_ENSG00000182566	Transcriptomic	-3.49615398696826	2.38504296691779	4.53106960603541	1.11088604402103	-0.675267583445667	74.3404247087989	-1.68919080658491	28.4340878417765
SOCS3_ENSG00000184557	Transcriptomic	-3.49524221760471	2.39459456434979	-0.17474848717467	97.7290814567593	1.17977456811804	46.2197630825333	-1.58853046143423	30.9158730698768
CIDEC_ENSG00000187288	Transcriptomic	-3.49268669502236	2.40413917819627	-0.844701953900613	66.6095704377976	2.09725730473309	17.7394497180106	-2.48839198641073	14.6675213131228
SOX11_ENSG00000176887	Transcriptomic	-3.49016896408768	2.41367691173207	1.68182255590578	29.8066648116734	-0.403470566664172	88.7776868336991	-0.425953718224013	87.8470142672707
FOXE1_ENSG00000178919	Transcriptomic	-3.48640447568927	2.42320435788993	-1.94723437127642	22.2108674503029	3.99251184419253	3.81534329567733	-4.50676732089228	3.68932453564031
FAM43A_cg21106136	Methylomic	3.48600117216806	2.43273070192306	2.91920929948732	7.84461987005385	-2.25837154666855	14.9011423936281	-1.80253089653971	25.2525860490362
USP17L2_ENSG00000223443	Transcriptomic	-3.47987862864697	2.44224031462047	-1.36641160220891	40.8782140899178	2.92899732880699	8.629327190048	-3.3483197872654	7.8778531432086
STK17B_cg12000343	Methylomic	3.47820899159083	2.4517453646295	0.348657209410774	91.8580430721561	0.328221015359781	92.1637398500517	0.790007995345308	61.9469115092979
ESR1_cg13229837	Methylomic	-3.47611843961653	2.46124470169803	-1.84005257112755	24.8214540548059	-0.412028219478937	88.3563056710694	1.41863254646084	35.326192792522
GPI_cg14452792	Methylomic	-3.47445391602221	2.47073949005196	-1.03515089547494	57.0622854710607	0.0914348713527711	99.4236633580759	-0.738091745208384	65.5000708432613
GRM4_ENSG00000124493	Transcriptomic	-3.47265418648667	2.48022936020825	-0.412772296089133	89.0497568802459	1.46537785053655	32.4279975793637	-1.84860469815447	23.9026878967762
PLA2G4F_ENSG00000168907	Transcriptomic	3.4722350840325	2.4897180850654	-1.00665481231741	58.3937557242901	5.09327172739641	1.33476030818338	-6.80758424169287	0.968520711745204
AP3B2_ENSG00000103723	Transcriptomic	-3.47197246919191	2.49920609226377	2.06921832179274	19.6343620517101	-0.580228320130664	79.7503316790943	-0.398114666907854	89.3205855607116
CHRNA1_ENSG00000138435	Transcriptomic	-3.47168994910743	2.50869332740747	0.2547076563912	95.3677798558709	0.671973897015663	74.5385435468783	-1.11887815409682	45.1476041151614
MAS1L_ENSG00000204687	Transcriptomic	-3.47168994910743	2.51818056255116	0.2547076563912	95.3685133086724	0.671973897015663	74.5404622962163	-1.11887815409682	45.1509206328906
TPTE2_ENSG00000132958	Transcriptomic	-3.47168994910743	2.52766779769486	0.2547076563912	95.3692467614738	0.671973897015663	74.5423810455543	-1.11887815409682	45.1542371506198
SLITRK5_ENSG00000165300	Transcriptomic	-3.47168994910743	2.53715503283855	0.2547076563912	95.3699802142753	0.671973897015663	74.5442997948923	-1.11887815409682	45.157553668349
NTN5_ENSG00000142233	Transcriptomic	-3.47168994910743	2.54664226798225	0.2547076563912	95.3707136670768	0.671973897015663	74.5462185442303	-1.11887815409682	45.1608701860781
AC009120.4_ENSG00000261404	Transcriptomic	-3.47168994910743	2.55612950312594	0.2547076563912	95.3714471198783	0.671973897015663	74.5481372935683	-1.11887815409682	45.1641867038073
SPOCK3_ENSG00000196104	Transcriptomic	3.4714146750599	2.56561598601651	3.5391612466844	3.82382244960444	0.7008291945078	72.8820256594845	-3.6378605835914	6.35829351239637
MNS1_cg20322564	Methylomic	3.45532766289529	2.57505850724305	3.79227888639004	2.83217103592135	-0.0583875350563407	99.7627940832528	0.0145489888466962	99.9839638178073
IDH3A_cg21733597	Methylomic	-3.45505392806409	2.58450028042274	0.864454427344414	65.5636383720531	0.910017021720155	61.1188747540281	0.462826352455401	84.320855217293
SGMS2_cg07865573	Methylomic	-3.45141891243052	2.59393212004023	-1.55067349448235	33.8348469978462	-2.03758668801848	18.7948904987307	-1.77217031799198	25.888874831581
CPM_cg13181022	Methylomic	3.44290693258058	2.60334069860746	-0.69288396051931	74.7399027303516	-0.940644565045684	59.382255305454	-2.78026992553074	11.5991114209832
TBC1D3C_ENSG00000234972	Transcriptomic	-3.44180336017057	2.61274626139532	1.64481311217662	30.7936504005316	-0.413728984716763	88.2785237310455	-0.386646198563772	89.8638176110005
PDE4DIP_cg12594911	Methylomic	3.44063116277009	2.62214862086936	-0.981395223080172	59.6021163206032	-1.41741811601315	35.19804424356	0.896996373368845	54.7635380790745
MT-ND1_3604_CTAG_C	Mitochondria sequencing	3.43503383037179	2.63153568427451	-0.891677474905115	64.158078812523	0.554272617229177	81.2519860058574	-0.351059321866013	91.5333427663921
GPSM2_cg24707290	Methylomic	3.43278856301344	2.64091661194181	1.8709019487355	24.0521387171191	0.839588042669349	65.1302277094084	0.0735786952569025	99.627730044733
MIR593_hsa.miR.593.001547	miRnomic	3.43203136463196	2.65029547038082	-0.242905393570567	95.7676527956032	-2.65360634534704	10.5811966221806	0.545923951428319	79.3387982562375
KCNK15_ENSG00000124249	Transcriptomic	-3.42985276059703	2.65966837525569	-0.78063696751156	70.050225432433	1.94420179763065	20.3418779977443	-2.29951227727174	16.8210655833739
AC087239.1_ENSG00000268076	Transcriptomic	-3.41390028237229	2.66899768611317	1.30963797861181	43.3716886632013	-0.242674339423672	96.1209054866363	-0.432662468712441	87.4781082250529
SLC25A41_ENSG00000181240	Transcriptomic	-3.40635222629704	2.67830637007598	-0.338767144864212	92.282780999762	1.31195176294951	40.0792077064294	-1.66609952633944	28.986148288123
AIRE_ENSG00000160224	Transcriptomic	-3.40635222629704	2.6876150540388	-0.338767144864212	92.2837565091556	1.31195176294951	40.0829538438729	-1.66609952633944	28.9910868496611
TEX38_ENSG00000186118	Transcriptomic	-3.40512381429335	2.69692038106776	2.31883179082116	14.5523039473974	-0.696459447388918	73.1473176668661	-0.374270516598724	90.4844866130296
FREM1_cg05344632	Methylomic	3.4030781982022	2.70622011795441	-3.09909672846271	6.49541841054479	0.668290711079162	74.7854296932912	1.25446249662768	40.3713067303808
ADCY2_ENSG00000078295	Transcriptomic	-3.40237566438067	2.71551793499693	0.342571922941812	92.1277439831421	0.529271468852577	82.5669602213004	-0.960678827597437	51.2824028599336
HAS1_ENSG00000105509	Transcriptomic	-3.39378521926645	2.72479227656383	-1.69719858283736	29.3202917423715	3.43083955697627	5.85765965695037	-3.83891888984534	5.49468574212616
MET_cg12740129	Methylomic	-3.38726292398536	2.73404879437632	-0.865277385113883	65.5337579241836	-1.13051247402254	48.8304813530503	-0.56131463794644	78.3392287889327
PTCRA_cg01702009	Methylomic	3.38670094365095	2.74330377644119	-1.55490417953082	33.656051569269	2.229588274052	15.2981733129646	4.90145785525587	2.69731594171303
RASGRP1_cg11966313	Methylomic	3.38630277026832	2.75255767040069	2.68602904411332	10.0397436037438	0.0866646636369327	99.4867701876236	2.19883797045798	17.9933157814905
DCC_ENSG00000187323	Transcriptomic	-3.38603719767687	2.76181083861864	0.556194413979819	82.0280625679502	0.313230789000844	93.6676511311724	-0.778469654075717	62.6743454141944
CAPN6_ENSG00000077274	Transcriptomic	3.38296277333778	2.77105560522612	-2.55907274917194	11.2854922930617	7.07640360842477	0.0408746939625584	-8.97014524970686	0.146353561996858
ZNF385B_ENSG00000144331	Transcriptomic	3.37930578933515	2.78029037823749	0.0578416414446009	99.7075400671406	3.40240417950301	6.00398008899499	-5.11769206711799	2.38364681336333
TAS2R8_ENSG00000121314	Transcriptomic	-3.37705672808239	2.78951900514329	0.915818802705135	62.9015239688958	0.00592606777386505	99.9978108150998	-0.55272320538727	78.9104865749865
ONECUT2_ENSG00000119547	Transcriptomic	-3.37705672808239	2.79874763204908	0.915818802705135	62.904161148618	0.00592606777386505	99.9978277363503	-0.55272320538727	78.9121249270299
ACADM_cg10523679	Methylomic	3.37517463576555	2.80797111568096	1.61506156521175	31.7785451192612	1.75746196882446	24.2746528583336	-5.91831311587923	1.51900219675614
ZP1_ENSG00000149506	Transcriptomic	-3.37391158241463	2.81719114771309	3.72927791063737	3.04875685884268	-0.840143406557459	65.0870642863242	-0.989038714215866	50.1065383627156
CLEC2L_ENSG00000236279	Transcriptomic	3.37366969710436	2.82641051873492	-0.558038483596108	81.9205463224737	4.20746817564354	3.0571622064379	-5.83322048797626	1.64096318652797
C8orf86_ENSG00000196166	Transcriptomic	3.37366969710436	2.83562988975676	-0.558038483596108	81.9221532427168	4.20746817564354	3.06917618021351	-5.83322048797626	1.65825370122406
OR9Q1_ENSG00000186509	Transcriptomic	3.37366969710436	2.84484926077859	-0.558038483596108	81.9237601629599	4.20746817564354	3.08119015398913	-5.83322048797626	1.67554421592015
APOC2_ENSG00000234906	Transcriptomic	3.37366969710436	2.85406863180042	-0.558038483596108	81.925367083203	4.20746817564354	3.09320412776474	-5.83322048797626	1.69283473061624
MGST1_cg03982932	Methylomic	3.37345900231812	2.86328742704763	0.706782633410426	74.0388509114661	-0.0981908111002857	99.346611203667	-0.577553036305274	77.3109770135578
HLA-DQA2_ENSG00000237541	Transcriptomic	-3.37252246418107	2.87250366297714	1.08832536738058	54.4691720164738	-0.123253203024087	98.9672695270799	-0.469979921130683	83.9296154717703
KLHDC8A_cg21996351	Methylomic	3.37212393007421	2.8817188098155	1.28549518442323	44.507875936045	0.914947777865838	60.8322801643761	-1.67109231048506	28.9020685339426
C2orf73_ENSG00000177994	Transcriptomic	-3.3717148970305	2.89093283887182	0.0626208739379778	99.6627890242988	0.801567814803258	67.2128369634401	-1.17787627569113	43.0331566102007
PTN_cg11935354	Methylomic	-3.35653450615419	2.90010538382677	-0.0996348838825525	99.2196597597573	1.79394977957238	23.4689335836287	0.68317337055469	69.7430564980018
UNC80_ENSG00000144406	Transcriptomic	-3.3543806387562	2.90927204281644	0.571183900385887	81.2301121846749	0.276978032224063	94.9831827143706	-0.73301896402021	65.9772670004131
C19orf26_cg13661211	Methylomic	-3.35406327568926	2.91843783453453	-0.311349946138368	93.3587429433734	-1.64584666922086	26.8880149358578	-0.120010589688443	99.0202511902524
TNIP3_cg13217238	Methylomic	-3.35088203267041	2.92759493273418	1.86487970647248	24.202710954775	-2.95950160617001	8.04796822132998	1.4530352451344	34.4406995484217
IL10_ENSG00000136634	Transcriptomic	-3.35041031429624	2.93675074184892	1.64636161668228	30.7462664880463	-0.468047867179583	85.6369044696571	-0.304720193124567	93.5495737618302
AC016735.2_ENSG00000231826	Transcriptomic	-3.34899147641742	2.9459026736449	-0.445131699235667	87.3588959512394	1.40239027488785	35.7856817966335	-1.72298937430387	27.5794928111553
KLHL6_cg14023239	Methylomic	-3.34604006476253	2.9550465399924	-1.6565563170538	30.4847481323401	-0.772447334710857	68.9132206983174	-1.06323600443348	47.3082442007802
PVR_cg08150575	Methylomic	-3.34478407465619	2.9641869740422	-1.55133276267995	33.7946511365796	-1.08884150321796	50.9530999130378	0.876523981794807	56.1352961228768
AGBL2_cg24423282	Methylomic	-3.34454717358032	2.97332676070232	-0.578931134091036	80.8062164592444	-1.72849361208667	24.9459704717071	-1.87267331954528	23.4231617159729
DGKA_cg12139012	Methylomic	3.3444814422926	2.98246636773575	1.87735681861807	23.9334387716445	-1.811184362369	23.1293725927024	0.816232946891592	60.0743551225443
AC114763.1_ENSG00000230569	Transcriptomic	-3.3439831658289	2.99160461310785	2.7983341178612	8.98980318879135	-0.826862848585222	65.808228541364	-0.465276449629085	84.1915454049526
FOLH1_cg27276712	Methylomic	-3.3432936008319	3.00074097407627	-1.94532839905408	22.2781206104956	0.158423098889868	98.3376117609694	-0.149909035743672	98.4412615723891
HEPHL1_ENSG00000181333	Transcriptomic	-3.33820838192027	3.00986343845016	2.19668783910488	16.443002499233	-0.695014423788879	73.2267802003851	-0.302242979029825	93.6557265622534
OR52H1_ENSG00000181616	Transcriptomic	-3.33593721396841	3.01897969630656	1.42510320620948	38.4870172202894	-0.359241165076972	90.9130375053461	-0.32925488244537	92.5210890908341
YOD1_cg00997931	Methylomic	-3.3355107443495	3.02809478873125	-1.98051581099351	21.509665631561	-1.1201657434665	49.3414494671622	1.61955145890529	30.0039672375353
FOLH1_ENSG00000086205	Transcriptomic	-3.33132993513617	3.03719845608034	2.57532937631593	11.1377139180162	-0.795001844335418	67.5615459167704	-0.380314328328974	90.1970277103821
FAM81A_ENSG00000157470	Transcriptomic	3.32851858469392	3.04629444073221	-0.314492088708762	93.2254252311234	3.76994868082284	4.46701724877293	-5.37329627696706	1.99281889222875
TFF1_cg24606807	Methylomic	-3.32807391538607	3.05538921021731	-1.81869297606902	25.3591510620582	3.12437509970307	7.09893855549594	-0.68284786422077	69.7713987705739
MIR429_hsa.miR.429.001024	miRnomic	-3.32458663865002	3.06447444987259	-0.713231576982211	73.556317940001	2.04256310515192	18.6492787498956	-0.561150053600265	78.3575290913191
CDH17_ENSG00000079112	Transcriptomic	-3.32369272012517	3.0735572466786	2.45476034732395	12.7358696181053	-0.772611307377971	68.9043970738297	-0.341639839864583	91.9554180098709
NELL2_cg14852505	Methylomic	3.32125374074123	3.08263337838166	-0.0957165607275353	99.2809231824256	-0.579483683693311	79.801654877779	-0.0284514594567568	99.9424895434692
SNX31_ENSG00000174226	Transcriptomic	-3.32096805240133	3.09170872937202	1.85010958533613	24.609013099407	-0.577633375675283	79.9651668249679	-0.266240340790373	95.0307469460713
ACTN2_cg10488013	Methylomic	-3.31074007777335	3.10075612994002	0.162136485943642	98.0310879435837	1.35248382234481	38.3371646421058	1.05677103391137	47.5564412226752
AC064874.1_ENSG00000222007	Transcriptomic	-3.31057865147645	3.1098030893715	-0.688224612377011	74.9705622209567	1.7035081709436	25.5292115692328	-1.99743551913272	21.2578461705087
SP6_ENSG00000189120	Transcriptomic	-3.309370786388	3.11884674801856	-0.545393210999356	82.5547424737398	1.50331568056302	30.9163475904057	-1.80046063882036	25.3273415431209
AC092964.2_ENSG00000267979	Transcriptomic	-3.3078433433858	3.12788623255699	0.720759079195197	73.1474897104663	0.114821330068656	99.1068155809862	-0.587226262400966	76.6877018554268
CD59_cg04188351	Methylomic	3.30669986473313	3.13692259226256	0.463369053307189	86.4512781604729	1.5897699768513	28.4755149961852	0.0552940496589591	99.7908330755368
C2orf50_ENSG00000150873	Transcriptomic	-3.30583524933078	3.14595658919676	-1.16612504034273	50.8136970141317	2.42740649731228	12.9146445829926	-2.72896996051257	12.1381463050123
SPG20OS_ENSG00000120664	Transcriptomic	-3.30583524933078	3.15499058613096	-1.16612504034273	50.817054972388	2.42740649731228	12.921575781705	-2.72896996051257	12.1462353692444
PIRT_ENSG00000233670	Transcriptomic	-3.30583524933078	3.16402458306515	-1.16612504034273	50.8204129306444	2.42740649731228	12.9285069804174	-2.72896996051257	12.1543244334766
LINC-ROR_ENSG00000258609	Transcriptomic	-3.30583524933078	3.17305857999935	-1.16612504034273	50.8237708889007	2.42740649731228	12.9354381791298	-2.72896996051257	12.1624134977087
BACH2_cg20849631	Methylomic	3.29940427853944	3.18207500274547	-1.04267938370869	56.6973371435162	-3.1488542667367	6.93792343861096	-1.63766855614507	29.5986003953006
STAG3_cg04697562	Methylomic	-3.29820193293124	3.19108813979049	-1.39809595017034	39.6249716133531	-0.195019221083826	97.4918222606206	1.80716003087612	25.1563222465182
ALAS2_ENSG00000158578	Transcriptomic	-3.29740367590043	3.20009909540448	1.02655374283069	57.45703392004	-0.128280482392953	98.8911311698568	-0.421276366401344	88.1046467831044
OVAAL_ENSG00000236719	Transcriptomic	-3.29689440592997	3.20910865931471	0.889797415477219	64.2632436292594	-0.0276184878893422	99.9516966603164	-0.483761984558038	83.1372870674908
CACNA1I_ENSG00000100346	Transcriptomic	-3.28711811027933	3.21809150712499	0.796917966392463	69.289214186787	0.0385401139954568	99.9009527608678	-0.522279532337959	80.7778232243391
GRIA3_ENSG00000125675	Transcriptomic	-3.28654059519755	3.22707277673519	-1.46949983235966	36.8460625698996	2.91844571697977	8.69614587452545	-3.23336233126849	8.43197663393614
LDB3_cg01064365	Methylomic	-3.28304578946494	3.23604449594075	-1.95244674095142	22.1097973666754	-0.916853263011774	60.7329175914504	2.32609469503182	16.5673543954492
EFCAB8_ENSG00000215529	Transcriptomic	-3.28208558368356	3.24501359115104	1.02562662459442	57.510216823358	-0.137478033711702	98.7414474594611	-0.406635766936481	88.919747511102
SCGN_ENSG00000079689	Transcriptomic	-3.28144349258247	3.2539809316916	1.8945044715398	23.498904894403	-0.617478573844441	77.6942375691484	-0.233566106523473	96.173576462891
CLU_cg00928580	Methylomic	3.28132762137248	3.26294795558596	0.747716297876709	71.7606547552924	1.10120017572478	50.3463733631675	0.285543531986347	94.3405155088012
RAB38_cg16111645	Methylomic	3.27808801642677	3.27190612647376	-1.87345957510668	23.9982280389962	-0.73508536687852	71.0342995029348	1.40929799378857	35.6154966835662
PTN_cg11991398	Methylomic	-3.27730698176983	3.28086216299486	-1.58316772181085	32.6716908628334	-0.581670394932248	79.6624247037834	-1.77695794550859	25.8152338622948
FAM49A_cg09302671	Methylomic	3.27227979602576	3.28980446151113	0.7816327862198	69.9894928699621	-0.396671298198833	89.1319311438103	-1.55014159147273	31.9063300954514
BCAS1_cg07205807	Methylomic	-3.2708878604895	3.29874295622581	-1.65012173515845	30.6418530711404	0.189090059710854	97.639314893994	1.42871251216783	35.0518895201924
MYCBPAP_cg20111217	Methylomic	3.27009623115296	3.30767928762126	-1.48556258080334	36.1945186674458	0.56199874204939	80.8358498057755	-0.440944869320782	87.0084077626321
ZC3HAV1_cg06213231	Methylomic	-3.26973478076306	3.31661463126581	-0.541483530709539	82.719043423761	0.463863052022903	85.8285409050686	0.920501699611396	53.2275158064338
ATP5G1_cg03709850	Methylomic	3.26820551192498	3.32554579581221	2.19645980707444	16.4556523079409	1.40507607896205	35.6854837470397	-0.662850413977141	71.1940866717613
APBA2_ENSG00000034053	Transcriptomic	-3.26813753042183	3.33447677458265	-0.13868017698087	98.5411467193113	0.9508219350614	58.912431778235	-1.25845088456032	40.2260512284034
AP000462.3_ENSG00000256972	Transcriptomic	-3.2670613857364	3.34340481252663	1.72962303575915	28.4069987712393	-0.554787115497966	81.213986592232	-0.225587954479847	96.4423545465667
FAM105A_cg21969101	Methylomic	-3.26674830772495	3.35233199490898	-3.90355270810761	2.49968626132162	-0.330137761810273	92.1036002840741	1.61316260870525	30.1572788322806
MYCBPAP_cg00901687	Methylomic	3.26604853798927	3.36125726500074	-1.6316996944309	31.1568142566812	0.920979800798349	60.5308780069461	-0.757792728647575	64.1477367918952
CD5_cg12201948	Methylomic	-3.26262222309737	3.37017317185571	2.48216164034079	12.3805349181808	1.10875324167132	49.9394481869657	0.713250550615109	67.7175630601431
RND1_ENSG00000172602	Transcriptomic	-3.26222368792616	3.37908798961662	0.0411926792861188	99.8343927059987	0.740050493198258	70.7647090879308	-1.06693694643848	47.150395639807
CENPU_cg27368077	Methylomic	-3.26192740536463	3.38800199771355	-1.12935478283977	52.565612305676	0.819008782218051	66.2499648036635	-0.248418883044825	95.6695317203468
BPI_ENSG00000101425	Transcriptomic	-3.25688185687427	3.39690221762499	-2.68571474369178	10.0474773524292	5.2174719370067	1.20166455610814	-5.76988917101063	1.74445155677937
CBLN4_ENSG00000054803	Transcriptomic	-3.25688185687427	3.40580243753643	-2.68571474369178	10.0552111011146	5.2174719370067	1.21656248721765	-5.76988917101063	1.76155434823253
CLDN14_ENSG00000159261	Transcriptomic	-3.25592532458825	3.41470004349132	2.95070125587554	7.59114745962701	-0.884903815537547	62.5256617645841	-0.469104540868412	83.9811027921631
CCR8_ENSG00000179934	Transcriptomic	3.25326220546305	3.42359037182702	-1.75743460191792	27.6687732805174	5.68744915609386	0.815291975596297	-7.1522185644279	0.802780312151581
LINC01118_ENSG00000222005	Transcriptomic	-3.25065137173847	3.43247356542609	1.55183164907857	33.7589103715281	-0.477961215529484	85.1346353943655	-0.229850953214059	96.2999452914023
FURIN_cg23208881	Methylomic	-3.2502895536782	3.44135577026951	0.420841730889167	88.6644415210341	-1.56381044694818	29.2495671086311	-0.992786924166789	49.9508867390679
PVT1_cg13052755	Methylomic	-3.24799168230961	3.45023169562188	-3.24476191791888	5.65801719467373	0.424708451339283	87.76164016462	0.136252797276885	98.7221694864963
DNAJC22_ENSG00000178401	Transcriptomic	-3.24545116763802	3.45910067840148	0.542525652461902	82.66597060493	0.225715377478708	96.653970789526	-0.634491528105671	73.5844195833433
GSDMA_ENSG00000167914	Transcriptomic	3.24317880681149	3.46796345140377	2.21020106801165	16.2398898556479	1.0892921632174	50.9251133109707	-3.26867376266357	8.19142488614941
CGA_cg13753006	Methylomic	-3.24317492399144	3.47682621379532	1.83290821467077	25.0382855569506	-0.224513236981753	96.6931824511536	-1.01352072926142	49.1202204808814
CLDN14_cg03650511	Methylomic	-3.24143200893324	3.48568421324857	-1.46934041588014	36.8502936631445	-0.344278139293464	91.544873789145	-0.141632096786941	98.6179183894311
LEPR_cg09168320	Methylomic	3.24105547448475	3.49454118373008	1.55736627641412	33.5843610387019	0.454493269909479	86.3203006944812	2.8003055206656	11.4585812531248
GLIS1_ENSG00000174332	Transcriptomic	-3.24103504849931	3.50339809839262	-0.226964949015134	96.2687699375954	1.03512952928779	54.5207735531715	-1.32211878920669	38.1362740299219
PTCHD4_ENSG00000244694	Transcriptomic	3.23961336665442	3.51225112796458	-0.0345018891141895	99.8714842206652	3.21044498361249	6.69279549442384	-4.76053335833675	3.11209101041769
ATP1B4_ENSG00000101892	Transcriptomic	-3.2375637205522	3.52109855638124	-1.77778593245951	26.5472870796099	3.42160686992858	5.90654973939382	-3.74597052830557	5.92086187697478
LINC01019_ENSG00000248118	Transcriptomic	3.23392517331714	3.52993604158474	-0.557453623924786	81.9639111904826	3.8819267829459	4.06205208853689	-5.35229368059227	2.02459056349267
ABCB11_ENSG00000073734	Transcriptomic	-3.22432380204767	3.53874728871161	-2.33327883907854	14.4050275716103	4.47520584765588	2.51104192689703	-4.8992383515122	2.72636558277667
CD160_cg21675477	Methylomic	3.22377999879888	3.54755704976415	0.00257762932369644	99.999558218094	-1.04491611880345	54.0367334477737	1.88488943758994	23.128116316463
MIR595_hsa.miR.595.001987	miRnomic	3.22275281944366	3.55636400379987	-1.01177107548873	58.167104114421	-1.07032404377849	51.8746879195851	0.887166870620915	55.4164958109147
STK17B_cg02694990	Methylomic	-3.22258663194866	3.56517050368794	0.432102591908505	88.1326577028808	0.879874343916269	62.7851443342696	0.168071238081361	98.0177606632336
EGLN1_cg17748504	Methylomic	-3.22231208915665	3.57397625332121	3.66581783043036	3.34673127562726	0.564665397441429	80.6942921457437	0.216910794471756	96.6997029827407
HLA-F_cg08698936	Methylomic	-3.2215416426548	3.58277989752249	0.0129780443621675	99.987420719318	0.312668629046703	93.6890953138683	-2.93106245336107	10.2935075650838
TMC3_ENSG00000188869	Transcriptomic	-3.2204059456034	3.591580438156	-0.305464034576512	93.5700703232514	1.11523760293888	49.5807572151978	-1.38619140046919	36.2702408034992
RASSF4_cg01150866	Methylomic	-3.21231078878007	3.60035885680932	0.734403494293223	72.4476738685868	-1.17785515983127	46.3173542858139	0.388815047087513	89.7695781230871
SNTG2_ENSG00000172554	Transcriptomic	-3.21173588119264	3.60913570438817	1.20995248943927	48.8386747608368	-0.305166620771751	94.0041493959071	-0.272541564924609	94.8160540186914
BANK1_cg01597029	Methylomic	3.21138033403173	3.61791158034812	0.250708177881002	95.5147891359467	0.247740508002968	95.9551351639752	0.076581341623626	99.598536637029
AC016757.3_ENSG00000186235	Transcriptomic	3.21127972090921	3.62668718135831	2.41181275780243	13.1906399281262	0.916697025796323	60.7381528711847	-3.14854787519869	8.99829808354778
MOG_cg25329933	Methylomic	-3.21073398074446	3.63546129100108	0.0612487463178557	99.6759834301487	-1.0368472662721	54.4172485099254	4.07378707682245	4.86531154796682
PTPN20A_ENSG00000204179	Transcriptomic	-3.21072321179892	3.6442353712151	1.72176392578707	28.6703764561686	-0.582332138648408	79.6325112274185	-0.179109989324663	97.7472755912904
HJURP_ENSG00000123485	Transcriptomic	-3.21021063964565	3.65300805070133	1.14828765402669	51.7300090522446	-0.266403721864102	95.3456415189509	-0.291227375459892	94.1028920130342
FREM1_cg25815806	Methylomic	-3.2099818370954	3.66178010492909	0.923835766684277	62.4882651666549	-0.026273388964889	99.9560076783717	1.43125371012364	35.0052698451909
AC011752.1_ENSG00000231204	Transcriptomic	-3.20986574499706	3.67055184190701	-0.554783585418925	82.088841023937	1.43096149627363	33.9159750974803	-1.68094782177396	28.6388506628505
RPL27A_cg06475181	Methylomic	-3.2087748848211	3.67932059784482	1.7276439015478	28.4766958703414	1.60149099019424	28.074592007402	0.896657870930613	54.7901216072084
HOOK1_cg11824172	Methylomic	3.20684329855825	3.6880840752545	-1.23847143746559	47.5062822269323	-1.33466267713786	39.1496638910123	-0.562799236514561	78.2509304784365
AP005482.1_ENSG00000215527	Transcriptomic	-3.20264130283677	3.69683606969131	2.19400930459913	16.4746142387777	-0.763226436701873	69.4176632026633	-0.198118808275786	97.2575189899891
FKBP5_cg08642543	Methylomic	-3.20255226020573	3.70558782079753	-0.593252305472181	80.0924173000172	-0.188400910687321	97.6517079366866	-1.06772140942476	47.1187581918377
PLK2_cg12533363	Methylomic	-3.19840890873589	3.71432824919053	1.2570219996085	46.7121350122031	-1.22443654377975	44.006043567056	-2.99884031299325	9.91585284363334
VIM_cg11973177	Methylomic	3.19830070101619	3.72306838187968	0.0936936473350657	99.3103787766157	3.89216067287756	4.02877085444604	0.150043546204898	98.4381503994493
LINC00707_ENSG00000238266	Transcriptomic	-3.19792982179155	3.73180750105136	0.12429963937957	98.81805695479	0.600886200901202	78.5776795233332	-0.913798752953294	53.7196840103654
NANOG_ENSG00000111704	Transcriptomic	-3.1877917536691	3.74051891549203	-2.6503495550072	10.4319199019635	5.07367218478616	1.36378119393019	-5.56465557471706	1.89650127931964
TNMD_ENSG00000000005	Transcriptomic	-3.18158658526814	3.74921337280445	-3.25281889150479	5.63931456527769	6.25463721877672	0.492148040548659	-7.02355480691325	0.886609824794205
ANKRD53_ENSG00000144031	Transcriptomic	-3.18039669873051	3.75790457846319	1.07306059817513	55.1499851746934	-0.234596692741978	96.362820822301	-0.290370842920484	94.1287600753222
VDR_cg02714932	Methylomic	-3.17706916371775	3.76658669082513	-0.884161937117853	64.564655171553	0.366193690330866	90.6231298014319	0.363927380678913	90.9240843473519
METTL21A_cg09029499	Methylomic	3.17556475913253	3.77526469203652	1.7341621942373	28.2723389839591	-1.39403571907851	36.113117017188	1.06816528546147	47.1060966067439
CXCL16_cg12107168	Methylomic	-3.17398081631028	3.78393836473983	0.570524307365921	81.2580571120984	0.18185966310306	97.7950266149437	0.724502088593681	66.5217794282308
MAP3K7CL_ENSG00000156265	Transcriptomic	-3.17393542770752	3.79261191340776	-1.15810977761353	51.2186341696066	2.29114415991675	14.5114884338658	-2.52289222368636	14.3108980814453
TNFSF9_ENSG00000125657	Transcriptomic	-3.17240394870411	3.80128127693773	-0.0756644155710444	99.5277308206665	0.80210488951712	67.178491053904	-1.07682784553819	46.7880918166355
AC092811.1_ENSG00000203691	Transcriptomic	-3.1718708296356	3.80994918359049	0.995124992752499	58.9644174928036	-0.185832699608156	97.7094423806062	-0.313147202946144	93.2014534255632
NASP_cg25599763	Methylomic	-3.16548173121073	3.81859963048157	2.50710562925103	12.1292569836682	2.07162583394596	18.102744285957	-2.76498914703131	11.7469436605452
CREG2_ENSG00000175874	Transcriptomic	-3.16385900033077	3.82724564286679	0.0298996737522942	99.8957309310794	0.677202072123466	74.2438701208877	-0.962610941801813	51.2082955927226
CXCL3_ENSG00000163734	Transcriptomic	-3.16024787997822	3.83588178698946	0.28296773959037	94.3492872752252	0.410146770141798	88.4525614145072	-0.735344728499347	65.6922122854028
FRRS1_cg07254166	Methylomic	-3.15921904752131	3.84451511957781	0.463152648110083	86.4659523722197	-1.76984867437154	23.9523643203044	1.09263908251266	46.2062515120142
PXT1_ENSG00000179165	Transcriptomic	-3.15581781828988	3.85313915748203	0.657564033583294	76.5355039834818	0.0645709634410233	99.7140293428493	-0.467845379414611	84.0394232815092
RBM11_ENSG00000185272	Transcriptomic	-3.15581781828988	3.86176319538624	0.657564033583294	76.5373974961835	0.0645709634410233	99.7142137183048	-0.467845379414611	84.0408100433202
SLC12A3_ENSG00000070915	Transcriptomic	-3.1496592473574	3.87037040350109	-1.02328346857104	57.6134875011969	2.05693238104898	18.4092894602625	-2.27234543666982	17.0716466405536
CILP2_ENSG00000160161	Transcriptomic	-3.14939470582375	3.87897688869201	-0.0871654723284748	99.3939474763691	0.79747156550421	67.4365307197454	-1.0614255457773	47.3743590245531
SELE_cg22013137	Methylomic	-3.14898568078469	3.88758225612276	-1.58573479190658	32.5758770708997	-0.328387590938895	92.1609278410817	0.506918830854707	81.7518605119071
NRCAM_ENSG00000091129	Transcriptomic	-3.14618058122628	3.89617995793836	1.20145636551916	49.2482045240362	-0.339301164995934	91.7527746635137	-0.215500267344576	96.7490446071712
TNFRSF17_cg03254230	Methylomic	-3.14114446237543	3.90476389733725	-0.156687491282959	98.1610442384857	-0.282817437158256	94.7593978955084	-1.48810397834432	33.4989440653722
SLC1A2_cg24190415	Methylomic	3.14056003514607	3.91334623964693	-0.422816488870509	88.5757799488503	-1.33566088347916	39.1153471769977	-2.23113999468008	17.6388371970169
PAPOLB_ENSG00000218823	Transcriptomic	-3.14016987470165	3.92192751574853	1.3827535614394	40.2174541569713	-0.450507889689876	86.5218724288827	-0.164004058875252	98.1096915507953
PPIH_cg04860664	Methylomic	-3.13933109860079	3.93050649969092	-1.86230958976529	24.2563654133427	-0.270700165820323	95.208386565638	0.194930669398148	97.3425466643952
HIF1A_cg01182555	Methylomic	3.1363013411699	3.93907720408599	0.507680667647035	84.3734084136042	-0.0188134675959415	99.9768591845227	1.79004232820457	25.561532888892
SOCS3_cg07321500	Methylomic	-3.13617817320325	3.94764757189472	-0.190243159600935	97.3147108622965	-0.0230648589718692	99.9664392639512	-0.059747283678339	99.7572890803455
CCL28_cg16877061	Methylomic	-3.13409648269981	3.95621225097905	-2.23361777317804	15.843136147205	1.16367331892079	47.1101189901999	0.248249090724003	95.6768916593015
SLC10A1_ENSG00000100652	Transcriptomic	-3.13339489631212	3.96477501280835	-0.630632647685862	77.9816976323605	1.46957512840575	32.2520462618216	-1.68153625658619	28.6239019428285
DOCK9_cg07657974	Methylomic	-3.13100778995549	3.97333125129032	-2.10568391901035	18.8819649475643	-0.386597045468218	89.6972878399609	0.0197733670702021	99.972146562458
CGNL1_cg01089516	Methylomic	-3.12987681178715	3.98188439910004	1.28901295691147	44.3855638363714	-0.580529410856232	79.7221597035728	-1.79794085065533	25.4020005687994
TNR_cg24041338	Methylomic	3.12811340456796	3.99043272797166	-0.895039679603591	63.9651658881677	-0.75709444974063	69.7692958468553	0.277834085880331	94.6244124572818
GPRC5A_cg03534847	Methylomic	-3.12679813381135	3.99897746254681	-0.621950394505686	78.4864020862714	-0.469171227121305	85.5740072005416	0.873164103307904	56.3687144215768
IL22_cg21160796	Methylomic	-3.12298906840775	4.00751178792653	-1.55143840643327	33.7812492596957	-0.912328721092106	60.9783660682299	-0.965845055122056	51.0796909799556
CDC42_cg24033557	Methylomic	-3.12218167086345	4.01604390689655	-1.14545787007217	51.8125733590172	-0.526480584548069	82.698092682767	0.596586428332772	76.0631482370246
YOD1_cg25594636	Methylomic	-3.12034344283595	4.02457100246247	3.34630323344031	4.80313614571697	2.81701752938341	9.29329928214899	-2.75317765289394	11.9758169528093
KCNIP2_cg02464699	Methylomic	-3.119055336403	4.03309457796502	-0.463478824354442	86.4419365844279	1.44007206957944	33.4774095014396	0.268845690283302	94.9348029972264
MYCBPAP_cg11440486	Methylomic	3.11881969938739	4.04161750953224	-1.2048864109679	49.0646182141665	0.10493869496618	99.2486192279454	-0.185463633446057	97.5807709185077
GDF9_ENSG00000164404	Transcriptomic	-3.1141075803629	4.05012756409091	1.28318614806096	44.611432943265	-0.408096094603488	88.5413578803032	-0.164354671042687	98.0994714819795
TYR_ENSG00000077498	Transcriptomic	-3.1141075803629	4.05863761864957	1.28318614806096	44.6151279891402	-0.408096094603488	88.5425231548992	-0.164354671042687	98.0999586531504
USP43_ENSG00000154914	Transcriptomic	-3.1141075803629	4.06714767320823	1.28318614806096	44.6188230350154	-0.408096094603488	88.5436884294951	-0.164354671042687	98.1004458243212
HIST1H3J_ENSG00000197153	Transcriptomic	-3.11379387299637	4.0756568704854	2.50314264813336	12.1436787541922	-0.882910423596485	62.6140045823702	-0.206108387678944	97.0203481926934
PITX2_ENSG00000164093	Transcriptomic	-3.11330074703073	4.08416472017622	-2.61161722172352	10.681993173247	4.9170915708722	1.53488725389171	-5.34517844260052	2.04043445051966
AC074389.6_ENSG00000205971	Transcriptomic	-3.11330074703073	4.09267256986703	-2.61161722172352	10.6895135516873	4.9170915708722	1.54892748110644	-5.34517844260052	2.05627833754664
AL117190.3_ENSG00000269375	Transcriptomic	-3.11330074703073	4.10118041955785	-2.61161722172352	10.6970339301276	4.9170915708722	1.56296770832116	-5.34517844260052	2.07212222457363
LRRC36_ENSG00000159708	Transcriptomic	-3.11330074703073	4.10968826924866	-2.61161722172352	10.7045543085679	4.9170915708722	1.57700793553588	-5.34517844260052	2.08796611160062
SERPINB2_ENSG00000197632	Transcriptomic	-3.11330074703073	4.11819611893948	-2.61161722172352	10.7120746870082	4.9170915708722	1.59104816275061	-5.34517844260052	2.10380999862761
LINC01139_ENSG00000215808	Transcriptomic	-3.11330074703073	4.1267039686303	-2.61161722172352	10.7195950654484	4.9170915708722	1.60508838996533	-5.34517844260052	2.1196538856546
NPL_cg01190965	Methylomic	-3.11105111900276	4.13520567066668	-0.925688431192928	62.3790921184911	0.550304260716702	81.4790015510849	-0.420293531440374	88.163269066123
ZNF599_cg13319823	Methylomic	3.1100008323691	4.14370450254001	0.658683059941607	76.482439516984	2.26021277962027	14.8817900814842	0.514715473773471	81.215905935757
NPIPB15_ENSG00000196436	Transcriptomic	-3.10202269202193	4.15218153220905	-3.13240093007291	6.1724440549101	5.94746593856286	0.666674440208518	-6.58056920768919	1.10727092826542
MREG_cg20684047	Methylomic	-3.09934281859989	4.16065123847373	1.54951217512408	33.9018018258273	0.273019257498366	95.1229772952153	-0.75793699909442	64.1387512192334
TMPRSS11D_ENSG00000153802	Transcriptomic	-3.09920849845315	4.16912057767601	0.894562121051074	63.9857774874208	-0.158750501580243	98.3299138621033	-0.288070159269408	94.2401876300039
CXCR2_cg00002473	Methylomic	3.09866791311706	4.17758843959771	-0.89259753598778	64.098994248276	2.34172923281573	13.9156185034025	2.73167298365768	12.1138703218588
PDE11A_ENSG00000128655	Transcriptomic	3.09309313065928	4.18604106707369	-0.0760196972015189	99.5233653409799	2.95023938664873	8.48663997832336	-4.34466503168754	3.99012677499075
SEZ6L_ENSG00000100095	Transcriptomic	-3.08869288076325	4.19448166979917	-2.46231707765521	12.6367567591603	4.5906983770376	2.20001735614162	-4.96048187505076	2.66823014910242
TSACC_ENSG00000163467	Transcriptomic	-3.08773341320362	4.20291965054674	1.04774388282137	56.4263952033059	-0.274174695173035	95.0784431474819	-0.21425327528664	96.7859751828733
CYP2W1_ENSG00000073067	Transcriptomic	-3.08694015551187	4.21135546352519	2.1993204828083	16.3986919166017	-0.821330680004957	66.1117957042021	-0.114585292426161	99.1035890252184
QRFPR_ENSG00000186867	Transcriptomic	3.08607158928693	4.21978890293569	1.38770629527361	40.0379501969856	1.44085471366637	33.4445062493045	-3.19292253836743	8.65098360995787
FREM1_cg22991329	Methylomic	3.08161897840171	4.22821017450659	-1.67915603817851	29.9034354589677	-0.347039217427891	91.412642741174	1.10155214657405	45.8485132556294
FOXI3_cg23511613	Methylomic	3.08034848414787	4.23662797414366	-1.85253224211838	24.5237092176436	-2.93829192793339	8.57066103667976	-0.187147299754682	97.5371396648616
SPDEF_ENSG00000124664	Transcriptomic	-3.07951868311084	4.24504350614806	0.0299487117954602	99.8952136328003	0.613824585999465	77.8963859653687	-0.866481173687098	56.8816339975746
GHRHR_ENSG00000106128	Transcriptomic	-3.07951868311084	4.25345903815247	0.0299487117954602	99.8952998727151	0.613824585999465	77.8981386755904	-0.866481173687098	56.8842023739112
SH2D4B_ENSG00000178217	Transcriptomic	-3.07951868311084	4.26187457015687	0.0299487117954602	99.8953861126298	0.613824585999465	77.8998913858121	-0.866481173687098	56.8867707502478
OR10A2_ENSG00000170790	Transcriptomic	-3.07951868311084	4.27029010216127	0.0299487117954602	99.8954723525445	0.613824585999465	77.9016440960339	-0.866481173687098	56.8893391265844
AC073569.1_ENSG00000269531	Transcriptomic	-3.07951868311084	4.27870563416567	0.0299487117954602	99.8955585924592	0.613824585999465	77.9033968062556	-0.866481173687098	56.891907502921
GAL3ST1_ENSG00000128242	Transcriptomic	-3.07951868311084	4.28712116617007	0.0299487117954602	99.895644832374	0.613824585999465	77.9051495164773	-0.866481173687098	56.8944758792576
UBQLNL_ENSG00000175518	Transcriptomic	-3.07838676822691	4.29553360494241	2.36636523581665	13.8040151281409	-0.869141489671475	63.3643935679771	-0.144403391744772	98.5594028558821
SLC8A3_cg14864044	Methylomic	3.07790280860949	4.30394472117767	-0.582619709498788	80.6323265781241	-1.96369358637888	20.0351038981368	-1.02586241021424	48.6607960696959
EFHC1_cg18815705	Methylomic	3.07143706685504	4.31233816820476	-0.296799118397287	93.8746844076922	-0.159125582058527	98.3222005376354	-1.60482811109376	30.3242151754283
SLC5A12_ENSG00000148942	Transcriptomic	-3.07078294195317	4.32072982767684	2.03063159878457	20.5274493586146	-0.776560125449641	68.7008740142522	-0.0786405330206988	99.5785380519773
CD1A_ENSG00000158477	Transcriptomic	3.07030311602629	4.32912017590816	-0.553918667824191	82.1399249485591	3.51309945373525	5.52065945108444	-4.81308912048624	2.89875237639794
C2orf70_ENSG00000173557	Transcriptomic	3.07030311602629	4.33751052413947	-0.553918667824191	82.1415200054352	3.51309945373525	5.53069072950328	-4.81308912048624	2.9130190732154
CPZ_ENSG00000109625	Transcriptomic	3.07030311602629	4.34590087237078	-0.553918667824191	82.1431150623113	3.51309945373525	5.54072200792212	-4.81308912048624	2.92728577003286
PCDHA1_ENSG00000204970	Transcriptomic	3.07030311602629	4.3542912206021	-0.553918667824191	82.1447101191873	3.51309945373525	5.55075328634097	-4.81308912048624	2.94155246685032
RHOXF1_ENSG00000101883	Transcriptomic	3.07030311602629	4.36268156883341	-0.553918667824191	82.1463051760634	3.51309945373525	5.56078456475981	-4.81308912048624	2.95581916366778
MRGPRX2_ENSG00000183695	Transcriptomic	3.07030311602629	4.37107191706472	-0.553918667824191	82.1479002329395	3.51309945373525	5.57081584317865	-4.81308912048624	2.97008586048524
GDF3_ENSG00000184344	Transcriptomic	3.07030311602629	4.37946226529603	-0.553918667824191	82.1494952898155	3.51309945373525	5.5808471215975	-4.81308912048624	2.98435255730271
KRT6A_ENSG00000205420	Transcriptomic	3.07030311602629	4.38785261352735	-0.553918667824191	82.1510903466916	3.51309945373525	5.59087840001634	-4.81308912048624	2.99861925412017
GPR42_ENSG00000126251	Transcriptomic	3.07030311602629	4.39624296175866	-0.553918667824191	82.1526854035677	3.51309945373525	5.60090967843518	-4.81308912048624	3.01288595093763
EGR3_cg13259811	Methylomic	-3.06977266054784	4.40463186039167	1.73136683859158	28.3521842218866	-0.192936539004784	97.5460983414031	-3.30158877912455	8.05530495655291
WDFY2_cg10706542	Methylomic	-3.06113820340493	4.41299716327551	0.317453748152612	93.137198086123	0.689300565068134	73.5727821048113	-1.64467392897407	29.4526519014546
HLA-DRA_cg26928531	Methylomic	3.05904189146688	4.42135673747833	0.129105776434841	98.7293900705966	0.36633057505316	90.614763016358	1.13227052337844	44.6939709424733
ASMT_ENSG00000196433	Transcriptomic	3.05708998189341	4.42971097761464	1.77117591697741	27.2827472655729	1.10034550043847	50.4029498541114	-2.95858301212603	10.1100890769091
AL669831.1_ENSG00000269831	Transcriptomic	-3.05693945781361	4.43806480640738	0.78531856998666	69.8134402187689	-0.102843322640904	99.2794709292583	-0.300378612742669	93.7450064145223
GRM3_ENSG00000198822	Transcriptomic	-3.05693909090441	4.44641863419745	0.785318756030454	69.8089174322802	-0.102843335990346	99.2788836130815	-0.300378686946302	93.7432256824309
CENPM_ENSG00000100162	Transcriptomic	-3.05693909090441	4.45477246198752	0.785318756030454	69.8111788257924	-0.102843335990346	99.279177271189	-0.300378686946302	93.7441160485866
LIPE_cg11948372	Methylomic	-3.04937706646473	4.46310562471099	-1.31546206431492	43.107072592079	-0.848398954387702	64.5808415713238	0.554584998618973	78.7972454790444
C11orf65_cg27064064	Methylomic	3.04872046383471	4.47143699310846	-3.12979738805541	6.19047264972861	1.47880557550797	31.8900284199682	1.86801611716647	23.5229635395395
COL6A5_ENSG00000172752	Transcriptomic	-3.04737119967973	4.47976467431424	1.25721617093457	46.7048955219566	-0.431172138710257	87.4597598474572	-0.113173197284089	99.1292488380031
CENPN_cg03701210	Methylomic	3.04549881640496	4.48808723877841	-0.0858520981084362	99.4113744002701	-0.929491541228623	60.073757670616	-1.24088887765513	40.8336082778429
TMEM75_ENSG00000256655	Transcriptomic	-3.04170318634848	4.4963994307625	3.19769646858721	5.90828843636909	-0.988860612295032	56.8949234480739	-0.461997762090857	84.3715693757274
APC_cg11613015	Methylomic	-3.03892820953665	4.50470403944914	-0.848458186764718	66.4194548955336	-1.17810648739295	46.29380951818	-0.339161078332899	92.0684413077461
GPR19_cg20867490	Methylomic	3.03765587131147	4.51300517116287	1.40351716879445	39.3587437870068	-1.22778452827902	43.8660147798909	-2.65212946190841	13.069031400003
RBP5_cg24319651	Methylomic	-3.03595900334081	4.52130166577314	0.146461747547457	98.3937738804164	1.0446436169988	54.0635833865348	-0.758921793504962	64.0713067265752
ZFHX3_cg04700292	Methylomic	3.03450847130345	4.52959419645268	-1.5272962499552	34.6851992447793	1.44002804689305	33.4856332195365	0.622429237753667	74.3849808471581
CASKIN1_cg00769818	Methylomic	-3.03338002778014	4.53788364338648	-0.54213845800897	82.6909564224125	-0.249192365736198	95.9125618006555	0.289292676482707	94.1768603744943
LINC00880_ENSG00000243629	Transcriptomic	-3.03323198672447	4.54617268576217	3.08076000667268	6.57544617577736	-0.988211295480499	56.9316153502755	-0.393934331021159	89.5225228103226
DNAI1_ENSG00000122735	Transcriptomic	-3.03264639964027	4.55446012787908	-2.56896234110335	11.1821623678089	4.74625546260445	1.86653846440008	-5.1098781277149	2.39879323600321
CTD-3203P2.2_ENSG00000245888	Transcriptomic	-3.03264639964027	4.56274756999598	-2.56896234110335	11.1895599178186	4.74625546260445	1.88009088744399	-5.1098781277149	2.41393965864309
AC008132.13_ENSG00000161103	Transcriptomic	-3.03264639964027	4.57103501211289	-2.56896234110335	11.1969574678283	4.74625546260445	1.8936433104879	-5.1098781277149	2.42908608128297
LINC00839_ENSG00000185904	Transcriptomic	-3.03264639964027	4.57932245422979	-2.56896234110335	11.204355017838	4.74625546260445	1.9071957335318	-5.1098781277149	2.44423250392285
HIST1H2AM_cg16807643	Methylomic	3.03081785643779	4.58760489940873	1.80210538404329	25.682241965606	-3.66149080768313	4.77518544491562	-0.631797592045972	73.723282968028
SLC26A8_ENSG00000112053	Transcriptomic	3.0291159071648	4.59588269359832	2.97954176470229	7.35193869744355	0.393202538159537	89.2875642897071	-2.732389857565	12.1057732454726
NGEF_ENSG00000066248	Transcriptomic	-3.02836420235978	4.60415843357213	-0.365834253246584	91.1068355781282	1.03621200876676	54.4438838913513	-1.22109722076901	41.457488763035
IL17B_ENSG00000127743	Transcriptomic	-3.02836420235978	4.61243417354595	-0.365834253246584	91.1078890296095	1.03621200876676	54.4468426835227	-1.22109722076901	41.4611082729583
HRK_ENSG00000135116	Transcriptomic	3.02484545097873	4.62070029767785	1.00287718955807	58.5905360391898	1.66833463638216	26.4195074733279	-3.24928850868062	8.28797129632583
SVIL_cg13883366	Methylomic	-3.02352066084698	4.62896280149927	0.848925709480181	66.3950159326917	1.36923386252458	37.6722693495571	0.159917607778501	98.2085687563995
AP001925.1_ENSG00000269042	Transcriptomic	-3.02056664802811	4.6372172327639	0.488781228451276	85.2689404911105	0.119801712850979	99.0251966524787	-0.437678931139381	87.1854251565158
MBOAT4_cg10471143	Methylomic	3.01657202089569	4.64546074774066	-2.97194003214814	7.42904383854692	-2.22666186573551	15.3490679716802	0.753234458619008	64.4522896510376
CLEC17A_cg25945273	Methylomic	-3.01610282541005	4.65370298052691	-0.3020194368408	93.7004208225863	1.11744207139977	49.4596369876314	1.11728290922063	45.2404146342705
FGL2_cg11801640	Methylomic	-3.01342646485902	4.66193789950858	-0.673298650469984	75.7843983027328	-0.583829820716417	79.5292819106365	-2.65659005125056	13.0139736016218
ARAP2_cg17047571	Methylomic	-3.01273475515789	4.67017092822565	-0.462158917149294	86.5219005388574	0.74247814043499	70.5763210446672	-0.66238844660778	71.2255119443507
OSBPL6_cg01616745	Methylomic	-3.01252375434542	4.6784033803318	-1.31134086128761	43.2999858618023	-0.967984590723411	57.9593085683141	-0.392971029967536	89.5645109709815
RNF222_ENSG00000189051	Transcriptomic	-3.01064432251563	4.68663069643446	0.0797399648860437	99.4850016095263	0.510020560245794	83.5288922295911	-0.744832553462862	65.0472743849925
AHRR_ENSG00000063438	Transcriptomic	3.00870034542366	4.69485270014804	3.71767249881558	3.09162065279348	0.134310366005571	98.7945995568403	-2.82395061116169	10.9247110767487
NRG3_ENSG00000185737	Transcriptomic	-3.00732085897637	4.70307093408018	1.43409420661957	38.1247126480126	-0.552750791754363	81.3310103107155	-0.0432169057320402	99.8705608002615
LIPJ_ENSG00000204022	Transcriptomic	-3.00732085897637	4.71128916801233	1.43409420661957	38.128842246739	-0.552750791754363	81.332588631273	-0.0432169057320402	99.8706889014614
CENPE_cg05622807	Methylomic	-3.00578243378842	4.71950319782437	3.66857992108801	3.31505459714958	-1.28405843767868	41.2726019531896	1.2357099805081	41.0060802567451
PTK2B_cg07216194	Methylomic	-3.00458929498792	4.72771396709515	0.377647806440324	90.5651807492109	-0.110148110023428	99.1734016862625	0.400239987952736	89.2318539928057
TRIM10_cg12392921	Methylomic	-3.00331707404986	4.73592125971352	-1.90064090862652	23.3404972250562	-0.175062843972739	97.9473117977331	0.377108877924826	90.3530935277298
GAPT_cg15573204	Methylomic	3.00292879814863	4.74412749127378	-1.67888242451291	29.9179403585664	-2.42085766761482	13.0046434513951	-0.522933651035412	80.7282549983761
SEMA3E_ENSG00000170381	Transcriptomic	-3.00104634473649	4.75232857857334	2.68726547718519	10.0242717336323	-0.964225820699593	58.1634518793937	-0.19583801119844	97.3159041977578
CASS4_cg14303122	Methylomic	2.99854060285547	4.76052281832523	-0.212457363274638	96.7012886933541	-1.27633261766941	41.6380981763506	-0.340618926952243	92.0059762418518
LDLRAD2_cg15987572	Methylomic	-2.99777787105133	4.7687149737274	0.801798497201057	69.0038158535277	-0.183157690339697	97.767928810501	-3.651472447767	6.31507702997557
PTGER2_cg09208942	Methylomic	2.99760404933103	4.77690665411954	-1.8019645253384	25.7029985810026	-1.13119186570103	48.7981904403302	0.464014484219084	84.2672870213541
PCED1B_cg13689213	Methylomic	-2.99742113809014	4.78509783466233	0.065261438314368	99.6385025712267	-0.645435157288883	76.0657500963636	1.25598266743809	40.3266630338349
BRIP1_cg11872651	Methylomic	2.99649689940502	4.79328648949867	2.0186772716381	20.801520099372	1.57737958187836	28.8235386756588	-1.86219073644347	23.6114219094482
APOL6_cg14301048	Methylomic	2.9944504332598	4.80146955186971	-1.11815261533304	53.0931674325971	0.779737693631382	68.5253821830163	1.93144982285964	22.3874252667224
CTSC_cg15581365	Methylomic	2.98370251462369	4.80962324294525	1.18964257824041	49.8267497171571	2.46677152956536	12.6001299966157	4.09978368665431	4.79262930458154
CD160_cg26250120	Methylomic	2.98006370028482	4.8177669900777	-0.508288910885001	84.3441563778205	-1.35159031495221	38.3680483073095	-2.318816796808	16.6293025255862
FAM228A_ENSG00000186453	Transcriptomic	-2.97945960882696	4.82590908638366	1.19515220957092	49.5795135651793	-0.432503698735766	87.3993381581934	-0.0716975216618809	99.6479545363338
SLC22A13_ENSG00000172940	Transcriptomic	-2.97945960882696	4.83405118268963	1.19515220957092	49.5829551096886	-0.432503698735766	87.4005731260833	-0.0716975216618809	99.6481670582254
ARL9_ENSG00000196503	Transcriptomic	-2.97945960882696	4.84219327899559	1.19515220957092	49.5863966541979	-0.432503698735766	87.4018080939731	-0.0716975216618809	99.6483795801169
NXF5_ENSG00000126952	Transcriptomic	-2.97945960882696	4.85033537530156	1.19515220957092	49.5898381987071	-0.432503698735766	87.403043061863	-0.0716975216618809	99.6485921020085
GRID2IP_ENSG00000215045	Transcriptomic	-2.97885164028152	4.85847581018596	0.0117945584519259	99.9897630192238	0.559485045276562	81.0023431867745	-0.771941663638056	63.1752519982531
EHD4_cg18601229	Methylomic	-2.97875637227565	4.86661598472741	-1.38689542763554	40.0739030965893	1.0590363445755	52.4463563337196	0.75135766900294	64.5682487467667
BACH2_cg10477339	Methylomic	2.97826553133137	4.87475481792689	1.22128754311254	48.3206003997384	0.171598475407677	98.0314634183261	-0.431863804258346	87.5203869604197
SYT10_ENSG00000110975	Transcriptomic	-2.97692940297945	4.88288999983146	0.147553981767104	98.3675224367651	0.415492313535649	88.1897297092256	-0.649728279560624	72.014799760612
SNORD15A_cg22368307	Methylomic	2.97562439513856	4.89102161548546	-1.06488751012495	55.5808856515329	0.167899621217988	98.1235139674764	0.0448841738143037	99.8589779321921
ABCG1_cg08343999	Methylomic	-2.97324168819314	4.8991467198146	-1.22865543297815	47.9537897973692	-1.32876051574845	39.3778742575066	2.85255727598945	10.781865134052
SCNN1B_cg15695348	Methylomic	-2.97281726921028	4.90727066431589	-1.17295704872526	50.5543984895414	-1.24455544963522	43.1388841391762	1.25682253090923	40.2931418375761
YTHDF3-AS1_ENSG00000270673	Transcriptomic	-2.97228506631795	4.91539315444365	2.38022897122987	13.6605083230169	-0.920407508475984	60.5650541074201	-0.076789486285724	99.5964911010423
BSPRY_ENSG00000119411	Transcriptomic	-2.9673780226688	4.923502234884	0.111657087673293	99.0246764527383	0.445655322276791	86.7701414889876	-0.670281795546562	70.6823461059024
LILRA3_ENSG00000170866	Transcriptomic	-2.96637379218669	4.93160857102091	1.84215087992008	24.7843505347005	-0.759866275584431	69.6242164909199	0.0119564266846214	99.9885895470323
DMXL2_cg27109125	Methylomic	2.96404904942113	4.93970855423413	0.619891880036529	78.581155652124	-2.38625432922225	13.4298844586124	0.218840010684964	96.6499722522151
PCDH10_ENSG00000138650	Transcriptomic	-2.96333725164232	4.94780659228722	-0.850320538470804	66.309384954159	1.63483950034986	27.1363084040409	-1.7648906819668	26.6696844270657
OR51B2_ENSG00000184881	Transcriptomic	-2.96333725164232	4.95590463034031	-0.850320538470804	66.311833525945	1.63483950034986	27.140976512762	-1.7648906819668	26.6749158199706
FAM101A_ENSG00000178882	Transcriptomic	-2.96333725164232	4.9640026683934	-0.850320538470804	66.3142820977309	1.63483950034986	27.1456446214832	-1.7648906819668	26.6801472128755
FAM189A1_ENSG00000104059	Transcriptomic	-2.96333725164232	4.97210070644649	-0.850320538470804	66.3167306695169	1.63483950034986	27.1503127302043	-1.7648906819668	26.6853786057804
KREMEN2_ENSG00000131650	Transcriptomic	-2.96333725164232	4.98019874449958	-0.850320538470804	66.3191792413028	1.63483950034986	27.1549808389254	-1.7648906819668	26.6906099986853
AURKB_ENSG00000178999	Transcriptomic	-2.96333725164232	4.98829678255267	-0.850320538470804	66.3216278130888	1.63483950034986	27.1596489476465	-1.7648906819668	26.6958413915902
RIMBP3B_ENSG00000196934	Transcriptomic	-2.96333725164232	4.99639482060576	-0.850320538470804	66.3240763848748	1.63483950034986	27.1643170563676	-1.7648906819668	26.7010727844951
AC017048.2_ENSG00000236231	Transcriptomic	-2.96333725164232	5.00449285865885	-0.850320538470804	66.3265249566607	1.63483950034986	27.1689851650887	-1.7648906819668	26.7063041774
MAFA_ENSG00000182759	Transcriptomic	2.96244667086534	5.01258846298388	2.71432616705669	9.81430751451703	0.423812059006199	87.8076633544052	-2.59349490308825	13.6132868921716
PITPNM2_cg16085171	Methylomic	-2.95954148486661	5.02067612818327	-2.11274450411523	18.7422599245824	-1.08777441052143	51.0090308708257	1.65400199611158	29.2962358795496
MIR515.3p_hsa.miR.515.3p.002369	miRnomic	2.95395098705089	5.02874851599091	-0.0475333219116499	99.7914942565222	-2.21667232412413	15.4885925146461	0.703114265857093	68.3788614216677
STAB2_ENSG00000136011	Transcriptomic	-2.9530979165805	5.03681857257651	-2.93867452041446	7.70137683545095	5.41015841044771	1.00517295202065	-5.8469339130428	1.62367267183188
CKMT2_cg14970796	Methylomic	-2.95292517624761	5.04488815710724	0.112530922103031	99.0107925030728	1.75920490124679	24.2395085930478	0.153806979750174	98.3485199690698
JUNB_ENSG00000171223	Transcriptomic	-2.95269248191381	5.05295710574424	-0.290513059235643	94.0935194002381	0.884997229397101	62.5155545643105	-1.04772963276823	47.8590100938574
NF1_cg14933266	Methylomic	-2.95046672324596	5.06101997195563	2.51882934424927	11.8471007141172	0.384854896328637	89.7666487762432	-1.95195695961451	22.0708115180871
OSBPL3_cg24966230	Methylomic	-2.94961270522754	5.06908050435557	0.54055054259492	82.7611039444036	0.190798071325568	97.5910403121952	-0.753444045616715	64.4366583880243
CACNA1B_ENSG00000148408	Transcriptomic	-2.94841358681612	5.0771377598735	-1.33669457905764	42.1116970681211	2.37272419633999	13.5386101804679	-2.50224996015497	14.5195704569518
TCHH_ENSG00000159450	Transcriptomic	-2.94696686383806	5.08519106186987	0.928592569548413	62.216232323068	-0.276314940978149	95.009253384784	-0.13404946197315	98.7646337284062
AXDND1_ENSG00000162779	Transcriptomic	-2.94696686383806	5.09324436386623	0.928592569548413	62.2189062859603	-0.276314940978149	95.0100423724402	-0.13404946197315	98.7650310705257
CYP27C1_ENSG00000186684	Transcriptomic	-2.94696686383806	5.1012976658626	0.928592569548413	62.2215802488527	-0.276314940978149	95.0108313600965	-0.13404946197315	98.7654284126452
NEIL3_ENSG00000109674	Transcriptomic	-2.94696686383806	5.10935096785896	0.928592569548413	62.224254211745	-0.276314940978149	95.0116203477528	-0.13404946197315	98.7658257547646
RSPH10B_ENSG00000155026	Transcriptomic	-2.94696686383806	5.11740426985533	0.928592569548413	62.2269281746373	-0.276314940978149	95.012409335409	-0.13404946197315	98.7662230968842
GML_ENSG00000104499	Transcriptomic	-2.94696686383806	5.12545757185169	0.928592569548413	62.2296021375296	-0.276314940978149	95.0131983230653	-0.13404946197315	98.7666204390037
FOXP2_cg26081767	Methylomic	-2.94658962648383	5.13350984295546	-0.715915669552262	73.4205028652675	-1.02466611360318	55.0354991036741	-1.31588129754643	38.3239981833866
TNFRSF19_cg03960313	Methylomic	-2.94653920730442	5.14156197627658	0.899316089146567	63.7377991487868	0.478299936829654	85.1141568321828	-3.71866907394426	6.04249404474934
GNMT_cg14338887	Methylomic	-2.94640279925053	5.1496137368296	0.336231182782571	92.4013650421481	0.655776751206523	75.4601024673387	-1.10549111046928	45.6816584927006
CEACAM3_ENSG00000170956	Transcriptomic	-2.9457567972944	5.15766373202553	3.82629007453037	2.74444751146408	-0.993906594230863	56.6203402431079	-0.825690546007697	59.451558919257
PSAPL1_ENSG00000178597	Transcriptomic	-2.94489969740174	5.16571138498804	-2.52169134188551	11.6801625457255	4.55942992777883	2.29131930735885	-4.85690132011442	2.75522759282398
FAM153B_ENSG00000182230	Transcriptomic	-2.94489969740174	5.17375903795055	-2.52169134188551	11.6874239747905	4.55942992777883	2.3043382701406	-4.85690132011442	2.76962415537909
KIAA0319_ENSG00000137261	Transcriptomic	-2.94489969740174	5.18180669091305	-2.52169134188551	11.6946854038555	4.55942992777883	2.31735723292235	-4.85690132011442	2.7840207179342
TAC1_ENSG00000006128	Transcriptomic	-2.94489969740174	5.18985434387556	-2.52169134188551	11.7019468329206	4.55942992777883	2.33037619570409	-4.85690132011442	2.79841728048931
TSRM_ENSG00000236294	Transcriptomic	-2.94489969740174	5.19790199683807	-2.52169134188551	11.7092082619856	4.55942992777883	2.34339515848584	-4.85690132011442	2.81281384304442
CST2_ENSG00000170369	Transcriptomic	-2.94489969740174	5.20594964980058	-2.52169134188551	11.7164696910506	4.55942992777883	2.35641412126758	-4.85690132011442	2.82721040559953
RP11-93B14.6_ENSG00000167046	Transcriptomic	-2.9446949620678	5.21399674327411	0.418417109296391	88.7865015112683	0.132459919879682	98.8323125021061	-0.409529411821413	88.7612779070576
PIWIL4_cg23608779	Methylomic	-2.94432525278924	5.22204282642734	-0.341190376795105	92.1966455021176	-0.20058795636866	97.3506392463179	0.413714885430477	88.5429556527917
IPO4_ENSG00000196497	Transcriptomic	-2.94304276993738	5.23008540488499	-0.867630425080653	65.3915154857708	1.64263343803482	26.9631335485151	-1.76357030251551	26.7376797427155
ACSM1_ENSG00000166743	Transcriptomic	-2.94056099610436	5.23812120129348	1.58475532304998	32.6078283835856	-0.663057170068829	75.0628440769664	0.027014569994174	99.9481779271771
CCL8_ENSG00000108700	Transcriptomic	-2.93950539833416	5.24615411302493	2.81651481345257	8.80397411575318	-1.00575844162007	56.0094612754676	-0.211700967114978	96.8724725773169
STARD10_cg25433490	Methylomic	2.93946313805721	5.25418690926993	-3.0577403062085	6.72575244623565	-1.10725719394029	50.0217058379644	1.53671908665436	32.2631772143302
VDR_cg13301841	Methylomic	-2.93806498645773	5.26221588472643	-2.80831924289602	8.85253409344335	-0.582070420149787	79.6441483571269	-1.26195755247889	40.1027639754209
AP000350.4_ENSG00000218537	Transcriptomic	-2.93719790637144	5.27024249067622	1.32964512813593	42.4033820279376	-0.534320887123949	82.3057490282964	-0.00502177273889339	99.9983357135039
MIR34c_hsa.miR.34c.000428	miRnomic	2.93566017520265	5.27826489440248	-0.0017346315467825	99.9998023202221	-3.05797725615747	7.549571634946	-1.10483964511681	45.7275188173955
AL162431.1_ENSG00000234237	Transcriptomic	-2.93544591493846	5.28628671261057	2.02507868767339	20.6675997244618	-0.839783131841369	65.1086489149012	0.0186969734299267	99.9748771742979
DNAJC5B_ENSG00000147570	Transcriptomic	-2.93544591493846	5.29430853081867	2.02507868767339	20.6734311142903	-0.839783131841369	65.1110468254977	0.0186969734299267	99.9749325948489
CD59_cg06355652	Methylomic	-2.93001069521493	5.30231549597009	0.290262202098658	94.0977003635359	0.988103472599652	56.9429015018617	-0.847879856847866	58.0801805318719
CDKN2A_cg03079681	Methylomic	2.92779040734941	5.3103163936462	4.31290811800263	1.47935480735026	0.737820723194174	70.880758079733	-2.38480604258119	15.8145564350227
AC023481.1_ENSG00000231401	Transcriptomic	-2.92587545534937	5.31831205825133	-0.556468211966636	82.018450792949	1.1987420947894	45.2757274898993	-1.32700806660612	38.006709801071
NAPB_cg20469977	Methylomic	2.92536838738493	5.32630633717022	0.229358458365805	96.187287727024	0.45683968447588	86.2057919590296	0.055421548312523	99.7896848120611
FOSL1_ENSG00000175592	Transcriptomic	-2.92346999863007	5.33429542828121	2.49988787398537	12.1868968750329	-0.966226581532136	58.0614745217802	-0.0809752019358344	99.5563265177747
CLCNKA_ENSG00000186510	Transcriptomic	-2.92338927860594	5.34228429880515	-0.255148552711637	95.3464906337238	0.820500739723318	66.1633622314279	-0.976159486395111	50.6221324919704
PCED1B_cg01156515	Methylomic	2.92195766803238	5.35026925710584	1.90490077706279	23.1870766300895	-0.0757756620101888	99.6052997542764	-0.323449847394943	92.7756051799409
FAM49A_cg24242519	Methylomic	2.91808005326499	5.35824361888333	1.24772708567592	47.1412140981772	-0.054226462841093	99.8003084291236	-1.30729045949941	38.5999754452504
ALOX15B_ENSG00000179593	Transcriptomic	-2.91720979384902	5.36621560246581	3.02101018203843	7.07568691652927	-1.03087787132478	54.7184158053994	-0.296281978554359	93.9094973452446
RHEB_cg26935020	Methylomic	-2.91702257646339	5.37418707443135	4.41846048398931	1.27867548859815	2.33936901406955	13.962396464326	-1.80089438468223	25.3006549602629
SOGA3_cg13066943	Methylomic	-2.91366935569558	5.38214938290754	-1.09417943402788	54.227126669626	0.706316409707664	72.5567143490538	-1.15785467774834	43.7667723475513
TMF1_cg16336655	Methylomic	2.9123635197964	5.39010812287028	1.22160657628107	48.317083596268	0.906161753795551	61.3262895656666	0.781881106145342	62.4430567139833
TGFBR3_cg04333237	Methylomic	-2.9119761691431	5.39806580430339	1.17752416136451	50.293859329866	0.0189299180654002	99.9766976974297	-1.63238253981208	29.68582712704
CORIN_ENSG00000145244	Transcriptomic	2.91096454019813	5.40602072121494	1.79702025252877	25.8636225968076	0.861134622871971	63.8312756496525	-2.61170180337409	13.4589369791946
HAO2_ENSG00000116882	Transcriptomic	-2.90863090637462	5.41396926090584	0.627108540602094	78.1681939686949	-0.0704540142600335	99.6608588504239	-0.244909467541779	95.7843242892302
CTC-487M23.8_ENSG00000272869	Transcriptomic	-2.90863090637462	5.42191780059675	0.627108540602094	78.1699997821615	-0.0704540142600335	99.6610600242996	-0.244909467541779	95.7850502365446
RS1_ENSG00000102104	Transcriptomic	-2.90863090637462	5.42986634028765	0.627108540602094	78.171805595628	-0.0704540142600335	99.6612611981753	-0.244909467541779	95.785776183859
ARHGAP8_ENSG00000241484	Transcriptomic	-2.90863090637462	5.43781487997856	0.627108540602094	78.1736114090946	-0.0704540142600335	99.661462372051	-0.244909467541779	95.7865021311735
ANXA5_cg05884974	Methylomic	-2.90828866230904	5.44576248440451	0.0381737939427555	99.8546574340314	1.5912262774549	28.4255622936568	0.0299232624272368	99.9359189080502
ACP5_cg00723928	Methylomic	2.90728551415477	5.45370734748473	-1.16461530464309	50.9076671609399	-0.184913350592508	97.7332609956734	0.565804361174149	78.1053590221869
C1orf146_ENSG00000203910	Transcriptomic	-2.90600310267975	5.46164870606444	-1.54908936710412	33.9107236125107	2.69048937941043	10.299173205974	-2.81306968718624	11.3587593606296
TRAF3_cg22819055	Methylomic	-2.90556568128389	5.46958886928405	-2.82175500813183	8.77964109827673	-1.46680263644497	32.3484595414804	1.25137233499644	40.4678525701837
ITGAX_cg04742550	Methylomic	2.90489129380634	5.47752718957625	1.4822139057049	36.4167493750571	-0.0221195551986872	99.9687652944786	-0.473566738511978	83.768805830608
SNAP91_ENSG00000065609	Transcriptomic	-2.9036246137867	5.48546204835795	1.16449082812521	50.9177271525524	-0.45640473830179	86.2318688735562	-0.016643100567614	99.9800298907273
SMAP2_cg17103666	Methylomic	-2.90344807574855	5.49339642470662	-1.06789561547458	55.4150893323417	-1.95443138537805	20.1748925062392	0.827308133356003	59.3388682517973
NAV1_cg14377596	Methylomic	2.90301128002055	5.50132960740499	0.35545686084207	91.531739942239	-0.874144476211638	63.0756669964971	-1.14271901890047	44.3634433305188
GPR115_ENSG00000153294	Transcriptomic	2.90257626205346	5.50926160131121	-3.32296657971354	4.90861741016174	7.02975275839329	0.0810553616666932	-8.63172800418589	0.224424376673443
CXorf31_ENSG00000204904	Transcriptomic	2.90103579377463	5.51718938551409	1.48277889060758	36.3954049274484	1.0672035372196	52.0516932559428	-2.69660649106201	12.4837727339724
AP000304.1_ENSG00000268265	Transcriptomic	2.90103579377463	5.52511716971696	1.48277889060758	36.3996747179475	1.0672035372196	52.0547405410973	-2.69660649106201	12.4917658681698
DLGAP3_ENSG00000116544	Transcriptomic	-2.90060109851896	5.53304376600958	1.27828153755459	44.8511149807902	-0.525272649303773	82.7701628634571	0.0138454656798559	99.9852711517155
LAIR1_cg01515802	Methylomic	2.90017537384699	5.54096919890623	0.303858340674954	93.6314996166972	-0.642651771815202	76.2165177929492	0.203599893758907	97.1022665585727
UBE2QL1_cg16612423	Methylomic	-2.89932648049995	5.54889231199584	0.066271291156138	99.6296023733089	-0.243736700945384	96.0764639020598	0.735813259615031	65.652967437072
MTHFD2P1_cg26979858	Methylomic	2.89881716403445	5.55681403325463	0.665722625960614	76.143045431057	0.795311337843145	67.5411111390372	1.46232016650842	34.2031572829543
TACSTD2_ENSG00000184292	Transcriptomic	-2.89139002649188	5.564715458058	0.959454878290813	60.6831409956203	-0.330389788148815	92.0913399113839	-0.0733722605640883	99.6307793006613
ARAP2_cg11661265	Methylomic	-2.88980070895935	5.57261253966558	2.1711782333677	17.9220966451027	-0.737064127432597	70.9355133253648	0.419860296943233	88.2105900671231
ADIPOR1_cg03150635	Methylomic	2.88865079264582	5.58050647884782	-0.200463370248342	97.0311087186063	0.503511454856869	83.8558178078953	0.987955257395427	50.1563481812894
CCAT1_ENSG00000247844	Transcriptomic	-2.88748959823464	5.58839724478458	1.60484147917162	32.0797617960963	-0.699352057681685	72.9639901029655	0.0684393790257411	99.6813920497998
PTK2B_cg23655368	Methylomic	-2.88547225694042	5.59628249784678	-0.421155798312319	88.6474691384758	0.807247190506475	66.9211690792292	-0.292831110611393	94.0466446782311
MIR488_hsa.miR.488.001106	miRnomic	-2.88459986560314	5.60416536688798	2.94053982379729	7.67598587345441	3.83507343501581	4.28272984729836	4.64828287550802	3.40482940467954
POSTN_ENSG00000133110	Transcriptomic	-2.88443819786765	5.61204779413286	-1.30653253915297	43.4884329913958	2.2653588066928	14.8365879494439	-2.36404598991169	16.0047374185923
KNG1_cg04611788	Methylomic	-2.88377458100895	5.61992840788366	-0.528382562956665	83.3544541637412	-0.758784049055122	69.6762517320195	0.685356958965994	69.6315038537472
M1AP_ENSG00000159374	Transcriptomic	-2.88154236700172	5.62780292156806	0.623651102748679	78.368038440017	-0.0845281431072028	99.511426880486	-0.221701687591998	96.5683295223079
CNTFR_ENSG00000122756	Transcriptomic	-2.8811776592563	5.63567643860007	-1.93137575028297	22.6072406431213	3.35011367119162	6.18682971268966	-3.50022620043748	7.35958234575939
CXCL8_cg22834109	Methylomic	2.87851671025222	5.64354268394327	-1.32477004663567	42.5638522104675	-0.703808216911886	72.68353718107	0.365135563109668	90.8635877146886
RP11-274B21.9_ENSG00000271344	Transcriptomic	-2.87781365225038	5.6514070080099	-0.0838124748094851	99.4358023542826	0.590801605921022	79.131911734225	-0.752611097732859	64.4857685636872
MIR1238_hsa.miR.1238.002927	miRnomic	-2.87763493932096	5.65927084370008	-0.709048256323153	73.9226517634426	2.69682459753695	10.2607315599117	2.26213505136851	17.2193798982771
ADAM11_ENSG00000073670	Transcriptomic	2.8766271592031	5.66713192538657	-0.937827042807032	61.7299022459559	3.62305741163732	4.87886478894206	-4.69043467001236	3.29416806898984
ICOS_cg01321839	Methylomic	2.87504279425698	5.67498867741142	0.297415556766756	93.8592836101691	-1.01418580809894	55.5681488258389	0.341633893165231	91.9564306624635
OR2A42_ENSG00000212807	Transcriptomic	2.87469519880721	5.68284447954737	-0.545678292105184	82.5453179511434	3.09188485946421	7.37387326307623	-4.20332046686764	4.5224754257387
S100Z_ENSG00000171643	Transcriptomic	-2.873241780156	5.6906963098642	2.89689441417228	8.0623803532921	-1.03951138205867	54.2956986548333	-0.210071677938178	96.9124737555507
TMPRSS4_ENSG00000137648	Transcriptomic	-2.873241780156	5.69854814018103	2.89689441417228	8.07072221216595	-1.03951138205867	54.2986668680109	-0.210071677938178	96.9130964385853
LINC01034_ENSG00000224933	Transcriptomic	2.87203804237629	5.7063966809923	1.04526528337875	56.583110320376	1.37091069086882	37.6135835291941	-2.83450088374708	10.8576679741495
NANP_cg24342002	Methylomic	2.86963412858598	5.71423865252587	-1.14005185257438	52.049494592818	-1.04136502719117	54.2362855326113	0.502640018501341	81.9956703377788
UTRN_cg02241111	Methylomic	2.86838987993238	5.72207722384809	3.15999791562136	6.06373305972144	0.257514096010849	95.6500387815861	0.641708355157643	73.1059027098008
C17orf107_ENSG00000205710	Transcriptomic	-2.86781941253457	5.72991423622973	-0.957285673214109	60.8073189138086	1.70990436874886	25.3927699369667	-1.79726053292982	25.412655850582
C3orf30_ENSG00000163424	Transcriptomic	-2.86610741420446	5.73774657016053	0.456111349221138	86.8232883916284	0.0476249693325382	99.850777093192	-0.308146694300368	93.4187921967926
NR4A2_ENSG00000153234	Transcriptomic	-2.86599862562647	5.74557860680016	-1.63856266440779	30.9685344686402	2.80799948992047	9.32539792912528	-2.91868371849007	10.3975902246701
BEST3_cg17277939	Methylomic	-2.86526832480645	5.7534086477156	0.176885846947132	97.6804667607798	-0.36984474495492	90.4571275621435	-0.145779494709409	98.5297298395706
EMX1_ENSG00000135638	Transcriptomic	-2.86268947154604	5.76123164128877	0.279857521469723	94.4643123256062	0.206672720152902	97.1830087224965	-0.427553622762018	87.738207861053
FSTL4_ENSG00000053108	Transcriptomic	-2.86268947154604	5.76905463486195	0.279857521469723	94.4651181996269	0.206672720152902	97.1835988542662	-0.427553622762018	87.7394751922319
TMEM244_ENSG00000203756	Transcriptomic	-2.86268947154604	5.77687762843513	0.279857521469723	94.4659240736475	0.206672720152902	97.1841889860357	-0.427553622762018	87.7407425234107
OR5C1_ENSG00000148215	Transcriptomic	-2.86268947154604	5.78470062200831	0.279857521469723	94.4667299476681	0.206672720152902	97.1847791178053	-0.427553622762018	87.7420098545896
OR51B4_ENSG00000183251	Transcriptomic	-2.86268947154604	5.79252361558149	0.279857521469723	94.4675358216888	0.206672720152902	97.1853692495749	-0.427553622762018	87.7432771857685
LINC01117_ENSG00000224577	Transcriptomic	-2.86268947154604	5.80034660915467	0.279857521469723	94.4683416957094	0.206672720152902	97.1859593813446	-0.427553622762018	87.7445445169474
AC093382.1_ENSG00000226276	Transcriptomic	-2.86268947154604	5.80816960272785	0.279857521469723	94.46914756973	0.206672720152902	97.1865495131142	-0.427553622762018	87.7458118481263
TJP2_cg08006708	Methylomic	-2.86203424525027	5.81599080573619	-0.526005532813378	83.4592367956423	-1.03505988062366	54.5237290555646	1.82717522006286	24.7520718421731
IL12RB2_cg05554991	Methylomic	-2.86093745542961	5.82380901150023	1.97912044868347	21.543868481351	0.580218806286343	79.7519884316191	-1.00085389725574	49.6877734261275
SCPEP1_cg12744006	Methylomic	-2.85902912402252	5.83162200228567	-0.981908545711988	59.582330277734	-0.732038975453258	71.1997871724512	-0.0765840765042002	99.5983096387841
CA3_ENSG00000164879	Transcriptomic	-2.85605355174355	5.83942686159787	-2.754662325405	9.35743734071136	4.93690000553659	1.50675147667245	-5.247643406078	2.26096556574191
C3orf84_ENSG00000236980	Transcriptomic	-2.85543567664969	5.84723003241646	-0.748632225849523	71.7089509632485	1.40120794158955	35.829707242347	-1.4899638460013	33.4548002015085
AL160274.1_ENSG00000268482	Transcriptomic	-2.85543567664969	5.85503320323506	-0.748632225849523	71.7111067147132	1.40120794158955	35.8337082412284	-1.4899638460013	33.4592166712492
C21orf91-OT1_ENSG00000240770	Transcriptomic	-2.85543567664969	5.86283637405365	-0.748632225849523	71.7132624661779	1.40120794158955	35.8377092401098	-1.4899638460013	33.4636331409899
PRSS3_ENSG00000010438	Transcriptomic	2.85469736319098	5.87063752725157	0.434218955925604	88.0129115663667	1.91537811161501	20.7933981540008	-3.19686957803096	8.64151932274519
GLP1R_ENSG00000112164	Transcriptomic	2.85443997638674	5.8784379770776	-2.75742743228921	9.32569589673886	6.30397718022102	0.456341134912309	-7.47883861950918	0.651255892884
MYH13_ENSG00000006788	Transcriptomic	-2.85325275036058	5.88623518252045	1.10113559880733	53.88263351768	-0.445106251944572	86.8032096400391	0.00671126865978996	99.9971533909659
PYGM_cg03943509	Methylomic	-2.85263469432662	5.89403069897522	-1.21235997541641	48.7305557933807	-0.18920922210328	97.6339142693876	0.5884631718419	76.6040706449879
LINC00632_ENSG00000203930	Transcriptomic	-2.85109899335291	5.90182201875447	1.96676698156082	21.7880831237666	-0.859685866957609	63.9344667512615	0.0836280094244864	99.5282831979879
SLC39A14_cg26954671	Methylomic	2.85054028174121	5.90961181171867	-1.93913014479375	22.3619723780396	2.32310882045645	14.1886609919566	2.70035582316743	12.4517939566136
WDR64_ENSG00000162843	Transcriptomic	-2.84892175415641	5.91739718166354	-2.46893180270896	12.5515253948634	4.35457559897917	2.7505186262794	-4.58409017814213	3.51386982551471
RFX8_ENSG00000196460	Transcriptomic	-2.84892175415641	5.9251825516084	-2.46893180270896	12.5586348982566	4.35457559897917	2.76295264951287	-4.58409017814213	3.52745773613059
LRRC4C_cg03465399	Methylomic	-2.84854176203618	5.9329668831326	-0.264795184093478	95.0253932359918	-0.449509500631236	86.5796947270842	1.0701816748984	47.0427251637363
SLC24A4_cg03242511	Methylomic	-2.84836702159246	5.94075073713613	1.02918397337605	57.3208826993352	1.92841433046383	20.5684198832311	-0.358319372775996	91.2077562382652
FABP5_cg07851983	Methylomic	-2.84592911613311	5.94852792897148	-1.84332423753649	24.7312910226634	-0.74204627925738	70.6144691372999	-0.189173054032592	97.4847345954474
MAP4K1_cg19457477	Methylomic	2.84564046991174	5.95630433201099	1.19241929087083	49.6861089956413	-0.274553092685198	95.0674771889768	-0.266835538696423	95.0070484862764
TRIM14_cg04284128	Methylomic	2.84520448214456	5.96407954360813	1.55868746304188	33.5664188360259	0.751726295077456	70.0643618392116	-1.98055421173278	21.4995407535461
TRAF3IP3_cg15353589	Methylomic	-2.84491607049743	5.97185396705048	0.0168619944577415	99.9401156626083	0.891976277276669	62.1526999767024	0.342941078713286	91.9016397328782
APC_cg00190738	Methylomic	-2.8441091909584	5.9796261854987	-1.16432688623006	50.9244330221306	0.0510930548679834	99.8239112791701	1.67166309544983	28.8822540390232
OR51E2_ENSG00000167332	Transcriptomic	2.8423121596693	5.9873934931229	-0.0396517925480623	99.8450099797419	2.40835289344478	13.1562051045989	-3.57505284746246	6.76509550829268
NXF3_ENSG00000147206	Transcriptomic	-2.84224125488604	5.99516060698258	2.5866604355573	10.9964906038116	-1.01491338152287	55.5188984705167	-0.0613352068796944	99.7465169501284
BCMO1_ENSG00000135697	Transcriptomic	-2.84224125488604	6.00292772084226	2.5866604355573	11.0039391170202	-1.01491338152287	55.521796446744	-0.0613352068796944	99.7466987566105
LINC00578_ENSG00000228221	Transcriptomic	-2.84224125488604	6.01069483470193	2.5866604355573	11.0113876302289	-1.01491338152287	55.5246944229713	-0.0613352068796944	99.7468805630925
PBX4_ENSG00000105717	Transcriptomic	-2.84063474295111	6.01845755837795	0.684805806080212	75.20379311599	-0.158509504120277	98.335801906087	-0.151630677222837	98.4028221533072
NLRP6_ENSG00000174885	Transcriptomic	-2.83979984106509	6.02621800048199	-0.593249503990697	80.0941256134493	1.17881073847147	46.2534328991212	-1.27069344520719	39.753555717304
IRAK3_cg03564661	Methylomic	2.83819207216401	6.0339740489674	0.274138689798041	94.69087462371	-0.0502757900053644	99.8301357987864	-0.383247777422284	90.0623331409358
CLECL1_ENSG00000184293	Transcriptomic	-2.83632154184317	6.04172498577485	-0.384780301996009	90.2853674689992	0.911039853049707	61.061674717644	-1.01998801082262	48.8760966960684
MIR216a_hsa.miR.216a.002220	miRnomic	2.8352089742706	6.04947288222146	-0.188178313688984	97.3768296644617	-2.75874153383598	9.80915914441117	-0.647600637057191	72.6894046795573
TREML4_ENSG00000188056	Transcriptomic	-2.83454478403914	6.0572189636071	4.57236983978247	1.08469596396707	-0.896674658518232	61.8590775127033	-1.41034928374	35.590423977108
IL18RAP_cg27361520	Methylomic	-2.83443544257959	6.06496474619068	-0.523585185075738	83.590669670452	0.0618564066023408	99.7360321533038	0.170605592272713	97.9549976150043
GALR2_ENSG00000182687	Transcriptomic	-2.83376033216821	6.07270868387125	-0.765260820088559	70.7957757318635	1.40665942614788	35.621256293253	-1.48598267266643	33.5650476309114
APBA2_cg27659655	Methylomic	-2.83196352144097	6.08044771133054	-2.49625362716274	12.2300454010294	-0.168731622843416	98.1062166474238	-0.352213166214622	91.4697776213716
TMEM26_ENSG00000196932	Transcriptomic	2.82666476644487	6.08817225865613	-2.41179006399743	13.1975848869237	5.73543836769108	0.78272340175117	-6.78307092301846	0.988626721405018
SEL1L3_cg11434851	Methylomic	2.82561214156361	6.09589392942883	1.59352723757853	32.3745073222198	-0.577070400926615	79.9865952123677	4.30939836110711	4.07982437340772
CDC25C_cg18831045	Methylomic	-2.82525189985266	6.10361461575365	0.638444376177457	77.5394929935029	2.21768148281979	15.4632696263053	1.56763296925722	31.4396548383225
GATA4_cg10451078	Methylomic	2.82408696138637	6.11133211860145	-0.284766102981141	94.2781918848303	1.06650739270534	52.1065285918269	-0.606005074415901	75.4447741449239
EPGN_ENSG00000182585	Transcriptomic	-2.82370463516129	6.11904857665007	2.41395399783333	13.1628514708641	-0.991432302024037	56.762070281681	0.00758865242016127	99.996322194441
XDH_ENSG00000158125	Transcriptomic	-2.82344761526626	6.12676433232947	1.09117828693519	54.3781628783695	-0.455298443419924	86.2826314964681	0.0281137484145377	99.9444146480101
IFITM5_ENSG00000206013	Transcriptomic	-2.82344761526626	6.13448008800887	1.09117828693519	54.3813050209451	-0.455298443419924	86.2839315523048	0.0281137484145377	99.944497981253
H1FNT_ENSG00000187166	Transcriptomic	-2.82344761526626	6.14219584368827	1.09117828693519	54.3844471635207	-0.455298443419924	86.2852316081415	0.0281137484145377	99.944581314496
TNFSF8_cg02509894	Methylomic	-2.82203767716508	6.1499077463697	-0.907065978050993	63.3321137210533	0.63506391580703	76.7181210447918	-0.0934546370123143	99.4155954439551
GRIK2_ENSG00000164418	Transcriptomic	2.8185755192987	6.15761018786472	-1.1432293748849	51.9048364493653	3.79138339779837	4.40228127104817	-4.78617219772135	3.06971842992441
MIR33b_hsa.miR.33b.002085	miRnomic	-2.81695086017511	6.16530818958448	-1.43776393640428	37.9965235700257	3.57899754642343	5.22827663545307	1.97065216940253	21.6985800102839
GNPDA1_cg14736193	Methylomic	-2.81273430255284	6.17299466853746	1.20060357458365	49.2827850680126	-1.88165553431239	21.6244997775132	-1.2464399402178	40.6492553792823
EPB41_cg14640661	Methylomic	2.81079045683198	6.18067583546035	0.694974842068717	74.6359791124066	2.26851121745742	14.8171731273312	0.367365079343079	90.7626375369748
SLC5A4_ENSG00000100191	Transcriptomic	-2.80977694536019	6.18835423271723	-2.54781337880557	11.3957847846814	4.47194303066285	2.52381108023429	-4.69859232064499	3.28026493781898
MIR518c_hsa.miR.518c.002401	miRnomic	2.8091846720761	6.19603101144365	-0.0681101849138322	99.6127827414785	-2.80963331978674	9.31737998797265	-0.618422851253361	74.671782049783
IGSF11_ENSG00000144847	Transcriptomic	-2.80849478115861	6.20370590487575	0.444925032050907	87.3704291087884	0.0208342963991105	99.9726256824731	-0.261030652102268	95.2152317254855
MIR518a.3p_hsa.miR.518a.3p.002397	miRnomic	2.80646562129723	6.21137525313618	-0.0629880192490725	99.6582670338794	-2.37111545846623	13.5860124811583	0.166348743649256	98.0514479323316
RP11-444E17.6_ENSG00000272442	Transcriptomic	-2.80639862889544	6.21904441832362	-0.130375445613054	98.7065966970697	0.591350107756456	79.0559537935855	-0.721451656436546	66.7489284362216
OR51J1_ENSG00000184321	Transcriptomic	-2.80639862889544	6.22671358351106	-0.130375445613054	98.70697212448	0.591350107756456	79.0576423303469	-0.721451656436546	66.7510669239564
LINC00298_ENSG00000235665	Transcriptomic	-2.80639862889544	6.2343827486985	-0.130375445613054	98.7073475518904	0.591350107756456	79.0593308671082	-0.721451656436546	66.7532054116912
MT-ND4_10939_C_A	Mitochondria sequencing	-2.80498277947467	6.24204804473386	-3.28907832597359	5.44152543766352	-0.00946210829172156	99.9939425318023	0.937904438968635	52.1756336563964
AIM2_cg17872753	Methylomic	2.80474775271302	6.24971269850157	3.87977604039122	2.56692519796599	1.19762008424004	45.3236278346185	-1.85514931959177	23.7325565789809
NQO2_cg20807872	Methylomic	2.8033821181583	6.2573736203415	2.26916080404753	15.2654754653373	0.982435578635508	57.2073812691968	-0.426635392312405	87.8065790211397
AL359091.2_ENSG00000268211	Transcriptomic	-2.80269669851574	6.26503266910595	2.22710847988215	15.9587423481239	-0.957697249836501	58.525560011292	0.070371456128301	99.6626789525848
LINC01058_ENSG00000225039	Transcriptomic	-2.80269669851574	6.27269171787041	2.22710847988215	15.9651555002723	-0.957697249836501	58.5282946129964	0.070371456128301	99.6628875438251
HSPA8_cg22764048	Methylomic	2.7987748066368	6.28034004911371	0.900769924483622	63.6548541275378	-1.15710142315836	47.4216188273999	0.16994242235653	97.974173216194
RP11-166B2.1_ENSG00000234719	Transcriptomic	-2.79790211253658	6.28798599550863	0.727621304508543	72.7887006291076	-0.217169871789656	96.8944013934165	-0.0923882772676435	99.4310134909062
TNFRSF13B_ENSG00000240505	Transcriptomic	-2.79790211253658	6.29563194190356	0.727621304508543	72.7907958778008	-0.217169871789656	96.895021498676	-0.0923882772676435	99.4312873432094
Z83851.1_ENSG00000229891	Transcriptomic	-2.79762472918091	6.30327713028116	0.00403595476322891	99.998936820975	0.439351502603861	87.0721390819691	-0.587522705916078	76.6615865205672
DNAH17_cg05739874	Methylomic	-2.79639762508091	6.31091896529907	-0.426374745945883	88.4132041651945	0.697457355337337	73.0816459609198	0.233876194635125	96.1611064477931
GLIS1_cg05424901	Methylomic	-2.79588566320776	6.31855940125694	-0.523979567097743	83.5589960908304	0.257623251284288	95.6470969898821	-0.267013116839629	95.0030925243707
AC110781.3_ENSG00000176349	Transcriptomic	-2.79463093355842	6.3261964083616	0.984342266584385	59.4719287003833	-0.402168488879307	88.8536038677577	0.0171763183723075	99.9788265774079
NR2F1_ENSG00000175745	Transcriptomic	-2.79444802932191	6.33383291563606	-2.96466334997856	7.52301763918985	5.29791759132403	1.11168148372644	-5.64367413339553	1.88000683012272
EVA1A_cg17099739	Methylomic	2.79404179250361	6.34146831276984	-1.01788234562486	57.8514721001557	-2.52269430398495	12.1091489397224	0.765945307736169	63.5718839801308
AC116035.1_ENSG00000227260	Transcriptomic	2.79376420187948	6.34910295131989	1.87294447648818	24.0144098825501	0.6453194417791	76.0749641121291	-2.33687558753537	16.3808165405729
AEBP1_ENSG00000106624	Transcriptomic	-2.7932717184247	6.3567362440394	-1.28152403635	44.703744194997	2.14396796026064	16.4600921582148	-2.20154418834516	17.9411478036095
TNFRSF1B_cg17244098	Methylomic	-2.78930354293644	6.36435869275657	-2.14406440425505	18.3073619368859	0.171956381731649	98.0250873790209	0.273384807473315	94.7820729769133
SFMBT2_cg08125118	Methylomic	-2.78919597050913	6.37198084750598	0.446457942151018	87.288303975357	2.43986968568787	12.8104065709754	0.446752393155585	86.6546410528173
TCTEX1D4_ENSG00000188396	Transcriptomic	-2.78917627792733	6.37960294844063	1.09370451358888	54.2554762571878	-0.475589260138041	85.2394719074525	0.0565330721432564	99.7800579503679
MYO1C_cg17651485	Methylomic	2.78847012784163	6.38722311964883	0.771235284152468	70.4882238611247	1.50883582862741	30.7615311512414	-0.217841851648787	96.6758665146513
LTBP2_ENSG00000119681	Transcriptomic	-2.78783339025305	6.39484155081708	0.480703299971059	85.6681872434142	-0.0231258402866195	99.9663073937111	-0.219374068022027	96.6350389757388
GSN_cg26649993	Methylomic	-2.78749708589871	6.40245906295208	-0.687232111104205	75.0339297162028	1.82826616324143	22.7087834050363	-2.35256928773191	16.1165010449749
FOXD3_cg15841063	Methylomic	2.78646527478627	6.41007375541286	1.68031422063938	29.845397296312	1.310286947272	40.1540827552895	-1.53334337848922	32.3678008560942
ZNF615_cg02969578	Methylomic	-2.78612419927024	6.41768751580204	-0.954979623997215	60.9036943701356	-0.187272035540936	97.6817405102028	0.830013463713565	59.1718510038903
OR6V1_ENSG00000225781	Transcriptomic	-2.78283076675714	6.42529227608777	0.784348537648751	69.8834967272825	-0.268573363138492	95.2761432054973	-0.0528059815532195	99.8097237339866
AC024580.1_ENSG00000204533	Transcriptomic	-2.78283076675714	6.4328970363735	0.784348537648751	69.8857553269667	-0.268573363138492	95.276910087909	-0.0528059815532195	99.8098802586031
TMEM132B_ENSG00000139364	Transcriptomic	2.77964773729466	6.4404930982589	0.692376114070597	74.7618438187949	1.53280555708673	30.0669885538042	-2.81843846846418	10.9665171060385
HSFY2_ENSG00000169953	Transcriptomic	2.77929678864426	6.44808820109196	-1.38123544762441	40.2811173577937	4.05502652924011	3.49424405393025	-4.99842070869442	2.63880194933555
CNR2_cg13296912	Methylomic	2.77892933414825	6.45568229976646	0.295162025176356	93.9275208092787	0.162464797240505	98.2432621413089	-0.104893117975067	99.2410982654588
RFX4_ENSG00000111783	Transcriptomic	-2.77877550281723	6.46327597805952	2.02372850585131	20.6909172489379	-0.910688314397271	61.0876820821958	0.124186305527963	98.9510395928666
SPATA32_ENSG00000184361	Transcriptomic	-2.77877550281723	6.47086965635258	2.02372850585131	20.6967447508007	-0.910688314397271	61.0902824549307	0.124186305527963	98.9514076991546
CHST1_cg18863223	Methylomic	-2.77772388050844	6.47846046083252	-1.88213899537267	23.836024116986	-0.632100750161922	76.8863833506224	0.708654324407468	68.014762190154
PODNL1_ENSG00000132000	Transcriptomic	-2.77735354621021	6.48605025328413	-0.930601225907115	62.0984659978274	1.59527709674071	28.2936441733627	-1.64610105353073	29.4233925350079
EEF1A1_cg23873872	Methylomic	2.77704448564663	6.49363920115276	0.110267673469199	99.0454410431687	0.185760944960261	97.7136864569276	-0.294383692735402	93.9926547740324
BLK_cg14921801	Methylomic	2.77673540917009	6.50122730439493	1.64132993930631	30.8835332565083	-1.42375673704391	34.9059998369429	3.85863822954535	5.41485097139558
EREG_cg06575193	Methylomic	2.77672194103313	6.50881537083214	0.860809717854993	65.7697776245141	-1.06914743243141	51.9449429505236	1.65608990745742	29.2619062553072
FAM111A_cg05897886	Methylomic	-2.77669356803051	6.51640335973324	1.23087178933146	47.8369438115643	1.31738493273428	39.872797786218	0.250310204943021	95.5985703421812
PARP4_cg09271065	Methylomic	2.77499577481192	6.52398670900243	-0.400165408066417	89.5870994827489	-1.95333587705998	20.2027859343932	0.479098200044717	83.4241270194233
TEDDM1_ENSG00000203730	Transcriptomic	-2.77314454731525	6.5315649993433	-0.730587404241811	72.6417145362199	1.31027902458338	40.1578241164081	-1.36771885117607	36.7801497690172
HOOK1_cg00210596	Methylomic	2.77219302097551	6.53914068940758	0.830068802143494	67.3713594716042	-1.20423443612336	45.0321889313686	-2.25498585201659	17.3130722625594
DGKA_cg15829663	Methylomic	2.77172871558701	6.54671511064473	0.850347924801106	66.3069363823731	0.678630337729821	74.1509523292634	-0.432524249642708	87.4832372651945
SHANK1_ENSG00000161681	Transcriptomic	-2.77082953371391	6.55428707464923	-1.76060875708884	27.5674715780202	2.93369141947573	8.62096375255349	-3.01057067125883	9.80014651611168
CSRP3_cg05609445	Methylomic	-2.76929058207792	6.56185483309498	-1.28873245836656	44.3929864035319	-2.42141327912375	12.997730952163	0.626955640461853	74.0609813971372
RHOH_cg26163153	Methylomic	2.76843178472498	6.56942024466859	0.827878293540448	67.5146129233288	0.407541863980214	88.5786225637606	0.816331501817511	60.0695161847438
TRIP13_cg10551270	Methylomic	-2.76782082846435	6.57698398665598	-0.958509551000334	60.7218033521102	-0.581393665527085	79.6773699599711	-0.471040354460788	83.8835910056022
PIK3R1_cg12663253	Methylomic	-2.76703605048342	6.58454558404712	-0.687996748893132	74.9824504546957	1.96098272286884	20.0743160250869	0.621599611917248	74.4384473511323
MGAT4C_ENSG00000182050	Transcriptomic	2.76703376588639	6.59210717519505	1.14565079333062	51.8059761074473	1.11957264704011	49.3606350835052	-2.53071566115451	14.2435036191709
EGR3_cg09607471	Methylomic	2.76654451886544	6.59966742935678	0.741386034618399	72.0864642030808	0.423087146387909	87.8439374181027	0.33037447645395	92.4692727885069
RASSF6_cg15779586	Methylomic	2.76214872616169	6.60721567094837	0.23400205992912	96.0479123248419	-0.303616299775592	94.0676052397043	-1.57501838334307	31.2486630742766
CEP85L_cg20399145	Methylomic	-2.76030785272654	6.61475888190663	-1.20944782676313	48.8491247270904	-0.426265037859454	87.6960331089696	0.763103774376632	63.7826174656403
HOOK1_cg26254792	Methylomic	2.75877409450947	6.62229790149842	-0.677084461996707	75.580242508066	-1.39043414668404	36.307910913201	-0.693259680262328	69.0636564141362
ANGPT1_cg09443479	Methylomic	2.75823536903081	6.62983544889213	0.332239544142175	92.5612151427608	-3.09840426813229	7.34737102647549	-1.42211397772249	35.2419964689682
TCEB3C_ENSG00000183791	Transcriptomic	-2.7570141181282	6.63736965892142	-4.03031252333161	2.22558791712728	7.0421008846044	0.0609826571891433	-8.207652458877	0.423343934705396
ATP5EP2_ENSG00000180389	Transcriptomic	2.75674361390028	6.64490312973228	0.903725025926119	63.5041432698622	1.30509709193951	40.3594140112461	-2.63299260666069	13.2179269248476
DDC_cg04144768	Methylomic	-2.75378530306104	6.65242851624098	-1.54259851001604	34.1021212320411	-0.64009172882138	76.3666822451588	0.0844982620071797	99.5188214088674
IKZF1_cg23720063	Methylomic	-2.75332496904626	6.65995264477529	-0.562937391798818	81.6332936321965	1.48501471171788	31.5263207440946	-3.60783313803256	6.66943205120913
AICDA_ENSG00000111732	Transcriptomic	-2.75301462438679	6.66747592521751	3.41383272134477	4.37519992825868	-1.09240555209606	50.7849365535237	-0.440054263645576	87.042352916608
LARGE_cg16128415	Methylomic	-2.75193757827029	6.67499626236989	-1.16926902164148	50.692661116119	0.702825647473682	72.7357500489733	0.766750259457577	63.5332694035235
C4BPB_ENSG00000123843	Transcriptomic	-2.75138022735261	6.68251507642566	1.80074757791157	25.7289295533409	-0.846236839038838	64.7139032362161	0.165010491800533	98.0823859648892
FAM166A_ENSG00000188163	Transcriptomic	-2.75138022735261	6.69003389048142	1.80074757791157	25.7341149622702	-0.846236839038838	64.7163195746809	0.165010491800533	98.0828750800082
MAT1A_ENSG00000151224	Transcriptomic	-2.75138022735261	6.69755270453719	1.80074757791157	25.7393003711994	-0.846236839038838	64.7187359131456	0.165010491800533	98.0833641951273
PIK3C2G_cg05168215	Methylomic	2.75102180033787	6.70507053910417	-0.993985015803482	59.024552515552	-1.76717975864597	24.0129549163915	1.02087732045624	48.8518975899345
PLSCR2_ENSG00000163746	Transcriptomic	-2.74945101877573	6.7125840811294	1.57909438250953	32.790058638108	-0.755545461987396	69.8513593056489	0.167358127800591	98.0311773536198
ADH1A_ENSG00000187758	Transcriptomic	-2.74915345541402	6.72009680999055	0.372018903527203	90.8296646393652	0.0481702940009933	99.8457136527902	-0.253661934499096	95.4798227078724
PAPLN_cg11688437	Methylomic	2.74899070168227	6.72760909408763	-0.650434180250673	76.9271842889066	0.620410119707492	77.5051391251455	-0.680264583453132	69.9836103830199
MCCC2_cg24034966	Methylomic	-2.74738465730192	6.73511698927877	1.61511383876443	31.7645929599005	0.410361253337997	88.4396756832901	0.00123534591026196	99.9999129392075
PIK3CD_cg08820466	Methylomic	-2.74723927049005	6.74262448716516	-0.353176647592029	91.6378666823318	-0.924783481753217	60.3490660837704	2.23752585052033	17.5395072853427
SPTBN1_cg03344672	Methylomic	-2.74558303498002	6.75012745898616	-0.968945070196887	60.1916961788573	1.4349999887706	33.7195781739021	-0.608528722140762	75.2774087304489
NCKAP1L_cg18288390	Methylomic	2.74553301651876	6.75763029411957	0.782785180449317	69.9511965657823	-1.73065685891085	24.8916482973019	-1.99495955451879	21.2874278552719
ABCC5_cg03449387	Methylomic	2.7449371377922	6.76513150086979	0.218751405151107	96.513164267611	1.05459941748889	52.6485161016379	0.187266325498536	97.535475168175
PPP1CC_cg24630164	Methylomic	-2.74473868639327	6.7726321653034	4.78475917952853	0.830803995156624	0.432535232912946	87.3956331904766	-1.80736173914112	25.1509655611098
NOTUM_ENSG00000185269	Transcriptomic	2.74402910937104	6.78013089064564	1.53611739806867	34.2970954755093	0.794139117826467	67.6114615838073	-2.32180987545522	16.6086779282375
PLET1_ENSG00000188771	Transcriptomic	-2.7434955320858	6.78762815785847	1.92311788290962	22.784870259626	-0.893611442368357	62.0277867026099	0.160147872056373	98.2014521293403
ZBTB8B_ENSG00000273274	Transcriptomic	-2.74327868874823	6.79512483249427	-2.40954712002623	13.2253529112741	4.12926949925019	3.24802738500899	-4.28890070443331	4.14355396218363
DCDC2C_ENSG00000214866	Transcriptomic	-2.74327868874823	6.80262150713007	-2.40954712002623	13.2322914113198	4.12926949925019	3.25981807085746	-4.28890070443331	4.15626688822731
EPCAM_ENSG00000119888	Transcriptomic	-2.74327868874823	6.81011818176588	-2.40954712002623	13.2392299113655	4.12926949925019	3.27160875670592	-4.28890070443331	4.16897981427098
SH2D6_ENSG00000152292	Transcriptomic	-2.74327868874823	6.81761485640168	-2.40954712002623	13.2461684114112	4.12926949925019	3.28339944255439	-4.28890070443331	4.18169274031465
CNTN6_ENSG00000134115	Transcriptomic	-2.74327868874823	6.82511153103748	-2.40954712002623	13.2531069114569	4.12926949925019	3.29519012840286	-4.28890070443331	4.19440566635832
POU3F2_ENSG00000184486	Transcriptomic	-2.74327868874823	6.83260820567328	-2.40954712002623	13.2600454115026	4.12926949925019	3.30698081425132	-4.28890070443331	4.20711859240199
ZNF804B_ENSG00000182348	Transcriptomic	-2.74327868874823	6.84010488030908	-2.40954712002623	13.2669839115483	4.12926949925019	3.31877150009979	-4.28890070443331	4.21983151844567
HEMGN_ENSG00000136929	Transcriptomic	-2.74327868874823	6.84760155494489	-2.40954712002623	13.2739224115941	4.12926949925019	3.33056218594826	-4.28890070443331	4.23254444448934
FIBCD1_ENSG00000130720	Transcriptomic	-2.74327868874823	6.85509822958069	-2.40954712002623	13.2808609116398	4.12926949925019	3.34235287179673	-4.28890070443331	4.24525737053301
KERA_ENSG00000139330	Transcriptomic	-2.74327868874823	6.86259490421649	-2.40954712002623	13.2877994116855	4.12926949925019	3.35414355764519	-4.28890070443331	4.25797029657668
SIX1_ENSG00000126778	Transcriptomic	-2.74327868874823	6.87009157885229	-2.40954712002623	13.2947379117312	4.12926949925019	3.36593424349366	-4.28890070443331	4.27068322262036
AC009977.1_ENSG00000269084	Transcriptomic	-2.74327868874823	6.87758825348809	-2.40954712002623	13.3016764117769	4.12926949925019	3.37772492934213	-4.28890070443331	4.28339614866403
AC023490.1_ENSG00000206176	Transcriptomic	-2.74327868874823	6.88508492812389	-2.40954712002623	13.3086149118226	4.12926949925019	3.38951561519059	-4.28890070443331	4.2961090747077
HLA-DRA_cg16753237	Methylomic	2.74279345932503	6.89258027675256	-0.294655719962784	93.947901516362	1.15265752963954	47.6887916225017	1.09157861452568	46.2580447967795
TSPAN8_cg27304204	Methylomic	-2.74130223944575	6.90007155026109	-0.437207068928682	87.8723936180856	0.434924351637846	87.2705379035686	0.395857926458454	89.4347301280204
UCHL1_ENSG00000154277	Transcriptomic	-2.73924543936036	6.90755720306433	-0.926559610542953	62.3337622574886	1.55820601922522	29.4010784833463	-1.59406100663281	30.821562381282
PRELP_ENSG00000188783	Transcriptomic	-2.73722156820972	6.91503732514858	0.93134025033065	62.0689790379155	-0.398423530122496	89.0490574529074	0.045252005075123	99.8557720802769
RP11-504A18.1_ENSG00000260971	Transcriptomic	2.73706498928859	6.92251701934294	2.06392029067829	19.9675892349117	0.45810383628488	86.1365663804198	-2.18629920028691	18.2467645918103
ABCG1_cg11525951	Methylomic	-2.73632748952085	6.92999469814024	0.313982434698182	93.2453300472264	0.336928344841834	91.8502648568254	-2.73745132498313	12.0409300958818
FNDC7_ENSG00000143107	Transcriptomic	-2.73506505938305	6.93746892704088	-0.63368128531095	77.8087359139284	1.15050938938673	47.833485085638	-1.19995764448712	42.2219289213063
CGN_ENSG00000143375	Transcriptomic	-2.73506505938305	6.94494315594151	-0.63368128531095	77.8105606541837	1.15050938938673	47.8367702417119	-1.19995764448712	42.2254857704481
KCNK2_ENSG00000082482	Transcriptomic	-2.73506505938305	6.95241738484215	-0.63368128531095	77.8123853944391	1.15050938938673	47.8400553977857	-1.19995764448712	42.2290426195899
TDRD15_ENSG00000218819	Transcriptomic	-2.73506505938305	6.95989161374279	-0.63368128531095	77.8142101346944	1.15050938938673	47.8433405538595	-1.19995764448712	42.2325994687317
IL13_ENSG00000169194	Transcriptomic	-2.73506505938305	6.96736584264343	-0.63368128531095	77.8160348749498	1.15050938938673	47.8466257099334	-1.19995764448712	42.2361563178736
PCDHA11_ENSG00000249158	Transcriptomic	-2.73506505938305	6.97484007154406	-0.63368128531095	77.8178596152052	1.15050938938673	47.8499108660072	-1.19995764448712	42.2397131670154
DLX5_ENSG00000105880	Transcriptomic	-2.73506505938305	6.9823143004447	-0.63368128531095	77.8196843554605	1.15050938938673	47.8531960220811	-1.19995764448712	42.2432700161572
RP11-613M10.9_ENSG00000255872	Transcriptomic	-2.73506505938305	6.98978852934534	-0.63368128531095	77.8215090957159	1.15050938938673	47.8564811781549	-1.19995764448712	42.246826865299
CCDC83_ENSG00000150676	Transcriptomic	-2.73506505938305	6.99726275824598	-0.63368128531095	77.8233338359712	1.15050938938673	47.8597663342287	-1.19995764448712	42.2503837144408
PRB3_ENSG00000197870	Transcriptomic	-2.73506505938305	7.00473698714661	-0.63368128531095	77.8251585762266	1.15050938938673	47.8630514903026	-1.19995764448712	42.2539405635826
RPH3A_ENSG00000089169	Transcriptomic	-2.73506505938305	7.01221121604725	-0.63368128531095	77.8269833164819	1.15050938938673	47.8663366463764	-1.19995764448712	42.2574974127245
GPR12_ENSG00000132975	Transcriptomic	-2.73506505938305	7.01968544494789	-0.63368128531095	77.8288080567373	1.15050938938673	47.8696218024502	-1.19995764448712	42.2610542618663
CCL4L2_ENSG00000197262	Transcriptomic	-2.73506505938305	7.02715967384853	-0.63368128531095	77.8306327969926	1.15050938938673	47.8729069585241	-1.19995764448712	42.2646111110081
C22orf24_ENSG00000128254	Transcriptomic	-2.73506505938305	7.03463390274916	-0.63368128531095	77.832457537248	1.15050938938673	47.8761921145979	-1.19995764448712	42.2681679601499
DLD_cg18382273	Methylomic	-2.73499846067174	7.04210794965266	1.18464487933243	50.0557127014064	0.0848543097034931	99.508041706552	-1.58906366332649	30.897035641545
MLC1_cg08220243	Methylomic	-2.73459476189959	7.04958089335132	-0.976262362311334	59.813490405836	-0.229360629874112	96.5323643788132	-0.399644882708255	89.2591200377702
PPM1J_cg04828892	Methylomic	2.73403399024413	7.05705230460536	0.443646068245431	87.4331057433647	0.516209147555108	83.2431761210771	-0.80856460320732	60.5823673042327
C4orf46_cg19856002	Methylomic	2.73302560665587	7.06452096020657	-0.946442402416485	61.3499999716259	0.61787354112842	77.6783650250271	1.9190252029122	22.5644004919803
ESPNL_ENSG00000144488	Transcriptomic	2.72945657664984	7.07197986256732	3.42936266497017	4.26678520455115	-0.0765730509694202	99.5918331542534	-2.29314738642011	16.8755370600931
GGACT_cg20343746	Methylomic	-2.72856966995973	7.07943634124034	-1.6142324685257	31.7971431316557	0.957462445069625	58.5419649428051	1.84639895044767	23.9464888370083
FGF14-IT1_ENSG00000243319	Transcriptomic	-2.72721411976269	7.08688911554354	-1.32661026128932	42.4798641857802	2.15843298744176	16.2759312127685	-2.18911478294959	18.1884194202044
RET_ENSG00000165731	Transcriptomic	2.72659908779538	7.09434020912267	-1.70234505027493	29.1979073822478	4.42735247997117	2.60009517855176	-5.31296931670727	2.18278698547206
FAM71D_ENSG00000172717	Transcriptomic	-2.72614971617168	7.10179007468479	3.13943673070756	6.15438528473243	-1.10536294679843	50.0943623621548	-0.258448291459112	95.3076238591911
SUSD5_cg17216807	Methylomic	-2.72575016728632	7.10923884838264	-0.79963633353436	69.1144966307124	-2.31315600390616	14.3011988334817	0.0758865919068035	99.6068932470065
MEX3D_cg13647706	Methylomic	2.72396310449323	7.11668273849781	0.894067623405458	64.0166793822753	0.738035401062163	70.8723296883118	-0.930421518015267	52.6074861130276
PDE4D_cg11529969	Methylomic	-2.72335836429581	7.12412497601365	-0.0122378104309894	99.9886912176522	-1.47696789450895	31.9702085467891	-2.07093129616797	19.9375169668305
PDE6G_cg20627106	Methylomic	-2.72308157681431	7.13156645714054	-1.27004310969917	45.1630012794647	-0.572878827663064	80.2640338950881	-0.637566522798159	73.3694874216757
TNFRSF11B_cg08920745	Methylomic	-2.72161441322707	7.13900392888695	-0.436834711253173	87.8912710375377	0.440325795332647	87.0131138888336	1.93507403990563	22.3645177444271
WNT3_cg06785746	Methylomic	2.72137359615878	7.14644074254228	-0.0775653691988484	99.5076476913062	0.592037821233101	79.0187875303544	-0.829515427286737	59.2087429241936
TCP11_ENSG00000124678	Transcriptomic	-2.71978439190464	7.15387321331139	1.55412395666958	33.6739556938411	-0.758443038272248	69.6914162463365	0.186989274073458	97.5415760005803
PLAUR_ENSG00000011422	Transcriptomic	-2.71970862515471	7.16130547702947	0.419530767442675	88.7382419874879	-0.0121954514179693	99.9900344722305	-0.195623711105413	97.322865758475
HLA-F_cg22298860	Methylomic	-2.71954170148161	7.16873728458811	1.01533778764184	57.9978560151782	1.31668767365741	39.8991210893024	0.64146293499267	73.1268209485089
LINC00968_ENSG00000246430	Transcriptomic	-2.71925292392754	7.17616830299202	1.14276847885669	51.9311660297983	-0.542756265453205	81.8830619010472	0.124788319605086	98.942922488112
DYRK3_cg24599951	Methylomic	-2.71651223400627	7.18359183179573	-2.50941906867683	12.0859306521336	-0.772568208737305	68.9088090853577	-3.91510333624607	5.20769690444064
AL391421.1_ENSG00000204049	Transcriptomic	-2.71524884382113	7.19101190807921	2.76070564441736	9.27007781531905	-1.08693916956148	51.0649164881288	-0.0599734218010126	99.7556921944528
SDS_ENSG00000135094	Transcriptomic	-2.7139391614295	7.19842840533778	-0.546242935017642	82.5170220886795	1.02095199566995	55.2369925759984	-1.06984439319921	47.0490678798881
TBXAS1_cg01466163	Methylomic	-2.71378079222841	7.20584446981408	-0.278516077798447	94.5198028814316	-0.832182137651413	65.5382165322655	0.373617183993684	90.5155261784423
KCNA7_ENSG00000104848	Transcriptomic	2.70963705890511	7.21324921053366	-2.95638837011402	7.56563267540329	6.31364687457218	0.438340804698603	-7.38101982829284	0.695132737608053
PYGO1_cg25910480	Methylomic	-2.70914758044351	7.22065261363458	0.743694889813612	71.9646020720291	0.695110644774877	73.220826421437	1.84683166743213	23.9245949455109
SEMA4D_cg17102276	Methylomic	-2.70912029883273	7.22805594218187	-0.57691823676357	80.9193896784305	-0.158760592010721	98.3285539305798	0.756112838027919	64.2576778526332
ELAVL4_cg22932804	Methylomic	-2.70864183463358	7.23545796320965	-0.991029458168525	59.1817367967767	-1.18088712817591	46.1624644261809	0.496492554743837	82.3585145153257
KLRC1_cg13197349	Methylomic	2.70750918516231	7.24285688899793	1.17451751821216	50.4563881991968	-0.762438631652643	69.4590487873423	0.806540643140692	60.7403439396432
SNX20_cg00008795	Methylomic	-2.70509971461139	7.2502492303233	-1.57732130877048	32.8354969827817	-1.26140838880811	42.3516748248571	-0.200222929478451	97.1866896415911
ACOXL_cg26728173	Methylomic	-2.70464715067563	7.2576403349079	2.03053843318045	20.5332964702541	0.944508204515608	59.1884355951543	-0.0354019288415122	99.91026556599
P2RY14_cg18338194	Methylomic	-2.70391555456887	7.26502944022864	-1.36722951396128	40.8506647873617	-2.25345564414322	14.9397867292764	-0.921166790586959	53.2029523019003
D4S234E_cg23690904	Methylomic	2.70373189074848	7.27241804364342	-0.360597253082882	91.3347525450958	0.715533350220415	72.0635382481776	-0.0592755150711328	99.7613461125205
EXPH5_ENSG00000110723	Transcriptomic	2.70323284226281	7.27980528328713	-0.824747454769977	67.66687833051	3.11803481262317	7.12565582018489	-4.03777898766581	4.91340505336972
PTK2B_cg13337890	Methylomic	2.70320577006467	7.28719244894949	-2.29800179203536	14.8579652888721	0.0884856532468982	99.4637926699194	2.05925456754811	20.1394824550889
MCHR1_ENSG00000128285	Transcriptomic	2.70264725517862	7.2945780883344	-2.29305493068993	14.9306700274741	5.29676291806766	1.12680582172184	-6.19154923964769	1.46541983804093
LINC00402_ENSG00000235532	Transcriptomic	-2.70058091470776	7.30195808094261	1.64800016638387	30.689341259149	-0.808588157906341	66.8681060094779	0.203066882550281	97.1173352874734
KCNH4_ENSG00000089558	Transcriptomic	-2.69618827775789	7.30932606960454	3.1616421736925	6.05463357148162	-1.11603160652511	49.5329718806838	-0.256259655294349	95.381603111312
ZFP36L2_cg04279588	Methylomic	2.69409457540684	7.31668833671679	0.383784511333993	90.3263027782365	1.20419410286283	45.0390658332963	2.35638261939768	16.0676704592521
GLRA3_ENSG00000145451	Transcriptomic	2.69360587865683	7.32404926834659	1.09558206755017	54.1483124534191	1.0466822424011	53.8784783975144	-2.38531126714843	15.7792068181554
OR51M1_ENSG00000184698	Transcriptomic	2.69360587865683	7.3314101999764	1.09558206755017	54.1514672770631	1.0466822424011	53.8814670863141	-2.38531126714843	15.7862772279924
ATP4A_ENSG00000105675	Transcriptomic	2.69360587865683	7.3387711316062	1.09558206755017	54.1546221007072	1.0466822424011	53.8844557751138	-2.38531126714843	15.7933476378294
ZNF26_ENSG00000236575	Transcriptomic	2.69360587865683	7.346132063236	1.09558206755017	54.1577769243513	1.0466822424011	53.8874444639135	-2.38531126714843	15.8004180476663
BACH2_cg03035849	Methylomic	-2.69283732124024	7.35349089459619	0.0369874150499474	99.8601687822503	0.254652311944991	95.7435996984717	0.118295433483759	99.0463981975115
TRERF1_cg09762907	Methylomic	-2.69162760627117	7.3608464201167	-0.314527300822891	93.2245196238606	0.0481862693105898	99.845576107686	0.731567235999584	66.0836441658143
PIP5KL1_ENSG00000167103	Transcriptomic	-2.68927662569113	7.36819552101234	1.56211974681508	33.3732105351655	-0.776489853991752	68.7053084260895	0.208598503701542	96.9434943323787
FKTN_cg04520263	Methylomic	-2.68853097077942	7.37554258422501	-0.625628825919825	78.2457495905394	0.992809379376457	56.6827418725658	0.859105094514799	57.3266369732093
ALDOA_cg09283223	Methylomic	-2.68664698561991	7.38288449899111	0.788824329368362	69.6819917204393	-0.654151810646752	75.5648232421654	0.0575729554031747	99.7739698684583
E2F2_ENSG00000007968	Transcriptomic	-2.68558955513405	7.39022352407184	-1.11520299369732	53.2475009938442	1.79302973647248	23.4791740354491	-1.8043796295105	25.1991358460737
COL14A1_cg26629556	Methylomic	2.68519852560363	7.3975614805695	-0.470708201857565	86.1231614892621	0.690553812376195	73.5057881880083	0.0623772485624824	99.7371722186682
AC027309.1_ENSG00000268553	Transcriptomic	-2.68301568709167	7.40489347193128	1.2783718308089	44.7995786839654	-0.638687231384581	76.4689359964856	0.181360112246197	97.6927392754709
NSG2_ENSG00000170091	Transcriptomic	-2.68301568709167	7.41222546329307	1.2783718308089	44.8032598665962	-0.638687231384581	76.4707596993226	0.181360112246197	97.693276853245
KPNA7_ENSG00000185467	Transcriptomic	-2.68301568709167	7.41955745465486	1.2783718308089	44.8069410492271	-0.638687231384581	76.4725834021597	0.181360112246197	97.6938144310192
PCYT1B_ENSG00000102230	Transcriptomic	-2.68301568709167	7.42688944601665	1.2783718308089	44.810622231858	-0.638687231384581	76.4744071049967	0.181360112246197	97.6943520087933
RBMXL3_ENSG00000175718	Transcriptomic	-2.68301568709167	7.43422143737843	1.2783718308089	44.8143034144888	-0.638687231384581	76.4762308078337	0.181360112246197	97.6948895865675
BAAT_ENSG00000136881	Transcriptomic	-2.68301568709167	7.44155342874022	1.2783718308089	44.8179845971197	-0.638687231384581	76.4780545106708	0.181360112246197	97.6954271643416
TUBAL3_ENSG00000178462	Transcriptomic	-2.68301568709167	7.44888542010201	1.2783718308089	44.8216657797506	-0.638687231384581	76.4798782135078	0.181360112246197	97.6959647421158
GPR123_ENSG00000197177	Transcriptomic	-2.68301568709167	7.4562174114638	1.2783718308089	44.8253469623814	-0.638687231384581	76.4817019163449	0.181360112246197	97.69650231989
SCT_ENSG00000070031	Transcriptomic	-2.68301568709167	7.46354940282559	1.2783718308089	44.8290281450123	-0.638687231384581	76.4835256191819	0.181360112246197	97.6970398976641
DRD4_ENSG00000069696	Transcriptomic	-2.68301568709167	7.47088139418738	1.2783718308089	44.8327093276432	-0.638687231384581	76.4853493220189	0.181360112246197	97.6975774754383
FOLR3_ENSG00000110203	Transcriptomic	-2.68301568709167	7.47821338554916	1.2783718308089	44.836390510274	-0.638687231384581	76.487173024856	0.181360112246197	97.6981150532124
DNAJB13_ENSG00000187726	Transcriptomic	-2.68301568709167	7.48554537691095	1.2783718308089	44.8400716929049	-0.638687231384581	76.488996727693	0.181360112246197	97.6986526309866
AC112693.2_ENSG00000269360	Transcriptomic	-2.68301568709167	7.49287736827274	1.2783718308089	44.8437528755357	-0.638687231384581	76.4908204305301	0.181360112246197	97.6991902087607
LINC00519_ENSG00000258955	Transcriptomic	-2.68301568709167	7.50020935963452	1.2783718308089	44.8474340581666	-0.638687231384581	76.4926441333671	0.181360112246197	97.6997277865349
RP11-195B21.3_ENSG00000155282	Transcriptomic	2.68299926748518	7.50754130612575	0.323314964006599	92.8766307633961	1.72865595486118	24.9360992190395	-2.84009435362671	10.8156216736816
HMGCS2_ENSG00000134240	Transcriptomic	2.6811322500178	7.51486815053875	0.0577170618695582	99.7088709131909	2.00480868735343	19.3950696194351	-3.05373729927713	9.51246119129835
SAMD3_cg01475742	Methylomic	2.68078874675764	7.52219405624574	2.5259690707818	11.6074860698598	0.498475889198048	84.1061792430195	-2.32779119232161	16.5397673860152
IMMT_cg25861482	Methylomic	-2.68032628534048	7.52951869816469	-0.759458168124019	71.1162953615596	-2.11873524502303	17.3784072284279	0.887595677084246	55.3717850041449
FAM65B_cg15263821	Methylomic	2.67906275320485	7.53683988717551	0.529092719032904	83.320956602252	-1.95123871808284	20.213932500496	0.136684090074251	98.7144816275003
ALOX15_ENSG00000161905	Transcriptomic	-2.67865130215024	7.54415995179649	-1.84545948627668	24.6834987451947	2.99920364142304	7.88660429171007	-3.04213481917127	9.59375373671788
PRKAG3_ENSG00000115592	Transcriptomic	-2.67863185596261	7.55147996327604	-0.156044884495125	98.1741028745129	0.530540787109013	82.5019058367515	-0.614183106720588	74.9458339815747
MT-RNR1_992_TA_T	Mitochondria sequencing	-2.67851710578682	7.55879966117289	-3.4003539690534	4.43406319963628	0.00481532719174026	99.9984759476891	1.13986900287377	44.4818518265999
CLNK_cg03485217	Methylomic	2.6770632528706	7.56611538606389	0.248952513040256	95.5737725728148	0.0694914062757926	99.6694619675876	0.738678665062895	65.4650537004629
LINC00596_ENSG00000259334	Transcriptomic	-2.67471436642754	7.57342469205277	0.012067651360828	99.9890058723151	0.34790719037616	91.3541164945135	-0.457888290673983	86.0072548941136
BOLL_ENSG00000152430	Transcriptomic	-2.67467565750688	7.58073389226012	-0.855788241524684	66.0415840595137	1.40568139269599	35.6654201536145	-1.41946861346045	35.3093711327408
TRMT5_cg03309895	Methylomic	2.67339404888934	7.58803959016096	-0.801234880708247	69.0315153128934	1.56983512672622	29.070640534009	0.977141484451608	50.6018696352373
TMCC2_cg19412736	Methylomic	-2.67314293362151	7.59534460182841	-0.624139806460774	78.3321073614547	1.23100951589148	43.7291299982984	-0.436652233801646	87.2281875855696
AIM1L_cg14517454	Methylomic	-2.67285423201884	7.60264882454867	-0.836851173386707	66.987437054897	-0.669149554165272	74.7300514218029	2.0414190038173	20.4616901451165
AIM2_ENSG00000163568	Transcriptomic	-2.67087906455342	7.60994764964459	0.735767045951393	72.3947539795382	-0.296482492294617	94.3204028263296	0.0193656965734032	99.9731886425686
RRAD_cg20389917	Methylomic	-2.67036677072218	7.61724507477331	-0.0863141524482013	99.4051821016324	0.379221741538167	90.0219939239528	1.02973197810389	48.5115182473882
LYVE1_cg12707024	Methylomic	-2.66969612656862	7.62454066720416	-0.895264583822373	63.9497000799836	1.20188931610562	45.1249273955503	0.707723312962721	68.0861336022302
LUCAT1_ENSG00000248323	Transcriptomic	-2.66460656831414	7.63182235118217	1.08188006620787	54.6940461021013	-0.534341204973286	82.301171919303	0.150520043387692	98.4287968115106
OASL_cg02038323	Methylomic	-2.66158779010952	7.63909578561627	0.668634089208914	76.0104724081709	-0.339839624591641	91.7304714257066	1.7938837529475	25.4978226464723
FOXP2_cg25459636	Methylomic	-2.66082148764981	7.64636712594297	0.0208465391566574	99.9291839474999	-0.54357866227416	81.8318833356018	-0.642809088156151	73.0221450709834
CDH8_ENSG00000150394	Transcriptomic	2.65988949148385	7.653635919364	0.42165234884609	88.6244142291704	1.59177762085608	28.4028410802984	-2.70925672647034	12.3315856316009
MIR135b_hsa.miR.135b.002159	miRnomic	2.65939605900565	7.66090336436107	-0.0987834145690831	99.231087472411	-1.98561802648323	19.6798070132573	0.5251057108103	80.6071059457586
VCL_cg07432275	Methylomic	-2.65930804892531	7.66817056884923	-0.260789768813105	95.1578297599893	-0.266112011656995	95.3547658718955	-0.232355751105228	96.2129358383704
MIR499.3p_hsa.miR.499.3p.002427	miRnomic	-2.65844085243881	7.67543540351259	-0.896984707200139	63.8645381425131	1.44118651002592	33.4321622173194	-0.0927516871912782	99.4249771055948
AP1S3_ENSG00000152056	Transcriptomic	-2.65832434898105	7.68269991980198	0.903171855714244	63.5405645093361	-0.422329969537439	87.880144039306	0.0982345123198391	99.3459272270135
FAM21B_ENSG00000152726	Transcriptomic	2.65775041084421	7.68996286766614	3.06235432212069	6.70813172908354	-0.0522835827160518	99.8153564747006	-2.08593136585878	19.6972828035877
SFMBT2_cg12328063	Methylomic	-2.6570870150048	7.69722400264022	0.689534280160245	74.9011292312222	2.13080028944067	16.6615469451622	3.58569854760394	6.71202596423568
ELF3_cg26328757	Methylomic	-2.65679261534418	7.70448433309579	-0.169098050605584	97.8642747073927	0.34882496457316	91.3202953636821	0.26778430232454	94.9737702286159
XRCC3_cg02043389	Methylomic	-2.65642552227764	7.71174366038049	-1.63427517216097	31.0768867281142	0.717902556483255	71.9407315543292	-0.102620481012939	99.2749611083123
FAM19A5_ENSG00000219438	Transcriptomic	-2.65618967125182	7.71900234314503	0.481454699844622	85.630782562317	-0.103604347578464	99.2670935084294	-0.101209605196681	99.2912564835772
ASCL2_cg18485844	Methylomic	2.65458769496828	7.72625664812068	-0.170939482455402	97.8211690477498	0.519765163465434	83.0597172405858	-1.46240024978585	34.1988227531038
FAM92B_cg02853355	Methylomic	-2.65276391570698	7.73350596917698	-2.20409363406994	16.3479799303703	-2.3019843592462	14.4131890171289	0.603653934640683	75.6078878197699
LINC00444_ENSG00000234689	Transcriptomic	-2.64969757985597	7.74074691072657	2.46217927768124	12.6438468180717	-1.06995088442363	51.8991332131519	0.0935003576158633	99.4153184308064
ALLC_ENSG00000151360	Transcriptomic	2.64900769841173	7.74798596700772	0.475842657814494	85.909194368699	1.52117979583179	30.3765171134029	-2.64408130080944	13.1553918048107
BTLA_cg00477226	Methylomic	-2.64892031661885	7.75522478449692	-0.0595959699160827	99.6914725163784	-2.38195409849681	13.4639189780332	-0.925138615432929	52.9649450807717
DBNDD2_cg24567464	Methylomic	-2.64639469560078	7.76245670011388	-0.634338312617338	77.7649163922495	1.39140719628995	36.2523110728358	-1.35009773731738	37.3280174744372
FER1L5_cg00358323	Methylomic	-2.64604745940284	7.76968766682367	-0.538919659170356	82.8186013271298	0.564596564903661	80.7039654509174	-0.412096346960553	88.6237271232205
TNFRSF17_cg09319797	Methylomic	-2.64482220427573	7.77691528522654	-0.0543032727073222	99.740549834419	1.50219486107813	30.9463825580261	-0.225169167423924	96.461053903419
MIR576.5p_hsa.miR.576.5p.002350	miRnomic	-2.64360552278463	7.78413957875203	-0.424023656513033	88.5111704162685	0.751151108980043	70.087961679139	-0.0966929276917829	99.3707672457295
CAT_cg01847719	Methylomic	2.64345576176021	7.79136346301918	2.85609264012048	8.50142950606874	2.30952421593458	14.3407863674963	-5.82387513445823	1.71009754432405
TNR_cg22749535	Methylomic	-2.64244611411168	7.79858458817915	-1.12688942684218	52.6728117175713	1.43248111613752	33.8423927236229	-0.328744072706923	92.5454700303813
MLLT3_cg25887254	Methylomic	2.64222567191727	7.80580511092734	-2.07264356099862	19.6045436433764	1.51269572485401	30.645045960662	1.058723638638	47.4905994257677
FBXW10_ENSG00000171931	Transcriptomic	-2.63972260287319	7.81301879343203	0.965754693217219	60.3588362875508	-0.473871053575572	85.3316738131372	0.134523391074821	98.7558790930264
FOS_ENSG00000170345	Transcriptomic	-2.63969857032055	7.82023241026194	0.792664385133212	69.5043761196777	-0.355340178052722	91.0609604413031	0.0696973532214088	99.669526984516
HS3ST5_ENSG00000249853	Transcriptomic	-2.63938137731661	7.827445160285	-1.29108879581843	44.3001378256564	2.02643392755217	19.0269241743615	-2.02028934775157	20.8767508766504
KIF25-AS1_ENSG00000229921	Transcriptomic	2.63853445873451	7.83465559589754	-1.86989112929144	24.079069119202	4.5052162455865	2.45975860311655	-5.30875158218938	2.19852289798196
SH3TC2_cg25889412	Methylomic	2.63831628616011	7.84186543530059	1.00638265180167	58.4053491404315	1.75754581643497	24.2696346143151	-0.373327084778913	90.5288101436286
ZNF501_cg10044303	Methylomic	2.6380966519265	7.84907467449981	1.86290884731675	24.2349132593792	-2.09281761494594	17.8351455174667	1.34356332072015	37.5316338220784
ZNF575_cg22996215	Methylomic	2.63645457522713	7.85627942632601	-0.807899393125515	68.7001685994601	2.04316845005936	18.6434464301832	-0.439297034733667	87.0879652591662
ZNF80_ENSG00000174255	Transcriptomic	-2.63522851552935	7.86348082764661	-0.879415865279688	64.7753271027058	1.40787401169585	35.5770591493904	-1.40595761590561	35.7281568647967
NRAP_cg02602472	Methylomic	-2.63491863422637	7.87068138214135	-1.7393263700307	28.1523419897562	-0.203156098890969	97.2895508602767	0.808261367799872	60.6063299386161
NAV1_cg16023122	Methylomic	2.63454140910419	7.87788090577692	0.969837406915198	60.1526087687263	-0.402762627977803	88.8191285459461	-0.667516416506195	70.86675216722
EDN2_ENSG00000127129	Transcriptomic	2.63430069346851	7.88507977159861	-0.529592139552614	83.2523439587441	2.60623240626465	11.0240374559263	-3.50699179090903	7.00624662919381
MSGN1_ENSG00000151379	Transcriptomic	2.63430069346851	7.8922786374203	-0.529592139552614	83.2538689652709	2.60623240626465	11.0314792728278	-3.50699179090903	7.01664186339159
HHLA2_ENSG00000114455	Transcriptomic	2.63430069346851	7.89947750324199	-0.529592139552614	83.2553939717976	2.60623240626465	11.0389210897293	-3.50699179090903	7.02703709758936
FOXL2_ENSG00000183770	Transcriptomic	2.63430069346851	7.90667636906368	-0.529592139552614	83.2569189783243	2.60623240626465	11.0463629066308	-3.50699179090903	7.03743233178714
SI_ENSG00000090402	Transcriptomic	2.63430069346851	7.91387523488537	-0.529592139552614	83.2584439848511	2.60623240626465	11.0538047235323	-3.50699179090903	7.04782756598491
C4orf22_ENSG00000197826	Transcriptomic	2.63430069346851	7.92107410070706	-0.529592139552614	83.2599689913778	2.60623240626465	11.0612465404338	-3.50699179090903	7.05822280018269
RP11-542P2.1_ENSG00000205301	Transcriptomic	2.63430069346851	7.92827296652875	-0.529592139552614	83.2614939979045	2.60623240626465	11.0686883573353	-3.50699179090903	7.06861803438047
FABP7_ENSG00000164434	Transcriptomic	2.63430069346851	7.93547183235044	-0.529592139552614	83.2630190044312	2.60623240626465	11.0761301742368	-3.50699179090903	7.07901326857824
C7orf62_ENSG00000164645	Transcriptomic	2.63430069346851	7.94267069817213	-0.529592139552614	83.2645440109579	2.60623240626465	11.0835719911383	-3.50699179090903	7.08940850277602
TCEAL2_ENSG00000184905	Transcriptomic	2.63430069346851	7.94986956399382	-0.529592139552614	83.2660690174847	2.60623240626465	11.0910138080398	-3.50699179090903	7.0998037369738
SDR16C5_ENSG00000170786	Transcriptomic	2.63430069346851	7.95706842981551	-0.529592139552614	83.2675940240114	2.60623240626465	11.0984556249413	-3.50699179090903	7.11019897117157
IFNE_ENSG00000184995	Transcriptomic	2.63430069346851	7.9642672956372	-0.529592139552614	83.2691190305381	2.60623240626465	11.1058974418428	-3.50699179090903	7.12059420536935
PGBD3_ENSG00000243251	Transcriptomic	2.63430069346851	7.97146616145889	-0.529592139552614	83.2706440370649	2.60623240626465	11.1133392587443	-3.50699179090903	7.13098943956713
LRIT2_ENSG00000204033	Transcriptomic	2.63430069346851	7.97866502728059	-0.529592139552614	83.2721690435916	2.60623240626465	11.1207810756458	-3.50699179090903	7.1413846737649
CNGA4_ENSG00000132259	Transcriptomic	2.63430069346851	7.98586389310228	-0.529592139552614	83.2736940501183	2.60623240626465	11.1282228925473	-3.50699179090903	7.15177990796268
HTR3A_ENSG00000166736	Transcriptomic	2.63430069346851	7.99306275892397	-0.529592139552614	83.275219056645	2.60623240626465	11.1356647094488	-3.50699179090903	7.16217514216046
PRPH_ENSG00000135406	Transcriptomic	2.63430069346851	8.00026162474566	-0.529592139552614	83.2767440631717	2.60623240626465	11.1431065263503	-3.50699179090903	7.17257037635823
TSPAN19_ENSG00000231738	Transcriptomic	2.63430069346851	8.00746049056735	-0.529592139552614	83.2782690696985	2.60623240626465	11.1505483432518	-3.50699179090903	7.18296561055601
OR2C1_ENSG00000168158	Transcriptomic	2.63430069346851	8.01465935638904	-0.529592139552614	83.2797940762252	2.60623240626465	11.1579901601533	-3.50699179090903	7.19336084475379
TOX3_ENSG00000103460	Transcriptomic	2.63430069346851	8.02185822221073	-0.529592139552614	83.2813190827519	2.60623240626465	11.1654319770548	-3.50699179090903	7.20375607895156
PI3_ENSG00000124102	Transcriptomic	2.63430069346851	8.02905708803242	-0.529592139552614	83.2828440892786	2.60623240626465	11.1728737939563	-3.50699179090903	7.21415131314934
NLRP4_ENSG00000160505	Transcriptomic	2.63430069346851	8.03625595385411	-0.529592139552614	83.2843690958054	2.60623240626465	11.1803156108578	-3.50699179090903	7.22454654734711
KCNE2_ENSG00000159197	Transcriptomic	2.63430069346851	8.0434548196758	-0.529592139552614	83.2858941023321	2.60623240626465	11.1877574277593	-3.50699179090903	7.23494178154489
KRTAP12-1_ENSG00000187175	Transcriptomic	2.63430069346851	8.05065368549749	-0.529592139552614	83.2874191088588	2.60623240626465	11.1951992446608	-3.50699179090903	7.24533701574267
AC105393.2_ENSG00000226277	Transcriptomic	2.63430069346851	8.05785255131918	-0.529592139552614	83.2889441153855	2.60623240626465	11.2026410615623	-3.50699179090903	7.25573224994044
KBTBD11-OT1_ENSG00000253696	Transcriptomic	2.63430069346851	8.06505141714087	-0.529592139552614	83.2904691219123	2.60623240626465	11.2100828784638	-3.50699179090903	7.26612748413822
LINC00637_ENSG00000258735	Transcriptomic	2.63430069346851	8.07225028296256	-0.529592139552614	83.291994128439	2.60623240626465	11.2175246953653	-3.50699179090903	7.276522718336
FENDRR_ENSG00000268388	Transcriptomic	2.63430069346851	8.07944914878425	-0.529592139552614	83.2935191349657	2.60623240626465	11.2249665122668	-3.50699179090903	7.28691795253377
STK4-AS1_ENSG00000227477	Transcriptomic	2.63430069346851	8.08664801460594	-0.529592139552614	83.2950441414924	2.60623240626465	11.2324083291683	-3.50699179090903	7.29731318673155
STARD10_cg16633730	Methylomic	-2.63428545912052	8.09384683879608	1.45546401176932	37.2966353576009	-0.604281157053349	78.3970416396899	-0.0834052662643753	99.5324894371122
FAM117B_cg00291142	Methylomic	-2.63026435689391	8.10103467434871	-0.156902342895457	98.1569813602422	0.76349461397216	69.4045859734549	0.647388260948026	72.702839893072
ADCY7_cg04084210	Methylomic	2.63023384996441	8.10822242653377	0.540155383780611	82.7719950563602	-2.47495627507813	12.4872769539192	-0.281730872607652	94.4850682406282
WIPF1_cg18453965	Methylomic	2.62938052261969	8.1154078467948	-1.66003433605355	30.4178845690708	-3.18760520952389	6.80251825090707	0.831934506331314	59.0462322841434
PIK3CD_cg26819945	Methylomic	-2.62906569270389	8.1225924067067	-1.28703950808093	44.4449072787618	1.49771767852769	31.074850799009	-0.310051142452079	93.340903567177
FOXN2_cg15846641	Methylomic	2.62798035438044	8.12977400066829	0.710719782355394	73.7018557728069	-0.710841944320926	72.3180521471636	-0.642656797442478	73.0316706637459
AL133262.1_ENSG00000267849	Transcriptomic	-2.62760322506737	8.13695456403252	0.510109692002226	84.2591184575072	-0.144256092279292	98.6144938239729	-0.0599573196125822	99.7558699166764
SUCLG1_cg14947814	Methylomic	-2.62757642755856	8.14413505416607	-0.877059588003232	64.8840411539995	-0.958108440081557	58.4982102772439	-0.705346316729978	68.2369055666194
RNF213_cg05505076	Methylomic	-2.62734850524067	8.15131492144657	-0.891840117797912	64.1452395238296	2.27301014226373	14.7393530573226	0.580405068224505	77.1307706094432
LMO1_ENSG00000166407	Transcriptomic	-2.6261495308145	8.15849151223854	-2.3420484473747	14.2165446513854	3.88059482911188	4.08421454536723	-3.9683365562745	5.0673147054313
IL25_ENSG00000166090	Transcriptomic	-2.6261495308145	8.16566810303051	-2.3420484473747	14.2232887831453	3.88059482911188	4.0952951673861	-3.9683365562745	5.07907743267378
PPP1R27_ENSG00000182676	Transcriptomic	-2.6261495308145	8.17284469382248	-2.3420484473747	14.2300329149052	3.88059482911188	4.10637578940497	-3.9683365562745	5.09084015991626
CHDH_cg04071104	Methylomic	-2.62557191984005	8.18001970615231	2.12440199412889	18.5957961264731	0.532717305138315	82.4047673635397	-0.282789878075384	94.4390526064438
NAV1_cg13071729	Methylomic	2.624507992401	8.18719181104228	-1.65237991607926	30.5847924719549	-0.450713989315983	86.5102937505533	-0.73291197382186	65.9881300994296
TYROBP_cg21095286	Methylomic	-2.62425325109629	8.19436321978981	-1.61399102320022	31.8064385424158	-0.499701121586054	84.054878168	0.560575902050168	78.3924388012323
AC022182.1_ENSG00000254777	Transcriptomic	-2.62389469032206	8.20153364868303	2.25592864792084	15.5392713386771	-1.03807354045793	54.3668851515346	0.170682636082394	97.9534802133614
ANPEP_cg13042288	Methylomic	-2.6226286139076	8.20870061771525	0.450056363957865	87.1011591500746	-0.777351935568537	68.6565104030803	-0.642425153265235	73.0469071489946
WNT3_cg09886858	Methylomic	-2.62101640884534	8.21586318100596	0.568401014143986	81.3548112216708	0.683455988366308	73.9001605841571	0.703908072032081	68.3475812818496
NPIPB11_ENSG00000254206	Transcriptomic	-2.62055306477737	8.22302447809658	2.30553685329845	14.7254029039758	-1.0504641178917	52.8709507974507	0.158961077695967	98.2340811086514
GLRA1_ENSG00000145888	Transcriptomic	-2.61922742183552	8.23018215254621	-0.159745357557098	98.0913411404581	0.49424728783803	84.3215750775233	-0.558373737860927	78.5218031710071
KLHL10_ENSG00000161594	Transcriptomic	-2.61922742183552	8.23733982699584	-0.159745357557098	98.0918011410788	0.49424728783803	84.3229863476047	-0.558373737860927	78.5234582720513
GDNF-AS1_ENSG00000248587	Transcriptomic	-2.61922742183552	8.24449750144547	-0.159745357557098	98.0922611416995	0.49424728783803	84.3243976176861	-0.558373737860927	78.5251133730954
FOXD3_cg11248715	Methylomic	2.61757276520537	8.25165065414438	-0.316001698309165	93.1827851708717	1.61940714720619	27.5963148980607	-0.99926899817421	49.7707724031469
AKT2_cg21088444	Methylomic	-2.61754611888698	8.25880373402576	-1.49870535825962	35.7263042218314	-0.799272650153074	67.324826499732	1.12500576568457	44.9114981935932
FAM225A_ENSG00000231528	Transcriptomic	-2.61629361586732	8.26595339113873	0.205715674567725	96.887154260301	0.11860779223781	99.0442474527281	-0.248595607230565	95.6643764236214
DYRK3_cg03971974	Methylomic	2.61516058734099	8.27309995197635	0.607301950232224	79.2363085600255	0.843887466132812	64.8683103007157	-0.117139357752618	99.0582481022714
HCCAT5_ENSG00000260880	Transcriptomic	-2.61493751946182	8.28024590322686	-0.241132121855119	95.8290157794431	0.582175944658494	79.6424863175175	-0.632857341489073	73.6633173018712
SSC5D_ENSG00000179954	Transcriptomic	-2.61491330345457	8.28739178830125	-0.347138960523137	91.9231512470654	0.704647027863512	72.6433222070371	-0.741078220635055	65.3049304226425
NEB_ENSG00000183091	Transcriptomic	-2.61430496799994	8.29453601095141	-0.800202635114342	69.0960709926165	1.28160741540062	41.3751645090588	-1.27615023199425	39.5799303604062
CREM_cg15404724	Methylomic	-2.61295918223935	8.30167655591544	-0.276818969389308	94.5877553249861	1.66923942894703	26.3861540270112	0.885190304706095	55.5872430537781
MIR520a_hsa.miR.520a.001168	miRnomic	2.61275412206134	8.30881654050279	0.0737578901859407	99.5576564759596	-1.91600421625515	20.7824581107141	0.784286586828273	62.2945081026582
PPIL1_cg13002353	Methylomic	-2.61025191404066	8.31594968719958	-0.572918807353304	81.1395032357428	2.07841479952406	18.043498782145	-0.465723153443244	84.1680903079393
KRBA1_cg09089451	Methylomic	-2.60975376564132	8.32308147258501	-1.85909860454338	24.3045806228597	-0.988207471921307	56.9344370706444	-0.359100971367519	91.1705379680535
GBP6_cg10438034	Methylomic	-2.60969195034602	8.33021308904515	1.03483865579838	57.0771861894334	-0.304917148631469	94.0163423647876	-2.59021507782093	13.6593709226015
ANKUB1_ENSG00000206199	Transcriptomic	-2.60852743227231	8.33734152317709	1.33709903472635	42.0924480131699	-0.706224483448328	72.5627642821608	0.244079657356932	95.812593012582
ATP2A3_cg10629034	Methylomic	-2.60835636009684	8.34446948981281	-1.02316645242461	57.6252734509147	-1.63074678015373	27.2529100956913	1.31132062143781	38.4641491158148
SLC1A7_ENSG00000162383	Transcriptomic	-2.60795725537454	8.35159636579803	-1.17331352445481	50.5307526111835	1.81729795241563	22.9066181214627	-1.7980689073112	25.3966712103832
TLR6_cg10182418	Methylomic	-2.60618004729779	8.35871838513098	-0.347473758353198	91.9071500953096	-1.39937774829192	35.9016867167287	-1.30667431429477	38.6193454836466
PLEK_cg12425838	Methylomic	-2.60575994502549	8.36583925643252	-1.39429533389618	39.749597832957	-1.46841780620533	32.2939884541857	-0.569094627017023	77.8749437181888
PPP2R2B_cg15390518	Methylomic	-2.60494097869687	8.37295788970987	-1.41709501049862	38.8267270081	-0.478113106570308	85.1264458172479	-0.984692493458462	50.2732787728902
HLA-DPB1_cg21151963	Methylomic	2.60199462011412	8.3800684713475	-0.142578818290567	98.4702979317792	0.0346136055387755	99.9226257502685	1.987908915806	21.3877783019642
MAPK13_cg27034544	Methylomic	-2.6019486349324	8.38717892731946	-1.50287865206494	35.5793818703023	0.922750718302495	60.4519239937759	0.621269129745846	74.4623925233867
KIAA0895_cg02206935	Methylomic	2.601565193747	8.39428833544534	0.316610585800504	93.1609284827932	0.725083636111537	71.5535491756568	1.01127668363739	49.2282386082515
FKBP5_cg17085721	Methylomic	-2.59994913459814	8.40139332729748	-0.969410048931207	60.1861146122451	0.035140364159267	99.9200372278264	-0.215724571972945	96.7407367937458
MMP19_ENSG00000123342	Transcriptomic	-2.59961429051614	8.40849740410693	2.2636234192089	15.4807356949599	-1.04932792026179	53.7677526249063	0.182453614088612	97.660382851632
VWA5B1_ENSG00000158816	Transcriptomic	-2.59943523882623	8.41560099161419	-0.502038123556056	84.661261414185	0.881073882059028	62.7071850057675	-0.894568881378511	54.9042748497806
LRP2_ENSG00000081479	Transcriptomic	-2.59943523882623	8.42270457912144	-0.502038123556056	84.6627070765314	0.881073882059028	62.7097008176694	-0.894568881378511	54.9069264821716
OR1L3_ENSG00000171481	Transcriptomic	-2.59943523882623	8.4298081666287	-0.502038123556056	84.6641527388777	0.881073882059028	62.7122166295714	-0.894568881378511	54.9095781145627
AL360004.1_ENSG00000196979	Transcriptomic	-2.59943523882623	8.43691175413596	-0.502038123556056	84.6655984012241	0.881073882059028	62.7147324414734	-0.894568881378511	54.9122297469538
ISL2_ENSG00000159556	Transcriptomic	-2.59943523882623	8.44401534164322	-0.502038123556056	84.6670440635705	0.881073882059028	62.7172482533753	-0.894568881378511	54.9148813793448
HOXB7_ENSG00000260027	Transcriptomic	-2.59943523882623	8.45111892915047	-0.502038123556056	84.6684897259169	0.881073882059028	62.7197640652773	-0.894568881378511	54.9175330117359
LINC00570_ENSG00000224177	Transcriptomic	-2.59943523882623	8.45822251665773	-0.502038123556056	84.6699353882633	0.881073882059028	62.7222798771793	-0.894568881378511	54.920184644127
AC007879.4_ENSG00000225916	Transcriptomic	-2.59943523882623	8.46532610416499	-0.502038123556056	84.6713810506096	0.881073882059028	62.7247956890812	-0.894568881378511	54.922836276518
CTD-2246P4.1_ENSG00000267065	Transcriptomic	-2.59943523882623	8.47242969167225	-0.502038123556056	84.672826712956	0.881073882059028	62.7273115009832	-0.894568881378511	54.9254879089091
MPRIP_cg27176182	Methylomic	-2.59747306941738	8.4795279170755	-2.3708917780066	13.7699260270619	-0.238047118542833	96.2642646491009	0.0519683221758854	99.8142337238369
PRL_cg22029810	Methylomic	-2.59643585020253	8.48662330802558	-0.458041049759531	86.7311498872451	-1.18232340868252	46.0848619034495	0.151680142098256	98.3996757792759
CR2_cg18561881	Methylomic	-2.59643222416566	8.49371868906664	0.098490451189327	99.2361984437666	-1.0238696151208	55.07351200087	0.551661611359738	78.9792310671693
LINC00365_ENSG00000224511	Transcriptomic	-2.59438730204404	8.50080848186183	2.02949412703275	20.5742131146684	-0.990664014990526	56.7847055692712	0.237839799627451	96.0268299534578
TESC_ENSG00000088992	Transcriptomic	2.59394306630963	8.50789706067509	-0.924425812263782	62.4589933801491	3.04226979273797	7.66264308214789	-3.85557790234013	5.43771346730768
CARD11_cg08061797	Methylomic	-2.5933302359528	8.5149839647807	-1.88798358066645	23.7383046458339	-0.331059735712366	92.0592348170884	0.0867825784828774	99.4929452314264
ENO1_cg09819654	Methylomic	2.59247489196831	8.52206853145133	-1.23916360510194	47.4848800103458	0.584055453368048	79.5192775623674	0.65790641629213	71.4800009996606
CCR4_cg23817981	Methylomic	2.59216633349704	8.52915225491108	-0.0742618086117901	99.5506285973735	-1.75564646062103	24.314779275303	-1.18062346042773	42.9317862032927
ATF3_cg07199812	Methylomic	-2.59148406517785	8.5362341139071	0.920039080065302	62.7006085270404	-0.508002734653642	83.6204425092831	-0.736939846179553	65.5678418995308
C12orf35_cg23018707	Methylomic	2.59116174861407	8.5433150920949	-0.92832385901139	62.2402965892599	-1.11975769944667	49.3542410579606	1.52507809395417	32.5264447642854
KRTAP5-1_ENSG00000205869	Transcriptomic	-2.59009134566853	8.55039314514694	1.42920869660931	38.326751934904	-0.760907505290432	69.5590816635555	0.267401302782042	94.987251991866
PNOC_cg22772296	Methylomic	-2.58882548947435	8.55746773893978	-0.164669740456291	97.9694495669656	2.14257361335962	16.4968052383896	-0.553826633766479	78.8448855283859
PCDHA6_ENSG00000081842	Transcriptomic	-2.58795134775589	8.56453994392829	0.604789982990865	79.3933942063252	-0.243063041774559	96.0993991801809	0.0243527372597323	99.9577145664694
IL12B_ENSG00000113302	Transcriptomic	-2.58795134775589	8.57161214891679	0.604789982990865	79.3951357515682	-0.243063041774559	96.100093220608	0.0243527372597323	99.9577867515278
AC187652.1_ENSG00000269396	Transcriptomic	-2.58795134775589	8.57868435390529	0.604789982990865	79.3968772968112	-0.243063041774559	96.1007872610351	0.0243527372597323	99.9578589365862
OR2A2_ENSG00000221989	Transcriptomic	-2.58795134775589	8.58575655889379	0.604789982990865	79.3986188420542	-0.243063041774559	96.1014813014622	0.0243527372597323	99.9579311216446
OR2A14_ENSG00000221938	Transcriptomic	-2.58795134775589	8.59282876388229	0.604789982990865	79.4003603872972	-0.243063041774559	96.1021753418893	0.0243527372597323	99.958003306703
OR1J2_ENSG00000197233	Transcriptomic	-2.58795134775589	8.59990096887079	0.604789982990865	79.4021019325402	-0.243063041774559	96.1028693823164	0.0243527372597323	99.9580754917614
OR1Q1_ENSG00000165202	Transcriptomic	-2.58795134775589	8.60697317385929	0.604789982990865	79.4038434777831	-0.243063041774559	96.1035634227435	0.0243527372597323	99.9581476768197
OR52L1_ENSG00000183313	Transcriptomic	-2.58795134775589	8.61404537884778	0.604789982990865	79.4055850230261	-0.243063041774559	96.1042574631707	0.0243527372597323	99.9582198618781
IRG1_ENSG00000102794	Transcriptomic	-2.58795134775589	8.62111758383628	0.604789982990865	79.4073265682691	-0.243063041774559	96.1049515035978	0.0243527372597323	99.9582920469365
C15ORF31_ENSG00000268327	Transcriptomic	-2.58795134775589	8.62818978882479	0.604789982990865	79.4090681135121	-0.243063041774559	96.1056455440249	0.0243527372597323	99.9583642319949
SLC52A1_ENSG00000132517	Transcriptomic	-2.58795134775589	8.63526199381329	0.604789982990865	79.4108096587551	-0.243063041774559	96.106339584452	0.0243527372597323	99.9584364170533
CERS1_ENSG00000223802	Transcriptomic	-2.58795134775589	8.64233419880178	0.604789982990865	79.412551203998	-0.243063041774559	96.1070336248791	0.0243527372597323	99.9585086021116
TMPRSS2_ENSG00000184012	Transcriptomic	-2.58795134775589	8.64940640379029	0.604789982990865	79.414292749241	-0.243063041774559	96.1077276653063	0.0243527372597323	99.95858078717
LINC01160_ENSG00000231346	Transcriptomic	-2.58795134775589	8.65647860877879	0.604789982990865	79.416034294484	-0.243063041774559	96.1084217057334	0.0243527372597323	99.9586529722284
AMN_ENSG00000166126	Transcriptomic	-2.5868375948774	8.66354777016731	0.405763681780035	89.3433526833424	-0.0800276460331203	99.5581051652706	-0.0870684332858758	99.4895950104073
MNS1_cg11011759	Methylomic	-2.58639121005187	8.67061571170099	-0.561864687320938	81.7045370786783	1.46768430399527	32.3149477372812	1.90707349563944	22.7628692572385
SNORD17_cg02912291	Methylomic	-2.58526972864677	8.67768058851461	0.273762847980581	94.7066516963861	-2.3237509406109	14.1753936120299	-5.24374036174325	2.27650877553041
CENPN_cg16647739	Methylomic	-2.58494632069116	8.68474458153753	-0.946310530499499	61.3581751339786	1.14297286153825	48.2528119130086	1.01381212587229	49.1051973470297
AMICA1_cg06957943	Methylomic	-2.58176093363016	8.69179986971741	-2.7199166232306	9.77519072936325	0.257866290956345	95.639738482887	2.34493968011013	16.2836606127181
ATP5G1_cg26023938	Methylomic	2.58124591910671	8.69885375049515	1.26134123897961	46.5236039612136	1.0307386909251	54.7301887547585	0.0365239892056898	99.9043001953223
GCNT6_ENSG00000205318	Transcriptomic	2.57906526513351	8.7059016721068	-0.433341142832318	88.0678659620508	2.387988694849	13.3753532736267	-3.25853071961784	8.23976857549054
FAM26D_ENSG00000164451	Transcriptomic	2.57906526513351	8.71294959371845	-0.433341142832318	88.0691138054793	2.387988694849	13.382171919035	-3.25853071961784	8.24942733490335
KRT1_cg10926148	Methylomic	-2.57857744592181	8.71999618224574	0.0120426721942323	99.9892140611746	-1.83705592469603	22.4889116341043	0.220684866665091	96.6030791335396
HAL_ENSG00000084110	Transcriptomic	-2.57683565006837	8.72703801089323	2.5372774671987	11.4689001051253	-1.10940836142582	49.8824500408363	0.10592160061177	99.2307858885718
TMEM130_cg01307939	Methylomic	2.57583673543043	8.73407710976411	0.803086053291435	68.9668487310964	-0.0709499441018697	99.6543991956241	-3.97616493007941	5.02021959435496
IFRD2_cg08083213	Methylomic	-2.57341362407412	8.74110958689527	-0.759366141082851	71.127229361358	-0.668706098253457	74.7625239017691	1.78230078923673	25.7097540285611
RNF148_ENSG00000235631	Transcriptomic	-2.57293081890073	8.74814074464415	2.92211972000896	7.79416965930059	-1.15033603907394	47.8893310364045	-0.0643618246755355	99.7199202857345
P2RY12_cg23546524	Methylomic	-2.57275921075228	8.75517143343212	-3.68648550118496	3.20912056067662	-1.07319278364249	51.7094351842056	1.70432199940256	28.0669899855876
GPSM3_cg06254182	Methylomic	-2.57188067381785	8.76219972140476	0.448357953279276	87.1865335450261	-0.17778070668275	97.8828563408474	-0.571225376023334	77.7143831101346
ATP1B3_ENSG00000069849	Transcriptomic	-2.57054499182367	8.76922435930226	-1.20217821897468	49.2032164040086	1.83085479042063	22.6774409620695	-1.79724405972322	25.4179831436084
TRIM46_ENSG00000163462	Transcriptomic	-2.57014304279438	8.77624789877652	0.755666662163025	71.3082611525283	-0.366443231929767	90.6063939445469	0.109341237951488	99.1816741806532
FAM129C_ENSG00000167483	Transcriptomic	-2.57002856712379	8.78327112541822	-0.107883107595297	99.0859659831552	0.405357364463684	88.6807081670277	-0.462621740443442	84.333199496244
LIPN_ENSG00000204020	Transcriptomic	-2.569095333572	8.79029180177281	3.56844131497996	3.66009159375071	-1.14207417677995	48.2821727786472	-0.461453181625925	85.8069906130005
AKR1B1_cg13801416	Methylomic	2.56739704826827	8.79730783715075	0.144321422011919	98.4335356865999	2.35413049891661	13.7614016072043	0.363723925380673	90.9359475882928
NRG4_cg13796843	Methylomic	-2.5664625113836	8.80432131867989	1.77216433593638	27.2368322647864	0.688418173911567	73.6337557514808	0.0596483704656199	99.7579969959213
TNFRSF13C_ENSG00000159958	Transcriptomic	-2.56575609293712	8.81133286974922	0.262732314331955	95.0929954365795	0.0346327592878074	99.922526914833	-0.16264249640747	98.1440432371395
ANGPT1_cg23248351	Methylomic	2.56540842604465	8.81834347073442	0.856949608429096	65.9700799388758	1.69675500719568	25.6942787234043	1.44719441504899	34.5997535519222
SLC36A4_cg19791003	Methylomic	2.56457944494751	8.82535180632762	1.50393146493449	35.523109221737	0.790239902843884	67.7901974984953	-0.39589135065416	89.4323832876198
LTA_cg07744273	Methylomic	2.5625345328181	8.83235455370226	-0.0419225399244803	99.8303211930531	0.163492192829401	98.2158089667849	-1.31896202356963	38.2576230319347
MIR302c_hsa.miR.302c.000534	miRnomic	-2.56154799310406	8.83935460511777	0.243046803481871	95.7606565918909	1.10943990299887	49.8792822443364	-1.10759156010243	45.6094802926301
DUSP2_cg04882937	Methylomic	2.56119790655839	8.84635369983684	-1.69501210545829	29.3984361631202	2.36734074915175	13.6333537889859	3.99089299569497	4.98481165907373
CEACAM21_cg14264606	Methylomic	2.56114973206847	8.85335266290743	-2.01842875865865	20.8073323401528	-1.64980645066255	26.8221588357109	1.603064715343	30.3622487928116
OR2K2_ENSG00000171133	Transcriptomic	2.56091059788661	8.86035097248585	1.59872832818442	32.2550340038499	0.500198361879644	84.0248999302207	-1.9213888159687	22.5302515031286
PCNT_cg26884033	Methylomic	-2.56012316291453	8.86734713020715	-0.505299402857002	84.4930115963288	-0.199461987365386	97.3774854076096	0.214634418649944	96.7719935915184
PLB1_cg04784535	Methylomic	-2.55909837582611	8.87434048744907	-0.220140067627526	96.4714506276106	-1.02890940545062	54.8507431176953	0.379385619376449	90.247692429655
BAG1_cg27514014	Methylomic	-2.55828424421333	8.88133161987883	1.31423110781129	43.1827960318401	0.947350089573772	59.0696076098535	-0.44600211933698	86.7022751641109
OLFML2B_cg20172280	Methylomic	2.55711740639439	8.88831956364112	-1.21950399715344	48.3943943827727	-0.392670131126544	89.3223453684416	-0.0671824602478178	99.6926476954244
DIO3OS_ENSG00000258498	Transcriptomic	-2.55614802515497	8.89530485833398	-2.24463318859636	15.7206884803316	3.62498314861094	4.82713019435594	-3.66330916486016	6.27170116065041
LGALS2_cg01646784	Methylomic	-2.55604577078213	8.90228987359195	-0.32514029421403	92.8271570054155	-3.00270949614079	7.84376379556428	-0.252576400656909	95.5210824101043
PRKACB_cg19580166	Methylomic	2.55497545461145	8.90927196395129	-0.712237146750794	73.6076238868628	1.42869828652084	33.9976352472701	0.0418867229292541	99.8790066930183
BEND6_cg15140191	Methylomic	2.55493228750578	8.91625393634603	0.182585643296018	97.5252294514007	2.56185881001164	11.6517643293237	2.87493080104829	10.6205771001556
SLC25A2_ENSG00000120329	Transcriptomic	-2.5544048395428	8.92323446736124	0.602675967368375	79.5481357498283	-0.260088818817708	95.5650195546084	0.0506006400666186	99.8227593126345
CENPM_cg15944688	Methylomic	-2.55418492319126	8.93021439740166	-2.77058559717206	9.20639244011205	-0.249330999526106	95.9082919771109	0.381171119484785	90.1597827193073
MACC1_cg17126294	Methylomic	-2.55371284772374	8.93719303738132	-2.18469575943416	16.6195814582835	-3.06678779904867	7.50583876770064	-0.43304136814103	87.4562967141985
TGM6_cg16680506	Methylomic	-2.55362081545447	8.94417142586048	-1.43913873110847	37.9550941706568	-0.0513221898865978	99.8217185279772	1.26220469608809	40.0952824598883
PPAP2C_ENSG00000141934	Transcriptomic	-2.55345986489659	8.95114937450318	3.42598907085291	4.28652241065162	-1.15650700510916	47.4645580086814	-0.35579054694227	91.2935038240551
SPRED3_ENSG00000188766	Transcriptomic	-2.55345986489659	8.95812732314588	3.42598907085291	4.29638784350708	-1.15650700510916	47.4678602903032	-0.35579054694227	91.2945584390304
BMP4_cg03054480	Methylomic	2.55085903941553	8.96509816440191	1.35563687922363	41.3249730161734	-0.17424360761138	97.9677492162899	-0.000247117851541153	99.9999993119809
RTEL1_cg08856627	Methylomic	-2.55057701650005	8.97206823496188	-1.25241385405814	46.9432479724041	-1.28245564593528	41.3532012089273	-0.246265134743929	95.7428409235358
SLC36A4_cg18009938	Methylomic	2.55051163054917	8.97903812683889	-1.46496881156902	36.9939269789017	1.11314485445237	49.6666562103864	0.468310563735152	84.0144494306597
OVCH1-AS1_ENSG00000257599	Transcriptomic	2.54995670715657	8.98600650225307	0.669459735737117	75.9738661067464	1.18558712835892	45.956398722416	-2.28619005376007	16.9366077785458
RGS22_ENSG00000132554	Transcriptomic	-2.5497012470454	8.99297417956052	1.60802630085336	31.9548690870669	-0.859746366624621	63.929557114452	0.302380951181641	93.6494543412151
ARMS2_cg24884230	Methylomic	-2.54930427755671	8.99994077205252	0.994235447916867	59.0045141814117	-2.47300571487573	12.508463610041	-1.27329160484973	39.6819152902592
C7orf69_ENSG00000136275	Transcriptomic	-2.5492928771051	9.00690733339002	-1.75393697860516	27.8103173928126	2.71900293121071	10.1138266479133	-2.69759636753049	12.4597900249489
FAM196B_cg18932278	Methylomic	-2.54885033227357	9.01387268536639	-0.591154006684963	80.1947625005239	2.64026052360126	10.7021286321463	0.827646918862476	59.3167940022223
UPK1B_ENSG00000114638	Transcriptomic	-2.54845962631048	9.02083696964392	-0.000744278684514686	99.9999649097707	0.279369557896141	94.8894191285911	-0.348940215921468	91.6318906035605
FOXN2_cg19376844	Methylomic	-2.54588337076722	9.02779421367808	-1.17620815298498	50.3582483971505	-0.280832191599643	94.8350217914018	0.908693036156436	54.0169124898677
BLK_ENSG00000136573	Transcriptomic	-2.54549188124123	9.03475038787213	0.247930763164349	95.5988071548529	0.0360794115196592	99.9158732800392	-0.155193416269412	98.3146180983469
FAT2_ENSG00000086570	Transcriptomic	-2.54532291955435	9.04170610033737	0.893220683287277	64.0681401436109	-0.475154815927265	85.2761207539983	0.181859280087538	97.6798168342203
PIK3CD_cg20065465	Methylomic	2.54529808019575	9.04866174492303	-2.91836658608912	7.86142941914298	-1.89143739675552	21.4251794003808	1.33984021850196	37.6509562149378
NDUFS1_cg04148467	Methylomic	-2.54460510643436	9.05561549578975	-0.356672075878125	91.4866261068183	2.84122311826309	9.13188603309125	0.125681939638967	98.9139651240154
SDCBP_cg17197774	Methylomic	-2.54376041251077	9.06256693832537	-1.03893762087496	56.8801386654376	-0.561074020527072	80.8919641493759	-0.65849616393754	71.4546363327126
DAB1_ENSG00000173406	Transcriptomic	2.54340535992482	9.06951741059365	-0.704887624717794	74.1384381164865	2.66133099620783	10.5128953508067	-3.46045424023629	7.52466425991722
LMCD1_cg03843335	Methylomic	-2.54267277411652	9.07646588089346	-1.24224975523127	47.3455358113065	1.40993956327645	35.5046602774631	0.672883792815217	70.5310562347535
SNORA76_cg17863042	Methylomic	2.54221301348831	9.0834130947858	-0.405505580993039	89.3597059790819	1.33583291393562	39.1115333407053	1.16539016807148	43.4776498962815
RHOB_cg02938429	Methylomic	2.5404669903985	9.09035553724639	1.80997365036945	25.5314396187706	0.560222066076486	80.9495919807737	-0.4051658456813	88.9799133109797
AL353698.1_ENSG00000233889	Transcriptomic	-2.540299382234	9.09729752167701	-0.163580758880113	97.9977997316491	0.4460644025495	86.744678735065	-0.485294363789722	83.0439281799443
RAB30_cg15095439	Methylomic	-2.53949515713454	9.10423730836741	-0.63444039226479	77.755782907699	-1.22050119546719	44.1456509147927	-0.561879783689656	78.304267160476
GTF2IRD1_cg09145548	Methylomic	-2.5386409664477	9.1111747607745	-0.81479173415612	68.3567658256382	-0.61473057133266	77.8578005516156	0.627715584332938	74.0126373119515
ATP2C2_ENSG00000064270	Transcriptomic	-2.53823258270688	9.11811109717393	2.61127551775218	10.7421544442975	-1.1336137815981	48.6979579917363	0.0967703262271762	99.3690470708222
MT1G_ENSG00000125144	Transcriptomic	-2.53774899638046	9.12504611205639	4.37706255399833	1.34203453189826	-1.02730230362594	54.9446832105362	-1.11124616200263	45.4319332737677
ADAMTSL4-AS1_ENSG00000203804	Transcriptomic	-2.53745601938376	9.13198032630811	1.46478585118898	36.9981449568823	-0.801819831081303	67.2059698588108	0.305345516189119	93.5269765833747
AC019294.1_ENSG00000256530	Transcriptomic	-2.53601516695291	9.13891060308097	3.27360680127672	5.52651448137222	-1.1678503989862	46.947045608767	-0.248671591751084	95.6599547080386
CLEC1B_ENSG00000165682	Transcriptomic	-2.53527896364185	9.14583886799965	3.14619334516095	6.11818801819324	-1.1693589926247	46.8736336297671	-0.170537466178146	97.9570199377859
KMO_cg22504122	Methylomic	2.53482591303061	9.15276589484761	1.726779560182	28.5015638663126	-1.46647456517817	32.3777741958149	-1.91903838772867	22.5587122219172
MIR216b_hsa.miR.216b.002326	miRnomic	-2.53469802154011	9.15969257220104	-0.329163319768088	92.6754858515501	2.46946163833809	12.5508005189236	-0.0900983407363273	99.4577931062571
IL18RAP_cg03453574	Methylomic	-2.5332231493503	9.16661521910835	0.0744279359133802	99.5482741502329	1.27740426087125	41.5979958564603	0.228146940614722	96.3562937098953
DKFZP667F0711_ENSG00000212743	Transcriptomic	-2.53246972334727	9.1735358070963	2.8322089717328	8.72264143568039	-1.15811523897595	47.3786500616577	0.000388006046457626	99.9999928018811
GLDC_ENSG00000178445	Transcriptomic	-2.53222426109205	9.18045572429908	-0.239020478290992	95.8946954304817	0.524091138141634	82.8465698926861	-0.549264574038242	79.1440019502196
TNFRSF9_cg15810222	Methylomic	-2.53175115104723	9.18737434861387	-1.08003422895038	54.7718648453883	-0.834621145166392	65.3883326050967	0.25938645784536	95.2761652371923
BACH2_cg18986717	Methylomic	-2.53147108286569	9.1942922075744	2.60696968227799	10.7947442806074	-2.81772659846435	9.27721021807702	-4.20664399844204	4.49755463170904
ACADM_cg18947241	Methylomic	-2.53126629811643	9.20120950691091	0.0245058477720228	99.9161852811346	-1.15736340657811	47.4084014903404	-0.783378040325213	62.3549095403818
MT1H_ENSG00000205358	Transcriptomic	-2.53100447145458	9.20812609074255	6.08943542497415	0.165415177316821	-0.482119446283505	84.9303862484016	-2.93770507785522	10.2674212872523
ENDOU_ENSG00000111405	Transcriptomic	-2.53095475525789	9.21504253871261	1.2922199385435	44.1959831823288	-0.719521407835339	71.8442905825262	0.291160360074663	94.1054813242177
MTRNR2L9_ENSG00000255633	Transcriptomic	2.53075066159529	9.22195842894721	-0.816506582934188	68.2816003186972	2.78250974671997	9.50897721231785	-3.55610450447249	6.84954034651619
OR10A2_cg06461981	Methylomic	2.53058897527569	9.22887387733472	-0.902605728029914	63.5743638613203	-0.833578916138698	65.4359627666978	1.4781056556816	33.7802291761075
NAV1_cg03375194	Methylomic	-2.52994745670425	9.23578757261708	-0.513765662176097	84.0910948983421	1.58731320957286	28.5299421500241	0.90534589574038	54.218547932266
DCLK3_ENSG00000163673	Transcriptomic	2.52993190371409	9.24270122539711	1.45399419491879	37.3720394791055	0.552282327638513	81.3578311513095	-1.89779087331492	22.9206979110524
PCID2_cg10350215	Methylomic	-2.52952683642668	9.2496137712325	-1.13494494580722	52.2657267813064	-0.520375854220308	83.0329851943766	-0.233632907830714	96.1721917043318
PIGH_cg08186508	Methylomic	2.52895950337117	9.25652476669266	1.35551158719439	41.3288763294274	-0.224406301678747	96.6951049972309	0.180045254669866	97.7275742013364
SLC2A13_cg05581394	Methylomic	-2.52834423039997	9.26343408077014	-0.57497918039863	81.0106003608696	0.350443363381423	91.2504343221615	-0.825295634661626	59.473578843725
OR1L6_cg05157846	Methylomic	-2.5280189230917	9.27034250586647	3.10680263033329	6.4239626951661	-0.171807856053035	98.0275412341487	1.7974623016506	25.4073285087266
TGFBR3_cg18969353	Methylomic	-2.52796315119119	9.27725077855255	-0.972215914119856	60.0491380721273	-0.321746542663417	93.3605608406139	-0.27081491202882	94.8708172361671
CREM_cg00474281	Methylomic	-2.52714884690998	9.2841568259546	1.53088570093963	34.5223149456212	2.43570313754556	12.8452066717916	-1.31986284106867	38.2302447429581
CLEC2D_cg15060330	Methylomic	2.52677041310885	9.29106183919446	1.22464365141426	48.1445186430947	0.361921875226961	90.7936372994397	-1.14159778559775	44.4209934915944
HNRNPA2B1_cg23401436	Methylomic	-2.52506042233806	9.29796217946964	2.65751254170424	10.3937115761565	3.16187984527012	6.86588415758265	-1.08351435272829	46.5287842277773
C9orf152_ENSG00000188959	Transcriptomic	-2.524669233742	9.30486145072707	0.17723883484579	97.6677191195714	0.0895219765969611	99.4523566505585	-0.187549539560271	97.5260314084297
OGN_cg13580728	Methylomic	2.52459755367825	9.31176052610132	1.47318008537372	36.7358839768693	-0.967865008316123	57.9731271477178	1.99311246492477	21.3169842350533
MIR330.5p_hsa.miR.330.5p.002230	miRnomic	-2.52286482431621	9.31865486637217	-0.936003662179119	61.8189559624808	2.85930106464365	9.0585883352351	2.15954057254362	18.5752286908562
ZNF219_cg02988727	Methylomic	-2.52226543858067	9.32554756867607	-0.272026983360843	94.7734517609567	0.657041892174355	75.3888789288699	-1.03212086031124	48.4229012798993
KCNQ5_cg23315078	Methylomic	2.52130891090051	9.33243765703599	0.790855686936459	69.5932968683326	1.67815687526691	26.1711473125676	1.15048804052247	44.0678724244993
C11orf85_ENSG00000168070	Transcriptomic	-2.52088034588175	9.33932657423802	1.49786170898325	35.7478783189257	-0.824399930102203	65.9449573363354	0.318048964877994	93.0190228967842
KCNC2_ENSG00000166006	Transcriptomic	-2.52088034588175	9.34621549144004	1.49786170898325	35.7521915417094	-0.824399930102203	65.9473113218505	0.318048964877994	93.019965640216
LINC00334_ENSG00000182586	Transcriptomic	-2.52088034588175	9.35310440864207	1.49786170898325	35.7565047644929	-0.824399930102203	65.9496653073657	0.318048964877994	93.0209083836478
XG_ENSG00000124343	Transcriptomic	-2.52078605021719	9.35999306815831	-1.54040794356596	34.1553922900283	2.32997351901686	14.1089660556133	-2.28413075452818	16.9501524697753
DOCK9_cg19573311	Methylomic	-2.5205242502067	9.3668810122425	-1.03683616922486	56.9817620294601	0.471631872186734	85.4383180993124	-0.667698618097338	70.8509222507356
GFPT2_cg19541139	Methylomic	-2.51892654929194	9.37376459022128	-0.0756570189767412	99.5279486816186	-0.326416687734712	92.24037496716	-0.438802703228749	87.1113915430382
FAM65B_cg19281677	Methylomic	2.51759947517678	9.38064454164804	1.48751172060413	36.1003393973245	1.46571210917193	32.4028903411225	-0.959678036066901	51.3108627345761
KMO_cg10833175	Methylomic	-2.51729707738742	9.38752366669947	-2.22041303511211	16.0931900894522	-0.134907346074565	98.7861451753574	0.0508613366412982	99.8220077745581
BRINP1_ENSG00000078725	Transcriptomic	-2.51696634198409	9.39440188793617	1.23077178213544	47.847576386306	-0.693310794816078	73.3575911518813	0.290763166576411	94.1227322935815
B3GALT1_ENSG00000172318	Transcriptomic	-2.51648660820427	9.40127879818391	3.10994308413737	6.3702468282917	-1.17510491245567	46.4349463961227	-0.140718439314119	98.6371677386523
AL158147.2_ENSG00000269305	Transcriptomic	-2.51648660820427	9.40815570843165	3.10994308413737	6.37920217930022	-1.17510491245567	46.4383017820727	-0.140718439314119	98.6375848485915
NFE2_ENSG00000123405	Transcriptomic	-2.51648660820427	9.41503261867939	3.10994308413737	6.38815753030875	-1.17510491245567	46.4416571680228	-0.140718439314119	98.6380019585307
TTLL6_ENSG00000170703	Transcriptomic	-2.51648660820427	9.42190952892713	3.10994308413737	6.39711288131728	-1.17510491245567	46.4450125539728	-0.140718439314119	98.6384190684698
CHST15_cg11345432	Methylomic	-2.51632391815738	9.42878599458484	-1.08460862174645	54.5786427007738	0.353927532975939	91.1227285458716	-0.767752012927806	63.4536754511981
YPEL1_cg17089214	Methylomic	2.51561482432687	9.43566052247161	-1.38816278712602	39.9979847185094	1.82244537385915	22.844264669193	2.41747044422135	15.380347341502
GSTM3_cg15967012	Methylomic	2.51544042922	9.44253457378144	2.74324811353506	9.49200843463346	1.64890643721569	26.8362871443658	-1.73219296773566	27.4155312145267
FAM205A_ENSG00000205108	Transcriptomic	-2.51536404950496	9.44940841636516	-0.472227303325702	86.0634186878916	0.785103254938179	68.2103468915241	-0.774415612772932	62.9804580227837
TFAP2A_ENSG00000137203	Transcriptomic	-2.51277623891296	9.45627518712854	0.322908241267296	92.8961687481229	-0.0508550857240801	99.8258025396428	-0.076514747333358	99.599217162284
GPR112_ENSG00000156920	Transcriptomic	-2.51277623891296	9.46314195789192	0.322908241267296	92.8970985904274	-0.0508550857240801	99.8259477508816	-0.076514747333358	99.5994439631338
DNAH8_cg12513899	Methylomic	-2.51215932847155	9.47000704279784	-1.31749671182689	43.000917321862	-0.630797829333642	76.9440740965081	0.353378347307516	91.4112231715488
RP11-89N17.1_ENSG00000173862	Transcriptomic	-2.51210185980221	9.47687197065667	1.1624898651144	51.0014788932638	-0.657731357148906	75.3457070782471	0.280999192791498	94.5109204040851
NELL2_cg11638850	Methylomic	2.51159113207392	9.48373550282806	0.0420559105800243	99.829354019199	-1.57756640627869	28.8100259729141	0.602343517396876	75.6686528968998
C18orf54_cg18774755	Methylomic	2.51091565320452	9.49059718908955	1.0261396786438	57.4806758350547	2.55398359271946	11.6882593966062	-0.61022972637915	75.1654251575048
CDRT15_ENSG00000223510	Transcriptomic	-2.51084721379068	9.49745868832373	2.40245897199553	13.3986274200931	-1.11095267816867	49.8063715192065	0.188728106363945	97.4953747809428
IL15_cg09458680	Methylomic	2.50999515784339	9.5043178591083	-1.20271541355978	49.1616678020589	-0.214509861852578	96.9739112476633	-1.33306552125462	37.8411090249012
KCNMA1_ENSG00000156113	Transcriptomic	-2.50825500028826	9.51117227449013	1.25235980778525	46.9468542511572	-0.709022286010486	72.3991319262264	0.300374893056661	93.7467871329754
ERAP2_cg09750775	Methylomic	2.50635323547291	9.51802149283815	1.64092948002687	30.8977107849745	0.68305596314877	73.9157678249459	-1.66384085699852	29.0700403497361
FAP_ENSG00000078098	Transcriptomic	-2.50596677105857	9.5248696550784	-2.91245549266354	7.88660165951383	4.89926227094579	1.64711488442261	-5.06417937491321	2.54963087156587
TNFAIP3_cg04318202	Methylomic	2.50506461103469	9.53171535194748	0.933470732871269	61.9374073830104	0.630159153496954	76.987282072247	0.814867803121186	60.1565446948873
OSBPL6_cg03915558	Methylomic	-2.50360326279252	9.53855705532792	-1.03242170425604	57.1902755499344	-1.8650952545143	21.8863024608275	-0.330133749058218	92.4819985788915
GLIS2_cg01934797	Methylomic	-2.50284024103284	9.54539667356626	-0.428026023609098	88.3443372976163	0.343665080570128	91.5753194362851	1.32408152645559	38.0735263004766
IL17RB_cg13346178	Methylomic	-2.50267965939978	9.55223585297633	-1.34796369401714	41.6286219564225	-0.762807227470606	69.4416279370899	-0.409799955855199	88.7406353811162
AK1_cg13615030	Methylomic	-2.50254014331428	9.55907465112484	-0.849027438442407	66.3852372263239	-0.0191540514233587	99.9759916134222	-0.255440508708669	95.4089040455839
IL10RA_cg26661481	Methylomic	-2.50219497913741	9.56591250602849	-1.14181836966055	51.9772142456456	0.381933765053223	89.9078627564224	0.69847594530868	68.6676311694774
PEBP1_cg18962118	Methylomic	-2.50125738960244	9.57274779874124	0.231826458884258	96.1056078216355	-0.418933323146565	88.0098219048577	-0.500357307581881	82.132421999625
STIM2_cg03871886	Methylomic	-2.50095798255757	9.57958227325159	-1.19657062088742	49.5450818741619	0.70889383574269	72.4092534649464	0.118453506455982	99.0439428211093
LINC00473_ENSG00000223414	Transcriptomic	-2.50086746698829	9.58641650040619	0.903975750944797	63.4885272207502	-0.50494151727357	83.773747990672	0.218607089763694	96.6603449411824
PRKACB_cg17863337	Methylomic	2.50045902619742	9.59324961139722	1.47227397999817	36.7782919792256	3.62346793740105	4.85817352982231	-1.25085429508058	40.4863933843189
C10orf129_ENSG00000173124	Transcriptomic	-2.50036204956443	9.60008245737608	1.26406332670066	46.4218102578831	-0.718918093194796	71.8812536932967	0.307595583686816	93.4425156642394
EPSTI1_cg22125968	Methylomic	-2.49989762577409	9.60691403420424	-0.952397292217401	61.0575066329555	-0.594349251517728	78.9205375148454	-1.45162289828905	34.4751382072523
CCR6_ENSG00000112486	Transcriptomic	-2.49866858014895	9.61374225236702	-1.17471877523968	50.4360932928938	1.73122994069405	24.8619934645905	-1.67107057614279	28.907021830396
ADRA1D_ENSG00000171873	Transcriptomic	2.49824415751137	9.62056931069196	3.52693792141069	3.91541310321617	-0.309469753868404	93.8285614162136	-1.98623032527966	21.4172254917081
STAR_ENSG00000147465	Transcriptomic	-2.49764398620621	9.62739472890319	1.10869381395116	53.5580843781159	-0.633696863220324	76.8014508102571	0.279202110648855	94.5806469448333
ITGAX_cg20851120	Methylomic	2.497581506934	9.63421997637465	0.449387979874112	87.1335314806153	-0.00475058726238844	99.9985168627203	-0.859831281052385	57.2807842320802
BEST3_cg07491487	Methylomic	-2.49711282945363	9.64104394307117	0.504717502016867	84.5133694839371	1.89369743722006	21.3819543193275	0.861699698012078	57.165972374605
TRIM34_cg06332372	Methylomic	2.49643567928131	9.64786605929054	-0.0542083326950153	99.7419557565155	-0.701389444763757	72.8339822936321	2.33494982445987	16.4085072474174
GFI1_cg00697033	Methylomic	2.4962915011484	9.65468778150819	1.44604855794865	37.6601983199242	1.37788598874188	36.8256375862133	-0.78991946430717	61.9515945013667
AKNA_cg07922719	Methylomic	2.49571789664837	9.66150793621236	-0.434699126435373	87.9928953059741	-1.82695223381204	22.7453059579358	-0.426583826714497	87.8078434777019
GPR158_ENSG00000151025	Transcriptomic	-2.49516661528359	9.66832658440645	-2.26442427926194	15.4611765409515	3.60501323910715	4.92011966182579	-3.61883744333904	6.41207922390126
ASCL5_ENSG00000232237	Transcriptomic	-2.49516606491979	9.67514523109652	-2.26442502343711	15.3438055923608	3.60501281192503	4.93041338897362	-3.61883477200824	6.42280597697653
OR2L3_ENSG00000198128	Transcriptomic	-2.49516606491979	9.6819638777866	-2.26442502343711	15.3503262007349	3.60501281192503	4.94070711612144	-3.61883477200824	6.4335327300518
SMKR1_ENSG00000240204	Transcriptomic	-2.49516606491979	9.68878252447668	-2.26442502343711	15.356846809109	3.60501281192503	4.95100084326926	-3.61883477200824	6.44425948312707
CYLC1_ENSG00000183035	Transcriptomic	-2.49516606491979	9.69560117116676	-2.26442502343711	15.3633674174831	3.60501281192503	4.96129457041708	-3.61883477200824	6.45498623620234
ADCY8_ENSG00000155897	Transcriptomic	-2.49516606491979	9.70241981785684	-2.26442502343711	15.3698880258572	3.60501281192503	4.97158829756491	-3.61883477200824	6.46571298927762
C9orf57_ENSG00000204669	Transcriptomic	-2.49516606491979	9.70923846454692	-2.26442502343711	15.3764086342313	3.60501281192503	4.98188202471273	-3.61883477200824	6.47643974235289
UCMA_ENSG00000165623	Transcriptomic	-2.49516606491979	9.716057111237	-2.26442502343711	15.3829292426054	3.60501281192503	4.99217575186055	-3.61883477200824	6.48716649542816
C10orf85_ENSG00000177234	Transcriptomic	-2.49516606491979	9.72287575792708	-2.26442502343711	15.3894498509794	3.60501281192503	5.00246947900837	-3.61883477200824	6.49789324850343
ASIC2_ENSG00000108684	Transcriptomic	-2.49516606491979	9.72969440461716	-2.26442502343711	15.3959704593535	3.60501281192503	5.01276320615619	-3.61883477200824	6.5086200015787
KRTAP29-1_ENSG00000212658	Transcriptomic	-2.49516606491979	9.73651305130723	-2.26442502343711	15.4024910677276	3.60501281192503	5.02305693330402	-3.61883477200824	6.51934675465397
SERPINB7_ENSG00000166396	Transcriptomic	-2.49516606491979	9.74333169799731	-2.26442502343711	15.4090116761017	3.60501281192503	5.03335066045184	-3.61883477200824	6.53007350772924
RSPH6A_ENSG00000104941	Transcriptomic	-2.49516606491979	9.75015034468739	-2.26442502343711	15.4155322844758	3.60501281192503	5.04364438759966	-3.61883477200824	6.54080026080451
SEC14L6_ENSG00000214491	Transcriptomic	-2.49516606491979	9.75696899137747	-2.26442502343711	15.4220528928499	3.60501281192503	5.05393811474748	-3.61883477200824	6.55152701387978
LINC01115_ENSG00000237667	Transcriptomic	-2.49516606491979	9.76378763806755	-2.26442502343711	15.428573501224	3.60501281192503	5.06423184189531	-3.61883477200824	6.56225376695505
AC124861.1_ENSG00000227479	Transcriptomic	-2.49516606491979	9.77060628475763	-2.26442502343711	15.4350941095981	3.60501281192503	5.07452556904313	-3.61883477200824	6.57298052003032
LINC00960_ENSG00000242516	Transcriptomic	-2.49516606491979	9.77742493144771	-2.26442502343711	15.4416147179722	3.60501281192503	5.08481929619095	-3.61883477200824	6.58370727310559
LINC00311_ENSG00000179219	Transcriptomic	-2.49516606491979	9.78424357813779	-2.26442502343711	15.4481353263463	3.60501281192503	5.09511302333877	-3.61883477200824	6.59443402618087
LINC00675_ENSG00000263429	Transcriptomic	-2.49516606491979	9.79106222482787	-2.26442502343711	15.4546559347203	3.60501281192503	5.1054067504866	-3.61883477200824	6.60516077925614
TLR10_cg27553217	Methylomic	-2.49514734479864	9.79788082036067	-0.290550189862552	94.0918462423363	-1.19551772894802	45.4397872166827	0.713737286455559	67.6710364611177
TRPV6_ENSG00000165125	Transcriptomic	-2.49454525455233	9.80469777053579	2.93334857919325	7.72673192472941	-1.17693512082887	46.3644180930861	-0.0328524019426708	99.9237197253583
DPF1_ENSG00000011332	Transcriptomic	-2.49454525455233	9.81151472071091	2.93334857919325	7.73517875653512	-1.17693512082887	46.3677787049997	-0.0328524019426708	99.9238171046601
KCNG2_ENSG00000178342	Transcriptomic	-2.49406240204431	9.8183303513744	0.549796243901391	82.3655828321013	-0.251676521672094	95.8331814306556	0.0718239180468995	99.6466783682404
TBX1_ENSG00000184058	Transcriptomic	-2.49085194653885	9.82513720868924	-1.63738748778055	30.9968274536734	2.46720342390246	12.5930863952789	-2.41432696547814	15.4233188431609
SCML4_cg08792995	Methylomic	2.49030525960364	9.83194257204938	1.16101951820472	51.065038740962	-1.76618133703481	24.0432199327841	-0.370145775174059	90.6555551824152
IGSF9_ENSG00000085552	Transcriptomic	2.48926533900829	9.83874509357418	-0.831468782917249	67.2947986183542	2.72729688556108	10.0282794381379	-3.46511689973956	7.51440696979433
MIR155HG_cg17297071	Methylomic	-2.48885668882475	9.84554649836319	-0.592637954147207	80.1333992696814	0.34744430441665	91.385877567301	1.67545988976677	28.7880284098204
TRIM10_cg07738839	Methylomic	-2.48809470307561	9.85234582084126	-0.237238774125064	95.9509243117086	1.09872338834935	50.5034211413485	-0.742493739424638	65.2103915382841
FLT3_ENSG00000122025	Transcriptomic	-2.48758223519748	9.85914374287652	2.73360973025434	9.62608549883631	-1.16481217299004	47.036981563557	0.0687809012480947	99.6777337462903
KCNJ10_cg11789449	Methylomic	2.48712073588476	9.86594040375292	-0.0159001234048239	99.9425719768392	-3.62332216986752	4.86851953737654	0.384387104949164	89.9917967742494
DDIT4_cg13467950	Methylomic	2.48685776187707	9.87273634598904	1.73107494746001	28.3571690024299	1.45882519580748	32.7077494183149	-0.617164190613777	74.7615137607629
OSBPL6_cg03115493	Methylomic	2.48661412673271	9.87953162243301	-0.823616003339936	67.7262153054585	1.40183142399563	35.7976919872289	0.925924343548723	52.9210511978281
C15orf59_cg27655921	Methylomic	-2.48635299669636	9.8863261852758	-2.17507139417743	16.7639586291824	-0.22152273499392	96.7797701599258	0.309520615041595	93.364778540594
GBP3_ENSG00000117226	Transcriptomic	-2.4861788075051	9.89312027210436	1.52945678221259	34.5663746108658	-0.853678084490252	64.3135798597018	0.341406951532522	91.9665526660655
MIR1270_hsa.miR.1270.002807	miRnomic	-2.48588171714251	9.89991354706142	-0.353593383884729	91.6175163897404	0.557469081391708	81.1012165470566	-0.240682083243452	95.9268067698882
FAM71F1_cg10960700	Methylomic	2.48533948843673	9.90670534024697	0.943424183902818	61.5023750339507	-0.882700376801474	62.6316491110216	-0.751543619802521	64.5571114082583
COQ5_cg15864354	Methylomic	2.48499536027039	9.91349619301882	-0.964352034385523	60.4422006516088	-2.38092618491482	13.4911153761555	-1.25155432284065	40.4641433204146
BCAS1_cg03568039	Methylomic	-2.48494695773074	9.92028691351898	-1.43984625181623	37.9343715048909	-0.180442410868007	97.8312372593137	0.276349263216519	94.6728787905102
SBK3_cg24720619	Methylomic	-2.48455154704288	9.92707655346349	0.574011967728979	81.0635407779105	1.39813513286271	35.9775723999221	1.12882029894461	44.8313517767942
C4BPA_cg22332276	Methylomic	-2.48452754613213	9.93386612781969	-0.797470088267392	69.2593729977938	-0.225319449516576	96.6707150258533	0.454177509007997	86.2195243244664
SFI1_cg12735925	Methylomic	2.48437185459621	9.940655276711	-0.427755699887376	88.3529620422634	-0.175134125205166	97.9448122126316	0.496453538504615	82.3629292213487
MICAL1_cg18378755	Methylomic	-2.48233655651716	9.94743886365646	-0.845843412482803	66.5414192950331	2.22152361928292	15.4189098872468	-0.219933985429218	96.6213645243451
BEND6_cg17346177	Methylomic	2.48142751265323	9.954219966419	-2.70455843412389	9.89231922322448	1.27750608351508	41.5907006774072	2.56577046183334	13.8809984410847
CTSS_cg25015598	Methylomic	2.48129058659407	9.96100069499786	1.61864056721101	31.6388812725306	0.83842219492449	65.1925107230602	-1.33704253568501	37.7342698210408
LY9_cg23038349	Methylomic	-2.48106709827386	9.96778081284066	-1.15737057406855	51.2686385817508	0.832367353386808	65.5215812021519	-0.838820163437627	58.6351809113077
RNF175_ENSG00000145428	Transcriptomic	-2.48076194352168	9.97456009677406	1.0403848585655	56.814285874777	-0.601163848106138	78.5519379993168	0.274067924157653	94.7593544640761
TRIM16L_ENSG00000108448	Transcriptomic	2.48074313900538	9.98133932931955	-1.42787935522985	38.3802194562388	3.53456193754825	5.32976797522313	-4.20824551041833	4.47261446352771
FMOD_ENSG00000122176	Transcriptomic	-2.48009563641334	9.98811679240711	-1.13996914345231	52.0593426132601	1.66437465817774	26.5003901716561	-1.59800730426001	30.509308525942
CNTN3_ENSG00000113805	Transcriptomic	2.47865450838083	9.99489031726264	-0.188075656784564	97.379538090338	1.92969640173969	20.55189720428	-2.76599044999026	11.7141551226523
SFMBT2_cg20687262	Methylomic	2.47822675810261	10.0016626731868	1.06201615105037	55.7248142376874	-1.89221645837923	21.4089735158065	-0.742835308435481	65.1927817601812
LSAMP_cg19939065	Methylomic	-2.47595663096876	10.0084288254377	-0.526390227778418	83.4455994616994	-0.408488483351781	88.5297003809781	0.548744640313967	79.1814304192505
DOCK8_cg05951042	Methylomic	2.47571305120571	10.0151943120478	2.71754506146302	9.79867424411311	-1.24201892487361	43.2667013710237	-1.01201631591642	49.1802603963518
NEUROD2_ENSG00000171532	Transcriptomic	-2.47439845380065	10.0219562062015	1.17898153112162	50.2395672925263	-0.684781890302558	73.8356958580795	0.310233105455891	93.3317110831399
SFI1_cg00193210	Methylomic	-2.47431144623778	10.0287178625859	0.342021735317569	92.1533713938818	-1.86809826906275	21.7957174547788	-0.548474379465088	79.1944389075686
MX1_cg18430285	Methylomic	2.47431029294013	10.0354795158187	-0.425314378757534	88.4622531551319	0.691353862811271	73.4683027693705	0.718549871155427	67.2870051406253
PTGDR_cg23481279	Methylomic	-2.474255156332	10.0422410183773	-1.21816553832033	48.461079436061	-0.218346670386677	96.8633110605431	0.127998744829735	98.8748458276856
RNF126_cg15443904	Methylomic	2.47410429951191	10.0490021086831	1.00878092949915	58.3009050975929	0.702934681657825	72.7317363305414	-0.172274399001556	97.9245093054825
AP1S3_cg13567847	Methylomic	-2.47306391688415	10.0557603558909	-1.28153561475287	44.7000539353167	-1.27637760907017	41.6308092445974	-0.252251509083267	95.5315552047306
SNORA76_cg10245865	Methylomic	2.47278632144184	10.0625178445018	-1.44533022270639	37.6810129523951	1.06275653066289	52.2615549176454	-0.329369511985478	92.5162084257302
PRKACB_cg00775425	Methylomic	2.47258585340315	10.0692747852851	-0.891992369089457	64.134966183294	1.85420897989215	22.1359321159172	0.106651279854879	99.2197588472301
NQO2_cg08068635	Methylomic	2.47001810128996	10.0760247090627	-1.40722810326845	39.2089918857469	1.6970953488445	25.6748976420434	2.97509166745427	10.0397889178048
CCNA1_ENSG00000133101	Transcriptomic	-2.46978255260219	10.0827739891464	2.74178251006181	9.50780201335193	-1.17153233503163	46.7600005765876	0.0735660709499778	99.6279481052767
VSX1_ENSG00000100987	Transcriptomic	-2.46978255260219	10.0895232692302	2.74178251006181	9.51569721403643	-1.17153233503163	46.7633457614262	0.0735660709499778	99.6281661658203
ZNF878_ENSG00000257446	Transcriptomic	-2.46978255260219	10.0962725493139	2.74178251006181	9.52359241472093	-1.17153233503163	46.7666909462649	0.0735660709499778	99.628384226364
FERMT2_cg00724018	Methylomic	2.46976635072974	10.103021785122	0.634550499133177	77.7484749250368	0.967923376286452	57.962072369625	0.236978657940341	96.0620126084217
ABCG1_cg02785735	Methylomic	2.46971057882922	10.10977086852	-3.17899338101421	5.96333830186468	-1.44312273656367	33.3251065271851	2.41072945712947	15.4805265014378
CBY3_ENSG00000204659	Transcriptomic	2.46963239459207	10.1165197382605	-0.421903077402546	88.6146977149163	2.18367261551402	15.9472281012173	-2.96877413912615	10.0574022059009
SGMS2_cg09677820	Methylomic	2.46888366975317	10.1232665619287	-0.455731234997355	86.8364154129906	0.553706843034239	81.2836234473239	-0.0578278922919964	99.7717473292351
NTM_cg26122374	Methylomic	-2.46741696878989	10.1300093774807	-2.0832527161219	19.419113227381	-1.53019541248335	30.1238406856684	0.70580170420849	68.2097185944979
ENTPD6_cg27382393	Methylomic	-2.46701327001775	10.1367510898278	-0.31145851428624	93.3506724522831	0.0760284657544739	99.5981523177719	0.842284802208487	58.4209090988154
TRPC4_cg01097963	Methylomic	2.46693044455618	10.1434925758342	0.931593819890633	62.0609328273082	-0.791374129898531	67.7563284242793	1.74993872951276	26.9667852326662
EPB41_cg06861370	Methylomic	-2.46556579063069	10.1502303325927	2.58117524287608	11.0783371393913	1.23280099166727	43.6587891028263	-0.955710079820226	51.4471152851344
MPP2_cg21989213	Methylomic	-2.46543646198213	10.1569677359293	0.369143347217348	90.9481000236222	0.184992054837434	97.7300923463275	-1.9571714540386	21.9781038260872
RPS27A_cg13487408	Methylomic	2.46510413064984	10.1637042310899	0.870130448708266	65.2614384226771	-0.53914178900502	82.049861780594	-1.33449010935564	37.7936645797779
FCRL5_ENSG00000143297	Transcriptomic	-2.46335228540665	10.1704359389082	0.01159104204578	99.9902341003643	0.213933748149625	96.987368159732	-0.26156380520767	95.2012902637269
KCNN3_cg03398843	Methylomic	-2.46333232458375	10.1771675921788	0.593022360086164	80.112912589789	1.2237793547351	44.0409941724889	-0.487117781346556	82.9588992314885
ADTRP_ENSG00000111863	Transcriptomic	-2.46275092122683	10.1838976566237	-0.420449083143844	88.6838219333997	0.68697364940901	73.7162295460167	-0.666083650787871	70.9695195554327
TJP2_cg13522776	Methylomic	-2.4624643204231	10.1906269378623	-0.876455883302186	64.9219109511641	0.759436077482153	69.6394009368347	0.0508929518254682	99.8217062198209
MMP13_cg10085326	Methylomic	2.4615471611433	10.1973537127406	-1.52733792257762	34.6808012626805	-1.10400500452876	50.1669131561363	1.37618061364145	36.5280962775559
MTFR2_cg03543968	Methylomic	-2.46147078631919	10.2040802789063	-0.0852531683953755	99.419505914842	0.476748029499432	85.1932436027829	2.31660945569923	16.6636540399469
UTS2B_cg24549158	Methylomic	2.45904208766754	10.2108002080635	-0.774665568136468	70.332383438488	-1.70341015271748	25.5340754740918	-1.15906083152336	43.7049665465097
GPX3_cg18849169	Methylomic	-2.45848085991263	10.2175186035297	-2.06073670579134	20.0032181318686	0.5473477175493	81.6341323841561	-0.0355974346399834	99.9090036613141
ANXA10_ENSG00000109511	Transcriptomic	-2.45712748736346	10.2242333005771	0.386571435077567	90.2076233534728	-0.137835865480072	98.7351597637207	0.00956176413194692	99.9942346697399
RAB30_cg08476925	Methylomic	2.45644377324354	10.2309461292098	0.877299739042008	64.8739373284971	1.96993536581084	19.9509024655293	0.410096966652855	88.7236232731386
BCL2L11_cg00554973	Methylomic	2.45630771052649	10.237658586018	-2.20772408713591	16.3098654971802	0.475171985036145	85.2720504790079	0.833130422471624	58.9919354497916
POU2AF1_ENSG00000110777	Transcriptomic	-2.45596933847168	10.2443701181425	-0.217146921929524	96.563993170079	0.45008450663658	86.5488695684131	-0.455856892008225	86.1412870203973
MOG_cg14787188	Methylomic	-2.45518220236637	10.2510794992266	-0.0498533723013501	99.7738502037218	0.278548329311477	94.9284539691028	2.54099463096897	14.1382958316998
AOX1_ENSG00000138356	Transcriptomic	-2.45372293689086	10.2577848925138	1.40775747516213	39.1684629415641	-0.812164259582826	66.6714649119029	0.355252171527286	91.3198481409594
TCF24_cg10033195	Methylomic	2.45068649002721	10.2644819879731	1.69072488248221	29.5008041159006	1.03503203301501	54.5385062819595	-0.189450673209982	97.4757574980324
AC116407.2_ENSG00000269402	Transcriptomic	-2.44970381350722	10.2711763980304	-0.760721165489916	71.0615771998747	1.1060276633388	50.0722656284437	-1.04685388148779	47.8807405829106
BBS1_ENSG00000174483	Transcriptomic	-2.44860803917956	10.2778678136185	0.71791794241416	73.302848881589	-0.40310019977062	88.8018705224174	0.186508879751347	97.5543012231275
ABCB6_cg01475734	Methylomic	-2.4481803251596	10.2845580603742	-1.58584336005445	32.5713108099477	-0.918891007507519	60.6280834612029	1.68030724468224	28.6488121148691
ENTPD6_cg13961189	Methylomic	-2.44779544724552	10.2912472553577	0.917754305431507	62.817033145234	1.4064945997052	35.6292888520229	0.123890488831737	98.9605990357014
OR10AD1_ENSG00000172640	Transcriptomic	-2.44744823919638	10.2979355015109	-1.0318659788258	57.2140519188932	1.480405903745	31.6787133334239	-1.40544130702497	35.740656375826
CDKN2A_cg02008397	Methylomic	2.44651033155706	10.3046211846039	-0.635228333822831	77.7265373134696	-0.936183635369678	59.6850475954736	1.40267504615319	35.8488707333572
RIPK4_ENSG00000183421	Transcriptomic	2.44644685184082	10.3113066942232	2.00672596358788	20.9928137062095	0.12932130608654	98.8764110710063	-1.64277509827808	29.4964972112676
DLGAP2_cg17664099	Methylomic	-2.44637093275868	10.3179919963752	-1.16586155366037	50.8338437922914	0.924064779346036	60.3833782000851	1.08931340810488	46.3162308647069
COQ5_cg07687029	Methylomic	-2.44573378627911	10.3246755573698	-0.560722985409014	81.7546391330981	0.180094941334575	97.837928867672	-2.04681105134982	20.3829345166874
POMC_ENSG00000115138	Transcriptomic	-2.44567313248376	10.3313589526133	-1.12738526530732	52.650094583445	1.61887015135139	27.6101837655113	-1.54054979850069	32.1674088533841
TTLL10_ENSG00000162571	Transcriptomic	-2.44472192038114	10.3380397484388	-0.348836238048789	91.8279104518855	0.59118222518533	79.0728366554828	-0.574269120765225	77.471474258082
VAX2_ENSG00000116035	Transcriptomic	-2.44472192038114	10.3447205442644	-0.348836238048789	91.8289149561068	0.59118222518533	79.0745247128735	-0.574269120765225	77.473176475355
CDHR4_ENSG00000187492	Transcriptomic	-2.44472192038114	10.3514013400899	-0.348836238048789	91.8299194603282	0.59118222518533	79.0762127702642	-0.574269120765225	77.4748786926281
A4GNT_ENSG00000118017	Transcriptomic	-2.44472192038114	10.3580821359155	-0.348836238048789	91.8309239645496	0.59118222518533	79.0779008276549	-0.574269120765225	77.4765809099011
LRRIQ4_ENSG00000188306	Transcriptomic	-2.44472192038114	10.364762931741	-0.348836238048789	91.8319284687709	0.59118222518533	79.0795888850456	-0.574269120765225	77.4782831271741
LRAT_ENSG00000121207	Transcriptomic	-2.44472192038114	10.3714437275666	-0.348836238048789	91.8329329729923	0.59118222518533	79.0812769424362	-0.574269120765225	77.4799853444472
PRSS16_ENSG00000112812	Transcriptomic	-2.44472192038114	10.3781245233921	-0.348836238048789	91.8339374772137	0.59118222518533	79.0829649998269	-0.574269120765225	77.4816875617202
TAS2R39_ENSG00000236398	Transcriptomic	-2.44472192038114	10.3848053192177	-0.348836238048789	91.834941981435	0.59118222518533	79.0846530572176	-0.574269120765225	77.4833897789933
OR2F1_ENSG00000213215	Transcriptomic	-2.44472192038114	10.3914861150432	-0.348836238048789	91.8359464856564	0.59118222518533	79.0863411146083	-0.574269120765225	77.4850919962663
FAM9B_ENSG00000177138	Transcriptomic	-2.44472192038114	10.3981669108688	-0.348836238048789	91.8369509898778	0.59118222518533	79.088029171999	-0.574269120765225	77.4867942135394
ARX_ENSG00000004848	Transcriptomic	-2.44472192038114	10.4048477066943	-0.348836238048789	91.8379554940991	0.59118222518533	79.0897172293897	-0.574269120765225	77.4884964308124
GAGE10_ENSG00000215274	Transcriptomic	-2.44472192038114	10.4115285025199	-0.348836238048789	91.8389599983205	0.59118222518533	79.0914052867804	-0.574269120765225	77.4901986480854
MAGEA8_ENSG00000156009	Transcriptomic	-2.44472192038114	10.4182092983454	-0.348836238048789	91.8399645025419	0.59118222518533	79.0930933441711	-0.574269120765225	77.4919008653585
HPSE2_ENSG00000172987	Transcriptomic	-2.44472192038114	10.424890094171	-0.348836238048789	91.8409690067632	0.59118222518533	79.0947814015618	-0.574269120765225	77.4936030826315
OR10A4_ENSG00000170782	Transcriptomic	-2.44472192038114	10.4315708899965	-0.348836238048789	91.8419735109846	0.59118222518533	79.0964694589524	-0.574269120765225	77.4953052999046
AC135983.2_ENSG00000268759	Transcriptomic	-2.44472192038114	10.4382516858221	-0.348836238048789	91.8429780152059	0.59118222518533	79.0981575163431	-0.574269120765225	77.4970075171776
KCTD19_ENSG00000168676	Transcriptomic	-2.44472192038114	10.4449324816476	-0.348836238048789	91.8439825194273	0.59118222518533	79.0998455737338	-0.574269120765225	77.4987097344507
CTRB1_ENSG00000168925	Transcriptomic	-2.44472192038114	10.4516132774732	-0.348836238048789	91.8449870236487	0.59118222518533	79.1015336311245	-0.574269120765225	77.5004119517237
SHPK_ENSG00000262304	Transcriptomic	-2.44472192038114	10.4582940732987	-0.348836238048789	91.84599152787	0.59118222518533	79.1032216885152	-0.574269120765225	77.5021141689967
PSG6_ENSG00000170848	Transcriptomic	-2.44472192038114	10.4649748691243	-0.348836238048789	91.8469960320914	0.59118222518533	79.1049097459059	-0.574269120765225	77.5038163862698
DSCAM_ENSG00000171587	Transcriptomic	-2.44472192038114	10.4716556649498	-0.348836238048789	91.8480005363128	0.59118222518533	79.1065978032966	-0.574269120765225	77.5055186035428
LINC01031_ENSG00000232077	Transcriptomic	-2.44472192038114	10.4783364607754	-0.348836238048789	91.8490050405341	0.59118222518533	79.1082858606873	-0.574269120765225	77.5072208208159
AC079610.2_ENSG00000196096	Transcriptomic	-2.44472192038114	10.4850172566009	-0.348836238048789	91.8500095447555	0.59118222518533	79.109973918078	-0.574269120765225	77.5089230380889
LINC00645_ENSG00000258548	Transcriptomic	-2.44472192038114	10.4916980524265	-0.348836238048789	91.8510140489769	0.59118222518533	79.1116619754687	-0.574269120765225	77.510625255362
CHCHD3_cg02175657	Methylomic	-2.44463785980057	10.4983786185361	0.0199450945349323	99.9321801456137	-0.870168657165376	63.3097571987136	2.0198776993871	20.8827380881946
BCAR1_cg21994774	Methylomic	-2.44447158010956	10.5050587302461	-2.70132624704145	9.91566820488859	0.21815103337645	96.8689198431339	1.36093380333094	37.0146563544183
ZBBX_ENSG00000169064	Transcriptomic	2.44423860881686	10.5117382053055	-1.39391470422072	39.7736845713996	3.41808817084877	5.93583641256939	-4.06356593750252	4.88940500756953
FGF23_ENSG00000118972	Transcriptomic	-2.44168794820118	10.5184107100659	2.53267672822128	11.5637832420399	-1.15639935521623	47.4810687578931	0.176519308370233	97.8247705188216
AGTR2_ENSG00000180772	Transcriptomic	2.4415014661802	10.525082705219	-2.80937706081923	8.8363574494026	5.61107967351618	0.863459342472427	-6.33176145702314	1.3171073615069
AC002511.1_ENSG00000205786	Transcriptomic	2.4415014661802	10.531754700372	-2.80937706081923	8.84444729446223	5.61107967351618	0.879481178226466	-6.33176145702314	1.33587562421024
SPEF2_cg17062047	Methylomic	-2.44128636571698	10.5384261077109	-0.656471958359771	76.6036143166029	1.39505106921193	36.0852444363498	0.778240188073137	62.699722915245
SLC20A2_cg18318843	Methylomic	-2.44097780724571	10.5450966718388	-1.3077160742361	43.4319794057126	0.774901925311469	68.8005480204833	0.744436367441521	65.0759692227243
IRAK3_cg10389229	Methylomic	2.44040857483755	10.5517656804011	-0.517051036684514	83.9352324937114	-0.238303881668472	96.2554243778069	-0.908347290443283	54.0465341028597
GLT1D1_ENSG00000151948	Transcriptomic	-2.43900547503542	10.5584308546527	1.69093547701504	29.4861974654716	-0.939778081472682	59.4386381890416	0.368440605888084	90.7146467657421
MUC3A_ENSG00000169894	Transcriptomic	-2.43769854446279	10.5650924573995	0.854995009267164	66.1006941249718	-0.503986711849174	83.8313662576456	0.247700924519288	95.6982050684935
LY75_cg02280532	Methylomic	2.4375788847272	10.5717537331469	2.3651005023557	13.8176392010402	0.693154971913297	73.3734266383651	-1.18251001589811	42.8757585479719
BIK_ENSG00000100290	Transcriptomic	-2.43730870343713	10.5784142705585	-0.17303550445214	97.7696472152806	0.390173176192262	89.4262864502928	-0.397652007254106	89.3512502131502
DUSP8_cg20284984	Methylomic	-2.43705288133051	10.585074108874	0.736250980553645	72.3629637175888	-1.22378793569126	44.0374998018932	-0.553608954289127	78.8580152739028
PARP1_cg24342492	Methylomic	-2.4365328040415	10.5917325259522	0.3148042809556	93.2100219549703	-0.595040698308382	78.8831782735598	-0.729828605828403	66.1919331548141
GMDS_cg01588060	Methylomic	2.43622430095153	10.5983900999708	0.352899112253988	91.6480321617587	1.12158278715887	49.2486312190053	-0.219288967263992	96.6363392235037
RNF115_cg13674711	Methylomic	2.4352176440475	10.6050449230552	-0.130389736161855	98.7062212696594	-1.90922514529591	21.1375033606614	-0.854632827161953	57.5907889293492
ESPNL_cg04003327	Methylomic	-2.43445456690652	10.6116976608462	-2.03019304963134	20.5449889931821	-2.39276538141096	13.3207440700749	0.320592982618105	92.9111382218259
COL4A3_cg13951042	Methylomic	-2.43440501106922	10.6183502632138	-0.624907551418916	78.278158205607	-2.32980906501395	14.1156185753332	-1.68520533813416	28.5141343520038
SH3TC2_cg14818279	Methylomic	-2.43434992984239	10.6250027150585	-1.03522473643746	57.0414192294104	0.839698153202792	65.1206377217212	-0.736448534069206	65.6071455292409
ERC2_ENSG00000187672	Transcriptomic	-2.43419694650663	10.6316547488392	-0.111370769813288	99.0288498160315	0.322515004891137	92.3820830056007	-0.339556572859134	92.0513394263485
ANGPT2_cg12074090	Methylomic	-2.43171397370226	10.6382999972943	-0.924294408863265	62.4696401012678	-2.50923864610929	12.2168779255848	-1.27848656756519	39.489063004654
HLA-DMB_cg25247351	Methylomic	-2.43150677159508	10.6449446795193	0.537818564062462	82.8728589223602	0.354268224438287	91.1105966443883	-0.477061357481612	83.5814199052212
CCL17_ENSG00000102970	Transcriptomic	-2.4311246323152	10.651588317456	-1.81676148699555	25.3905480974993	2.72513363533161	10.0671955759694	-2.66050048716134	12.8248685372727
ESRRB_ENSG00000119715	Transcriptomic	2.43095943102786	10.6582315039401	-0.76376136912971	70.8772216510215	2.53752699800903	11.9718267543924	-3.23806980976629	8.35525495187882
NLRP6_cg15451020	Methylomic	-2.43036439731084	10.6648730643502	-0.11353615332983	98.9948506790182	0.477796770440394	85.1469162382541	-0.927888340326292	52.7644377242934
ABLIM2_cg13531988	Methylomic	-2.43003649997624	10.6715137287013	-1.14937966594572	51.6737731964998	0.721080154888251	71.7476168008099	-0.435103992057333	87.3212103319916
UGP2_cg11893820	Methylomic	-2.42974486301039	10.6781535960836	-0.479728999494242	85.7096725972964	-1.79671133913448	23.4125517066932	0.742143325977019	65.2279938791787
TIGIT_ENSG00000181847	Transcriptomic	-2.42917139118568	10.684791896315	-0.868718223139678	65.3265254203178	1.2370654566745	43.4790304220889	-1.16379702671233	43.5259784178845
CCR8_cg11492964	Methylomic	-2.42863857642648	10.6914287405008	0.139221424983655	98.5299484760012	1.4254818319061	34.7798980929646	-0.991911111029043	49.9832430601232
LINC01170_ENSG00000253807	Transcriptomic	2.42844885482259	10.6980650662263	-1.77384428462692	26.7774027788629	3.95244216182203	3.89450945285582	-4.56902624694918	3.58171599368538
CARD9_cg25830586	Methylomic	-2.42792027578827	10.7046999474813	0.559850815562416	81.8127279549862	-0.975793074358966	57.5819493399502	-0.413583445964803	88.5490862290426
MIR34b_hsa.miR.34b.000427	miRnomic	2.42776157261585	10.7113343950414	-0.0096878242422244	99.9930038440807	-1.78721625985548	23.6325314104984	0.583545781640485	76.9375661711959
INO80D_cg20698237	Methylomic	-2.42738016896223	10.7179678003235	-0.613929648419652	78.8547750708609	0.127001306076997	98.9119040947726	-2.58719530582563	13.6977319321247
HSPA5_cg15801789	Methylomic	2.42716594283103	10.7246006201806	1.34381665920505	41.8029900150212	2.08376683878597	17.9781721614502	-0.780784474744817	62.5287551981045
SLC7A10_ENSG00000130876	Transcriptomic	2.42689334326654	10.7312326950934	1.77100649309638	27.2929472055776	0.229702214758597	96.5231884281533	-1.63175763961731	29.7003393178279
ZC3H12D_cg00417851	Methylomic	-2.42672679165093	10.7378643148634	-0.474626753480907	85.9598163776209	0.317147560664761	93.5200602974407	0.545380044023046	79.3743810441759
CKB_cg13714067	Methylomic	2.42508494300128	10.7444914478836	0.415866970200984	88.9029926558254	0.830082156186874	65.6426341323357	-1.41641788986433	35.4354367066227
NLRC4_cg14625450	Methylomic	-2.4245879478996	10.7511172227441	-1.50429917672027	35.514446920708	-0.289390863788928	94.5528775940046	1.6055334478291	30.3051835563901
RAB30_cg21373526	Methylomic	2.4243226119153	10.7577422725097	-0.264666053796387	95.0307298560272	0.75245928895111	70.0214148365497	0.455113827982264	86.1777447968279
OSBPL3_cg25270424	Methylomic	-2.42393819662518	10.7643662717672	-0.391335335787155	89.9713256816232	-2.06752319111386	18.1854698178391	-0.729238219833695	66.2308564247856
DLGAP1_ENSG00000170579	Transcriptomic	-2.42257087812105	10.7709865344951	-0.115287883120654	98.9730897346993	0.31943875968676	93.4319472102435	-0.332539951496063	92.3779114263926
CD96_cg03525433	Methylomic	-2.42235275516843	10.7776062011491	-2.97483116171555	7.39480401841882	-0.736441459362246	70.971274969944	-2.09045753214637	19.6415790567459
KLRC4-KLRK1_cg21950367	Methylomic	-2.42163756256182	10.7842239133659	-1.07073246096805	55.2672747906714	0.83789451467991	65.2092624404727	0.157237452802625	98.2692409998065
NPAS3_cg01993818	Methylomic	-2.42069082160045	10.7908390383832	-1.45839276208706	37.1959528741093	-0.979165276717496	57.3838120848256	0.029019519889709	99.9397653771531
SMPD3_cg03412735	Methylomic	-2.41911487690695	10.7974498567492	-1.11446175524204	53.2924425189981	0.307428180298527	93.9237167994859	-0.604109696652006	75.5702998102102
SLC36A4_cg15068291	Methylomic	2.41906278642461	10.8040605327654	-0.458300955325648	86.7126800893553	-0.0843840346284251	99.5126328171857	1.32686597438652	38.0145760435167
LINC00167_ENSG00000233220	Transcriptomic	-2.41885775701073	10.810670648489	0.810176439331707	68.5836752973058	-0.483005875870647	84.8849177236196	0.245083280048488	95.7777890299954
ELOVL7_ENSG00000164181	Transcriptomic	-2.4186636620436	10.8172802338009	0.928947169018313	62.1894873825541	-0.561717504537814	80.8486849601798	0.285691552299006	94.3312025646769
LTC4S_cg05408831	Methylomic	2.41820773239566	10.8238885731745	0.675911993384193	75.642578720229	-0.690461108863179	73.5117029629767	-1.51364409345947	32.8055190845891
MIR147b_hsa.miR.147b.002262	miRnomic	-2.4175930275139	10.8304952327178	-0.890962118632904	64.2042772974711	2.70984663173167	10.1758021374313	2.06070624659089	20.1272740887907
DYRK3_cg09795569	Methylomic	-2.41636582294998	10.837098538627	-2.55844087738492	11.3002275560397	-1.12240541109102	49.2230056774867	0.408387989325678	88.8243135381163
ERMN_cg10952297	Methylomic	-2.41512830836486	10.8436984627272	1.24618346228727	47.2022536206428	-4.80194575038356	1.75763494617755	1.26850768225502	39.817541177777
DOCK10_cg22233032	Methylomic	-2.41383415853712	10.850294850249	-0.46524081776778	86.3724151152257	-1.60115653862833	28.0837365190971	-2.29834643388969	16.8346932616017
C10orf105_cg19429405	Methylomic	-2.41378011332083	10.8568910900792	-4.33908754139566	1.41720188664648	-3.86836040730622	4.18376669975362	2.42215352520095	15.3444937982118
GTF2IRD1_cg07377876	Methylomic	2.41359023343723	10.8634868110165	0.172652600197568	97.7830866947557	-0.401966775304998	88.8696755909998	-0.754006502211641	64.3986789476259
F13A1_cg19521311	Methylomic	-2.41297478779761	10.8700808500992	0.626893611700975	78.1826390687723	-0.581129798496062	79.6923080122783	0.339671546173312	92.0493264168932
BCL2L15_cg13801402	Methylomic	-2.41296719038701	10.8766748684202	-0.320863093014658	93.0130899326046	-1.38989683311322	36.3356954886418	1.06461598714327	47.2388631032305
SDCBP_cg13321176	Methylomic	-2.41254294407257	10.8832677273852	-0.279489444248771	94.4852538032028	2.959940571253	8.03951768214558	0.378268207494984	90.3038349397007
DPYSL2_cg10443954	Methylomic	2.41181848275244	10.8898586065839	1.47336925714653	36.7189147118375	1.59249690780417	28.3664726946822	0.569923806107815	77.8158609816953
GPR160_cg21919556	Methylomic	2.41143395017521	10.896448434954	-2.31966461025436	14.5255921199344	-1.60301819237851	28.0196930023098	1.65105025485021	29.3354164419323
UBQLN3_ENSG00000175520	Transcriptomic	-2.41086665807573	10.9030367130608	0.767536008112807	70.678796023636	-0.45750397132932	86.1679344194137	0.234586934953618	96.1375000306031
ZNF474_ENSG00000164185	Transcriptomic	-2.4096145804286	10.9096215695616	2.30273280124686	14.7851082747129	-1.12801523959674	48.965914556818	0.272984940680261	94.7990765785631
RP11-986E7.7_ENSG00000273259	Transcriptomic	-2.4096145804286	10.9162064260624	2.30273280124686	14.7917391936578	-1.12801523959674	48.9691354832615	0.272984940680261	94.799885745667
NFAM1_cg03017264	Methylomic	-2.40892329592861	10.9227893934606	-1.04969774786717	56.3358014720973	0.487802352085636	84.6285790326	0.46547853675071	84.1777508162902
DNAJC5B_cg27421234	Methylomic	-2.40882608360666	10.9293720952025	-0.803413828814065	68.9390922776469	1.0279679525557	54.912406335214	0.127323900928659	98.8858165923191
TNIP3_ENSG00000050730	Transcriptomic	-2.40827481148252	10.9359532904596	1.7061753163522	29.0850269006959	-0.957968190092828	58.5036812534583	0.385581380834475	89.923328954783
MAL2_ENSG00000147676	Transcriptomic	2.40799550143378	10.9425337224342	-0.477931840128366	85.8075612124169	2.146450742712	16.4233445056503	-2.87420071801668	10.6376174628055
MB_cg11337160	Methylomic	-2.4069241409312	10.9491112266563	0.564176908983262	81.5618896419011	2.41437161656813	13.0667305318455	-0.202851925767015	97.1221475113546
RUNDC3A_cg18495307	Methylomic	2.40674824718983	10.9556882502061	1.68223902058086	29.7776040175377	0.524326301261319	82.8301053732367	0.61206436386208	75.0621319303938
CYR61_ENSG00000142871	Transcriptomic	-2.4065626296978	10.962264766511	-0.177984920505375	97.6446999414788	0.376248587784163	90.1514568423791	-0.374205662623203	90.4922517914819
FKBP4_cg11518240	Methylomic	-2.40475093616376	10.9688363319238	0.484782018566356	85.463780831226	3.56749389891652	5.25889324884192	-0.198906756513743	97.2269204772519
GPR18_cg03404502	Methylomic	2.40437422904685	10.975406867893	-3.03475639274907	6.9623735213864	-2.8498560556246	9.11564218206555	-0.147580445625901	98.491469346781
GLB1L_cg13444666	Methylomic	-2.40388759405052	10.9819760740139	0.224268109840475	96.3434945676087	0.586678624248346	79.3571540319991	-0.292459253298761	94.052716566148
FST_ENSG00000134363	Transcriptomic	-2.40387667089463	10.9885452502847	0.242669894297595	95.7830326752679	-0.0414536083432674	99.8857286376888	-0.0389336865077478	99.8928607144401
OXT_ENSG00000101405	Transcriptomic	-2.40308433047589	10.9951122612931	-1.64786497809856	30.7035770158045	2.41050503693926	13.1011661763329	-2.32416925418025	16.5811357116037
CNTF_ENSG00000242689	Transcriptomic	2.40292830191856	11.0016788459155	2.0060299117428	21.0043678679189	0.0796106840609881	99.5619805780857	-1.56619947161575	31.4628755369572
PPARG_cg15722404	Methylomic	2.40262268056751	11.0082445953535	-1.41439926704245	38.9327136443467	2.05346416165856	18.4679565512837	-1.23042082538969	41.1596191830488
ADGRG1_cg09806943	Methylomic	-2.40244650339511	11.0148098633446	-1.09762300000428	54.0535768681398	-1.50977502118881	30.7442920473581	0.69493009098742	68.9381448518508
GYLTL1B_cg04573976	Methylomic	-2.4020087889437	11.0213739351747	0.629477542759062	78.0397484637905	-0.669876359030448	74.6860806470722	-0.868752365380599	56.7453631734394
AKT2_cg19697150	Methylomic	-2.40153826749198	11.0279367211908	-0.091372464002707	99.3402301758557	0.603833264130178	78.42808917525	0.0754603088275777	99.6118283899092
SMTNL2_cg07048193	Methylomic	-2.40078888653769	11.0344974593417	0.375274477483896	90.6811932672204	-0.460800566246089	86.0014846857654	0.933651729104515	52.4085841067778
MIR485.5p_hsa.miR.485.5p.001036	miRnomic	2.40018582230835	11.0410565494731	0.190777292049966	97.3031888657069	-0.702564308876892	72.7578209755565	-0.76819899462975	63.4263601983357
PHB2_cg02772943	Methylomic	2.3999670402272	11.0476150417295	2.04427193833694	20.3104525459812	0.693874941960415	73.3160013381294	-0.0504515585331218	99.8239568754858
MYRIP_cg24302623	Methylomic	2.39859501694084	11.0541697845994	0.0660216152592562	99.6315064981783	-0.731428039590282	71.2290366694462	-0.970702223069886	50.8442856662673
IDO2_ENSG00000188676	Transcriptomic	-2.39855520330338	11.0607244186688	0.454100959991478	86.9202480067485	-0.226274210636006	96.6391276890983	0.0953091824834793	99.3926686221845
OVCH1_ENSG00000187950	Transcriptomic	-2.39826075866988	11.0672782480968	2.59419942617582	10.8995595733941	-1.17919715692239	46.2366009128354	0.172558448279989	97.9168437560531
PDZD7_ENSG00000186862	Transcriptomic	-2.39803125696489	11.0738314503557	0.969607102043665	60.1749477475328	-0.597257054075014	78.741874012837	0.312134174715178	93.2459371315855
C5orf17_ENSG00000248874	Transcriptomic	2.39731605878581	11.0803826981621	0.37993574908978	90.4626526274035	1.21848773368292	44.3301790532572	-2.1277157285956	18.9181588853714
ZNF215_cg10157954	Methylomic	-2.39681095141674	11.08693256564	0.248010081201089	95.5973791883732	1.17300214594333	46.6863578181854	-0.67450801334747	70.4152294762687
HTR1D_ENSG00000179546	Transcriptomic	2.39678899371911	11.0934823731132	0.530543874046411	83.2080840317814	1.08028011573201	51.3588532045508	-2.03064728451939	20.6366447503356
DKKL1_ENSG00000104901	Transcriptomic	2.39678899371911	11.1000321805864	0.530543874046411	83.2096117789102	1.08028011573201	51.3619378284716	-2.03064728451939	20.6426638844979
C1orf64_ENSG00000183888	Transcriptomic	2.3956073626385	11.1065787589659	3.80473380035461	2.81029599343053	-0.429267106719758	87.5592556923	-1.97239832280708	21.657675058142
MIRLET7C_hsa.let.7c.002405	miRnomic	2.39552955699576	11.1131251247227	0.0278124529608897	99.9050255861707	-0.522847244252972	82.9108414878553	-1.15686140178999	43.8182272522631
PPARG_cg07556134	Methylomic	2.39443508930242	11.1196684995809	-0.266040610624791	94.9848812888862	0.309997627894363	93.8108728567172	-0.647150033988424	72.7220252882163
AKT2_cg15701203	Methylomic	-2.39321495884669	11.1262085401366	0.0594711599413599	99.6928434221376	-0.0653803342832286	99.7073552310631	-1.38295620438004	36.3400171507962
TMEM52_ENSG00000178821	Transcriptomic	-2.3928084879486	11.1327474699119	1.38061132917493	40.3010004170183	-0.825608428305041	65.8789963485067	0.391302012552983	89.6482137769573
TTK_ENSG00000112742	Transcriptomic	-2.3928084879486	11.1392863996873	1.38061132917493	40.3049760071576	-0.825608428305041	65.8813537847587	0.391302012552983	89.6493736530862
TGFBR3_cg02796548	Methylomic	-2.39276498493727	11.1458252105801	-0.338601784983196	92.2935088780657	0.928957540361411	60.1135583610565	-1.10092965447725	45.8713623054629
RAB27B_cg23529677	Methylomic	-2.39254707738789	11.1523634259877	-1.77696661790354	26.5626394631222	0.145182014610854	98.5938389688872	-0.10114453961519	99.2933554004569
TSPEAR_ENSG00000175894	Transcriptomic	2.39252862753606	11.1589015909765	-3.75487592774426	2.95178843132562	6.78049797494305	0.139966527707412	-7.95321116836932	0.471039001742049
MIR4458HG_ENSG00000247516	Transcriptomic	2.39221657126093	11.1654389031959	1.12423392797059	52.8445621405445	0.5964065556541	78.81004150066	-1.73097071710373	27.4463238518167
SYNGR3_ENSG00000127561	Transcriptomic	-2.39200000352502	11.1719756235914	0.911729312071515	63.1356352094951	-0.563489696240044	80.7555073569701	0.298911504653057	93.8062911887332
GLIS2_cg13378153	Methylomic	-2.39190526886091	11.1785120851014	-0.820043032904455	68.1072850710569	-1.20752063817277	44.8807009603255	-0.3382156775859	92.1045820380324
AMIGO2_cg16780890	Methylomic	2.38983054047568	11.1850428769127	1.62017231024677	31.5782700271641	1.57249349422865	28.9719312231028	-1.17435557472268	43.1656474451294
MIR1269_hsa.miR.1269.002789	miRnomic	2.3883555938618	11.1915696380746	0.136437903977009	98.5883096799449	-1.72673252223759	24.9755639586345	0.804953670968306	60.8645381322185
SV2C_cg18232625	Methylomic	-2.38806546847808	11.1980956063984	-0.209497738903503	96.7730311100552	-1.73599641252087	24.7283961537539	0.52565021121229	80.5759612550384
TARP_cg04226929	Methylomic	-2.38796566612979	11.2046213019881	0.12769598836285	98.7574718948051	-2.1117219682507	17.4871211738329	-1.92911316385125	22.4389155653682
ESR1_cg09646983	Methylomic	-2.38778263760178	11.2111464974079	-0.366038865945647	91.1005129923573	1.3264586649726	39.4840274061366	0.900761747111023	54.5344134555836
IL4_cg19718831	Methylomic	-2.38730417340262	11.2176703853082	-1.70616757403947	29.0899399582958	-1.82880140191034	22.7035629872403	0.00618319005130191	99.997479153257
TIMP2_cg15010903	Methylomic	-2.38709196391119	11.2241936932946	-0.931236647375973	62.0743423764032	-2.80782978191593	9.33341538569491	-0.518210940502071	81.0229667722913
GPRC5A_ENSG00000013588	Transcriptomic	-2.38611386267401	11.230714328382	0.418853568035312	88.7708304620232	-0.203899232452148	97.268628756957	0.0850728654706696	99.5110338570263
PPP1R1A_ENSG00000135447	Transcriptomic	2.38480702340892	11.2372313922141	-0.289282410550715	94.1252355474611	1.88975615554998	21.4575637653011	-2.63485986688955	13.2023158640415
ITGA4_cg25024074	Methylomic	2.38422572347655	11.243746867503	-0.228175755541992	96.2307670467547	0.807107157462478	66.9303882006813	0.393444557402495	89.545864072611
ATP8A2_cg14471723	Methylomic	-2.38412310305219	11.2502620623567	-1.19093841974823	49.7719030576289	0.908220325650261	61.2071322491582	1.3213122698536	38.1636968212516
DNASE1_cg02106762	Methylomic	-2.38382265999679	11.2567764361769	-0.879753777874793	64.7500003566082	1.52045372770737	30.3982278749581	1.35300817565035	37.2479245325613
MIR369.5p_hsa.miR.369.5p.001021	miRnomic	2.38331722944169	11.2632894287855	-0.138216853314565	98.5515138209486	-1.76381468485712	24.0986586733987	0.371171701274868	90.6181980643258
GPI_cg21891106	Methylomic	2.38263216660394	11.2698005492936	-0.9632681806534	60.489382151372	1.91412708511858	20.82073320188	-0.140557899990273	98.64217092376
CHST6_ENSG00000183196	Transcriptomic	-2.38159170677631	11.2763088264928	-1.23521537965996	47.6522973449063	1.73131174606904	24.842219796029	-1.62891267231584	29.7873092789017
CPSF4L_ENSG00000187959	Transcriptomic	-2.38143026672803	11.2828166625179	0.812285307742584	68.4715435698305	-0.502869590570586	83.8874255880877	0.272588674727426	94.8152461658178
RAB30_cg18953094	Methylomic	-2.38122296422541	11.2893239320386	0.272825499561638	94.7436411956494	1.33880589833859	38.8443140523867	0.148250847022495	98.4717428751754
CLEC2D_cg00322767	Methylomic	2.38084314907689	11.2958301636223	2.58514090466797	11.0337242433379	1.60912865719581	27.877534963217	0.0849278180629424	99.5127972793009
TMOD1_cg08576886	Methylomic	2.38057171431649	11.3023356534446	-0.540662918181073	82.7517638783349	-0.56445273479887	80.7120249215118	2.09475547664078	19.5733671701177
FAM105A_cg06272498	Methylomic	-2.38001911998271	11.3088396331688	-1.18587939994192	49.9738046956003	-0.151314757363244	98.4736668448853	0.0574069063935356	99.7748215913199
HAUS5_cg06180096	Methylomic	-2.37965185424774	11.3153426092503	-1.11961015185695	53.0383939004896	0.290006969058055	94.5305465980248	-0.0236470483523486	99.9613521529549
MIS18BP1_cg00145958	Methylomic	-2.37937713878731	11.3218448346051	-1.50530260960211	35.4841141468797	-0.346642421258254	91.4314586680756	-0.323170459041046	92.7909417962068
MEF2C_cg03639258	Methylomic	2.37928326254669	11.3283468034203	0.233008108482746	96.0754825187798	-0.394376360037729	89.2403464893636	-0.136028525065555	98.7266070987255
CCBE1_ENSG00000183287	Transcriptomic	2.37917918663514	11.3348484878229	1.01683053606503	57.9159252160912	0.657775538269727	75.3419508435398	-1.74697287903637	27.013425200325
HDAC10_cg09151829	Methylomic	2.37849157782885	11.3413482931675	0.301612588431009	93.7160646211039	-0.634275729193483	76.7706762845667	-0.327415067315288	92.6106222053844
UTRN_cg23356505	Methylomic	-2.37780102142538	11.3478462113992	-0.93772743247918	61.7434042625084	-1.26657432727596	42.1171291594264	-1.60772182336572	30.2718457665525
MDH1_cg09118760	Methylomic	2.37531534219426	11.3543373369094	1.12210962615816	52.9318842701116	0.384885841371027	89.7622530759419	-0.0571963316627288	99.7758407858687
ZNF217_cg20979153	Methylomic	2.37520638841957	11.3608281646768	-0.641414342180959	77.4104731376409	-0.930153711318303	60.01800338442	0.250064914517658	95.611177987866
IKZF1_cg13584877	Methylomic	2.37434598166951	11.3673166411741	0.917252680377913	62.8540227554228	1.49219912802899	31.2711954207692	2.13252961242108	18.8550172250596
NOX4_ENSG00000086991	Transcriptomic	-2.3737121482383	11.3738033855677	2.45457504770589	12.7500060672482	-1.16761080321755	46.9570482069474	0.239226851043278	95.9865365763881
ENTPD6_cg06269001	Methylomic	-2.37353507537546	11.3802896460668	0.137322370923489	98.5729376378897	0.222879220583776	96.7404419929291	-0.107381075512538	99.210249762622
DOCK10_cg16324747	Methylomic	2.37338508189748	11.3867754966723	0.36309304904406	91.2170062675257	-2.32611438840498	14.1488475690191	-0.196426229517598	97.3013719675874
BHLHA15_ENSG00000180535	Transcriptomic	-2.37332432521324	11.3932611812454	-0.152577524306071	98.2629711636444	0.328593112214147	92.1524861217798	-0.321620144816746	92.8568965827346
CYP3A7_ENSG00000160870	Transcriptomic	-2.37316490316557	11.3997464301591	0.137879471964322	98.5610527772482	0.037742378094905	99.9061718932681	-0.086970150573544	99.4908846542814
CLCA1_ENSG00000016490	Transcriptomic	-2.3727159897586	11.406230452308	2.04760276166154	20.2456449702862	-1.08128327836121	51.3063964929304	0.358352306572839	91.2066941274821
GMPR2_cg01275961	Methylomic	-2.37176487870648	11.4127118753151	-1.47974212176464	36.5148339463332	-0.262347614522088	95.4814874783052	-0.292002617047939	94.0761047426616
DLGAP2_cg10702238	Methylomic	-2.37129901930217	11.4191920252484	0.648628077586585	76.9982399515321	0.0458397605636242	99.8599886826955	1.35706086365717	37.123413960548
SLC26A7_ENSG00000147606	Transcriptomic	-2.37067414005713	11.4256704675475	-0.896545971570678	63.8903617785367	1.23297657626693	43.6447076621628	-1.13896255471291	44.5189972720386
NEIL3_cg10683527	Methylomic	2.37044695601771	11.4321482890112	1.10850589101006	53.57085359121	-0.641589038333334	76.2825143370494	1.36471257563653	36.8813733152392
TP53INP1_cg24253461	Methylomic	-2.37037109919887	11.4386259031776	-0.117821236686402	98.9371942172022	0.479598175538477	85.0608224674145	-1.70502577637107	28.0619381270751
ARMS2_cg00676728	Methylomic	-2.37030634854037	11.4451033403972	-1.62952686927618	31.2272504669759	1.12130777991259	49.2710457288137	-0.13807201828657	98.6880010954242
C10orf111_ENSG00000176236	Transcriptomic	2.36842856360225	11.4515756461138	-1.89498521223929	23.4770795242784	4.0283071423221	3.57508906876272	-4.59377582999208	3.47304867430291
CNTNAP4_ENSG00000152910	Transcriptomic	2.36842856360225	11.4580479518305	-1.89498521223929	23.4825362986541	4.0283071423221	3.58659146743756	-4.59377582999208	3.48666529460087
KLK11_ENSG00000167757	Transcriptomic	2.36842856360225	11.4645202575471	-1.89498521223929	23.4879930730299	4.0283071423221	3.59809386611241	-4.59377582999208	3.50028191489882
GSTP1_cg05244766	Methylomic	-2.36678857476578	11.4709880815963	-0.468267885988351	86.227283739477	0.647819839002427	75.9291168427695	-0.00674290887414244	99.9971135529177
SLC40A1_cg11758995	Methylomic	-2.36567227341336	11.4774528550812	-0.684862711802961	75.1998490946946	-1.75140542910712	24.3898936444264	0.644754216609163	72.8866595849099
BCMO1_cg22947000	Methylomic	-2.36554329010165	11.4839172760879	-0.458062754250372	86.727192933701	-0.0992892255614667	99.3288517399	0.56241811016279	78.2742769744631
KRT6B_cg11601375	Methylomic	2.36523754970644	11.4903808615848	-0.225281952895187	96.3163061992959	0.263899766960412	95.4251400526113	0.886568233725388	55.4769595363626
FAM124B_ENSG00000124019	Transcriptomic	2.364877432904	11.4968434629751	-0.245512879550693	95.6811928228544	1.80876669840048	23.1758844671041	-2.54780030569002	14.0628813283812
EVI2A_cg22473770	Methylomic	2.36480466997087	11.5033058655231	0.032611252795755	99.8822189371892	-0.181466772497312	97.8054012230639	0.927950640374094	52.7534359046762
LEF1_cg20210365	Methylomic	-2.36389827803909	11.5097657911352	-0.84252998206412	66.7310149660992	-1.4243508818578	34.8653369540629	-0.232197515958492	96.218443915887
MTHFD1_cg13581475	Methylomic	-2.36346246294032	11.5162245257768	0.453713433583649	86.9307041783923	0.419895071084821	87.9655235915905	1.07695049703399	46.7785160525421
BRCA2_cg17861667	Methylomic	2.36340553774216	11.5226831048565	0.122623583168568	98.8475399330074	-1.67782543747904	26.1759381630184	-0.153199845579764	98.363530907946
RP11-351M8.1_ENSG00000259649	Transcriptomic	-2.36316515981175	11.5291410270452	2.19388180258616	16.4809317118252	-1.12102408390106	49.2902533461175	0.32800384606053	92.5814802584237
CTD-3222D19.2_ENSG00000141979	Transcriptomic	-2.36263882856346	11.535597510906	3.91727069864681	2.443385632302	-1.15969629338067	47.2992193037925	-0.647359328566895	72.704758760361
ANGPTL6_cg12161893	Methylomic	2.36252976350249	11.5420536967201	1.82831545302139	25.1489729556688	0.067710838627449	99.6859055782316	1.22864327622688	41.2252146958623
CDCA2_cg03525527	Methylomic	-2.3625153766421	11.5485098432186	0.363972103769969	91.1803760764169	0.525720442692818	82.7416564339284	-1.70136155234702	28.1527809261073
RP11-366L20.2_ENSG00000197301	Transcriptomic	-2.36104607572355	11.5549619744958	0.73023125086919	72.6585398474738	-0.456009955280487	86.252709935402	0.255610530956636	95.4028454964351
ZNF615_cg08998501	Methylomic	-2.36097534698051	11.5614139124896	-1.51990082167372	34.9484649852424	-0.611827549634227	78.0013776368904	1.65997964251349	29.1537790139328
TMEM86B_ENSG00000180089	Transcriptomic	-2.36062743232563	11.5678648997222	0.709067032980365	73.9206099974535	-0.441168220221302	86.9841684462151	0.247264737011727	95.7077418840387
CDKN3_cg02252340	Methylomic	2.36010342682745	11.5743144549826	1.27584477377749	44.9430393803708	0.627108725761815	77.1686212963128	-0.509631000582338	81.5575347323288
LYPD6B_cg00381006	Methylomic	-2.35939715759751	11.580762080191	1.00786760452454	58.335749433202	1.38889984059439	36.3793357817176	-1.38232977436264	36.3605089825137
SFRP1_ENSG00000104332	Transcriptomic	2.35920758502675	11.5872091873463	-1.7263719860248	28.5264219096842	3.75447742617026	4.54217169996261	-4.31481112911586	4.06705068932573
AC017002.1_ENSG00000240350	Transcriptomic	-2.35909228423022	11.5936559794142	1.48176358761332	36.42528416235	-0.886329963027887	62.4523434371762	0.417732460935563	88.3347119451558
ASGR2_cg11816229	Methylomic	-2.35838083126181	11.6001008272642	0.128922271390448	98.7334766517206	0.0213870015214448	99.9708130268407	-0.823069774726328	59.6250351375731
MR1_cg09474092	Methylomic	-2.35827135948185	11.6065453759561	-1.67388573086556	30.0482641909585	-0.0900931527707799	99.445172674448	0.211971990822664	96.8617999515737
PGBD2_cg08055490	Methylomic	-2.35822042229717	11.6129897854497	-0.797050711810671	69.2800342291783	0.790991679012832	67.765364374116	-1.70014303792547	28.1779885770258
AC024084.1_ENSG00000230649	Transcriptomic	-2.35814510812881	11.6194339891291	0.601012673842287	79.6642650010889	-0.36295039071735	90.7605217234148	0.201288017399617	97.1628832027994
OSBPL3_cg20455570	Methylomic	-2.35775266354022	11.6258771203585	0.624779320131031	78.2853553648881	-0.131987802414368	98.8375995090273	-0.525309112536094	80.5946523648646
GHRL_cg13441156	Methylomic	2.35680960399703	11.6323176744488	2.19036098222899	16.5314198405368	-1.68468544211098	26.0078660159218	-1.68034147090463	28.6438314395856
KCNJ15_cg13863153	Methylomic	2.35513420229208	11.6387536500974	0.476817932624834	85.8694184368152	0.179445243442415	97.8492215645492	-0.120860101068794	99.0109751977927
MYH7_cg05744229	Methylomic	-2.35459887480057	11.6451881628338	-1.45701080288494	37.2421287021383	0.639566392566037	76.4123572768704	2.02637222839712	20.7208203325407
ETFA_cg02352107	Methylomic	2.35398733862885	11.6516210043992	-0.333855995249974	92.5036747598098	0.986149468079488	57.0528221066722	-0.0965050275556914	99.3733449619344
ACTN2_cg01233027	Methylomic	-2.3539815851896	11.658053830242	0.490980478448178	85.153276498946	3.03911725633899	7.6800018851224	-0.441225106879402	86.9874895934538
CORO2A_cg13246102	Methylomic	-2.35355164081721	11.6644854811574	-0.813216673526007	68.4200589701935	-0.681804139074024	73.983960541598	-0.0188777848878684	99.9742095173204
MAFF_cg20397358	Methylomic	2.35299639455128	11.6709156147277	1.57572635653203	32.8854330965876	0.909657036696596	61.1422557867281	0.118337619497555	99.0449954880804
WSCD1_cg05706624	Methylomic	2.35188510058312	11.6773427114176	0.704859341359887	74.1404678201315	-1.38313014796564	36.6088226621039	-0.291005461990872	94.1141101463409
ACKR2_ENSG00000144648	Transcriptomic	-2.35184289224428	11.6837696927629	0.199467967407073	97.0650909352295	-0.0314017194937529	99.936183127069	-0.0260359448804795	99.9512373760538
PVR_cg05012825	Methylomic	2.35153492902199	11.690195832524	0.467955943320619	86.2421106466371	0.620398226047721	77.5069106056908	-1.13051924949249	44.7643957453762
SIDT1_cg02743293	Methylomic	2.35152560492717	11.6966219468048	0.0451785471007951	99.8094055340146	-1.12437609902534	49.1492333652258	0.139227125393574	98.6649765433528
NAT2_ENSG00000156006	Transcriptomic	-2.35103917764032	11.703046731805	0.372576290731724	90.8092930796167	-0.183953044905165	97.7501046053348	0.0853327636963716	99.5085068534184
C12orf56_ENSG00000185306	Transcriptomic	-2.35103917764032	11.7094715168052	0.372576290731724	90.8103659453801	-0.183953044905165	97.7506298635103	0.0853327636963716	99.5087597921522
MLNR_ENSG00000102539	Transcriptomic	-2.35103917764032	11.7158963018054	0.372576290731724	90.8114388111434	-0.183953044905165	97.7511551216858	0.0853327636963716	99.5090127308861
EMC6_ENSG00000127774	Transcriptomic	-2.35103917764032	11.7223210868055	0.372576290731724	90.8125116769068	-0.183953044905165	97.7516803798613	0.0853327636963716	99.50926566962
RNF182_cg01861613	Methylomic	2.35096028851142	11.728745656222	1.61025568830915	31.8992731295684	0.930648861834783	59.9728412548993	-1.08853230343702	46.3485072063262
ZNF624_cg09842404	Methylomic	2.35095027374291	11.7351701982708	0.920491264573442	62.671458999673	1.28920739966582	41.0338306525499	0.190740203822259	97.4402736062718
ASB2_cg00410248	Methylomic	-2.35067446689064	11.7415939866103	-0.84871544209827	66.40723690053	0.351405996378343	91.2163629269721	0.0958287082065667	99.3833187954568
BCL2L15_cg08266106	Methylomic	2.3494665339871	11.7480144739801	0.831976512654292	67.2397090728174	0.486697156623861	84.6870148023258	-0.133303521465242	98.7800854157839
TSPAN5_cg00615469	Methylomic	-2.34929622754107	11.7544344959463	-1.4132678918988	38.9856397896207	0.542964930832512	81.8675615119599	-0.851574463529787	57.8006151508299
GBP5_cg24442506	Methylomic	2.34900999867762	11.7608537357226	0.410099287345284	89.1718098292236	-1.05075628247314	52.855951307664	-1.2735912797609	39.6517198660182
SP5_ENSG00000204335	Transcriptomic	2.34868316151604	11.7672720823371	-0.407760369321372	89.266026175268	1.96707718628842	19.9789999115052	-2.66285392959571	12.7696466100812
SPATA4_ENSG00000150628	Transcriptomic	2.34868316151604	11.7736904289515	-0.407760369321372	89.2672003566391	1.96707718628842	19.9846166892785	-2.66285392959571	12.7775396967728
NFATC2_cg10823595	Methylomic	-2.34784581279083	11.7801064873074	0.208735593690346	96.7929070315463	-0.609750787476338	78.083339228352	-0.829630069924354	59.201366307797
CT62_ENSG00000225362	Transcriptomic	2.34722910035397	11.786520860347	-0.881340178247679	64.6612443902569	2.54545208060325	11.9282784853033	-3.16516384958615	8.83010378775815
SMIM2_ENSG00000139656	Transcriptomic	-2.34716663448232	11.7929350626834	-2.17387750927132	17.8219943011803	3.29817900558188	6.34825070460611	-3.23618830243984	8.36484748511462
STH_ENSG00000256762	Transcriptomic	-2.34716663448232	11.7993492650197	-2.17387750927132	17.8282541701292	3.29817900558188	6.3576683007533	-3.23618830243984	8.37444001835042
CCDC26_ENSG00000229140	Transcriptomic	-2.34716663448232	11.8057634673561	-2.17387750927132	17.834514039078	3.29817900558188	6.36708589690048	-3.23618830243984	8.38403255158622
LINC00583_ENSG00000205636	Transcriptomic	-2.34716663448232	11.8121776696925	-2.17387750927132	17.8407739080269	3.29817900558188	6.37650349304767	-3.23618830243984	8.39362508482201
LINC00507_ENSG00000256193	Transcriptomic	-2.34716663448232	11.8185918720289	-2.17387750927132	17.8470337769757	3.29817900558188	6.38592108919485	-3.23618830243984	8.40321761805781
KCNV2_ENSG00000168263	Transcriptomic	-2.34369934253642	11.8249965991488	0.600795002604206	79.6746458342197	-0.370096256423164	90.4529022422932	0.211766609275216	96.8687072517787
C6orf204_cg24463073	Methylomic	-2.34323280321138	11.8314000513367	-1.00558490096976	58.4488029081226	-0.220677128074699	96.8043952254353	2.4448159685778	15.0991905865691
PRSS46_ENSG00000261603	Transcriptomic	2.34262475679533	11.8378018418903	0.649481050913361	76.9552520546585	0.899931729722408	61.6564489425517	-1.84763782481232	23.9191206675965
HLA-DRA_cg25258233	Methylomic	2.34205163391336	11.8442020662465	-1.9887428639767	21.3725287740632	-0.648083568560278	75.905064259101	0.686163750630969	69.5847566237323
KLHDC8B_cg14699057	Methylomic	-2.3417302425975	11.850601412323	-0.871746328645253	65.1761589094341	-0.364532638252062	90.689886519913	0.584154307076945	76.8960303999134
TRIM14_cg06561590	Methylomic	2.34134714674896	11.8569997114972	0.884349129198975	64.5519243988099	0.540635414950128	81.9789581807615	-1.57592344686572	31.2346549983513
LRRC14B_ENSG00000185028	Transcriptomic	2.34105915523627	11.8633972236646	-0.760964138683876	71.0484317882159	2.38147053654996	13.47071901154	-3.01321617919394	9.78229652903846
CAMTA1_cg06816875	Methylomic	-2.34089711745823	11.8697942930245	1.40447381136341	39.3223554046611	0.798956340931892	67.3453608627384	3.05076618745036	9.53959378169247
MIR148a_hsa.miR.148a.002134	miRnomic	2.34086196708778	11.8761912663275	0.0399099961948433	99.8435204379017	-2.7331002402888	9.99709270909545	-1.07717901012927	46.7657460666256
AKNA_cg14909856	Methylomic	2.34012102827974	11.8825862148354	-0.270607281191489	94.8187677524556	-1.57230273529435	28.9854006473743	-0.851881592571304	57.7804179484676
TRIM66_cg27044202	Methylomic	-2.33982657323782	11.8889803586735	-1.38652814195683	40.093868167253	-0.147561581169794	98.5478574527794	0.885124019559654	55.5898666902238
NOS2_ENSG00000007171	Transcriptomic	2.33935045908896	11.8953732014141	-1.21709459017001	48.5101683979089	2.98177098009024	7.9377956523113	-3.55753396326476	6.82845669205705
SIK1_ENSG00000142178	Transcriptomic	-2.33839988949721	11.9017634464927	0.392416031849235	89.9307011481896	-0.207328997555424	97.1635008660544	0.10667614025718	99.2188103544511
ACTR3_cg22375283	Methylomic	2.3379951346601	11.9081525854805	-1.08405600256279	54.5973761119692	0.166178229236032	98.1616671374011	0.921312831656066	53.183837477412
ABCG5_ENSG00000138075	Transcriptomic	-2.3379271269922	11.9145415386208	-1.03850749418578	56.9010757693377	1.40845070755086	35.5328267601638	-1.29656201904055	38.9049538577082
GRK7_ENSG00000114124	Transcriptomic	-2.3379271269922	11.9209304917611	-1.03850749418578	56.9040662417946	1.40845070755086	35.536848439986	-1.29656201904055	38.9087970562794
SLC17A3_ENSG00000124564	Transcriptomic	-2.3379271269922	11.9273194449015	-1.03850749418578	56.9070567142514	1.40845070755086	35.5408701198083	-1.29656201904055	38.9126402548505
AL355490.1_ENSG00000224474	Transcriptomic	-2.3379271269922	11.9337083980418	-1.03850749418578	56.9100471867082	1.40845070755086	35.5448917996305	-1.29656201904055	38.9164834534217
TOMM20L_ENSG00000196860	Transcriptomic	-2.3379271269922	11.9400973511821	-1.03850749418578	56.913037659165	1.40845070755086	35.5489134794528	-1.29656201904055	38.9203266519928
AC104653.1_ENSG00000228857	Transcriptomic	-2.3379271269922	11.9464863043225	-1.03850749418578	56.9160281316219	1.40845070755086	35.552935159275	-1.29656201904055	38.924169850564
AC012317.1_ENSG00000224310	Transcriptomic	-2.3379271269922	11.9528752574628	-1.03850749418578	56.9190186040787	1.40845070755086	35.5569568390973	-1.29656201904055	38.9280130491351
DPYD-AS2_cg24960006	Methylomic	-2.33776819297144	11.9592637762773	-3.31081850768727	4.99453310676942	1.01154770580161	55.7156660499651	0.482509148760106	83.2217617344527
CDRT4_ENSG00000239704	Transcriptomic	-2.33727090988688	11.9656509361452	0.251774055844927	95.4750018951703	-0.0866279567926206	99.4872649390723	0.0207331211282173	99.9692092175198
FBXO24_ENSG00000106336	Transcriptomic	-2.33560073920564	11.9720335318664	0.859748738257219	65.8168448060979	-0.556535678689469	81.1505214557927	0.320934874034152	92.8873696786555
MDK_cg00856278	Methylomic	2.33297117423476	11.9784089416634	-0.24100107626118	95.8317920001601	-0.650886435956298	75.7418689535855	-2.04740096556413	20.3586645284778
OR10G2_cg07396904	Methylomic	2.3326451762528	11.9847834605917	-0.542343622564503	82.6737806666548	-1.06086557037349	52.3767518126589	-0.283553643367723	94.4096740344673
MIR380.3p_hsa.miR.380.3p.000569	miRnomic	-2.33196423332288	11.9911561186783	1.82729963163758	25.2068662144015	2.03740295054732	18.8065259650726	1.77540435560786	25.836292087974
EIF4EBP2_cg04148060	Methylomic	-2.33165607614657	11.9975279346506	0.185236364212961	97.4568803414819	-0.279955854907892	94.8734507935121	0.991669112717738	49.9979411983742
MIR765_hsa.miR.765.002643	miRnomic	2.33157109107382	12.0038995183806	0.480554876523479	85.6737233361011	-2.73487489528637	9.97367660164299	-1.13133413247191	44.7342268036671
MIR1197_hsa.miR.1197.002810	miRnomic	2.33105609552168	12.0102696947602	0.152377703201721	98.2660445450679	-1.67904752207234	26.1519754021086	0.809716725811624	60.4912279437204
LUM_cg27640763	Methylomic	2.3307567017143	12.0166390529737	-0.918974569617537	62.7429788535436	1.47954491984249	31.8646871476163	2.2677945262458	17.1120096440263
ANKRD22_cg21674901	Methylomic	2.33044399920089	12.0230075566517	-1.88053880322684	23.8739412392306	-2.13992856275028	16.5273672171524	1.28673756004558	39.2533340574354
S100A12_ENSG00000163221	Transcriptomic	-2.32986466421768	12.0293744771562	1.76138939330746	27.4964672297347	-1.00858964448383	55.8656272430242	0.425416801374197	87.88738995201
TLX2_ENSG00000115297	Transcriptomic	-2.32986466421768	12.0357413976608	1.76138939330746	27.5015393033557	-1.00858964448383	55.8685071624991	0.425416801374197	87.8886509493392
AC011997.1_ENSG00000222017	Transcriptomic	-2.32986466421768	12.0421083181653	1.76138939330746	27.5066113769767	-1.00858964448383	55.8713870819741	0.425416801374197	87.8899119466684
MUC13_ENSG00000173702	Transcriptomic	-2.32986466421768	12.0484752386699	1.76138939330746	27.5116834505976	-1.00858964448383	55.874267001449	0.425416801374197	87.8911729439977
SLC36A2_ENSG00000186335	Transcriptomic	-2.32986466421768	12.0548421591744	1.76138939330746	27.5167555242186	-1.00858964448383	55.8771469209239	0.425416801374197	87.8924339413269
OR6A2_ENSG00000184933	Transcriptomic	-2.32986466421768	12.061209079679	1.76138939330746	27.5218275978396	-1.00858964448383	55.8800268403989	0.425416801374197	87.8936949386561
OR2D2_ENSG00000166368	Transcriptomic	-2.32986466421768	12.0675760001835	1.76138939330746	27.5268996714605	-1.00858964448383	55.8829067598738	0.425416801374197	87.8949559359853
PATE4_ENSG00000237353	Transcriptomic	-2.32986466421768	12.0739429206881	1.76138939330746	27.5319717450815	-1.00858964448383	55.8857866793487	0.425416801374197	87.8962169333146
KRT81_ENSG00000205426	Transcriptomic	-2.32986466421768	12.0803098411926	1.76138939330746	27.5370438187025	-1.00858964448383	55.8886665988236	0.425416801374197	87.8974779306438
SPERT_ENSG00000174015	Transcriptomic	-2.32986466421768	12.0866767616972	1.76138939330746	27.5421158923235	-1.00858964448383	55.8915465182986	0.425416801374197	87.898738927973
RP11-429E11.3_ENSG00000179253	Transcriptomic	-2.32986466421768	12.0930436822017	1.76138939330746	27.5471879659444	-1.00858964448383	55.8944264377735	0.425416801374197	87.8999999253022
KIR3DL1_ENSG00000167633	Transcriptomic	-2.32986466421768	12.0994106027063	1.76138939330746	27.5522600395654	-1.00858964448383	55.8973063572484	0.425416801374197	87.9012609226315
SLC20A2_cg26096333	Methylomic	-2.32905068231724	12.1057752988078	-1.66502975027829	30.3078121020306	2.07861134090634	18.0256942572715	0.167764807864563	98.0217432515427
MIR302d_hsa.miR.302d.002120	miRnomic	-2.327381663542	12.1121354339105	-0.781444875987103	70.0052467708966	2.54401727423984	11.9500737916397	2.06498498373944	20.0172096481531
PROK1_ENSG00000143125	Transcriptomic	2.32726318583819	12.1184952452442	-0.49955924504774	84.7723335074929	2.03997645495633	18.6900854918484	-2.70341868141529	12.3636716021351
FAM154A_ENSG00000155875	Transcriptomic	2.32726318583819	12.1248550565779	-0.49955924504774	84.7737720316935	2.03997645495633	18.6959104256588	-2.70341868141529	12.3716849286564
PTRH1_ENSG00000187024	Transcriptomic	2.32726318583819	12.1312148679115	-0.49955924504774	84.7752105558941	2.03997645495633	18.7017353594693	-2.70341868141529	12.3796982551776
SOHLH2_ENSG00000120669	Transcriptomic	2.32726318583819	12.1375746792452	-0.49955924504774	84.7766490800947	2.03997645495633	18.7075602932797	-2.70341868141529	12.3877115816989
RP11-210M15.2_ENSG00000259495	Transcriptomic	2.32726318583819	12.1439344905789	-0.49955924504774	84.7780876042953	2.03997645495633	18.7133852270902	-2.70341868141529	12.3957249082202
AL121761.2_ENSG00000268628	Transcriptomic	2.32726318583819	12.1502943019125	-0.49955924504774	84.7795261284958	2.03997645495633	18.7192101609006	-2.70341868141529	12.4037382347414
AC007204.1_ENSG00000268461	Transcriptomic	2.32726318583819	12.1566541132462	-0.49955924504774	84.7809646526964	2.03997645495633	18.7250350947111	-2.70341868141529	12.4117515612627
RP11-324I22.2_ENSG00000233200	Transcriptomic	2.32726318583819	12.1630139245799	-0.49955924504774	84.782403176897	2.03997645495633	18.7308600285215	-2.70341868141529	12.419764887784
HELLS_cg00174855	Methylomic	-2.32599514191007	12.1693702706758	0.541929714483481	82.708125443627	-0.428306926300006	87.6033286028085	-0.258842399240345	95.2915259639531
SREBF1_cg20155005	Methylomic	-2.3257361392761	12.1757259089842	-0.913107868589934	63.0305501863704	0.694646038599308	73.2446353923669	0.46901905995343	83.988054599972
RPP21_ENSG00000241370	Transcriptomic	-2.32567309350975	12.1820813750048	3.62103539920973	3.55654884843182	-1.20696532933007	44.9082763229352	-0.402009986638968	89.1438806595894
ETNPPL_ENSG00000164089	Transcriptomic	2.32496670115148	12.1884349106369	0.857584366781361	65.9305823758106	0.706745666798113	72.5244369424166	-1.7074726525404	27.9961922391493
MIR205_hsa.miR.205.000509	miRnomic	-2.32439542280221	12.1947868851122	0.238857918924743	95.899511853202	1.00761009223975	55.9347226644589	0.275122389657876	94.7186560008261
ALB_cg00190625	Methylomic	2.32422085658026	12.201138382543	-0.853630252698065	66.1597275375645	1.6564378685413	26.694728214696	1.18986877728278	42.6471985082681
ALDOA_cg14488745	Methylomic	-2.32285378529685	12.2074861441198	3.48900564566246	4.10735051635342	0.910045867881409	61.1110792831146	-0.384647597052216	89.9781200600058
TRIM4_cg13517567	Methylomic	2.32234774953138	12.2138325228311	1.66006452470198	30.4131043561334	-0.607150758106001	78.2223315182857	-0.568714749437561	77.9069834862155
UAP1_cg01939891	Methylomic	-2.32159226980099	12.2201768370107	1.16254961626854	50.9947838716408	1.27089654536537	41.8599359230685	0.90558230489968	54.1970765528795
ZNF248_cg27337342	Methylomic	2.32121677136304	12.2265201250498	0.234632838126637	96.0276684476821	-0.263104395715284	95.4552320903889	0.535607820672096	79.9624373960344
FAM26F_cg25687777	Methylomic	-2.32118632633935	12.2328633298904	-0.786561822413481	69.7681789350779	-0.93461517916896	59.7598382305107	1.01527964598987	49.0450553219485
SH3TC2_cg10586087	Methylomic	2.31974822642842	12.2392026047741	-0.378300760929424	90.5379742918164	-0.955449319134621	58.6238915121262	-0.322510202368844	92.8263494680564
KCNIP2_ENSG00000120049	Transcriptomic	2.31957955681332	12.2455414187271	1.74407181688749	28.0470228813655	0.118196762946703	99.0496567811263	-1.44325547856466	34.7068552491459
TRAF1_cg03570776	Methylomic	2.31957089595836	12.2518802090122	0.0904449191459225	99.3525335215461	0.623648047490782	77.3311094014593	-0.900632359890096	54.5477620750682
CAMK4_cg18610889	Methylomic	2.31930118788219	12.2582182622546	-1.450030821405	37.5392811812179	0.479603691828642	85.059453026301	3.79294186504555	5.66415449042784
KIF21B_cg07010314	Methylomic	2.31816813769277	12.2645532191624	0.368893631338509	90.9597886039047	0.9275277179506	60.1877630624315	-1.54728392322345	31.9843728825471
PTK2B_cg18861197	Methylomic	2.31809578962369	12.2708879783616	-0.308751301720174	93.4516007595776	-1.86237510456203	21.9874096500755	-0.275677269561069	94.6982440626165
GATA4_cg02634072	Methylomic	-2.31574295431539	12.2772163078674	-0.254762865796261	95.3655793311335	0.963999006736755	58.1772161068581	1.18442509193953	42.8301627664807
DESI1_cg22640653	Methylomic	2.31506770349572	12.2835427920865	-3.5018399600509	4.03694215099035	1.98210887639973	19.7477639063437	0.178877751504249	97.7562944324183
CYP2E1_ENSG00000130649	Transcriptomic	-2.31447080525088	12.2898676451363	-0.45342742298316	86.9463769345987	0.628867590581938	77.0753660530164	-0.560103276146341	78.428978953986
PYCR1_cg10807914	Methylomic	2.31398507248572	12.2961911708035	1.43110819171405	38.2814542420554	0.492929192165141	84.3849962709945	0.477897377388229	83.5248062257219
DHRS13_ENSG00000167536	Transcriptomic	-2.31368782101675	12.3025138841589	0.0575547541636131	99.7103649978796	0.0805266426118174	99.5516861938636	-0.0976756942616504	99.3546362333025
FREM1_cg18040536	Methylomic	2.31295286065513	12.3088345890568	1.07931065490213	54.802954846226	-2.50964830465306	12.2097130639548	-1.91090262905716	22.7119572968651
MIR217_hsa.miR.217.002337	miRnomic	-2.31261129772146	12.3151543605511	-0.719114116678731	73.2407733489571	2.49689643908923	12.3312137327467	2.13028875091384	18.892912937677
CD160_cg06262700	Methylomic	2.31160017623211	12.3214713689106	-0.966117637598391	60.3365855800044	-2.71311965426454	10.152586940341	-0.569219884713679	77.8631349679791
ALB_cg08436660	Methylomic	2.31158947078991	12.3277883480149	1.34088678140979	41.9305400331032	1.20858776070755	44.8255164104523	-1.55286338696631	31.8465446204721
CD53_cg15668060	Methylomic	-2.3109619383607	12.3341036122346	0.876822148856167	64.9017179320977	-0.0200449995568644	99.9742056665894	0.949095083130376	51.6672006998542
DLEU1_cg12774482	Methylomic	2.31069591170271	12.3404181494719	0.704360914862839	74.1729318960294	-0.385540877717083	89.7314595245246	-0.875253121891928	56.2313464435311
AC105020.1_ENSG00000203392	Transcriptomic	-2.30751035426044	12.3467239814005	0.675931145055481	75.6406323729848	-0.443456127531653	86.8869250007384	0.271131333919937	94.8579659808713
TRIM10_cg12149881	Methylomic	-2.30746177676522	12.3530296805793	0.592836523950897	80.124864804159	-0.715912033883562	72.0512778068749	2.00036995720045	21.2282164855451
KHDC1_ENSG00000135314	Transcriptomic	-2.30708987631652	12.3593343634499	-0.384319409505577	90.2997626101555	0.543745733846926	81.819464716629	-0.482278579724346	83.2374901814896
TPD52_cg17540250	Methylomic	2.30703862184262	12.3656389062553	-1.60435276706935	32.0982416398728	-0.871607843815101	63.2152620361031	0.818430688714948	59.902337586216
BCL2L11_cg10239074	Methylomic	2.30642789363171	12.3719417800976	0.407562329374744	89.2789393203413	0.560169594048086	80.9575898424654	-0.817285841357367	60.0065670384607
KIAA1958_cg13041824	Methylomic	2.30630270902529	12.3782443118426	-1.54570878640045	34.0132083025345	0.575239829691996	80.0869376989572	1.46669375954449	34.1033374303669
EFCAB6_cg18701452	Methylomic	-2.30558003629521	12.384544868709	-0.209857393740161	96.7657858744919	0.737352887970703	70.9270938190784	1.70642472465301	28.0214901749711
GATA3_cg23687654	Methylomic	-2.30544552759397	12.3908450579978	-2.05429645788155	20.0980198844646	-0.854944665023886	64.2403990369751	0.31187796017485	93.257960836868
TFCP2L1_cg09233860	Methylomic	-2.30538267628812	12.3971450755301	-0.788883243366549	69.6774486235517	0.0126974519843998	99.9893982783596	-0.38089382910792	90.1778517898208
THY1_cg15166492	Methylomic	-2.30538112227232	12.4034450888157	-0.654358260807471	76.7074392258028	0.0511902626641866	99.8228893331861	-0.376895254313174	90.3631514742789
GLIS1_cg17894125	Methylomic	-2.30523590812887	12.4097447052684	-0.603983142825172	79.4577995409718	-0.507150857999745	83.6653760462015	-0.533782477263079	80.0813083357558
BHLHE22_cg01377006	Methylomic	-2.30517840954413	12.4160441645923	1.467772422904	36.9052638831782	0.946216424672999	59.1101605629054	-0.800881187584968	61.1691821914279
PEBP1_cg05696801	Methylomic	2.30492257032307	12.4223429247734	0.139344831078268	98.5275423712173	-1.21683644136878	44.4032032679855	-0.395757931156555	89.4382499521069
DRD4_cg12928379	Methylomic	2.3048548843014	12.4286414999861	1.49635901939507	35.8039209968356	0.849903020921025	64.4959948778893	0.535567247557548	79.9640248953213
MIR23b_hsa.miR.23b.002126	miRnomic	2.30314487337435	12.434935402179	0.150476220105	98.3026637203642	-1.98289082554311	19.73078453237	-2.32755223268169	16.5466665896658
MICAL1_cg16158396	Methylomic	-2.30057092535421	12.4412222704343	-0.949538787926754	61.1725316895006	1.51003208324001	30.7356700068846	1.24928583899181	40.5493761676456
LPHN1_cg10722938	Methylomic	-2.2999532904064	12.4475074508524	1.87383877196783	23.9874380564412	-0.155511174198647	98.3931296165669	-0.982588352866807	50.3753154288064
PAH_cg21556351	Methylomic	2.29978551208089	12.4537921727754	-0.886353131125872	64.4575873179653	-0.735540877902501	71.0112047878826	0.626320435328982	74.105558368306
C11orf82_ENSG00000165490	Transcriptomic	-2.29870049744425	12.4600739296327	0.367175377399615	91.0403343433874	-0.207068590008115	97.1723747444238	0.122140103237358	98.9868462576554
TG_ENSG00000042832	Transcriptomic	-2.29838422171331	12.4663548221898	0.28593715356684	94.2436753947272	-0.137719898885339	98.7367329244428	0.0730206000414452	99.6335990303187
APOL6_cg17347063	Methylomic	2.29781571071533	12.4726341611527	-1.38942603418665	39.957997678586	1.70288578517651	25.5486647281903	2.31880285714289	16.636175794814
RAB3IP_cg25629938	Methylomic	2.29755912543928	12.478912798934	1.27517746349486	44.9797668603197	2.00691657507812	19.3148827678053	-0.84796355069113	58.0751539396685
SERPINA1_cg14567595	Methylomic	-2.29751175891017	12.4851913072748	-1.23854966501995	47.4991495090832	0.127773875968995	98.8991711635494	-0.344232009980747	91.8476624649348
SDCBP_cg12077921	Methylomic	2.29722466670461	12.4914690310665	2.16759164622007	17.9783173119508	0.960193842872091	58.3694888507604	-0.60597450304587	75.4483665975004
PARP15_cg22503489	Methylomic	-2.29708509523781	12.4977463734453	-2.16605146472039	18.0282334609991	-0.99237154446023	56.7110855775368	0.871245985728646	56.4850381812518
WBSCR27_cg15318792	Methylomic	2.29690246742795	12.5040232167493	-4.06091693798296	1.88697148912558	-2.80344968607239	9.36545645627021	2.03256802605678	20.5764266193132
GLIS1_cg22800711	Methylomic	-2.29670453403429	12.5102995191523	-1.61964552284789	31.5875978852745	-0.862949905311576	63.7131354009129	-0.110947546637352	99.1584949530899
SLC16A9_cg27346088	Methylomic	2.29518407128576	12.5165716665219	-0.399224347037198	89.6262326877599	0.120930835611112	99.0049148794741	-2.2032056883823	17.9215659045715
FLJ00273_ENSG00000269510	Transcriptomic	-2.29488005539274	12.5228429830943	0.601703950563338	79.6244357956993	-0.395115244933123	89.2008971127223	0.247357435900652	95.7062760206163
RAB8B_cg27651809	Methylomic	2.29439186856266	12.5291129655778	1.67848720514084	29.9372750898477	0.41533654343599	88.1992191748857	-0.189576166796838	97.4707021167374
HHAT_cg08201041	Methylomic	2.29388146070531	12.5353815532479	-0.447972724854349	87.2033098900361	-1.73863389884687	24.6490481886769	1.59517098001756	30.7790248415173
LEPR_cg07959978	Methylomic	2.29381446535732	12.541649957837	-0.389691734659648	90.0601459610572	2.2349273971223	15.2280461647514	3.57781188898452	6.75449853121531
GTSF1_cg04042279	Methylomic	-2.29217716799248	12.5479138881137	1.36901452211765	40.7442912270434	0.762248685839343	69.4677552292918	1.7472359939474	27.0030685719915
COL22A1_cg14740417	Methylomic	-2.29182095303656	12.5541768449467	-1.19927714804851	49.3726241916712	0.581602830034417	79.6707286944765	0.0197337021329278	99.9723222352944
KIAA0513_cg21648720	Methylomic	-2.29172408605145	12.5604395370671	-1.1095217217392	53.5133753432653	-0.799895964033005	67.2951454025104	1.53234596539869	32.3905196915103
SCN2B_cg26502489	Methylomic	-2.29100146870267	12.5667002544603	-1.01896784432892	57.7898878129747	1.45379778349461	32.9364388250212	0.576392858976149	77.3810952525508
NPTX2_ENSG00000106236	Transcriptomic	-2.29097962713551	12.5729609121661	2.24488310388749	15.7077605643741	-1.15688810495335	47.4348329217866	0.348989811546001	91.6287876345024
APOBEC3B_ENSG00000179750	Transcriptomic	2.29083167058059	12.5792211655447	-0.817596179416548	68.2157231434918	2.37024803521141	13.5927804700171	-2.95630555421219	10.1276151077256
AC007879.3_ENSG00000240440	Transcriptomic	2.29044898428434	12.5854803731402	0.198984253544671	97.0800028561968	1.23337930220568	43.6059768514035	-2.02061317240737	20.8707624449205
MLXIPL_ENSG00000009950	Transcriptomic	-2.29035184549324	12.5917393152804	1.23513202850281	47.6594108842744	-0.796673781735075	67.4683928480666	0.43797608399785	87.1568763915228
CFAP69_cg14811880	Methylomic	2.2899358145794	12.5979971205151	-0.528171823774011	83.3787938340849	-2.3238755818599	14.168758390634	0.748397435694331	64.7816938806051
CNTN1_ENSG00000018236	Transcriptomic	2.2896597625938	12.6042541713708	-1.43266787440924	38.1866232381467	3.20012084626142	6.77516409317844	-3.71986153470025	6.02044634068257
BTBD16_ENSG00000138152	Transcriptomic	2.289544002741	12.6105109058846	3.04827750454962	6.78727948352538	-0.399503600027344	88.9909627747164	-1.53020625723773	32.4268297749162
SDCBP_cg11377286	Methylomic	2.28936272808463	12.6167671450214	-0.747404636252319	71.7778759350719	-1.53506869157638	30.010050227526	-0.148135919870881	98.4748174613258
LYPD1_ENSG00000150551	Transcriptomic	-2.28849510148348	12.6230210131581	-0.246004856858244	95.6592583903902	0.377598162880421	90.101942202357	-0.332085973667414	92.3936709388443
SVIL_cg13101887	Methylomic	2.28838577014929	12.6292745825203	-1.42395289850587	38.5280355118673	-0.267190594382314	95.3205001725513	2.59567699892246	13.597911635292
KIF1A_ENSG00000130294	Transcriptomic	-2.28818726466415	12.6355276094181	-1.85636785401983	24.4169214993793	2.67283116592101	10.4063225897178	-2.55628267142206	13.9872361830356
OR6K2_cg10909088	Methylomic	2.28741744563508	12.6417785325987	-0.745644607666572	71.848809997613	0.74337737645811	70.5381343642125	1.09369058667201	46.1673773524598
CCDC144A_ENSG00000170160	Transcriptomic	-2.28684602808127	12.6480278942421	2.10436323462614	18.9729058853913	-1.1263413264798	49.0528122303236	0.389143345380628	89.7453698545881
TRIM46_cg26258877	Methylomic	2.28648296413172	12.6542762637252	-1.23151677027603	47.8085813600858	0.574405174626908	80.1837889156818	2.9159234227291	10.4148820175272
CALCR_cg24821928	Methylomic	-2.28637257362834	12.6605243315394	0.0859890671400934	99.4079109127856	-0.727093688592017	71.4644032892874	0.824798214440832	59.5053725473701
SLC8A3_cg21512124	Methylomic	-2.28567050382186	12.6667704807776	-0.977838428202076	59.7459725320291	1.12546636307008	49.1171096769347	-0.297509379430893	93.85580999112
NIPSNAP3B_cg17868994	Methylomic	2.28539014568478	12.6730158638691	0.996060544281473	58.9128171674992	1.26145007336429	42.3480730085935	2.43260610306922	15.2293612908499
RNF126_cg14366095	Methylomic	-2.28412978348657	12.6792578027151	2.62274423205954	10.6368272232466	2.36601920748057	13.6468663124805	0.534525650786639	80.0385582387792
SLC16A9_cg20156450	Methylomic	2.28406474287254	12.6854995638219	0.88948706196462	64.2734904836878	-0.41736136881062	88.0969794121721	-2.07663512122472	19.8514648512902
HES6_cg11815105	Methylomic	-2.28337919385333	12.6917394514996	1.45664967098691	37.2547129744799	0.735420302801619	71.0154047217018	0.750052441343552	64.6884118619251
ADGRG1_cg15247143	Methylomic	-2.28286049791169	12.6979779217148	0.178462124171074	97.6375140632835	0.98460329230929	57.1259617869029	0.333425150065568	92.3295444600133
RLTPR_cg15802073	Methylomic	2.28157728157588	12.70421288523	0.481208202798073	85.6474149157245	-1.22850159218303	43.830949923329	-0.278590607897747	94.6054476096456
C5orf64_ENSG00000178722	Transcriptomic	-2.28088613848093	12.7104459600291	0.112416603707336	99.0130594993044	0.00993146077686649	99.9933328126615	-0.0305878183592057	99.9327783054611
ABCG1_cg03565996	Methylomic	-2.28075653318174	12.7166786806501	-0.233330891972483	96.0660823830011	2.8476095292028	9.12377322543388	0.320405497086463	92.9168379524157
TUBA1C_cg05709106	Methylomic	2.28064159139356	12.7229110871649	2.4219181986247	13.037524831161	1.03120012187023	54.7036966717972	-0.066554426177053	99.6985920286994
PRSS38_ENSG00000185888	Transcriptomic	-2.27950307424918	12.7291403824053	1.43576500391199	38.0751227628894	-0.898094077890263	61.7668278860155	0.462536773068857	84.3373126761967
GFI1B_ENSG00000165702	Transcriptomic	-2.27950307424918	12.7353696776457	1.43576500391199	38.0792571728217	-0.898094077890263	61.7693922972599	0.462536773068857	84.3386837025258
C10orf82_ENSG00000165863	Transcriptomic	-2.27950307424918	12.7415989728862	1.43576500391199	38.0833915827539	-0.898094077890263	61.7719567085042	0.462536773068857	84.3400547288548
GLYAT_ENSG00000149124	Transcriptomic	-2.27950307424918	12.7478282681266	1.43576500391199	38.0875259926862	-0.898094077890263	61.7745211197485	0.462536773068857	84.3414257551839
FAM209A_ENSG00000124103	Transcriptomic	-2.27950307424918	12.754057563367	1.43576500391199	38.0916604026184	-0.898094077890263	61.7770855309929	0.462536773068857	84.3427967815129
DNAH8_cg14278073	Methylomic	-2.27879415655835	12.7602849213178	-0.382864598488897	90.3594167421882	0.0293779801809027	99.9436425828282	2.22752467214042	17.6784764924898
MYCBPAP_ENSG00000136449	Transcriptomic	-2.27860524743525	12.7665117630286	-0.720560449976402	73.1620159190991	0.934958740818466	59.7491614861952	-0.826100595285421	59.4197347436258
CLEC4D_ENSG00000166527	Transcriptomic	-2.27850856686088	12.7727383405363	1.60958720827857	31.9131793806963	-0.971708716407202	57.7765588686447	0.463653613330776	84.2810358170806
RP11-204N11.1_ENSG00000258869	Transcriptomic	-2.27819302494835	12.7789640557491	1.10079178987744	53.9016553033973	-0.72928804582768	71.3666775519138	0.422594477775203	88.0508667940364
HMGN2_cg14989462	Methylomic	2.27818555574982	12.7851897505506	0.50655100601582	84.4361946040103	-0.362032978453999	90.7905367006681	0.534368170488546	80.0512321482012
MIR137_mmu.miR.137.001129	miRnomic	-2.27795710905688	12.791414821066	-0.118708989431629	98.9201656051742	2.18768458770522	15.9097947333694	0.217914081544616	96.6745750011101
LGALS3_cg12653876	Methylomic	-2.27726707702846	12.7976380059015	-0.418409380581743	88.7877063573916	1.28293325195816	41.3165763932881	0.100292246176225	99.3053016492694
PLK2_cg00411203	Methylomic	-2.27714154708519	12.8038608476959	-0.841275873736471	66.8013171877154	0.70478750934374	72.6292369716499	-0.0300744783947412	99.9353855621235
C6orf174_cg21679468	Methylomic	2.27707806048696	12.8100835159978	-1.05528681418666	56.0600396563576	1.0661752313112	52.1247978021519	2.15425962901197	18.60079511397
CENPN_cg08686288	Methylomic	2.27686999503767	12.8163056157104	1.37921024096065	40.3566306616395	-0.0979923591980022	99.3477313942141	-0.941579785008421	51.9305395406142
GPR45_cg09510339	Methylomic	2.2762457986898	12.822526009655	-2.29749148518543	14.8711979847965	-0.950504032273381	58.9260045484138	-1.1092903580443	45.5207716314865
TNFRSF19_cg05755118	Methylomic	2.27557843523627	12.8287445798671	1.32222165038481	42.6629442188751	-2.23639313976151	15.202510456478	-1.1508201488905	44.047408959458
RHOH_cg12292925	Methylomic	2.27535672898159	12.834962544213	-0.016045623457375	99.9422041251396	-1.78361927205254	23.6886040862871	1.97013543837606	21.7044197785253
MYO3B_ENSG00000071909	Transcriptomic	-2.27443330636955	12.8411779850826	2.07807202188344	19.502980167427	-1.12403822750549	49.1620741659214	0.401550137218945	89.1653169492147
DUSP2_cg24297695	Methylomic	2.27431588372987	12.8473931050663	-0.153050458329247	98.2497696980646	0.254135610463277	95.7595796169664	1.30846059428653	38.561210312256
CXCL10_cg05740439	Methylomic	-2.27420566589492	12.853607923853	0.78070191487786	70.0479775205371	-0.578473260787448	79.8562192929145	0.175560710677822	97.8466887239026
MIR497_hsa.miR.497.002368	miRnomic	2.27400667301427	12.8598221988435	0.338790425219589	92.2788788821704	-2.74312349986734	9.89549636118995	-0.879398720869144	55.9192883338307
ESPNL_cg06574296	Methylomic	2.27336517139478	12.8660347207751	-1.8881012875473	23.7219943419828	-3.08933451838639	7.40034596578565	0.556179050240292	78.6737856034008
SPATA6L_cg10743026	Methylomic	-2.27335648259234	12.8722472189624	-1.94012242842135	22.3452162613905	-0.627791316649964	77.1381633737195	1.13249933687327	44.6839017682064
CD69_cg13918228	Methylomic	-2.27322007453845	12.8784593443816	-0.297306775014652	93.8618521437462	-0.857246222733189	64.0692814585694	-2.13072191359909	18.8802837283536
SERTM1_ENSG00000180440	Transcriptomic	2.27305620399254	12.8846710219848	-0.376942028928773	90.5999538039579	1.81246694987909	23.0931595103116	-2.4591049995976	14.9901390390715
MMP13_cg22658979	Methylomic	-2.27209876580177	12.8908800831558	-0.668847721956551	76.0027695877292	-1.35666142704668	38.213389443576	1.189270087953	42.668353436099
WIPF1_cg22047295	Methylomic	2.27165782603164	12.897087939352	-0.128780405283045	98.7360732546032	-1.98684026281671	19.6684675314133	-0.665428222092118	71.0228018686991
FAM167A_ENSG00000154319	Transcriptomic	-2.27141437746681	12.9032951302658	0.602601735894876	79.5568124501371	-0.407277032970797	88.586765813123	0.264345096287415	95.0999590936785
HLA-F_cg11768167	Methylomic	-2.27105653920268	12.9095013432998	1.76943112367497	27.3490178779203	-0.139503788127507	98.700324775493	-1.59812864067722	30.5045717996626
IRS1_cg00820208	Methylomic	2.27036626623024	12.9157056699954	-0.42496125811496	88.4793906298048	-0.836338675745232	65.2881328248543	-0.35384562076064	91.3934046165737
CDH9_cg11155432	Methylomic	-2.27025414904263	12.9219096903035	-1.51056542315401	35.284446116059	1.2453314196842	43.106888235375	0.205620824082209	97.0374314133088
MIAT_cg08206537	Methylomic	-2.26964480217911	12.9281120454235	0.0172356772495333	99.9389374670651	0.581654064261122	79.6657464399024	1.17764183332366	43.0436295910278
LINC01058_cg08304516	Methylomic	2.26886646831112	12.9343122735574	-0.856715671728751	65.9848835708879	-1.16704785940954	46.9837134436506	0.818158518601197	59.9168902754643
ARHGDIB_cg07611519	Methylomic	2.26861972513516	12.9405118274057	-0.604058080435656	79.4543210733139	-0.537132729218134	82.1512505964822	0.077967579875244	99.5841040587034
LRRC4C_cg14581630	Methylomic	-2.26784835990989	12.9467092733113	-0.868549874008789	65.3315279259384	-0.156177838046657	98.3780088055345	-1.65032774530824	29.3696665852863
PCED1B_cg15578804	Methylomic	-2.26585991035468	12.952901285296	-1.26520954243562	46.3926801293826	0.672013534222337	74.5366247975403	-0.693964331470331	69.0204846858856
TRANK1_cg01349853	Methylomic	2.26583095744098	12.9590932181599	-1.16963895755275	50.6758249265096	2.5734362383579	11.4466005667486	2.28014347261681	16.977204088762
GZMA_cg06058187	Methylomic	2.26578433696687	12.9652850236221	2.48484842783863	12.3662372535532	-0.761249750032754	69.5264841858677	-0.379816943162962	90.2251885832726
FLG2_ENSG00000143520	Transcriptomic	-2.26557410026587	12.9714762545614	0.870961907748273	65.2238359451227	-0.596261159070948	78.8134467240569	0.371383642566445	90.6082939812316
GRIA2_ENSG00000120251	Transcriptomic	-2.2654719160535	12.9776672062576	-0.166878540151636	97.9121460641431	0.279259184717223	94.8934066366556	-0.241129311849577	95.9082374308025
AC132186.1_ENSG00000247270	Transcriptomic	-2.2654719160535	12.9838581579538	-0.166878540151636	97.9126266053821	0.279259184717223	94.8942040312838	-0.241129311849577	95.9089521731851
DYNLRB2_ENSG00000168589	Transcriptomic	-2.2654719160535	12.9900491096499	-0.166878540151636	97.9131071466211	0.279259184717223	94.8950014259121	-0.241129311849577	95.9096669155678
LPPR3_ENSG00000129951	Transcriptomic	-2.2654719160535	12.9962400613461	-0.166878540151636	97.91358768786	0.279259184717223	94.8957988205403	-0.241129311849577	95.9103816579505
FAM83E_ENSG00000105523	Transcriptomic	-2.2654719160535	13.0024310130423	-0.166878540151636	97.914068229099	0.279259184717223	94.8965962151686	-0.241129311849577	95.9110964003331
CRYBA4_ENSG00000196431	Transcriptomic	-2.2654719160535	13.0086219647385	-0.166878540151636	97.914548770338	0.279259184717223	94.8973936097968	-0.241129311849577	95.9118111427158
LINC00272_ENSG00000203729	Transcriptomic	-2.2654719160535	13.0148129164347	-0.166878540151636	97.915029311577	0.279259184717223	94.8981910044251	-0.241129311849577	95.9125258850985
LINC01108_ENSG00000226673	Transcriptomic	-2.2654719160535	13.0210038681308	-0.166878540151636	97.915509852816	0.279259184717223	94.8989883990533	-0.241129311849577	95.9132406274811
AC002480.2_ENSG00000238033	Transcriptomic	-2.2654719160535	13.027194819827	-0.166878540151636	97.915990394055	0.279259184717223	94.8997857936816	-0.241129311849577	95.9139553698638
BEST3_cg09844653	Methylomic	-2.26522397255407	13.0333850939574	-0.213327850438374	96.6779906016871	-0.680294559180044	74.0520137452652	-0.630751985141649	73.7962643440396
HMOX2_cg06139259	Methylomic	2.26357746185701	13.0395708685978	1.62562594054341	31.3913192450971	-0.0131214230443662	99.9885527273634	-0.469568258073312	83.9435403798933
ERN1_cg09197799	Methylomic	-2.26269576150967	13.0457542337781	0.134787565285209	98.6180131429795	1.66883967281682	26.4004503861844	-0.686613332319029	69.5399970059968
AIG1_cg17376432	Methylomic	-2.26196295672395	13.0519355963915	2.66892261538641	10.2093911449236	0.170224683705141	98.0607443278566	-0.221206164871466	96.5853954589149
EEA1_cg25485651	Methylomic	-2.26178977029604	13.058116485731	0.286801752313065	94.2090387528116	0.598312507115415	78.6992006257936	-0.342144240169032	91.941231853661
DOCK2_cg23171871	Methylomic	-2.26152610561465	13.0642966545428	-0.628927497284736	78.0614903005185	-0.913241465298948	60.9288453131346	-0.921545441537377	53.1729132679497
STK4_cg03554702	Methylomic	-2.26139211491868	13.0704764571925	-0.396185261382751	89.7716896310664	1.99896622860476	19.4636885533904	0.14988109746945	98.4417058417809
HHLA3_ENSG00000197568	Transcriptomic	-2.26079033810813	13.076654615341	-0.676173067539058	75.6289522489798	0.866522136908603	63.525470687524	-0.756757670966393	64.2150792627175
CDKN3_cg07050456	Methylomic	-2.26008933166981	13.0828308578193	-0.729978991582212	72.677462295204	0.182727644633366	97.7768110421874	-0.992912795177967	49.9479439740999
MIR507_hsa.miR.507.001051	miRnomic	2.25856536351407	13.0890029356849	0.167585412177475	97.8938476236367	-1.62035296074613	27.568559853434	0.805988921926479	60.7857501403219
EEF1A1_cg07402724	Methylomic	2.25829139076608	13.0951742648535	-1.98167972002659	21.4868478110958	0.639517041950608	76.4160094290877	-0.626642683486619	74.0795602418023
ADAMTS4_ENSG00000158859	Transcriptomic	-2.25743036710341	13.101343241066	-0.229158436344633	96.1971902420129	0.340842078776849	91.6867462337853	-0.289935638611064	94.1442397444782
ATF3_cg10103631	Methylomic	2.25689139519526	13.107510744407	-1.57940932648309	32.7718686502137	-0.421062019158204	87.9271020965109	0.00476060701698664	99.9984944066805
HTR2A_ENSG00000102468	Transcriptomic	2.25674892457079	13.1136778584124	-1.13149001153199	52.4419346286163	2.72520497474478	10.0516327190692	-3.24681366910214	8.2975953246952
KIF18B_ENSG00000186185	Transcriptomic	2.25674892457079	13.1198449724179	-1.13149001153199	52.4451928523014	2.72520497474478	10.0594142493703	-3.24681366910214	8.30721935306457
P2RY1_cg22055427	Methylomic	2.25645247206489	13.1260112762949	0.0942939621373447	99.3017210796366	-0.572393071223739	80.2885562562005	-0.518845013361978	80.9860818310926
IPCEF1_cg26469497	Methylomic	-2.2564494813204	13.132177571999	2.09879197435864	19.1120278822173	0.746531510448355	70.3552196575486	0.43735823102955	87.2009868331621
HLA-DMA_cg26262232	Methylomic	-2.256144548886	13.1383430344012	0.923673280011789	62.4962447352586	0.255033541412869	95.7297762944047	-1.5792702570355	31.1411384303194
C6orf204_cg15556085	Methylomic	-2.25566971072372	13.144507199193	-0.00510497221844492	99.9983140707039	0.348201058701114	91.3431840343168	0.582884698837886	76.9859673314331
BACH2_cg12856462	Methylomic	-2.2555704263807	13.1506710926662	-1.71987110415177	28.7100148717845	-1.5714275556781	29.0257955961632	-0.429702153635722	87.6391229261164
TMPRSS11A_ENSG00000187054	Transcriptomic	-2.25494767599739	13.1568332843228	-0.223074695780416	96.3827784304392	0.332833695670242	92.0052041035261	-0.282303052887807	94.4608283984757
RAB30_cg13007356	Methylomic	-2.2549391506275	13.1629954526819	0.0320791614910695	99.885763408233	1.7391600482232	24.6391187467143	0.300763203129246	93.7227354904501
ENPP7_ENSG00000182156	Transcriptomic	-2.25428081852525	13.1691558219887	-0.460581054891304	86.6002705189943	0.599368850029347	78.6359303505493	-0.512901306140857	81.3362361151289
TNR_ENSG00000116147	Transcriptomic	-2.25373724254453	13.1753147058422	0.0532887389775149	99.7501539088217	0.0511205204814971	99.8236194409117	-0.0525480126219838	99.8119099268081
AL136115.1_ENSG00000212673	Transcriptomic	-2.25371064162748	13.1814735170023	0.768862748416939	70.6234867568592	-0.534118376102641	82.3118500616047	0.344547434803692	91.8343928054883
PRR25_ENSG00000167945	Transcriptomic	2.25356672107378	13.1876319348646	2.64778872067019	10.4548016901585	-0.327078879794268	92.2105188525123	-1.37668992203715	36.5076959084067
LINC01132_ENSG00000227630	Transcriptomic	2.25356672107378	13.1937903527269	2.64778872067019	10.4624262275692	-0.327078879794268	92.2114527911472	-1.37668992203715	36.5117766177469
BCL2L11_cg20660182	Methylomic	2.25310045997604	13.1999474964175	0.0821659638710808	99.454905491963	-0.298983611659955	94.2336727402657	0.0360106095670522	99.9069875881352
MARCH11_ENSG00000183654	Transcriptomic	2.25290096432924	13.206104094938	1.18291152020984	50.1375259099671	0.377879782689619	90.0846848130414	-1.44404099822698	34.6854601094479
PDE9A_cg17809849	Methylomic	-2.25287887100848	13.212260633083	1.72751924922988	28.4816704119431	0.214514627627741	96.9732987377767	-2.16107532108471	18.5624239372855
LYPD6B_cg22512093	Methylomic	2.25241289431705	13.2184158978337	0.739817553876036	72.1653674218076	0.323234396685401	92.3535022625938	0.177519253940252	97.7953777683834
CD2_cg00605793	Methylomic	2.25226664416307	13.2245707629204	0.423407978498926	88.5404512976383	0.61396370229428	77.8893743590674	-0.1823857852833	97.6609234696503
TP53INP1_cg08755736	Methylomic	-2.25217300249669	13.2307253721085	0.303804490690835	93.6332493269907	1.99588076569989	19.5093202718132	-1.58040668166715	31.0989947254768
GFI1B_cg11022038	Methylomic	2.25151829921932	13.236878192161	1.92876602993138	22.6794858990206	0.126515828815772	98.9169685369854	1.16825755499704	43.366985472367
S100A2_ENSG00000196754	Transcriptomic	-2.25143800603881	13.2430307927929	-0.522299625952823	83.6584263536065	0.670828301379234	74.6267429635755	-0.575659696853635	77.4135319516906
MATR3_cg22235387	Methylomic	-2.25098815178049	13.249182164089	0.657825161382559	76.5260354443358	-0.0315925457556653	99.9351052350599	0.233084912750856	96.192246792404
UGT3A2_ENSG00000168671	Transcriptomic	-2.25097166444482	13.2553334903293	-1.36805213637763	40.803403652549	1.83586008326003	22.5256159701924	-1.6885066490857	28.4641263900857
MTHFD1_cg23375912	Methylomic	2.25076080284917	13.2614842403392	-0.181674706400226	97.5467328664063	0.352469860026977	91.17717510532	0.439092472197239	87.0970779693412
GALNT6_cg09713628	Methylomic	-2.25033805516922	13.2676338350885	-1.2729477645914	45.0678099712365	1.81314711515674	23.0621030997344	0.631060035600705	73.7756929374534
EPX_cg12833478	Methylomic	-2.24898640675674	13.2737797361306	-1.09436449337084	54.2113716844114	-2.31848350240401	14.2482999765909	-1.15910904748042	43.6980952174786
DHRS9_cg07521825	Methylomic	2.2489213661427	13.2799254594333	-1.70910786999034	29.0309315801845	-2.6578837761303	10.5508668232668	0.930729804364525	52.588178173897
ADM2_ENSG00000128165	Transcriptomic	-2.24847576460757	13.2860699650218	0.311807318198158	93.3327257638513	-0.186247974021529	97.7025372819441	0.126776494654435	98.8997511360146
SVIL_cg25225665	Methylomic	2.24817474788318	13.2922136480091	-0.364735134297884	91.1467991296117	-0.0512466974375325	99.8224505782483	-0.44404484398438	86.807817221759
KBTBD10_cg10740880	Methylomic	2.24775533628457	13.2983561848523	1.29268718450844	44.1587671819038	2.18376162623305	15.9409928584437	0.601949108981041	75.6972111469849
VNN2_cg25402596	Methylomic	-2.24695634411167	13.3044965382556	0.470147548571623	86.1502530508501	2.43845686959601	12.8243343086455	-0.453620099017614	86.2585416384221
COX5B_cg24441121	Methylomic	2.24654234061547	13.3106357602939	-2.25558107293762	15.5457664801282	-1.87834037846678	21.6459665340391	4.41533608417603	3.82140296237015
SPTBN1_cg22355537	Methylomic	-2.24610543412486	13.3167737883792	-0.297568142778048	93.8498602370698	-0.795549611740039	67.5252121019096	0.313930841825859	93.1652093542737
DDC8_ENSG00000178404	Transcriptomic	-2.24590116274679	13.3229112582434	0.581705855170488	80.6658511154088	-0.404034880912576	88.7384889209063	0.272606965923039	94.8144381733039
FCN3_cg19979773	Methylomic	-2.24580671775368	13.3290484700138	-1.35869055602128	41.1803605810525	0.413913179120982	88.2678894003487	0.0657068092613201	99.7050625271282
INSRR_ENSG00000027644	Transcriptomic	-2.24520935544901	13.3351840493467	-1.77075831421399	27.3082444094472	2.48934982628128	12.3739251452184	-2.35155751842399	16.1304439706809
PTPN18_cg08879546	Methylomic	2.24347350473976	13.3413148850463	0.747098610914195	71.7886347742847	-0.24381610861503	96.0708953611928	-1.09147960996263	46.2677507995149
TFEC_cg15339605	Methylomic	2.24336714099141	13.3474454300812	-0.944072911727912	61.475199603346	-2.58367874846341	11.3582510562005	0.442065325631594	86.9220539741924
KLF5_cg18737918	Methylomic	-2.24319907923486	13.3535755158466	-1.40268560465049	39.3991450390375	0.716937017343224	72.000137862582	0.0693103092504144	99.6728200231823
SAMSN1_ENSG00000155307	Transcriptomic	-2.24317484393155	13.3597055353831	0.781266102067893	70.0119965497268	-0.547379297047037	81.6294436074572	0.35601983594034	91.285063980631
AKR1B1_cg26714632	Methylomic	-2.24249700942838	13.3658337025724	-1.25634076762217	46.7374637814431	0.461939023830758	85.9422106584209	0.38503474149562	89.9530234704141
WDR62_ENSG00000075702	Transcriptomic	2.24225729532833	13.3719612146847	-2.19263072362906	16.4935601701503	4.27184751062234	2.97274009791936	-4.74009530320426	3.16831794270883
SUCLG1_cg19889291	Methylomic	2.24199580837874	13.3780880122205	2.37406230947095	13.7426088820057	0.0799054237992788	99.5592468737171	-2.60590309716312	13.5362621325584
CYTL1_cg00512031	Methylomic	-2.24167873377345	13.384213943273	-1.21621789154639	48.5557151165891	1.07918377368743	51.4575073018878	0.331220284358147	92.433978107118
C9orf129_ENSG00000204352	Transcriptomic	2.24120646737774	13.390338583743	-0.646204141091756	77.1212507987075	2.0785341262314	18.0316292883738	-2.65460040786883	13.0297134917725
CDCA7_cg24776469	Methylomic	2.24093337957419	13.3964624779344	0.0772763818860346	99.5123284030002	0.0029708802594023	99.9993856986426	-0.328074474782767	92.5775908654775
EGR3_cg04984193	Methylomic	-2.24014163947505	13.4025842085037	-0.861722783531703	65.7152195708948	-0.904915688189563	61.4064440216769	-0.99350204889971	49.9243923674928
MIR577_hsa.miR.577.002675	miRnomic	-2.23992934152613	13.4087053589175	3.51185640480669	4.00664820005627	4.18779261214971	3.12913529988133	4.90110388231717	2.71184352709729
PTK2_cg19367933	Methylomic	-2.23948170076369	13.4148252860442	-0.267467258231213	94.9334080945234	-0.625235309966018	77.2544388045898	-0.119417042765044	99.0308963499486
FCRL2_ENSG00000132704	Transcriptomic	-2.23846483052314	13.4209424343263	-0.42497022638506	88.4781669169816	0.548109612740911	81.5919039046884	-0.462190617333855	84.3619816489908
TNFRSF1B_cg08844894	Methylomic	2.2365510550074	13.4270543527524	1.10267409994247	53.8096571945163	-0.348265771273299	91.3411954690602	2.21967688822611	17.7641590829257
C9orf116_ENSG00000160345	Transcriptomic	2.23535628362839	13.4331630061758	0.746500222455909	71.8144385572499	0.675691983347563	74.3230652007082	-1.58260352042646	31.0474381008457
SEC14L5_ENSG00000103184	Transcriptomic	2.23525960305402	13.4392713953961	-3.00459107664835	7.17110412868858	5.56977842510865	0.895385082698661	-6.14161316256892	1.4836244735187
BSG_cg01794046	Methylomic	-2.23474937730419	13.4453783903008	0.323945469975949	92.8607907649184	0.744620667535141	70.4616590521021	1.35451287206358	37.1997727602962
C21orf90_ENSG00000182912	Transcriptomic	2.23468520670044	13.4514852098437	-2.15130097093347	18.2022679722058	4.19331947681846	3.11717750756544	-4.65410635202627	3.37726540722814
ZNF45_cg09268545	Methylomic	2.23324341870317	13.4575880893511	0.3077281257344	93.4826670733456	-1.51861518562891	30.4546331826312	-0.305108252005257	93.5315001952493
TNR_cg14475362	Methylomic	-2.2327709425175	13.4636896777026	-0.059493661800306	99.6925008792008	-1.3810788414687	36.6995886109476	0.624399722957515	74.233461218679
THBS1_cg25499543	Methylomic	-2.23060757985015	13.4697853541408	-0.554275060963511	82.1223725789293	1.98214697916497	19.7421042071927	0.358760819143637	91.1896894524282
BMPR1B_cg21882441	Methylomic	2.23035847469758	13.4758803498386	1.80822669017188	25.5679103075967	-2.50384592084382	12.2598233660775	-2.68680267946431	12.5715669462405
FOXD3_ENSG00000187140	Transcriptomic	2.23023184627786	13.4819749994936	-1.3925765532306	39.8258398998412	3.04270316899346	7.63657998265694	-3.52035823978616	6.91248492192104
OR2AE1_ENSG00000244623	Transcriptomic	2.23023184627786	13.4880696491486	-1.3925765532306	39.8298499448816	3.04270316899346	7.64526809497372	-3.52035823978616	6.92291977621911
LINC01099_ENSG00000251504	Transcriptomic	2.23023184627786	13.4941642988036	-1.3925765532306	39.8338599899219	3.04270316899346	7.6539562072905	-3.52035823978616	6.93335463051717
CCL23_ENSG00000167236	Transcriptomic	-2.23002298363517	13.5002583776908	5.40330244271873	0.494974134439435	-0.806698945003531	66.9488201874679	-2.06075407307343	20.121165855489
CLECL1_cg24191225	Methylomic	2.22974999117617	13.5063517105598	0.637174777697397	77.6129592241007	-1.40006661184425	35.8857002574977	-0.685797907072702	69.6010220112792
FCRL5_cg12903648	Methylomic	2.22943297195219	13.5124441770969	1.82283477207511	25.301478611169	-0.264907388428585	95.3972072602627	0.688428060669006	69.4095495175448
MATR3_cg20383558	Methylomic	2.2283199512998	13.518533602035	0.331186899183198	92.602281611381	0.700635330464588	72.894030033492	-0.731199222251469	66.1096573722406
NPAS3_cg15477096	Methylomic	-2.22830521910257	13.5246229867137	-2.02035392414945	20.7724434458683	-0.619665686693011	77.542322737722	1.00388190326481	49.5897527313821
NTM_cg05079547	Methylomic	2.22815902432989	13.5307119718798	1.00044603946673	58.7058928242491	-1.47074541156771	32.1932758020561	-1.02253588660173	48.7822425116658
DLD_cg00602992	Methylomic	-2.22795142150457	13.5368003897208	-0.471323786911493	86.1055323075895	0.715113412540817	72.0839624656789	-0.325985242451806	92.6774310600253
CEP164_cg10104599	Methylomic	-2.22762904955948	13.5428879266023	0.149129849906161	98.3363283979823	-0.851537050773369	64.4182744749585	-0.816884828015908	60.0332075329088
ZNF441_cg09067791	Methylomic	-2.22718909041858	13.5489742611886	1.1830379245242	50.1307132430365	0.164926340818963	98.1881385131045	-0.558904878010553	78.4936549997235
SETD9_ENSG00000155542	Transcriptomic	2.2269006776454	13.555059807617	-0.0578989387188696	99.707206887488	1.39753150551385	36.0015188479147	-2.07909186856844	19.7960351729827
CRTAM_cg14282656	Methylomic	-2.22629829402614	13.5611437078861	-2.20943814789473	16.2780705690581	-0.442690182002859	86.914758054693	-0.514845259116227	81.2098024527197
BCAR1_cg21546742	Methylomic	-2.22593569033858	13.5672266172526	0.171645780272808	97.8043995230098	1.01564805846194	55.4725129212722	0.728394937400403	66.306468647313
PITPNA_cg06719479	Methylomic	2.22592486760926	13.5733094970433	-1.5005031298126	35.6529060503824	-3.27506978422389	6.46091780904231	1.13590153406221	44.576303536176
NUGGC_cg26853620	Methylomic	-2.22481265491768	13.5793893374431	-1.29239562809662	44.1773773866401	0.296951386383884	94.3085395213813	-0.60662876810697	75.3962526927829
FST_cg05916662	Methylomic	2.22467302154507	13.5854687962607	0.738614302597453	72.2164515261437	1.48348726442551	31.5941155914272	-2.38675336336731	15.7721364083185
CCDC64_cg09898138	Methylomic	2.22466697815027	13.5915482385633	-0.107823142944218	99.0865871008767	0.415577753314237	88.1849839213479	-0.987493642415612	50.1680585104002
TBXAS1_cg02967505	Methylomic	-2.22463342509498	13.597627589174	-1.14089380404437	52.013368503409	0.0891620580560776	99.4559265451158	0.138813411576269	98.6748673935098
LCN2_ENSG00000148346	Transcriptomic	2.22446495091705	13.6037064793882	2.09274442765124	19.2327589887673	-0.153170688844734	98.4362819245656	-1.2688450327012	39.810020117971
C1orf105_ENSG00000180999	Transcriptomic	-2.22426856318718	13.6097848329253	0.0992423310881787	99.225671474806	-0.0085242483231712	99.9952873212641	0.0043111521400665	99.9987628657842
NFIL3_cg03126456	Methylomic	-2.22366285589127	13.6158615312201	-1.34019037912669	41.9729985363226	-0.489401642764305	84.5476547380319	-0.233776258305776	96.1645717307625
M1AP_cg27209094	Methylomic	2.22317857634705	13.6219369061037	1.91758405902455	22.9065221381084	1.73801039953532	24.6589744660448	1.02275321368954	48.773149328273
SLC11A1_ENSG00000018280	Transcriptomic	-2.22312582448183	13.6280121368299	3.87049606426931	2.62270183561719	-1.20213624911304	45.1111988241921	-0.560490025483203	78.4007460333142
GPM6A_cg21823999	Methylomic	2.2224065758294	13.6340854020348	-0.53693262445724	82.9069034082461	-0.0023610110890358	99.9995901667695	-1.11067201412877	45.4516914436009
CATSPER2_ENSG00000166762	Transcriptomic	-2.22210398235809	13.6401578403295	0.220455986320058	96.4600344836065	-0.120308623357164	99.0166226715183	0.0890214634105071	99.4699996449267
PPARG_cg16827534	Methylomic	-2.22155854582447	13.6462287880865	2.10643396565608	18.8637711477511	-1.18714200923109	45.8852661328283	-1.43150948442267	34.9967846654104
RNASE2_ENSG00000169385	Transcriptomic	-2.22155251782956	13.6522997193706	5.32125514543649	0.525797165666113	-0.836722532181947	65.264245098047	-1.96750578044778	21.7919465471876
CTC-454I21.3_ENSG00000267360	Transcriptomic	-2.22131751248656	13.6583700084456	2.87267200841032	8.35293707301632	-1.25728935817362	42.5170697304759	0.117556210890854	99.0516397906199
NEK2_ENSG00000117650	Transcriptomic	2.22081952455425	13.6644389366477	1.23460391218842	47.6771894350008	0.30472404455953	94.0215644237052	-1.37014456794929	36.6787080422583
TMEM89_ENSG00000183396	Transcriptomic	2.22081952455425	13.6705078648498	1.23460391218842	47.6807445841116	0.30472404455953	94.0224345305075	-1.37014456794929	36.6827693502162
C10orf90_ENSG00000154493	Transcriptomic	2.22081952455425	13.676576793052	1.23460391218842	47.6842997332223	0.30472404455953	94.0233046373098	-1.37014456794929	36.6868306581741
TCEB3CL2_ENSG00000266996	Transcriptomic	2.22081952455425	13.6826457212541	1.23460391218842	47.6878548823331	0.30472404455953	94.0241747441121	-1.37014456794929	36.6908919661319
SELP_cg21985120	Methylomic	-2.22027268408102	13.6887131550819	0.512585128631723	84.1413292138344	0.337692095396751	91.812701866818	-0.711115907974727	67.8716698177774
MYBL2_cg14577472	Methylomic	2.22002979499166	13.6947799251564	4.11514045294884	1.76952488728668	0.811413738648789	66.7131856151627	-0.981904271284318	50.4073437640589
TLR9_ENSG00000239732	Transcriptomic	-2.21937326063245	13.7008449010914	1.05837653366295	55.8652184422817	-0.73040838432157	71.2853755312068	0.450020661235003	86.4379924441139
OTC_ENSG00000036473	Transcriptomic	-2.21937326063245	13.7069098770265	1.05837653366295	55.8682661293621	-0.73040838432157	71.2874611339513	0.450020661235003	86.4393263708655
TMC1_ENSG00000165091	Transcriptomic	-2.21937326063245	13.7129748529615	1.05837653366295	55.8713138164424	-0.73040838432157	71.2895467366959	0.450020661235003	86.4406602976171
SMCO2_ENSG00000165935	Transcriptomic	-2.21937326063245	13.7190398288966	1.05837653366295	55.8743615035228	-0.73040838432157	71.2916323394404	0.450020661235003	86.4419942243686
HBCBP_ENSG00000268162	Transcriptomic	-2.21937326063245	13.7251048048316	1.05837653366295	55.8774091906031	-0.73040838432157	71.293717942185	0.450020661235003	86.4433281511202
LGR5_ENSG00000139292	Transcriptomic	-2.21937326063245	13.7311697807666	1.05837653366295	55.8804568776835	-0.73040838432157	71.2958035449295	0.450020661235003	86.4446620778717
GOLGA6L9_ENSG00000197978	Transcriptomic	-2.21937326063245	13.7372347567017	1.05837653366295	55.8835045647638	-0.73040838432157	71.2978891476741	0.450020661235003	86.4459960046233
NPIPB9_ENSG00000196993	Transcriptomic	-2.21937326063245	13.7432997326367	1.05837653366295	55.8865522518442	-0.73040838432157	71.2999747504186	0.450020661235003	86.4473299313748
SLC5A5_ENSG00000105641	Transcriptomic	-2.21937326063245	13.7493647085717	1.05837653366295	55.8895999389245	-0.73040838432157	71.3020603531632	0.450020661235003	86.4486638581264
PSG8_ENSG00000124467	Transcriptomic	-2.21937326063245	13.7554296845068	1.05837653366295	55.8926476260049	-0.73040838432157	71.3041459559077	0.450020661235003	86.4499977848779
AC007557.3_ENSG00000227021	Transcriptomic	-2.21937326063245	13.7614946604418	1.05837653366295	55.8956953130852	-0.73040838432157	71.3062315586522	0.450020661235003	86.4513317116295
LINC00565_ENSG00000260910	Transcriptomic	-2.21937326063245	13.7675596363769	1.05837653366295	55.8987430001656	-0.73040838432157	71.3083171613968	0.450020661235003	86.452665638381
LINC00671_ENSG00000213373	Transcriptomic	-2.21937326063245	13.7736246123119	1.05837653366295	55.9017906872459	-0.73040838432157	71.3104027641414	0.450020661235003	86.4539995651326
PAX9_ENSG00000198807	Transcriptomic	-2.21937307717785	13.7796895877456	1.05837628560456	55.904838373612	-0.730408330923806	71.3124883667334	0.450020683264207	86.4366585173624
S100Z_cg07797261	Methylomic	-2.21882382334658	13.7857530622099	5.0179953639484	0.732206321759463	3.27092586925513	6.50763091488544	-2.99041223918483	9.9690922386073
CCL24_cg04156900	Methylomic	-2.21861575789729	13.791815968085	-1.36656412281257	40.870344645116	-0.912175556586642	60.9965998620543	-0.676375697601785	70.2730631015738
KCNMA1_cg24032836	Methylomic	-2.21838887158993	13.7978782539381	-1.74203435938907	28.0921968527883	-1.6171150315325	27.6794779328133	-0.102771191262267	99.2725264649791
DNER_ENSG00000187957	Transcriptomic	-2.21789443309933	13.8039391886181	1.71568736341254	28.8485091234929	-1.03397584941925	54.5887219972825	0.489314874096813	82.8026261154514
YOD1_cg04938725	Methylomic	-2.21743746858115	13.8099988745316	-0.531522083286627	83.1530326095393	0.489188232536253	84.5630233484755	0.154180040102831	98.3416724675565
MIR520a_hsa.miR.520a.001167	miRnomic	2.2165920908936	13.8160562502456	-0.0773646142906527	99.5107700590472	-2.8585769594891	9.06675069492345	-1.08375902753452	46.5223602303551
TLR6_cg24426088	Methylomic	-2.21653907477811	13.8221134810801	-1.64221837609762	30.8598958444762	-0.345335141215307	91.4917150529056	0.413142403502014	88.5699145175652
LHCGR_cg02776315	Methylomic	-2.21631322448129	13.8281700947238	-1.74289705578294	28.072125170515	0.248423935991333	95.936717432874	1.59981556371638	30.4571731000051
GAS2L2_ENSG00000132139	Transcriptomic	-2.21629746080361	13.8342266652895	-0.697920036602882	74.4655236521522	0.865158785189142	63.6120051423769	-0.740526590824957	65.359827613608
FKBP5_cg04137760	Methylomic	2.21619845536153	13.8402829652989	0.446843573836189	87.2702991681243	-1.7057998634345	25.4659430897295	1.15268540492151	43.9859644030407
CCDC88C_cg11290594	Methylomic	-2.21521349929745	13.8463365736767	-0.692963101946967	74.7359121600428	-0.396439022019781	89.145519132333	0.129134372041937	98.8508468840657
GDF10_ENSG00000107623	Transcriptomic	-2.2151752690135	13.8523900775811	-2.85708464280518	8.48497934381205	4.50811125877866	2.44689444168539	-4.51822643957856	3.67596582122957
DKK1_ENSG00000107984	Transcriptomic	2.21515848249781	13.8584435356122	4.26750161222267	1.54110758652386	-0.572997061387568	80.2509465458214	-2.02531367576364	20.7388331739735
CHRNA5_ENSG00000169684	Transcriptomic	2.21515848249781	13.8644969936434	4.26750161222267	1.55339622777322	-0.572997061387568	80.2525826774287	-2.02531367576364	20.7448364985431
NDC80_cg19467294	Methylomic	2.2151109896357	13.8705503218887	0.609551312275699	79.117181015397	0.16357248848722	98.213941364008	-0.816472397588728	60.0622565689819
ASCL2_cg25915434	Methylomic	2.21483454749104	13.8766028946888	0.798932544843027	69.1628269777643	0.295040704923066	94.3660043598936	-0.801879474915	61.1026643388002
CHDH_cg01265281	Methylomic	-2.21461606655509	13.8826548704368	-0.329349366158992	92.6688493427889	0.683366759009295	73.9021118645897	-0.0115971517834819	99.989183573388
TSKS_ENSG00000126467	Transcriptomic	-2.21433394621647	13.8887060752225	-1.16002974955968	51.1151664928866	1.49516461863006	31.1645751273951	-1.33943480067089	37.6549264946749
OSBPL3_cg15369063	Methylomic	-2.21399152487037	13.8947563442587	1.56343887309589	33.3327176396672	1.52656997497265	30.2416591588119	-2.98323438344095	9.98679240022907
HES6_cg03054157	Methylomic	2.2139292469511	13.9008064431055	0.888862612339697	64.3042143332388	-0.715216981322751	72.0757941790956	0.767367725647344	63.4809750218851
FAM19A2_cg02042710	Methylomic	-2.21378311408424	13.9068561426087	-1.7720329815138	27.2470379192475	1.47057849962944	32.2058733677098	0.600857220419309	75.7756449652493
FAM19A2_cg11885965	Methylomic	2.21331454736648	13.9129045616397	-0.492509791736957	85.0923743628993	-0.583404824195107	79.5592773795673	0.715124084946405	67.5122571686859
VDR_ENSG00000111424	Transcriptomic	-2.21293455452529	13.918951942248	0.473833818949777	85.9939560313859	-0.337142338437506	91.8387158982772	0.243113897069277	95.8450842704758
SYT7_cg16038377	Methylomic	2.21285714871489	13.9249991113262	-0.87317690590686	65.103303730773	-0.825500807003363	65.8907830563299	0.778281327324167	62.6904954516579
C21orf128_ENSG00000184385	Transcriptomic	-2.21239941745618	13.9310450295426	5.23533267997043	0.571257544405906	-0.867526848072969	63.4660519996005	-1.87083120925723	23.4730947714964
UNC5A_ENSG00000113763	Transcriptomic	-2.21186409693247	13.9370894848659	2.7905140770857	9.05417042768239	-1.25529206819576	42.6569695972825	0.163765633097055	98.1145485595044
ZC3H12D_cg10308253	Methylomic	2.21179471991034	13.9431337505995	-0.388689535506754	90.093769592047	-1.60650588701699	27.9418007317717	-0.169136611138761	97.9947787869912
GPR111_ENSG00000164393	Transcriptomic	2.21122906841373	13.9491764705533	-3.65948457737789	3.39944764405312	6.47792061119201	0.347089788046957	-7.32481859004562	0.73859198103788
ABCC6_ENSG00000091262	Transcriptomic	2.21110248473951	13.9552188445864	-2.19075937112754	16.5188046923358	4.21573286801905	3.03312593515792	-4.65920147030453	3.36346995848028
HIGD1C_cg18059802	Methylomic	-2.21016778265085	13.9612586643193	-0.0432740328755104	99.8214915290941	-2.05906459250079	18.3857797946254	-0.640429616522055	73.1971051359812
PPPDE2_cg26919805	Methylomic	2.20973323161235	13.967297296536	-0.16644592175259	97.9265461413278	0.968517521100339	57.9316609618295	0.889797240328855	55.2084679137526
TNFRSF10B_cg17190864	Methylomic	2.20904203991649	13.9733340399037	-0.708486336571408	73.9512259562529	1.34574813605709	38.5798813188421	-0.199015454718298	97.2245618253851
APOBEC2_cg12253732	Methylomic	-2.20897861522408	13.979370609948	0.0297113728915145	99.8966749752098	1.99816004297867	19.4865140236449	0.779935766836905	62.5935194629976
KIAA1210_ENSG00000250423	Transcriptomic	2.2078674463176	13.9854041434537	-1.92009194616508	22.8567952433839	3.78650754113976	4.42391314314913	-4.22395501322117	4.43512410114872
POLR2F_cg25296646	Methylomic	2.20782490020525	13.9914375606918	0.363324578844256	91.2034107105735	2.27223947616456	14.7588187846843	2.88571796557745	10.5095647619775
KCNIP2_cg20564892	Methylomic	2.2075165144024	13.9974701351909	0.925289739102327	62.3950820247024	-0.310536257063568	93.7772116146917	-1.65474625183856	29.2766223737137
ADGRG1_cg16244512	Methylomic	-2.20733636585628	14.0035022173904	-1.42265318790062	38.5895132582004	-0.35503299459553	91.0731303878301	-1.04066112349919	48.0880520003987
PP2D1_ENSG00000183977	Transcriptomic	-2.20715188206885	14.0095337954432	1.51848081855791	35.0228353508224	-0.961939275032232	58.2871707862219	0.50441176561614	81.8867249637082
PTK2B_cg12242935	Methylomic	-2.20617810607716	14.0155627124168	-0.153908859518609	98.228998125617	-1.2672653435269	42.0592441084269	1.24998699902484	40.5123375483254
IPCEF1_cg01365799	Methylomic	2.20611185678417	14.0215914483481	2.1316117233561	18.4365211127436	1.56063363182593	29.3075616789737	0.639106674954338	73.2805594908406
FGFBP2_ENSG00000137441	Transcriptomic	-2.2057132310932	14.027619094938	2.89180574433982	8.08738474293116	-1.26256858154415	42.2940198685108	0.113559157978459	99.1228675851302
PDE4A_cg15967130	Methylomic	2.20535004370345	14.0336457490302	1.38942770998816	39.9539967057386	2.50877541520858	12.2240414645087	0.819771630150746	59.8270694455896
FAM163A_ENSG00000143340	Transcriptomic	2.20489254651894	14.0396711529004	-1.90346856115226	23.2419110945879	3.75592770945008	4.51000463782113	-4.1912632668968	4.5473457656769
EDDM3B_ENSG00000181552	Transcriptomic	2.20489254651894	14.0456965567706	-1.90346856115226	23.2473922975031	3.75592770945008	4.5207292862607	-4.1912632668968	4.55976928014216
ANKRD18A_ENSG00000180071	Transcriptomic	2.20276520697372	14.0517161471693	-1.1697101042383	50.6724568496237	2.6887436996982	10.3068506250177	-3.16659123067669	8.81133803240295
PIF1_cg06238779	Methylomic	-2.20271368684516	14.0577355967767	0.653527535114964	76.7432151518206	2.61265087242376	10.9495224960987	0.967059159842609	51.0424565020643
PTN_cg23787144	Methylomic	-2.2026133664916	14.0637547722345	0.206272242502299	96.8723271065755	2.11975027225166	17.3481518058662	-0.0721708539143852	99.641773061138
SCARNA5_cg23532972	Methylomic	-2.20253290300665	14.0697737278062	-1.83775765250014	24.906175639704	1.11772525890074	49.4532549651703	0.615906920877979	74.8419299607077
JAKMIP1_cg18689901	Methylomic	2.20251966291941	14.0757926471962	-3.09756763565952	6.50433812537542	-1.79875790969449	23.3560920480614	0.518684066923688	80.9922320344373
TPD52_cg01341301	Methylomic	2.20210266867872	14.0818104270483	-1.69848774838747	29.3007342321892	1.20967250553262	44.7668244024594	1.41620910489331	35.4396345565739
TRIB1_cg09504829	Methylomic	-2.20194980174337	14.0878277891543	-0.283517432199618	94.3272650816385	1.1390558111638	48.4254562887946	1.47139486253543	33.9857455681297
SNHG9_ENSG00000255198	Transcriptomic	2.20170832502132	14.0938444913667	-2.4569133736662	12.7146550139829	4.62742792245229	2.16055544959723	-5.07958998548103	2.50455094863264
PLVAP_cg23881613	Methylomic	2.20116974119115	14.099859721768	-0.707893232800626	73.9838531571847	-0.46091686578801	85.9883253696575	-1.14962805417145	44.0849138226549
LYVE1_cg18343862	Methylomic	-2.20100133409777	14.1058744919561	0.252114446112866	95.4626690079315	0.459797842167233	86.0448513118236	-0.645291785342143	72.8331209711156
ZNF599_cg15825703	Methylomic	2.20074221417668	14.1118885540361	-1.04004706305944	56.8232710199888	-0.524788940169907	82.8016456329743	0.392289403088892	89.6064022151298
CDHR3_ENSG00000128536	Transcriptomic	-2.20066584467481	14.1179024074179	2.99055506114482	7.25740488313385	-1.26711155653977	42.0845717553319	0.0609261127448619	99.7499612399506
LGALS3_cg20008101	Methylomic	-2.20063044232592	14.1239161640543	0.715088599352949	73.4740711095073	-3.15208826584504	6.90194581101175	-0.657295246924971	71.5248299080115
APLNR_ENSG00000134817	Transcriptomic	2.19985341555757	14.1299277972764	-2.64932929084512	10.4395488755797	4.93732633328719	1.49265468859864	-5.40925001501215	1.96096383623956
FURIN_cg17019377	Methylomic	-2.19902825203218	14.135937175539	-0.869740650916847	65.2789724236096	-3.95961330100433	3.87192895172617	-0.331004938748027	92.4408476000519
SMPD3_cg04703197	Methylomic	-2.19901581990575	14.1419465198278	0.203516857389982	96.9578680751118	-0.614065602734799	77.8841148307174	0.321351982928386	92.8692836340381
MIR802_hsa.miR.802.002004	miRnomic	2.19898112905707	14.1479557693155	-0.499547141224347	84.7838416662435	-1.88683717797086	21.5384321933368	0.83930462673692	58.6053356678104
CORO2A_cg00135728	Methylomic	-2.19895814865258	14.1539649560036	-1.02486059074553	57.5574530911889	-1.23752473600422	43.4472296666758	0.407131048390405	88.8908024096673
LINC01135_ENSG00000234807	Transcriptomic	-2.19859666023789	14.1599731548369	1.20090220307372	49.2620396840273	-0.816805059282746	66.3970836709997	0.487675602212469	82.9141175425136
AARSD1_ENSG00000266967	Transcriptomic	-2.19842072727619	14.1659808728907	1.26811833721794	45.2397346155844	-0.851071899805474	64.427996429233	0.496220830016242	82.3805837638293
BEND6_cg01696193	Methylomic	2.19787004763436	14.1719870860787	-1.34956845552945	41.5820170841604	0.042219769141748	99.8813057741929	1.24952682442101	40.5308591802319
SLC6A9_cg18183642	Methylomic	-2.19781611970519	14.1779931518956	-0.432374826781414	88.1189667506752	0.810086492326318	66.7733622829145	0.0632917771794444	99.7280539233464
PTPRC_cg03226454	Methylomic	2.19779441886524	14.1839991584097	1.11919464449766	53.0577330198673	-1.24507231256933	43.1246662707821	-1.15818039493768	43.7496104637893
CNR2_ENSG00000188822	Transcriptomic	-2.19660049073189	14.1900019022255	-1.71501512871078	28.8534476583943	2.35590753161677	13.7412275882457	-2.19819433952258	18.019381577616
IKBKB_cg04223844	Methylomic	2.1956326102137	14.1960020010729	0.516995366936537	83.9426763162602	1.80551999637832	23.2326364339795	1.98802855931587	21.3818858505484
MIR548N_hsa.miR.548N.002888	miRnomic	2.19555743024398	14.2020018944729	0.142698286393095	98.4694767664765	-1.57899797102079	28.7559521535418	0.739704263431879	65.4036985219163
SLC25A45_cg15119034	Methylomic	-2.19532814040327	14.2080011612827	-0.800983382776476	69.0407420881675	-1.31382681501331	39.9967391568292	0.8982926372006	54.6810534439325
SLC8A3_cg20267521	Methylomic	-2.19502372597414	14.2139995962062	0.0375469111301742	99.8572718785411	0.678538148412231	74.1567650962619	-1.29761509266493	38.8780450577931
WWC1_cg06990796	Methylomic	2.19485404829598	14.2199975674442	0.730216812244076	72.6648480887508	-0.327726577924713	92.1871479587773	-3.32003048631548	7.97676102512166
SLC6A18_cg27432784	Methylomic	2.19440424705499	14.2259943094913	0.171982816745326	97.796979738137	-0.653690110614293	75.5984340236865	-1.68938587862985	28.4140588783119
MIR668_hsa.miR.668.001992	miRnomic	-2.19437205611602	14.2319909635688	0.0257018251430007	99.9123571866117	2.09469671650975	17.7932997375305	-0.098659004076591	99.3403836217004
RASL11B_cg00791764	Methylomic	-2.19428021574622	14.2379873666702	-0.200362615717173	97.0380340785049	-0.128736124268764	98.8852573977422	0.148303313426107	98.4713034380832
KCNA7_cg27435138	Methylomic	-2.193811938984	14.2439824900917	-0.737235511122304	72.2929457346456	0.646521869380929	76.0030386727425	1.96397662829989	21.8735184784397
NUAK2_cg21944749	Methylomic	-2.19377964998897	14.2499775252757	-0.864408474381588	65.5711058399336	-0.300118783449749	94.1891856811168	-0.694897701817087	68.9443242500216
MICAL1_cg13478500	Methylomic	-2.1927056524001	14.2559696255008	-0.501492846406402	84.7017230264859	0.0193332866929533	99.9754983672967	0.316056967384233	93.0979907654439
TGFBR3_cg15083409	Methylomic	2.19264354714925	14.2619615560081	-1.73487050660146	28.2473651389224	-0.484532561433541	84.7896074111177	2.39358703316487	15.6800220837166
BANK1_cg19564112	Methylomic	-2.19182918748674	14.2679512610801	2.05036016225212	20.1748352416015	-0.207311237730698	97.1652767759884	-1.34275306002346	37.5634840583693
MALRD1_ENSG00000204740	Transcriptomic	-2.19074737170893	14.273938009828	1.08263391565804	54.6504161253631	-0.756138924740415	69.8254622173439	0.47224016241328	83.8290819705074
ERP27_cg20989409	Methylomic	2.19039177824951	14.2799237868304	1.23936139811333	47.4813117312035	-1.91444156454596	20.8152676174374	0.187547329700308	97.5265873260171
ADIPOQ_cg18537894	Methylomic	2.19028351514851	14.2859092679777	0.507016830082942	84.4070081742396	-0.516229756714704	83.2417021412625	-3.52156148665311	6.90205006762298
RHOD_ENSG00000173156	Transcriptomic	2.189651138325	14.2918930210019	-0.887690907158834	64.3835112262852	2.29738806729808	14.4525620506289	-2.80023097454928	11.4668815453763
BCAS1_ENSG00000064787	Transcriptomic	-2.18963582028564	14.2978767321658	-1.31925061688747	42.7466058705049	1.71529626140217	25.2803170422286	-1.54835097487885	31.952259346879
KCNIP4_cg08125031	Methylomic	2.18961269832652	14.3038603801433	0.636286127301852	77.6606282109633	-0.465223662244182	85.7754910038538	0.475197236615086	83.6802193587505
ZNF441_cg01421963	Methylomic	2.18955450906809	14.3098438691046	-0.717291140253964	73.3338411729742	2.89058686515341	8.84545105487465	2.03225967038622	20.5884745995982
CBY3_cg09164162	Methylomic	-2.18945965872275	14.3158270988643	-0.457098206677379	86.7838476881541	-1.25288068856995	42.775120298965	-0.0047518540447791	99.9985225818444
LPL_cg12629632	Methylomic	-2.18916715841479	14.3218095292959	0.0665616801084718	99.6267347553304	0.571064778390208	80.3489591567218	1.00762765094227	49.4466704855882
CXCL9_ENSG00000138755	Transcriptomic	-2.18838594409371	14.3277898248699	2.56706034985277	11.2117470908989	-1.24153829923583	43.2879758827022	0.27750167873861	94.6384046704298
HLA-DMB_cg27478707	Methylomic	-2.18826289388538	14.3337697841793	0.0914250596820722	99.3394407183239	0.403688614210549	88.7650106670082	2.53533043546596	14.1909505772224
TNFRSF19_cg03258760	Methylomic	-2.18820522263222	14.339749585888	0.129168411026043	98.7282746522991	0.123079645900305	98.9711372423438	-1.47697109313678	33.8284007225528
MEF2C_cg05948408	Methylomic	-2.18800475459352	14.3457288397691	-2.10133826870092	19.0213314261547	1.3495221396095	38.456731876115	0.184411818177952	97.6076407279885
MCOLN2_cg07478468	Methylomic	2.18768675474031	14.3517072246385	0.100565020685177	99.2029399957541	-0.12130562759882	98.996960401502	-2.71429521059393	12.2753218312815
CGNL1_cg02764438	Methylomic	2.18743604019063	14.3576849243696	1.73409621258514	28.2823261209997	1.00509187033202	56.0496529359673	-0.0250041128833756	99.9547199406864
MSH5_cg01016326	Methylomic	-2.18718958697021	14.3636619506074	-0.724999935689526	72.9351140489905	0.658728692980665	75.3006024938736	-0.351420056181296	91.5093990605152
CCR3_cg03050629	Methylomic	-2.18709099330087	14.3696387074141	-1.50550877941827	35.4754443117332	0.825268130122832	65.9049242162234	0.900779202985886	54.531743466637
CYP4A11_ENSG00000187048	Transcriptomic	-2.18681282089604	14.3756147040472	2.81119346484937	8.82017254747174	-1.26372731303061	42.2218831038409	0.163304735779598	98.1223058572422
GCNT7_ENSG00000124091	Transcriptomic	-2.1864963617105	14.3815898358789	0.0556584175310287	99.725011763436	0.0123749958714246	99.9896837023407	0.00168508555688477	99.9998103703382
RAB8B_cg23311628	Methylomic	-2.18639928359975	14.387564702421	0.063277425094846	99.6553580432378	0.53489381796763	82.2752202192411	1.1463386375333	44.2039773596561
OR5K3_ENSG00000206536	Transcriptomic	-2.18602451647849	14.393538544821	2.63933662711449	10.5080824445544	-1.25014730039588	42.9109257287832	0.246616419867414	95.7282352775865
PTK2B_cg14221460	Methylomic	2.18557225723657	14.3995111513129	-0.14543339292603	98.4126841482928	-0.537167710570401	82.1466493277474	0.435545650726156	87.2915364052371
ASCL2_cg12499235	Methylomic	-2.18502846899235	14.4054822717715	-1.07810330605779	54.8712872895098	1.0610940015333	52.3585745500715	1.20885624004241	41.9399522716203
RBP5_cg04581004	Methylomic	-2.18421278336377	14.4114511631712	-0.481383658488662	85.6349413012856	0.0623475010614779	99.7310678011935	-0.497173686253059	82.3261143213931
GPR45_cg00449608	Methylomic	2.18418365778164	14.4174199749782	0.369527288236916	90.9374667970398	0.0919202174339251	99.417640779304	-0.709061776105655	67.9916497676213
NLRC4_cg16526526	Methylomic	-2.18376971619125	14.4233876555893	-1.19909391645214	49.386436200518	0.535470821918906	82.2461887018948	-0.320040384787819	92.9329747508225
BACH2_cg11559054	Methylomic	-2.18368251863782	14.429355097912	-1.59343545386978	32.3790957578962	0.861077464089167	63.8337343639292	-0.320640206390561	92.9054360193462
CATSPER2_cg23685580	Methylomic	-2.18348999334656	14.4353220141126	-0.455119442517616	86.8665749200833	0.422431272941637	87.8729076761072	-0.631489896867973	73.7532392045351
TTC21A_ENSG00000168026	Transcriptomic	-2.18299256229913	14.4412875709621	-0.317910116285311	93.122562767148	0.393955233045857	89.2515994760373	-0.309469448267923	93.367530656463
SOCS3_cg27637521	Methylomic	2.18291627155941	14.4472529193288	0.83290866341885	67.2013548954091	1.00870592837838	55.8483468804109	-0.787715306270351	62.0638294685652
KIAA1217_cg19063930	Methylomic	-2.18276841200832	14.4532178636333	-0.738166291076914	72.2398414830179	0.86056641344128	63.877977918154	-0.68940664972151	69.3094885641541
TGM2_cg12947626	Methylomic	2.18241622380743	14.4591818454981	0.245778219831282	95.6684618244185	-1.55148269550453	29.5342601973097	-1.13049094266839	44.7677466851013
SLC27A2_ENSG00000140284	Transcriptomic	-2.18172067155517	14.4651439265976	0.50776659445567	84.3646362881202	-0.378618960121298	90.0468793274703	0.281731656855996	94.4842331493089
PDE4DIP_cg01261932	Methylomic	-2.18156042372348	14.471105569781	-0.997828401348015	58.8152219396964	0.064528363014685	99.7147665972828	0.665280296792916	71.0366073129041
CD200R1_cg00246486	Methylomic	-2.18135045892154	14.4770666391846	0.359768103821814	91.3752039207089	2.5335867734746	12.0080265837912	1.28421457281328	39.3257282444855
SLA_cg08048527	Methylomic	-2.1808614619486	14.4830263722854	-0.374445997662323	90.7189732769778	-0.144676453778482	98.6029431761705	0.666992057624463	70.896419971089
STARD10_cg25673899	Methylomic	2.18012871254419	14.4889841029706	0.364547318470932	91.1562496793979	0.775843569497029	68.7385544971265	-0.141663989142097	98.6170787129491
DRD4_cg27433878	Methylomic	2.1801119637072	14.4949417878856	-2.23522984567675	15.8238359995714	0.0061135511295965	99.9976908427091	-1.7739481752578	25.8678541179153
APBB1IP_cg06157318	Methylomic	2.17952195570701	14.5008978604606	1.64054272884691	30.9118843223431	-0.0366817405183855	99.9127606469513	-1.12519832140977	44.9048287553098
FER1L6_cg01856414	Methylomic	-2.17929933072891	14.5068533246588	-1.31056461730779	43.3301860575319	0.696975904295214	73.1115084198963	1.32788096274278	37.9870393570657
PTK6_cg19571315	Methylomic	-2.17926945909179	14.5128087072255	-1.15056294909273	51.6108551821896	1.57164350118603	29.0213085534439	-0.839693712029445	58.5829396413332
KCNJ11_cg15432903	Methylomic	-2.17906312032673	14.5187635259214	0.910933612067511	63.1881144216024	-0.388318558539471	89.6120991161391	-0.627516656680799	74.0219381770594
TBX21_cg03639783	Methylomic	2.17898737427049	14.5247181376229	0.536007312878329	82.9517012763536	0.700542764424743	72.9000313665511	-0.806076055944346	60.7761933946638
NAPB_cg18496597	Methylomic	-2.17816282717105	14.5306704960494	-3.18347318792388	5.94502889328984	-0.840459909581994	65.0606726010974	1.11133441884755	45.4253454513499
RGS8_ENSG00000135824	Transcriptomic	-2.17780996984032	14.5366218902075	-2.06638190165891	19.6879513343163	2.95468784760145	8.0817246900962	-2.8154480620414	10.9999143001728
SYT14_ENSG00000143469	Transcriptomic	-2.17780996984032	14.5425732843657	-2.06638190165891	19.693901660334	2.95468784760145	8.09016148410969	-2.8154480620414	11.0082596980869
MYT1L_ENSG00000186487	Transcriptomic	-2.17780996984032	14.5485246785239	-2.06638190165891	19.6998519863517	2.95468784760145	8.09859827812318	-2.8154480620414	11.016605096001
PROKR1_ENSG00000169618	Transcriptomic	-2.17780996984032	14.5544760726821	-2.06638190165891	19.7058023123693	2.95468784760145	8.10703507213666	-2.8154480620414	11.0249504939151
CKAP2L_ENSG00000169607	Transcriptomic	-2.17780996984032	14.5604274668403	-2.06638190165891	19.711752638387	2.95468784760145	8.11547186615015	-2.8154480620414	11.0332958918292
RPRM_ENSG00000177519	Transcriptomic	-2.17780996984032	14.5663788609985	-2.06638190165891	19.7177029644047	2.95468784760145	8.12390866016364	-2.8154480620414	11.0416412897433
GAD1_ENSG00000128683	Transcriptomic	-2.17780996984032	14.5723302551567	-2.06638190165891	19.7236532904223	2.95468784760145	8.13234545417713	-2.8154480620414	11.0499866876574
UCP1_ENSG00000109424	Transcriptomic	-2.17780996984032	14.5782816493149	-2.06638190165891	19.72960361644	2.95468784760145	8.14078224819061	-2.8154480620414	11.0583320855715
AL079342.1_ENSG00000203863	Transcriptomic	-2.17780996984032	14.584233043473	-2.06638190165891	19.7355539424577	2.95468784760145	8.1492190422041	-2.8154480620414	11.0666774834856
ABCB5_ENSG00000004846	Transcriptomic	-2.17780996984032	14.5901844376312	-2.06638190165891	19.7415042684754	2.95468784760145	8.15765583621759	-2.8154480620414	11.0750228813997
GPR37_ENSG00000170775	Transcriptomic	-2.17780996984032	14.5961358317894	-2.06638190165891	19.747454594493	2.95468784760145	8.16609263023108	-2.8154480620414	11.0833682793138
SVOPL_ENSG00000157703	Transcriptomic	-2.17780996984032	14.6020872259476	-2.06638190165891	19.7534049205107	2.95468784760145	8.17452942424457	-2.8154480620414	11.0917136772279
FAM47A_ENSG00000185448	Transcriptomic	-2.17780996984032	14.6080386201058	-2.06638190165891	19.7593552465284	2.95468784760145	8.18296621825805	-2.8154480620414	11.100059075142
SPANXD_ENSG00000196406	Transcriptomic	-2.17780996984032	14.613990014264	-2.0663821497173	19.6820010082986	2.95468912914779	8.07328789608271	-2.8154480620414	11.1084044730561
ADAM7_ENSG00000069206	Transcriptomic	-2.17780996984032	14.6199414084222	-2.06638190165891	19.765305572546	2.95468784760145	8.19140301227154	-2.8154480620414	11.1167498709702
TEX15_ENSG00000133863	Transcriptomic	-2.17780996984032	14.6258928025804	-2.06638190165891	19.7712558985637	2.95468784760145	8.19983980628503	-2.8154480620414	11.1250952688843
SLC30A8_ENSG00000164756	Transcriptomic	-2.17780996984032	14.6318441967385	-2.06638190165891	19.7772062245814	2.95468784760145	8.20827660029852	-2.8154480620414	11.1334406667983
FOXB2_ENSG00000204612	Transcriptomic	-2.17780996984032	14.6377955908967	-2.06638190165891	19.7831565505991	2.95468784760145	8.21671339431201	-2.8154480620414	11.1417860647124
AL807752.1_ENSG00000268996	Transcriptomic	-2.17780996984032	14.6437469850549	-2.06638190165891	19.7891068766167	2.95468784760145	8.22515018832549	-2.8154480620414	11.1501314626265
NEUROG3_ENSG00000122859	Transcriptomic	-2.17780996984032	14.6496983792131	-2.06638190165891	19.7950572026344	2.95468784760145	8.23358698233898	-2.8154480620414	11.1584768605406
OR51F2_ENSG00000176925	Transcriptomic	-2.17780996984032	14.6556497733713	-2.06638190165891	19.8010075286521	2.95468784760145	8.24202377635247	-2.8154480620414	11.1668222584547
NELL1_ENSG00000165973	Transcriptomic	-2.17780996984032	14.6616011675295	-2.06638190165891	19.8069578546697	2.95468784760145	8.25046057036596	-2.8154480620414	11.1751676563688
OR2AT4_ENSG00000171561	Transcriptomic	-2.17780996984032	14.6675525616877	-2.06638190165891	19.8129081806874	2.95468784760145	8.25889736437944	-2.8154480620414	11.1835130542829
OMP_ENSG00000254550	Transcriptomic	-2.17780996984032	14.6735039558459	-2.06638190165891	19.8188585067051	2.95468784760145	8.26733415839293	-2.8154480620414	11.191858452197
C11orf88_ENSG00000183644	Transcriptomic	-2.17780996984032	14.6794553500041	-2.06638190165891	19.8248088327228	2.95468784760145	8.27577095240642	-2.8154480620414	11.2002038501111
APOA5_ENSG00000110243	Transcriptomic	-2.17780996984032	14.6854067441622	-2.06638190165891	19.8307591587404	2.95468784760145	8.28420774641991	-2.8154480620414	11.2085492480252
APOA4_ENSG00000110244	Transcriptomic	-2.17780996984032	14.6913581383204	-2.06638190165891	19.8367094847581	2.95468784760145	8.29264454043339	-2.8154480620414	11.2168946459393
CLEC4C_ENSG00000198178	Transcriptomic	-2.17780996984032	14.6973095324786	-2.06638190165891	19.8426598107758	2.95468784760145	8.30108133444688	-2.8154480620414	11.2252400438534
SLCO1B7_ENSG00000205754	Transcriptomic	-2.17780996984032	14.7032609266368	-2.06638190165891	19.8486101367935	2.95468784760145	8.30951812846037	-2.8154480620414	11.2335854417675
ASCL1_ENSG00000139352	Transcriptomic	-2.17780996984032	14.709212320795	-2.06638190165891	19.8545604628111	2.95468784760145	8.31795492247386	-2.8154480620414	11.2419308396816
TP53TG3D_ENSG00000205456	Transcriptomic	-2.17780996984032	14.7151637149532	-2.06638190165891	19.8605107888288	2.95468784760145	8.32639171648735	-2.8154480620414	11.2502762375957
CCDC79_ENSG00000249961	Transcriptomic	-2.17780996984032	14.7211151091114	-2.06638190165891	19.8664611148465	2.95468784760145	8.33482851050083	-2.8154480620414	11.2586216355098
TBC1D29_ENSG00000266733	Transcriptomic	-2.17780996984032	14.7270665032696	-2.06638190165891	19.8724114408641	2.95468784760145	8.34326530451432	-2.8154480620414	11.2669670334238
MARCH10_ENSG00000173838	Transcriptomic	-2.17780996984032	14.7330178974278	-2.06638190165891	19.8783617668818	2.95468784760145	8.35170209852781	-2.8154480620414	11.2753124313379
TTR_ENSG00000118271	Transcriptomic	-2.17780996984032	14.7389692915859	-2.06638190165891	19.8843120928995	2.95468784760145	8.3601388925413	-2.8154480620414	11.283657829252
MGC4294_ENSG00000268941	Transcriptomic	-2.17780996984032	14.7449206857441	-2.06638190165891	19.8902624189172	2.95468784760145	8.36857568655478	-2.8154480620414	11.2920032271661
RLN3_ENSG00000171136	Transcriptomic	-2.17780996984032	14.7508720799023	-2.06638190165891	19.8962127449348	2.95468784760145	8.37701248056827	-2.8154480620414	11.3003486250802
B3GNT3_ENSG00000179913	Transcriptomic	-2.17780996984032	14.7568234740605	-2.06638190165891	19.9021630709525	2.95468784760145	8.38544927458176	-2.8154480620414	11.3086940229943
PNPLA3_ENSG00000100344	Transcriptomic	-2.17780996984032	14.7627748682187	-2.06638190165891	19.9081133969702	2.95468784760145	8.39388606859525	-2.8154480620414	11.3170394209084
AC095067.1_ENSG00000236078	Transcriptomic	-2.17780996984032	14.7687262623769	-2.06638190165891	19.9140637229879	2.95468784760145	8.40232286260874	-2.8154480620414	11.3253848188225
LINC00559_ENSG00000261446	Transcriptomic	-2.17780996984032	14.7746776565351	-2.06638190165891	19.9200140490055	2.95468784760145	8.41075965662222	-2.8154480620414	11.3337302167366
TMEM191C_ENSG00000206140	Transcriptomic	-2.17780996984032	14.7806290506933	-2.06638190165891	19.9259643750232	2.95468784760145	8.41919645063571	-2.8154480620414	11.3420756146507
CHODL-AS1_ENSG00000231755	Transcriptomic	-2.17780996984032	14.7865804448514	-2.06638190165891	19.9319147010409	2.95468784760145	8.4276332446492	-2.8154480620414	11.3504210125648
MSH5_cg03302738	Methylomic	2.17689187029325	14.7925293300799	0.893204287300284	64.0707122028733	0.534782146727701	82.2813289031568	-1.12863439243155	44.834697213434
ETV2_ENSG00000105672	Transcriptomic	-2.17674042952049	14.7984778014596	1.06662199457897	55.4673300475778	-0.752932949667543	69.9870250316476	0.477345836158379	83.5630306656529
LINC00398_ENSG00000237879	Transcriptomic	-2.17674042952049	14.8044262728394	1.06662199457897	55.4704014781784	-0.752932949667543	69.9891749508709	0.477345836158379	83.5644455882008
AGAP3_cg23606195	Methylomic	-2.1761610821473	14.8103731610119	-0.064324624524956	99.6474626605295	0.61788382026424	77.6766007534486	1.28164506803337	39.4017756245434
GINS2_ENSG00000131153	Transcriptomic	-2.17598588074941	14.816319570404	0.675282286319287	75.6795368789566	-0.504952530562468	83.7723061843663	0.360062960033573	91.1204419335651
TJP2_cg14172428	Methylomic	-2.17517669946978	14.822263768512	2.31350358146685	14.6390079642591	1.87623130185066	21.6727626958635	1.76996052362511	25.9571164017013
GPR65_cg05459390	Methylomic	2.17451008207125	14.8282061449262	-0.866988430090825	65.4464577551125	-2.38633720811839	13.423070765499	0.292283268860166	94.0613831624429
PTK2B_cg14420975	Methylomic	-2.17407041288588	14.8341473198376	-0.304249973094324	93.6192423350063	2.18907534745986	15.8972984801745	0.50066347091933	82.116103326299
C1orf195_ENSG00000204464	Transcriptomic	-2.17364114750282	14.8400873216773	-0.963904987348092	60.4644100085287	1.18869626658614	45.7902845158371	-1.03011695517801	48.4932003947986
EFCAB6_cg19609176	Methylomic	2.17358768735747	14.8460271774241	-0.450067139680049	87.0998631737162	-1.29935755900135	40.6531790908664	-0.558400544761118	78.520148069963
BSG_cg04015604	Methylomic	-2.17278265178978	14.8519648332159	-1.38753769778978	40.0459416232125	-1.38784671060052	36.4150136658279	0.286552375402867	94.3023622507047
KIAA1958_cg14646852	Methylomic	-2.17229123745892	14.8579011460988	0.428251072891615	88.324611798254	1.07797901591535	51.491383157714	-0.455876813391184	86.1345307698067
LRRC73_ENSG00000204052	Transcriptomic	2.17220790801812	14.8638372312638	-1.15914852212574	51.1752625234543	2.62551903797578	10.8373472012609	-3.08244816908116	9.34895730562498
NRAP_cg21630790	Methylomic	-2.17173697182223	14.8697720294814	0.188793684568204	97.3605493321694	1.31760493853131	39.8615121549291	-0.151835126411719	98.3942773125584
MIR627_hsa.miR.627.001560	miRnomic	-2.17155612906021	14.8757063335022	3.64450460606622	3.45201542100622	1.97421150109458	19.872066350405	-0.537661854321978	79.8558749809256
MIR501.3p_hsa.miR.501.3p.002435	miRnomic	-2.17117368068476	14.8816395923901	0.114870454000478	98.9807101725917	2.13454302020357	16.6250232370256	-0.843377790332694	58.345958883405
LPXN_cg02250680	Methylomic	2.17102148926008	14.887572435378	-3.74309922093372	3.00575015920316	-3.4566675633502	5.68051141558643	-2.07937616535869	19.7837096749873
SVIL_cg11337790	Methylomic	-2.1709095447409	14.8935049724503	0.22486951272315	96.3286206329193	1.69584635311618	25.7088076271633	-0.506199128406133	81.784889335698
TFRC_cg02797480	Methylomic	-2.17088502582488	14.8994374425187	0.0337000985607715	99.8763021895055	-0.313641497886836	93.6497530173829	1.50228779808846	33.0779842268954
REEP2_ENSG00000132563	Transcriptomic	2.17068064847052	14.9053693540764	-2.28680609176287	15.0164299314773	4.30118723263268	2.92383067908308	-4.71714679074929	3.25238969552159
AC012322.1_ENSG00000261028	Transcriptomic	2.17004883082705	14.9112995390391	2.90960839894334	7.93690332299324	-0.471075947600514	85.4786961200013	-1.3258867012994	38.0538896747096
AS3MT_ENSG00000214435	Transcriptomic	2.16930657351418	14.9172276956036	-0.704318268695908	74.1749600416087	2.03781683577483	18.7890723886433	-2.55373451865386	14.0023767135037
AMDHD1_ENSG00000139344	Transcriptomic	-2.1681079733028	14.9231525767022	1.06835381423556	55.3997108444661	-0.757467461117518	69.7346980495669	0.482795382294031	83.1874254382238
KRT86_cg16911220	Methylomic	-2.16779546973846	14.929076603809	0.339443744435923	92.2573955478729	0.575356882678428	80.0787244587683	-0.710756033884298	67.8990652021953
BMF_cg22959260	Methylomic	-2.16724517547548	14.9349991271032	-0.201321177420059	97.0073947925873	1.55575561679597	29.4588721865423	0.763620892874953	63.7305767356508
GOT1_cg01158937	Methylomic	2.16672532623619	14.9409202297832	0.547437491773063	82.45562258189	-0.761657202060465	69.5069161179089	1.85923024510139	23.6224526434146
LPL_cg09593845	Methylomic	-2.16666311022273	14.9468411624428	-0.409488880539586	89.2001283664948	0.147429465586256	98.551647582096	0.489830119088839	82.772155464957
LCN6_ENSG00000267206	Transcriptomic	-2.16623159965081	14.9527609158951	2.83021284586063	8.73894390690854	-1.27057728503734	41.8853349115714	0.161576792872301	98.1685512979841
RHOH_cg15729055	Methylomic	2.16604345863516	14.9586801552065	0.221914880384908	96.4141762753208	0.499925946975709	84.0406068194658	0.499755081344846	82.1650327428361
MYPN_cg13609017	Methylomic	-2.16524567514122	14.9645972143808	1.42739567282587	38.4089949107251	2.06381175329404	18.2974968345426	-1.43932594211831	34.8350498149784
AC126614.1_ENSG00000268367	Transcriptomic	-2.16514261314336	14.9705139919133	0.524443374037153	83.5288090081991	-0.399241730716236	89.0080669336448	0.301048866107195	93.7084643873487
GNMT_cg19070139	Methylomic	-2.16471195704682	14.9764295925735	-0.421564208289457	88.6292705192313	0.16945146127638	98.0830507450633	-0.660623987905361	71.3510135656128
MORN3_ENSG00000139714	Transcriptomic	-2.16465921027154	14.9823450490903	-0.515974354034042	83.9917474102855	0.609699501907667	78.0920440602987	-0.491920525634265	82.62952201595
MROH6_ENSG00000204839	Transcriptomic	-2.16439742055689	14.9882597902032	1.06910443892666	55.3627867424925	-0.759413596037128	69.6437378012635	0.485129188591929	83.0554341841217
UGP2_cg00034376	Methylomic	2.16300207703865	14.9941707182014	-1.18493125639464	50.031831110763	1.14378970302242	48.2169017108099	0.882314001130951	55.7391558355314
LGALS3_cg18273401	Methylomic	-2.16253996095834	15.0000803833552	-0.639492283859374	77.5008490042613	3.5344097199267	5.33986010281979	-0.696686976168636	68.7978895342533
COMTD1_cg02271943	Methylomic	2.16157359117809	15.0059874076692	0.70450535253768	74.1627898193036	0.343802503467072	91.567467626675	-3.00025942844161	9.88918375441813
RAB1A_cg14769556	Methylomic	2.16156461242011	15.0118944074465	0.535585423270037	82.9748425447312	-3.34417829795282	6.24417009088428	0.939109284791569	52.0727040826417
IL5RA_cg07777584	Methylomic	2.161501243109	15.0178012340518	-0.388366298521044	90.1172663099735	1.9104889168479	21.0938762583316	-1.02213109901706	48.7973940769291
TRIM22_cg26724018	Methylomic	2.16137640383942	15.0237077195035	0.366221557200774	91.0931326206089	-1.55301057333662	29.4988067594934	-0.285814462230787	94.3295087180107
C6orf10_ENSG00000204296	Transcriptomic	-2.16133262800407	15.0296140853272	1.36480666088152	40.9411358206788	-0.911867176840892	61.0122248491571	0.525063160832153	80.6133315876692
UGT2B4_ENSG00000156096	Transcriptomic	2.16010559149012	15.0355170979758	-4.64004401728339	0.912136600196343	5.83750328165754	0.716947401780042	-8.55178516505078	0.249773112826809
AC005592.1_ENSG00000236714	Transcriptomic	2.1593871832753	15.0414181473996	0.260465959850107	95.1720867537009	0.991751748620097	56.7507451768325	-1.70761230377831	27.9810082510027
ZNF624_cg08838784	Methylomic	2.15922806332484	15.0473187619896	-1.27026399287544	45.159344080109	-0.650289169729439	75.7715919909865	0.336176880025638	92.2015399675622
RNF182_ENSG00000180537	Transcriptomic	2.1590916379142	15.0532190037641	-1.12591663560355	52.7149742070151	2.56015953363452	11.6590745900825	-3.01139640929041	9.79122274637893
AC145676.2_ENSG00000249852	Transcriptomic	-2.15859144936621	15.059117878652	-2.17105262031489	17.9283483795386	3.12968748635134	7.0453773066662	-2.99439754415502	9.94249254167863
C2orf89_cg19401472	Methylomic	-2.158144340923	15.0650155317076	0.917403743634169	62.8487399515381	1.14468888522807	48.1907612036768	-0.473097930326793	83.7926594297319
NR4A1_cg12541478	Methylomic	-2.15688852348509	15.0709097529373	-0.843839288339004	66.6460364826894	-0.41782737424028	88.069556217603	-0.453939352815455	86.238366441222
ADCY7_cg20008873	Methylomic	-2.15605229031421	15.076801688957	-0.9579239409906	60.7714722795038	0.0329324488391097	99.929946726871	0.0522154289557943	99.8134617158985
ELF3_cg07897871	Methylomic	-2.15550182338281	15.0826921206922	-1.6771828029522	29.9566012673575	-0.639008114163081	76.4525187092269	-0.06282895326235	99.7323506716148
GOLGA8S_ENSG00000261739	Transcriptomic	-2.15329034523559	15.0885765090268	2.09472442972801	19.2026166605523	-1.16831533332042	46.9236994982864	0.454775841654423	86.1939276406607
GUCY2D_ENSG00000132518	Transcriptomic	-2.15329034523559	15.0944608973614	2.09472442972801	19.2086486013393	-1.16831533332042	46.927035497322	0.454775841654423	86.1952756624593
SLFN12L_cg14388433	Methylomic	2.15314167409495	15.100344879416	0.523012217347097	83.6177917944178	-0.196249945782773	97.4599897083679	-0.268180112841315	94.9562952725114
ERVH48-1_ENSG00000233056	Transcriptomic	-2.15296544713843	15.1062283798878	1.78205861067709	26.2449604044573	-1.07957492368626	51.4143598216297	0.514781941345731	81.2143802441631
KLHL14_cg21501358	Methylomic	2.15225605775519	15.1121099417809	0.896342254045638	63.9058494496666	-0.37405332453742	90.2521146293103	0.0115586441539475	99.9892521183223
HSP90AA1_cg23289024	Methylomic	2.15185494900938	15.117990407547	0.498707871205366	84.8240892516817	-0.645763874365262	76.0491593342326	-0.74896496248282	64.7550664773113
APOBEC2_cg08709276	Methylomic	-2.15166823906319	15.1238703630829	-0.839026283224672	66.9222910060725	0.338229678054896	91.7895413035722	-0.510255401944009	81.5227670566389
GNG5P2_ENSG00000133136	Transcriptomic	-2.15140076285237	15.1297495876752	-0.875665532481128	64.9799276486017	1.05443153955506	52.663571629958	-0.895704642190102	54.8352820435262
AL137026.1_ENSG00000269515	Transcriptomic	-2.15140076285237	15.1356288122674	-0.875665532481128	64.9824492034974	1.05443153955506	52.6665824460439	-0.895704642190102	54.8379370424777
CA7_ENSG00000168748	Transcriptomic	-2.15140076285237	15.1415080368597	-0.875665532481128	64.9849707583932	1.05443153955506	52.6695932621299	-0.895704642190102	54.8405920414291
UGP2_cg05316615	Methylomic	2.15049380383365	15.1473847829664	1.61890659572822	31.6155747746126	0.776810992248337	68.6831321980622	0.784639653332218	62.2759073330493
IL5RA_ENSG00000091181	Transcriptomic	-2.15023087286618	15.1532608105504	0.353022405902514	91.6429505033413	-0.270205485830103	95.2261492873524	0.221786622696899	96.5650431655653
SRCIN1_cg17748287	Methylomic	2.15007629158769	15.1591364157036	1.71315188155349	28.9176112902682	0.690413294975012	73.5176173444936	-0.267163614787777	94.9967588883095
KCNN4_cg08978341	Methylomic	2.14957279046725	15.1650106449178	0.872919315853561	65.1209013928936	-0.174259053223843	97.966754105122	1.83164241433063	24.6598961551907
FCHO1_cg05903486	Methylomic	-2.1494092180897	15.1708844271307	-1.23122844325032	47.8227636051177	1.55031101149422	29.5741162707492	0.824039402842712	59.5518005712875
S100B_ENSG00000160307	Transcriptomic	-2.14898246431106	15.1767570431355	-1.00975219341633	58.2456911043584	1.23555013491769	43.5284430337379	-1.06700922077733	47.1472330833787
TNFSF10_cg27433414	Methylomic	2.14847461929921	15.1826282713305	0.649446633900128	76.9589923985744	-1.36224003783635	38.0154247008519	-0.6089571931016	75.248540697563
TRIB1_cg04444761	Methylomic	2.14814672196461	15.1884986034665	-0.219435996791463	96.4936076425503	1.83379127947086	22.5884903941799	2.03790367368803	20.5160972879261
HAVCR2_cg22851670	Methylomic	-2.14809417538282	15.1943687920062	0.461935643038357	86.5285528844775	1.63368868790015	27.2109817099811	1.2953801995807	38.9817945190884
HSBP1L1_cg18385254	Methylomic	2.14784507023024	15.2002382998056	1.90334573025792	23.252873146716	-1.27958717504939	41.477536333162	-0.778843192747835	62.642033899291
FOXD2_ENSG00000186564	Transcriptomic	-2.14763388954416	15.2061072305026	0.352617047484361	91.6581894056555	-0.271134446736553	95.1936900535522	0.223368291692015	96.5142421158808
SLC1A2_cg26985666	Methylomic	2.1466294845348	15.2119734164192	-2.88474993957529	8.16223305019903	-1.18952084882017	45.7325622560593	-1.90871130344726	22.7345945324211
FAM71E1_ENSG00000142530	Transcriptomic	2.14658755581152	15.2178394877553	-0.733215768937989	72.5068440558415	2.03853386095457	18.7657920204128	-2.53412665377095	14.1984620975291
AC016745.1_ENSG00000238091	Transcriptomic	-2.14600426232959	15.2237039651005	0.609601757644408	79.1066488653311	-0.471522192717212	85.4450508892314	0.352376576676159	91.4572461780364
AC016559.1_ENSG00000268012	Transcriptomic	-2.14600426232959	15.2295684424457	0.609601757644408	79.1084042664968	-0.471522192717212	85.4463972702429	0.352376576676159	91.4582906735068
OVOL1_ENSG00000172818	Transcriptomic	-2.14600426232959	15.2354329197909	0.609601757644408	79.1101596676625	-0.471522192717212	85.4477436512543	0.352376576676159	91.4593351689772
CMTM2_ENSG00000140932	Transcriptomic	-2.14600426232959	15.2412973971361	0.609601757644408	79.1119150688282	-0.471522192717212	85.4490900322658	0.352376576676159	91.4603796644476
LINC00534_ENSG00000253394	Transcriptomic	-2.14600426232959	15.2471618744813	0.609601757644408	79.1136704699939	-0.471522192717212	85.4504364132772	0.352376576676159	91.461424159918
ARHGDIB_cg07265168	Methylomic	2.14580464747982	15.2530258063305	-0.311516179691381	93.3479816030242	-1.72302382021128	25.0691315173605	-0.319932913212308	92.9386654703241
MIR298_hsa.miR.298.002190	miRnomic	-2.14574540420049	15.2588895762831	-0.596640039640922	79.9142689955923	2.24788044703611	15.0297499579606	2.03475769007852	20.5643755625657
PDE4D_cg11030448	Methylomic	2.14490435432413	15.2647510478628	-1.50955102379258	35.3192309797808	-0.354996452536778	91.0761714581673	-0.0826951895817521	99.5381496547468
MEI1_cg11260046	Methylomic	2.14455349208931	15.2706115606263	2.45721856530384	12.7005051841286	0.292908900952821	94.4390253427439	-2.10105258769595	19.2377046213583
AL138847.1_ENSG00000269624	Transcriptomic	-2.14433189019314	15.2764714678088	0.94718591027317	61.3063744140057	-0.696680327241164	73.1393621733614	0.469145629162327	83.9769311228615
FAM160A1_cg10843310	Methylomic	-2.14399675371339	15.2823304591496	0.744139580560704	71.934610700546	1.04786857477302	53.8306304627726	0.895627172286984	54.8512114922195
ZNF165_ENSG00000197279	Transcriptomic	2.14382216116641	15.2881889733739	-0.0739928624757196	99.5536155286122	1.29538158230654	40.8050896781128	-1.91752933659248	22.5985130751812
ZNF528_cg08188890	Methylomic	-2.14296747724599	15.2940451519671	0.376771539027975	90.6151461407256	-0.810099755401938	66.7710491678847	-1.2007805611593	42.1934689279633
PROK1_cg13468036	Methylomic	-2.14292620949298	15.299901217786	0.0289842039078297	99.8996303764073	1.30691646707235	40.2699201122213	-1.10319240763996	45.7962333449226
FGF12_ENSG00000114279	Transcriptomic	2.14246643167011	15.3057560271506	-0.648448759457095	77.0038425562882	1.92996531288097	20.5408764067503	-2.43651414865524	15.2077130081967
SLC4A5_ENSG00000188687	Transcriptomic	-2.14225353302621	15.3116102547179	0.101035467678293	99.1933624048956	-0.0534096080718459	99.8066083547191	0.0676346035205731	99.6894539587799
PITPNM2_cg01973483	Methylomic	-2.14137046700493	15.317462069093	-1.36474898766692	40.9450657338291	-1.31133129916006	40.101679973223	-1.47573276393836	33.8765338762672
ALOX5AP_cg01805855	Methylomic	-2.14118968316642	15.3233133894325	-0.724449327027128	72.9685062995505	-1.9350084469803	20.4470593570541	-0.35826842049261	91.2120042026554
RAD9B_cg05360588	Methylomic	-2.14117707837156	15.3291646753262	0.234053808004653	96.0458906774753	1.27817643385944	41.539620787802	-0.670083184959773	70.7022113527576
METTL21A_cg19303749	Methylomic	2.14112740524714	15.3350158254762	-1.75243898966814	27.8506987677492	0.0481017489817664	99.8465380089287	3.54939334728242	6.88112406724698
KCNJ6_ENSG00000157542	Transcriptomic	-2.14086881770305	15.3408662689729	-3.95653822144679	2.37540991021299	6.5150363292385	0.328592781035973	-7.06393583053673	0.865790985894141
SHC4_cg11339445	Methylomic	-2.14074005459384	15.3467163605931	-0.841518415709916	66.7819343573886	-0.0851759989893817	99.5007579083701	-1.20111665751748	42.1792298629712
MX1_cg03215005	Methylomic	-2.14003090538203	15.3525645142911	-1.45094359805562	37.4975143567134	2.65897651577843	10.5432775214225	-1.47575824008005	33.8677852923611
CD59_cg27113480	Methylomic	2.13989593405682	15.3584122991472	0.679050051516877	75.4884767252826	0.479486369754886	85.0676682955045	-1.06068046435346	47.4089551256719
HNRNPM_cg12942897	Methylomic	-2.13957661476204	15.3642592113859	-1.31454353026251	43.1714415801298	1.0273949041881	54.9388162733153	1.22936198649085	41.1960728330409
GLIS1_cg26044123	Methylomic	2.13951779021123	15.3701059628721	-0.407507740309246	89.282459847314	-0.270016495653365	95.233860984209	-2.32238081467473	16.6017957457697
FAM83G_cg13701822	Methylomic	2.13945666558961	15.3759525473206	0.80037829240139	69.0799403725877	-0.210809076961331	97.0680082092042	-0.50712183651581	81.7383351922373
MR1_cg01890280	Methylomic	2.13816769581455	15.3817956093463	0.551388668673165	82.2752261878132	-1.36433289141628	37.8908530689661	-0.114349012566667	99.1083386043844
SLC6A9_cg04676245	Methylomic	-2.13761009409651	15.3876371475901	-1.22740196436181	48.0209668905019	1.47816008883244	31.9195783512146	1.11833337546309	45.1973444080761
RTKN2_cg16196077	Methylomic	2.13716829098426	15.3934774784997	0.817032673701155	68.2486716760638	-0.580256610126015	79.7470180662875	-1.83626225170162	24.5511936591802
CSF3_ENSG00000108342	Transcriptomic	-2.13691830633993	15.3993171262655	1.99306179115019	21.2807857773657	-1.14783098975485	48.020566356767	0.486180255231539	83.0050551832903
ATP2A2_cg25593258	Methylomic	-2.13650605220211	15.405155647447	0.314869759977444	93.2073023124583	-0.696222860486329	73.1592467618938	-0.50506039205051	81.8493240248513
DKFZP779L1853_ENSG00000269514	Transcriptomic	-2.13630428379268	15.4109936172472	-0.958043739656929	60.7659553794344	1.15581637959472	47.5305823990482	-0.986864250945068	50.1943935580242
RP11-553A10.1_ENSG00000206532	Transcriptomic	2.13625007253853	15.4168314389021	-1.5415805155801	34.1376424612478	3.10264557693663	7.33852386564868	-3.50084327785216	7.33883060051444
OSBPL6_cg25219515	Methylomic	2.1358739684881	15.4226682327614	1.49515983485267	35.8383784404573	-1.61851902156009	27.6194270211571	-0.776645828348801	62.801115862557
SNAI1_ENSG00000124216	Transcriptomic	-2.1358478487471	15.4285049552422	1.00922153096565	58.2747577492585	-0.736903955366292	70.9460347991653	0.489140477007604	82.8113269981769
IL20RA_ENSG00000016402	Transcriptomic	2.1357642847569	15.4343414493641	-0.247316853191762	95.621619736779	1.4654144814029	32.4238133501949	-2.04372137108124	20.4253659133525
TNF_cg02137984	Methylomic	-2.13529202052247	15.4401766529094	-1.44071132428068	37.8928983297319	0.542602604749224	81.8877104474052	-0.0897023315872636	99.4628568348305
CD59_cg20656116	Methylomic	2.13512959491807	15.4460114125873	0.799031288852939	69.1513235115535	-0.0382808323110697	99.9023780284595	0.264778860658937	95.0874110392653
SEPT1_ENSG00000180096	Transcriptomic	-2.13499661940166	15.4518458088773	0.124694780892744	98.810889000055	-0.0789241812327653	99.5674112416623	0.0894323289281979	99.4644495377885
SERPINE1_ENSG00000106366	Transcriptomic	-2.13472088713739	15.457679451662	3.8635313288259	2.63382720937678	-1.22430374360878	44.0165316356118	-0.526060578473761	80.5494664089656
KLC2_cg18485444	Methylomic	2.13449089442269	15.4635124659359	1.14076178018229	52.0265086867746	0.34167184311796	91.6575107927469	-0.408187504798213	88.8424670268541
APOB_ENSG00000084674	Transcriptomic	2.13443350508624	15.4693453233794	0.150103153821963	98.3143488161479	1.06143561750972	52.3373638273171	-1.73223069479749	27.4103967424067
LYVE1_ENSG00000133800	Transcriptomic	-2.13430554592228	15.4751778311435	4.08842379472649	1.8049014805546	-1.18672282423925	45.9022111023092	-0.715951237913095	67.4549865715006
ARAP2_cg03387716	Methylomic	2.13391107385944	15.481009260917	-0.00155735034358295	99.9998396317585	-0.57568454738473	80.0655777940173	0.693984029747858	69.0184276745834
MCF2_ENSG00000101977	Transcriptomic	-2.1334935758613	15.4868395497758	1.18711710217044	49.9157211485568	-0.835560383238568	65.3334833705083	0.522851173711531	80.7329046418384
MIXL1_cg11460359	Methylomic	-2.13347520337938	15.4926697884274	0.182523428515363	97.5273319860865	-0.872465801842546	63.1903643101694	0.121378979132024	99.0012820852307
FAM24B_cg17075096	Methylomic	-2.13324520904041	15.4984993985637	-0.812673924173977	68.4434677897092	0.227386244918577	96.6047942204218	0.0564187151641006	99.7817321197015
GNRHR_ENSG00000109163	Transcriptomic	-2.13293715805855	15.504328166876	0.163586755254666	97.9973286866575	-0.115273107383146	99.0992593329177	0.117283994862021	99.0561637380135
BMP7_ENSG00000101144	Transcriptomic	2.13289890735462	15.5101568306588	-2.15034867477052	18.2146526919114	4.02152178161023	3.63256578763747	-4.40365810743478	3.8344560460621
LCA5L_ENSG00000157578	Transcriptomic	-2.13262253341902	15.5159847391829	0.554987051776344	82.0808513597263	-0.437380089372012	87.148480918368	0.336944790246479	92.1656269952966
LRRC10_ENSG00000198812	Transcriptomic	2.131239927404	15.5218088694006	-1.75468561882913	27.7699052947962	3.40854406803937	5.97481417435767	-3.79247275804885	5.67539593177104
KIAA0408_ENSG00000189367	Transcriptomic	-2.13108114786719	15.5276325657146	0.417362147966871	88.8298163748636	-0.33171921059507	92.0374709977421	0.270208537535974	94.8916633961727
PDE4DIP_cg05535654	Methylomic	-2.129189055124	15.5334510914261	0.0755088252689908	99.5307774252588	0.495225637215267	84.2608329888957	-0.179767356875735	97.7355747409788
HSD3B2_cg27103975	Methylomic	2.12867006922683	15.5392681988828	2.69350726931565	9.97779306567476	1.21330389280271	44.5558241686816	0.92658870471042	52.877122154834
SLCO2A1_ENSG00000174640	Transcriptomic	-2.12851865401003	15.5450848925606	4.06821274120499	1.86358110237405	-1.19175417518765	45.6067822345409	-0.696620523600632	68.8020194680696
OR52D1_ENSG00000181609	Transcriptomic	-2.12835794778016	15.5509011470696	0.772972145736435	70.4259657265241	-0.593056011663423	78.9849468616741	0.426652771873722	87.8040497959522
KIAA1958_cg23303764	Methylomic	2.12758968290632	15.5567153021085	1.03238673373827	57.1932483971304	0.255912030803222	95.6991380434812	-0.85857096688724	57.3571859570343
PTDSS1_cg23730268	Methylomic	2.1267950628253	15.5625272856552	0.938143732596258	61.7163978353618	1.37696678643924	36.8571015575575	0.039366589968386	99.8903066566795
NTN1_cg08547691	Methylomic	2.12627222284152	15.5683378404148	0.600228753675829	79.7109538102065	-0.515986501772786	83.2564387113871	0.16509082141744	98.0809184166517
KIAA1683_ENSG00000130518	Transcriptomic	-2.12527370903971	15.5741456664932	-0.803691948470997	68.9159531371525	0.942801590855578	59.2881354698686	-0.782852194863208	62.3874049822427
PARP4_cg07266767	Methylomic	2.12501295203516	15.5799527799897	0.646596491550163	77.1063606707753	-0.0743047634191965	99.6235222817689	-1.69998036804295	28.1931061868328
PPPDE2_cg02169098	Methylomic	2.12436613612392	15.5857581259049	-0.624201264440103	78.3231207632832	-0.447658233651806	86.6847180963413	0.391548330433876	89.6377717389438
P2RY14_cg23088600	Methylomic	-2.12374637377373	15.591561778169	1.30298955236539	43.7100872057293	2.71029663515738	10.1603259014786	-0.928856528066694	52.6846427721368
OSBPL6_cg26949612	Methylomic	2.12335464450405	15.5973643599379	-0.0130631751006073	99.9872334436823	0.354016573971825	91.1166642000818	-1.41701289930698	35.4102401971309
SGPP2_ENSG00000163082	Transcriptomic	2.12320002954532	15.6031665191839	1.86892146550334	24.1005972901375	-0.156798626400965	98.3641546385426	-1.10964484759559	45.4911737761249
PLA2G2A_ENSG00000188257	Transcriptomic	-2.12283596431076	15.6089676835333	9.13581274200319	0.0529104681233865	0.581344861854104	79.6823500122094	-6.36826252106759	1.27956527308993
MIR588_hsa.miR.588.001542	miRnomic	-2.12237606212103	15.6147675910884	4.47552732580225	1.21465057056299	1.3342026588913	39.1649040296184	-2.51258060128452	14.4675781933501
RASSF4_cg03462324	Methylomic	-2.12236744375047	15.6205674750916	-0.425483947948087	88.4561289176212	0.79533108885281	67.5388402128751	0.399863719493347	89.2508263144273
CPLX2_ENSG00000145920	Transcriptomic	-2.12191538912639	15.626366123746	4.49140407708488	1.20176290121777	-1.10265039376707	50.2488393058338	-1.08145058348673	46.5961632865612
RP11-455G16.1_ENSG00000178636	Transcriptomic	-2.12129109312153	15.63216306636	0.573605260354796	81.0949342349441	-0.456370443587634	86.2344751455514	0.352722745901049	91.4415722227875
TUSC1_cg13811417	Methylomic	-2.12128878411419	15.6379600026641	-0.781356217330075	70.0097468261834	-0.928514861873331	60.1374224896326	-0.351455581245546	91.5062739451248
GNPDA1_cg12374003	Methylomic	-2.12122576013993	15.6437567667399	-1.18269619646829	50.1477433256202	0.892761635543794	62.1042958910383	1.99004891170818	21.3583053698619
ITGAX_cg11884546	Methylomic	2.12119421719989	15.649553444617	0.858789189685485	65.8712768485893	0.270735109739	95.2076136103695	-0.327128083296924	92.6280834108464
CD3E_cg08956138	Methylomic	2.1211821304103	15.655350089464	1.47325392633624	36.7273995690185	-0.628410863307343	77.1058797759101	-1.15711671884397	43.8010793616408
SLC7A5_ENSG00000103257	Transcriptomic	-2.12114891580629	15.661146643544	0.373110825556977	90.7760077618945	-0.30071215090186	94.1711712184421	0.253081058953128	95.5015996735233
TPD52_cg01288904	Methylomic	-2.12062919073968	15.6669417773491	-0.632407115562766	77.8853234446804	1.56723585080039	29.1288697703222	-0.289011812369299	94.1922881480487
FAM113B_cg25123566	Methylomic	2.11975778859189	15.6727345298365	1.03264682207905	57.1724360011443	-1.18202601337079	46.1084907813863	0.363100302456664	90.965034287212
RASEF_ENSG00000165105	Transcriptomic	-2.11953781750635	15.6785266811995	-0.543349892018293	82.6456478912651	0.615114355599648	77.8226853697724	-0.482081346466982	83.2446363272053
CPNE7_cg25169688	Methylomic	-2.11930914064854	15.6843182076475	-1.19569074367554	49.565745278558	-0.465874153943952	85.7422590728871	-0.879149178805382	55.9349261959424
CCR3_cg11126313	Methylomic	2.11880465889887	15.6901083554767	-0.550102498256828	82.34341243385	-1.94179116973246	20.352971499839	4.18680716728193	4.57217958607947
PRUNE2_ENSG00000106772	Transcriptomic	-2.11770602332223	15.6958955010176	-0.695896438263902	74.5859163058503	0.80039402514725	67.2654422151703	-0.64897310918433	72.066766826524
LCK_cg14781242	Methylomic	2.11663628884727	15.7016797232496	1.85675939389056	24.4062301707629	1.06945723559834	51.9266229668917	1.99396204707218	21.3110763595604
NUGGC_cg15408259	Methylomic	-2.11620870645149	15.7074627770089	-2.7644478413241	9.23825940210184	0.405456598662851	88.6726051292253	1.09445156845997	46.1317056565062
PPARG_cg18861661	Methylomic	2.11599896969928	15.7132452576116	-0.674049031835453	75.7475380486464	0.418348868405891	88.0492655785963	0.740577958604124	65.3488522080225
CRHR2_ENSG00000106113	Transcriptomic	2.11585634189482	15.7190273484492	-0.515990942938939	83.9872899645373	1.73536719947612	24.7333513085299	-2.24714321146368	17.4531911179192
VIM_cg23821329	Methylomic	2.11543607064145	15.7248082907937	-1.33222816662543	42.273087787671	-2.0649728890812	18.2326589242462	0.443896494082816	86.8117650863235
METTL21A_cg18750825	Methylomic	-2.11535520643834	15.7305890121571	1.56885932979179	33.1072639338508	0.033390428739298	99.9274818100208	0.182070949975226	97.672266894768
RPL18_cg04308224	Methylomic	2.11482482442527	15.7363682841229	0.0525390368637254	99.7573168354205	2.53050992136413	12.0586428909688	0.653760504477928	71.7346712807161
TUBA1C_cg02269388	Methylomic	-2.11474551423797	15.7421473393545	0.84540085447387	66.5609012069703	0.260209839742734	95.5605630604696	-0.887448362208054	55.3770461899003
TRERF1_cg24190039	Methylomic	2.11467736559233	15.7479262083533	-1.46180918602649	37.107676121552	-0.363929290651656	90.721084176774	2.0811434797783	19.7713811471437
CHST1_cg12266841	Methylomic	2.1138742847586	15.7537028827389	0.146563053258459	98.3891329084078	0.874599263629349	63.0482057291302	-0.345713164551935	91.786312693851
AKT1S1_cg18554773	Methylomic	-2.11384090437172	15.7594794659045	-0.783977754274399	69.9038211084847	-0.737332246043357	70.929199192167	-0.373192580186383	90.5387678541395
COX5A_cg02035565	Methylomic	-2.11341182334144	15.765254876502	-0.0219367477488821	99.9257918749676	-0.380180765835422	89.9905479523652	0.18806172366681	97.5098925059504
BCAS1_cg05907478	Methylomic	2.11302786415078	15.7710292378379	-0.933224504575057	61.9589091417207	-1.15946949925444	47.3124635223367	0.84709870789348	58.1505169344878
EPN3_ENSG00000049283	Transcriptomic	2.11299206522015	15.7768035013446	0.170505243311815	97.8349342176832	1.01329496985279	55.6115649827697	-1.67563884862448	28.7780953541616
UBD_ENSG00000213886	Transcriptomic	-2.11266505781485	15.7825768712241	0.61084328989124	79.0205420767771	-0.487467352528428	84.6508571311831	0.37444331808093	90.4722803152159
LIG1_cg16659444	Methylomic	-2.11234922186847	15.7883493780053	0.10904868929061	99.0669114904496	-1.34075233857541	38.7639816663945	0.253097719446562	95.4993491256966
LPL_cg24232693	Methylomic	-2.11231917756293	15.7941218026832	1.75924984403008	27.6181423827571	-0.117080620235121	99.066460617561	-4.78618244072924	3.05553151878445
MCTP2_cg11327317	Methylomic	2.11223704277506	15.7998940029078	0.393508260311943	89.89221515476	-0.577769597432233	79.9569190469401	-0.848856347923338	58.0072625391673
RHOH_cg27381993	Methylomic	2.11139096750409	15.8056638910264	1.22037778224379	48.3522381929514	-0.814726873409945	66.5112087449679	1.23866143870124	40.9070791315725
PMEL_ENSG00000185664	Transcriptomic	-2.11132143632217	15.8114335891343	0.988096816375591	59.3270663825881	-0.73459714524736	71.0678744400849	0.498613182980829	82.2479028431336
TMCC2_cg24156356	Methylomic	2.11106566019582	15.8172025882718	2.52595846985154	11.6147597864901	1.07960516443858	51.4081945223227	-0.0623920138433004	99.7368024222343
GADD45B_cg19351423	Methylomic	-2.11082749505968	15.8229709365652	0.505464067961314	84.4799140156869	0.108333550325553	99.1986363398584	3.09939787739576	9.24811232948731
SCUBE1_ENSG00000159307	Transcriptomic	-2.11036361985394	15.8287380172072	0.0272700222532135	99.9071648465227	-0.000613476329801518	99.9999714068856	0.0380811885620138	99.8979991331342
FAM65B_cg02672387	Methylomic	2.11025498195149	15.8345048009697	-0.976857202441384	59.7853719765469	-0.550699197254287	81.4475648010258	1.3577121093237	37.1073217893008
DAPK1_cg26639247	Methylomic	-2.1092425716082	15.8402688180752	-0.231579727957732	96.1142808689563	0.668093792974632	74.793061141231	-4.1514204040117	4.62159453582401
LSMEM1_ENSG00000181016	Transcriptomic	-2.10919593132295	15.8460327077249	0.331855180305698	92.5765111318494	-0.272478798863985	95.1463393795867	0.238112720590801	96.0183655517416
MIR192_hsa.miR.192.002272	miRnomic	-2.10917984682848	15.8517965534198	-0.384268409818974	90.3030823305163	0.662349828784058	75.1044732210568	-0.0911866903055972	99.4454362370646
EIF4EBP2_cg05523877	Methylomic	-2.10900256250072	15.8575599146423	-1.44981277123595	37.5434560429153	-1.40024711562195	35.8777043611783	-0.669433071566208	70.7399305027234
IRS1_cg11996390	Methylomic	-2.10899220239536	15.8633232475533	-1.2206158154085	48.3452097173182	1.89078451310806	21.4305783326145	-0.323494383464865	92.7717699957335
GLT25D2_cg20942099	Methylomic	-2.10836800604749	15.8690848746962	-0.8743593665679	65.0404018147139	1.15368651957084	47.6361072813937	0.378920915680758	90.270168904868
CTB-178M22.2_cg24444035	Methylomic	2.10803239401517	15.8748455846979	0.239013249891668	95.8960719549314	-1.06767509422323	52.0364540890953	0.615034881983446	74.8893630019563
TLCD1_ENSG00000160606	Transcriptomic	-2.10795431058803	15.8806060813177	1.04148896646373	56.7513460423538	-0.766696196730649	69.2603781243312	0.512232856394391	81.3985325706695
ROBO2_ENSG00000185008	Transcriptomic	2.10781020657973	15.8863661841383	-2.3794581333177	13.6673601792141	4.34740705591031	2.83748506242752	-4.72023544278259	3.23840738573626
SCAMP3_cg01088035	Methylomic	2.10762144316927	15.8921257711171	-0.13895444248204	98.5339527176553	-0.165573748539352	98.1754020316951	-1.2254501470772	41.3015960587759
SHISA2_ENSG00000180730	Transcriptomic	-2.10717279399071	15.8978841320531	-2.93531531368387	7.71828509292371	4.56651260724261	2.23921778367631	-4.55075137613522	3.62224549422399
DMXL2_cg06788172	Methylomic	2.10692144538386	15.9036418061181	2.11967525865395	18.6813388791145	0.684897542984495	73.8298296682859	-0.360511972192972	91.0948130402087
GNMT_cg05552183	Methylomic	-2.10626196929646	15.9093976780047	-0.179670445175432	97.607088282954	-0.182096813560371	97.7903502557843	-1.44297903212488	34.723966070155
ZNF16_cg02908189	Methylomic	2.10597038771192	15.9151527530738	-0.51670143445414	83.9516052524414	-0.0275289100608472	99.9519328251841	2.76807820142436	11.6977535951673
MIR371.3p_hsa.miR.371.3p.002124	miRnomic	2.10535462333619	15.9209061454174	-1.77378380081795	26.7825105432559	-1.0260890610753	54.9827898445775	1.59946471837753	30.4761385289463
MLLT3_cg27041724	Methylomic	2.10489500877567	15.9266582817526	0.250953758483164	95.5039553111546	0.290629246951784	94.5065048583846	-0.643976131335877	72.9458721080359
LINC00032_ENSG00000231459	Transcriptomic	-2.10386272263727	15.9324075971156	1.41385871934656	38.9612181501684	-0.955385126640015	58.626619511811	0.557777529989225	78.5747378572516
BSG_cg21717879	Methylomic	2.1038118597604	15.9381567734833	1.36883951538097	40.7482329192233	-0.18095052846405	97.8188536183483	-1.05607871831512	47.5908854975572
ITGB7_cg17310754	Methylomic	-2.10380472497377	15.9439059303536	0.615444469935295	78.7928292720171	1.13990451258726	48.3701456803406	0.467783820916636	84.0463564927596
EPHA1_ENSG00000146904	Transcriptomic	-2.1037631067893	15.949654973492	-0.812378147133185	68.4645262528587	0.940517661678671	59.398369650779	-0.773943158239586	63.0148771525083
MATN1_ENSG00000162510	Transcriptomic	-2.10372439786864	15.955403910849	4.35791790349963	1.36714363747515	-1.13799512156102	48.4644682114789	-0.950020366114672	51.6277989834863
ELAVL4_cg17191367	Methylomic	-2.10369801588857	15.9611527761107	-2.21919063818792	16.1123671134518	1.07221505777614	51.7523103319676	-0.104659256429936	99.2454453659932
TRIM47_cg18082885	Methylomic	-2.10324804197915	15.9669004117096	-0.996811991465328	58.8669151120719	-0.333015919839864	91.9985498171423	0.0412716510250265	99.8819607306353
F2RL2_cg22828110	Methylomic	-2.10309315840404	15.9726476240515	-1.37737844249139	40.4201337439817	-0.898926019602027	61.720650744537	0.149958880788869	98.4390395036595
LEP_ENSG00000174697	Transcriptomic	-2.10273539411835	15.9783938587158	-3.01791206030212	7.10176103806492	4.72840565793652	1.93424055704567	-4.73403138228938	3.19639523845574
KCNS1_ENSG00000124134	Transcriptomic	-2.10254606897083	15.9841395760031	1.51438835122359	35.1494333222027	-0.998503287377427	56.3757042139613	0.559092316341653	78.4837131104326
HLA-B_cg27083089	Methylomic	-2.10253008667779	15.9898852496149	5.30533101989796	0.541074326763351	0.658680795436792	75.3043642001215	0.465534489906353	84.1749912105924
IKBKE_cg22577136	Methylomic	2.10220569809294	15.9956300367562	-0.630578820641615	77.988961026847	-0.821507012923782	66.1024140634074	0.721889368728976	66.716840441392
WDR38_ENSG00000136918	Transcriptomic	-2.10143470100214	16.0013727169609	0.611319686031108	78.9959094016946	-0.492816553669137	84.3892178645389	0.381801062821825	90.1394307430232
TNIP3_cg20146506	Methylomic	-2.10093255843145	16.0071140249391	-0.669291498830345	75.9854310196313	2.94945283893859	8.4950618243315	-1.61001901649776	30.224164267133
RHOH_cg10562433	Methylomic	2.10077824824291	16.0128549112274	-1.36505175389075	40.93327507032	-1.77677799589843	23.8106264060301	1.46609450407823	34.112029461095
MT1A_ENSG00000205362	Transcriptomic	-2.1002369259167	16.018594318221	-1.51145853710556	35.2583434698335	1.94962188430354	20.2417728059885	-1.75450558666918	26.8940518851778
TP73_ENSG00000078900	Transcriptomic	-2.09980342269616	16.0243325405619	-0.586070818185065	80.4371829809632	0.654512828072229	75.5386673483586	-0.511035010559235	81.4637347125221
MYOG_cg25729585	Methylomic	-2.09975357844162	16.0300706266913	-1.35243947988429	41.4497472523964	0.302374760695683	94.1143241662581	0.304134899715212	93.5793556750286
PITPNM2_cg27279327	Methylomic	-2.09922780309466	16.035807276012	0.545129733225809	82.57201342704	0.921759077691926	60.4887847703472	0.875513852776693	56.2053986725078
UBE2QL1_cg11626756	Methylomic	-2.0988774588651	16.041542967932	-2.1870871830819	16.5818202615281	-0.0133746342173136	99.9880252642193	-0.323505942084707	92.7708111112883
CRIP3_cg11982736	Methylomic	2.09878789933506	16.0472784151089	0.247220905914095	95.625179635498	-0.940457603172184	59.4064259958861	0.920992823009582	53.205682258701
CCDC64B_ENSG00000162069	Transcriptomic	-2.09846952429729	16.0530129922488	2.08811764254277	19.3230339978224	-1.18398811113567	46.0274274655959	0.48091572310182	83.3145682483155
TMEM114_cg14032653	Methylomic	-2.09846201864021	16.0587475488777	-0.200684321965107	97.0241772252529	0.595550002818164	78.8525828326285	-0.121897687706288	98.9915479489878
PITPNM2_cg08822798	Methylomic	-2.09821389411687	16.0644814274461	0.232943132091216	96.0781658252384	-1.70197839287793	25.5778305397796	0.0977886284780443	99.3528982142386
PPARG_cg17819501	Methylomic	-2.09785888783991	16.0702143358736	-1.51056542315401	35.2800963118279	0.144857280026887	98.599222654816	2.43613709630782	15.2149340731902
AP001432.14_ENSG00000242553	Transcriptomic	-2.09752785183389	16.075946339665	1.94601441657182	22.2557106653278	-1.14769124780554	48.0303981128902	0.513962960482509	81.2784073993861
NRAP_cg04712892	Methylomic	-2.09737783361441	16.0816779334952	0.624038671516192	78.3428899559459	1.88344445668809	21.5814969856915	0.742924688678341	65.1817720044844
TRERF1_cg14925155	Methylomic	2.09714996667782	16.0874089046237	0.945609620509056	61.3881385512391	-1.5475582183199	29.6493132847012	-0.458369606677772	85.9787396700992
HOOK1_cg00059015	Methylomic	2.096491063977	16.0931380751407	2.51516270180068	11.9050748276118	-0.00685640412420828	99.9970059890338	-2.07386520413016	19.9006612954256
MET_cg27472701	Methylomic	-2.09603050191249	16.0988659870602	-0.136858382684404	98.5800449252187	0.076817362519924	99.5896441048405	0.558026400759293	78.5532405517931
NFATC2_cg01811421	Methylomic	2.09570697666976	16.1045930148683	-1.06254644089597	55.7003424543789	-1.08037041895301	51.3495990176938	1.71004092143217	27.8898281162513
SLC4A8_ENSG00000050438	Transcriptomic	-2.09550086195504	16.1103194794181	-1.50644043988533	35.4017227957658	1.93820501510275	20.4083574964102	-1.74156046602204	27.1478397147594
TMEM30B_ENSG00000182107	Transcriptomic	-2.09535336445639	16.1160455408951	-0.42056052337599	88.6801892525002	0.458274281948695	86.1261002023809	-0.33616576363096	92.2035328865127
F13A1_cg14047667	Methylomic	2.09522212373896	16.121771243725	-0.905893021672258	63.3764850644714	1.30909811946958	40.2027015361484	1.00930454720213	49.33007098479
HEMK1_cg24962545	Methylomic	-2.0951072438566	16.1274966326177	1.17420844626258	50.4699143842562	-0.691727971989891	73.4544817949114	0.314642369233217	93.1409924108667
FAT3_ENSG00000165323	Transcriptomic	-2.09492353032786	16.1332215194687	-1.01924210126527	57.7810839754396	1.21287541505836	44.5800720141276	-1.02833220938941	48.569466742381
NQO2_cg08855656	Methylomic	2.09426036062482	16.1389445940476	-0.000246890303659395	99.999996619544	-1.70023858186857	25.6215409186958	-0.370367228894625	90.6467747997978
MMP12_cg01805510	Methylomic	2.09351736840217	16.1446656382199	-0.157565792063398	98.1402312320721	1.43285826893243	33.8219384074061	0.740471477767457	65.3620224788621
CYP11B1_cg03330425	Methylomic	-2.09349642014172	16.150386625146	-0.924933846010286	62.4163922638522	-0.0685205699131304	99.6773452879647	0.545450999795465	79.3695309818611
GPR19_cg04764612	Methylomic	2.09331189297922	16.1561071078069	1.53231015525014	34.4649869210494	0.204892703963487	97.2429441787115	-1.91212152090303	22.6779643424647
FYB_cg26327548	Methylomic	-2.0932377628446	16.1618273878892	-0.552010163073961	82.2434549764867	-0.7545510363435	69.8944696242154	-1.44178052119236	34.7752696915065
MYO5A_cg12886176	Methylomic	-2.09308926800112	16.1675472621733	-1.67172295831713	30.1205009781518	1.18587808208573	45.9360840721323	0.606056948116825	75.4375886637209
CD59_cg14115660	Methylomic	-2.09245419354262	16.1732654009623	-0.99536935107618	58.9472229227813	1.04313597453356	54.1351136734281	0.465452801129796	84.1805102193905
STX19_ENSG00000178750	Transcriptomic	-2.09201779291351	16.1789823471808	1.21457741410981	48.6327199041697	-0.865605276124962	63.5897648300949	0.549230004191682	79.1472580014666
MIR1255A_hsa.miR.1255A.002805	miRnomic	-2.0911190279074	16.1846968373058	-0.99459000181109	58.9873343425226	2.36949806863332	13.5995463174269	1.39634859710709	35.9691702396032
RASL11B_cg21521518	Methylomic	-2.09047955746123	16.1904095799226	-0.683846576082263	75.2491201020216	-0.535104295143838	82.2599437780561	-0.35494236866051	91.3377422287519
CCL14_cg14250838	Methylomic	-2.09036853166547	16.1961220191345	0.429326838845045	88.2702818574676	1.20759472084289	44.87725301475	-1.80169433553138	25.2846370670719
ANGPT2_cg04197363	Methylomic	2.09027897213542	16.2018342136033	0.242915991506944	95.7662538467725	-2.60942739170032	10.9942550803324	-1.15153414135046	44.0167002085017
TMEM40_ENSG00000088726	Transcriptomic	2.09021819459199	16.2075462419827	-0.726930775500443	72.8326810056047	1.94690094782317	20.3196621463869	-2.4051426333749	15.580438478568
C9orf3_cg09951047	Methylomic	-2.0899876251251	16.213257640275	-0.39636648245786	89.7591375024976	0.927368579706518	60.1983556284731	0.500007908462125	82.1561424925528
GPX3_cg22005145	Methylomic	-2.08909061266945	16.2189665872632	-1.65935496264339	30.4465605083407	1.09179880275938	50.8130008116919	0.866522284456462	56.8713602412931
TUBA1C_cg01418856	Methylomic	2.08889624340686	16.2246750030902	-1.06336627663213	55.6605490779701	1.64577415311625	26.8927142673063	0.380589131181227	90.1868786768846
AC011524.1_ENSG00000267528	Transcriptomic	2.08883971672524	16.2303832644444	-1.45115566628864	37.4933362387021	2.89815307138823	8.82066903822047	-3.26902519107097	8.18173606128045
KRT2_cg16405957	Methylomic	-2.08869744667108	16.2360911370111	-1.53280379877646	34.4385076271	0.152234810220471	98.4572020000704	1.20676747949185	42.0007960689216
PTK2B_cg15295407	Methylomic	2.08811267410488	16.2417974115449	1.46155168736052	37.1118847864772	-0.361619983227389	90.8039673344024	-0.047338031977485	99.844088932163
MYCL1_cg16490096	Methylomic	-2.08785637878437	16.2475029856895	1.29019084820602	44.3298662318151	-1.2542382879427	42.699959107415	0.607693507152339	75.3224682978784
PRED58_ENSG00000267857	Transcriptomic	-2.08755947921673	16.253207748484	-0.237446470282006	95.9447731950544	0.253199687371082	95.779132439836	-0.158907345218877	98.2350232049758
ZFHX3_cg05227773	Methylomic	2.08743771324075	16.2589121785235	0.0522192097677609	99.7603303978446	1.91267939530938	21.0502156213282	1.85838085166614	23.6665263598009
NR4A1_ENSG00000123358	Transcriptomic	-2.08690216138381	16.2646151450375	-0.66154419601887	76.341754207898	0.738864528851978	70.8385942378303	-0.58314157499762	76.9652298460627
COQ5_cg23830810	Methylomic	2.08668815961804	16.2703175267398	-1.29703773890411	44.0245487889053	-2.24992112831017	15.0040691127302	1.70325077482243	28.0922388328798
DCC_cg18874136	Methylomic	-2.08633137127555	16.2760189334314	-0.731455719445397	72.59750851824	-1.76898737966126	23.9675206651589	-0.659904475614703	71.3823275227128
MIR548J_hsa.miR.548J.002783	miRnomic	-2.08621897358471	16.281720032969	-0.563233512710423	81.6138362330529	2.16449280719301	16.2142349849055	1.98193846417647	21.470178867228
STAT4_cg10210496	Methylomic	-2.08616388290558	16.287420981958	-0.219756971940758	96.4879171390924	-0.825779796742058	65.8672086286583	-0.927478551869361	52.7946840286225
CAT_cg24099074	Methylomic	2.08611265576536	16.2931217909564	1.94716942764365	22.2164744936558	0.407654638478177	88.5681480425107	-1.47645175727057	33.8415323057472
FKBP5_cg14642437	Methylomic	2.08608416547562	16.2988225220981	0.327672473755908	92.7312857212095	-1.26037552401934	42.3912746728585	-1.24098474343276	40.8299301025674
POLE2_ENSG00000100479	Transcriptomic	-2.08599094238406	16.3045229984852	0.924628968548213	62.4376955330724	-0.707111740700817	72.5022344242116	0.497706226753717	82.2892519679039
PABPC1L_ENSG00000101104	Transcriptomic	-2.08555872334572	16.3102222937288	0.806417424489464	68.7815199296376	-0.633233877904501	76.8213468936286	0.463769328389637	84.2769121848801
SLFN12L_cg03526142	Methylomic	2.08522065069396	16.3159206651069	0.682880962690885	75.2983155718683	1.22964868747083	43.7712824680995	-0.625201583071537	74.1797514269115
CREM_cg16715662	Methylomic	2.08512274769832	16.3216187689413	0.923642025544977	62.4989044426298	-0.949877489345548	58.9477094597949	0.821492873768368	59.7078912419105
EMR2_ENSG00000127507	Transcriptomic	-2.08488562841718	16.3273162247898	2.9990627197801	7.20567246280264	-1.29801850293388	40.7236376028279	0.0989276855604944	99.336870440535
CENPN_cg06763588	Methylomic	2.08483698145884	16.3330135476986	-0.402543671938657	89.4934811502088	-0.693254934925074	73.363529907938	-0.0100474475199241	99.9914001659097
CD86_cg25792462	Methylomic	2.08451944422959	16.3387100028599	0.592826562731942	80.1265718996951	-2.58397646667993	11.3508736388481	0.0552942619601399	99.7906691759242
GRAP2_cg13487687	Methylomic	-2.0845148994693	16.3444064456015	2.99231294903576	7.2401811645898	2.05134030921877	18.5148397027299	0.689607370139176	69.289050781528
CSF3_cg15570508	Methylomic	-2.08439800294716	16.3501025688951	-2.25411357519475	15.5587521828828	0.633569835342978	76.8086878127455	0.854837935137355	57.5831889199246
SCGB3A2_ENSG00000164265	Transcriptomic	-2.08414850783312	16.3557980103826	1.58040040993801	32.7400223211125	-1.03114411257784	54.7066409931349	0.56613269214284	78.0751628331028
REN_ENSG00000143839	Transcriptomic	-2.08367446114592	16.3614921564226	4.21516079561008	1.58991466255069	-1.17318905406845	46.6830084364594	-0.813316793337115	60.2723809931369
IKBKE_cg23124790	Methylomic	2.08347635428838	16.3671857610876	0.523960817831029	83.5620137172562	1.64376557768655	26.9349804014638	0.254678879668404	95.4353690164818
RP5-833A20.1_ENSG00000237853	Transcriptomic	-2.08347156035797	16.3728793526519	0.46330132168356	86.4592834156933	-0.390061587068666	89.5231938223897	0.325442383015607	92.7034999798223
GSN_cg14201635	Methylomic	2.08327053352858	16.3785723948617	-0.399061631896385	89.6354279226763	2.2798613208314	14.6093774381456	2.85875930115042	10.7395625757077
PFKFB1_ENSG00000158571	Transcriptomic	-2.08286377526714	16.3842643255058	-3.06265757704144	6.69931341404525	4.80044949441949	1.7713421144625	-4.81096452205704	3.02714635013606
ARHGAP21_cg15999432	Methylomic	2.0825959180013	16.389955524165	-0.251008857060329	95.501064492594	-1.02807351258384	54.9036002724201	-0.277505890398121	94.6375821150568
NCK2_cg02379854	Methylomic	-2.08249485159275	16.3956464466357	-0.281312164542801	94.4029019571081	0.403748324687996	88.7580940737081	0.551685200379824	78.9759606175089
TKTL1_ENSG00000007350	Transcriptomic	2.08141512559601	16.4013344184931	-0.642307701900912	77.3494680315828	1.83276087701698	22.6355981684281	-2.29915995842074	16.8278806281904
TRERF1_cg16415483	Methylomic	2.08051975288739	16.4070199435273	0.670104374265344	75.9372226821488	-0.549467692202096	81.5229678911288	-0.172582377247796	97.9147976778735
HSPA2_ENSG00000126803	Transcriptomic	-2.0804944591041	16.4127053994402	0.271274515098181	94.7977036896118	-0.235308258000306	96.345374686126	0.22232055494045	96.5479313369421
RP11-481J13.1_ENSG00000272180	Transcriptomic	-2.08006279042957	16.4183896757136	-0.570580067785433	81.2564142378422	0.624231489885281	77.304385152003	-0.477680106363895	83.5389677835389
AURKA_cg21772838	Methylomic	2.07973549291172	16.4240730575672	0.834314748876054	67.1149404006762	0.174586347066907	97.9552986330425	-1.49547158565579e-05	99.9999999840601
P2RY1_cg17509172	Methylomic	2.07928517366546	16.4297552088141	-0.0931624676326473	99.3176422497266	0.0737101035417169	99.6288059221447	0.935776344965604	52.2728249255734
KIF26B_cg13888026	Methylomic	2.07884107048241	16.4354361464414	0.200301451305988	97.040918339927	0.313295562151158	93.6649677904145	0.567899726650332	77.9541448589804
ZNF788_ENSG00000214189	Transcriptomic	-2.07851755233114	16.4411161999768	-0.0473974603792611	99.7924509977051	0.0549698585181769	99.7945394813003	0.00521001785228385	99.998184867166
MRGPRE_ENSG00000184350	Transcriptomic	2.07763302555597	16.4467938363281	-2.51534303154367	11.8978321983325	4.5200454455205	2.42112992929124	-4.88014071081199	2.74083103026887
DOCK2_cg26503653	Methylomic	2.07759561314985	16.452471370441	0.50918149891847	84.3016726057293	-0.366922456604008	90.5896420942286	-0.382304216618851	90.1145214246328
LMO3_cg00606190	Methylomic	2.0770934933768	16.4581475323898	-1.16506913412317	50.8908968091931	-1.31027206381342	40.161565457651	-1.58980492469366	30.8829025097294
LAMA4_cg10910512	Methylomic	-2.07705286091617	16.4638235833006	-0.559025876999875	81.8578328814913	-0.0235735954687601	99.9649075827555	0.781919367535922	62.4384214493476
CPO_cg06148607	Methylomic	-2.07691420817278	16.469499255309	-0.860819511163381	65.7672988482258	0.899759089981406	61.669295820137	-0.683479012042186	69.7207773896258
PTGS2_ENSG00000073756	Transcriptomic	-2.0767325390701	16.4751744308626	-0.553208228592438	82.1893527426834	0.601573536923954	78.5330494245003	-0.456414829127155	86.0980302861967
CTAGE8_ENSG00000244693	Transcriptomic	2.07564529496159	16.4808466352578	0.606413277101408	79.3027148698097	0.585060385093315	79.4591902292102	-1.34872212741718	37.376020404698
C9orf135_ENSG00000204711	Transcriptomic	2.07564529496159	16.486518839653	0.606413277101408	79.3044610894689	0.585060385093315	79.4608608063436	-1.34872212741718	37.3800182134236
GNRH2_ENSG00000125787	Transcriptomic	-2.07538965139582	16.4921903454402	1.02100697116469	57.6988375499054	-0.767996031809412	69.1683491737268	0.526429954656084	80.5245104697585
HAVCR2_cg07318309	Methylomic	2.07533935487112	16.4978617137799	-2.36025008899388	13.8516438221185	-1.76951823513628	23.9574169896973	0.0817834400176609	99.546918735967
MAP7D2_ENSG00000184368	Transcriptomic	2.07495091929941	16.5035320206252	1.24484115795478	47.2417056655541	0.129967686024033	98.8667822435324	-1.11367069151772	45.3462093023402
ISG20_ENSG00000172183	Transcriptomic	-2.07471362119367	16.5092016789958	0.235062532585058	96.0073758931372	-0.207038340174609	97.1735571198023	0.204264436437518	97.0678128052487
CD247_cg15518113	Methylomic	2.07467855281765	16.5148712415335	0.0482415819473737	99.7855702721764	-0.146672543556297	98.5671809624337	0.804816285772419	60.8716950597609
SYK_cg09692833	Methylomic	-2.07467642541527	16.5205407982576	-2.53400756087392	11.5346076253008	0.134822707585954	98.7869152736743	-0.14016132138459	98.6492424197918
GGACT_cg12661545	Methylomic	-2.07358913235786	16.5262073836896	-1.089766614031	54.4252649032245	-0.305545951892833	93.9849672272592	-0.413730028135616	88.5405029881956
HOPX_cg24897065	Methylomic	-2.07331959695011	16.5318732325508	-0.363117807027712	91.2149151399258	-1.74117386792624	24.5993648873312	-0.780498481465297	62.5542082786365
GTF2IRD1_cg16239315	Methylomic	-2.07273183363942	16.537537475206	0.0739508826281021	99.5542544798394	1.53180619904982	30.0932414985808	2.23139383757098	17.6322237732749
DFNB31_ENSG00000095397	Transcriptomic	-2.07202124147948	16.5431997759958	-0.219014708591672	96.5049691176406	0.225380520098451	96.6694281492783	-0.130756267624608	98.8254293064945
GPSM3_cg03547446	Methylomic	2.07124504123331	16.54885995563	-3.67805045063901	3.27274683688156	-2.53720263147652	11.9863167635332	2.88346568593966	10.5437616581606
GLB1L_cg15552619	Methylomic	2.07099467202047	16.5545194510697	0.593285829758147	80.0872922121002	1.06965097847244	51.9144071597293	1.53473534442122	32.3086866459412
CTD-2370N5.3_ENSG00000265118	Transcriptomic	-2.07033969661302	16.5601771566301	1.21332037821354	48.6851547899046	-0.873147229759945	63.1430146351877	0.560728701240888	78.3808061178116
HSPA9_cg23484150	Methylomic	-2.07001731336698	16.5658339812001	-1.26217493476034	46.4836357642087	0.885282837698988	62.4953353547226	0.645320258735143	72.8312082323257
NTHL1_cg02263479	Methylomic	2.06986093115737	16.5714903784177	-1.09788656106359	54.0346110347374	-1.51150019384768	30.6882205125225	0.821677858863881	59.6957154189941
TXNIP_cg19693031	Methylomic	-2.06968596266392	16.5771462974915	-0.72985095793308	72.6837678679026	0.410959972636412	88.4103592138957	0.173114184305504	97.900966715271
TCF24_ENSG00000261787	Transcriptomic	2.06947002966048	16.5828016264759	-2.05430840365336	20.0921043595311	3.76848729080803	4.47777775974901	-4.10265047524463	4.78047694890923
BAI1_ENSG00000181790	Transcriptomic	-2.06926281810919	16.5884563892045	0.51846808150074	83.8547375807235	-0.438664025266439	87.0972081919168	0.361118571645724	91.0680743438708
FBLIM1_cg01234724	Methylomic	-2.06901013845768	16.5941104614247	0.243922280242849	95.730513488449	1.28540175144397	41.1992293845418	1.06010888025352	47.4278109969154
PIFO_ENSG00000173947	Transcriptomic	2.06899396497267	16.5997644894469	0.0190106061147428	99.9348720976973	1.10008940476063	50.4280823983528	-1.69619830090108	28.2786447442893
SH2D2A_cg09010802	Methylomic	-2.06892190489371	16.6054183205474	-1.60707702337244	31.9965272582225	0.54669068702753	81.6653696532881	-1.07664768333739	46.7976664593631
TGFBR3_cg03669741	Methylomic	-2.06866773697557	16.6110714570724	0.807795242399048	68.7094734664452	-0.992465940293885	56.7082519671058	-2.07411279448498	19.8945140570581
GYPB_ENSG00000250361	Transcriptomic	-2.068444977501	16.6167239848531	0.346662250772502	91.9461256751345	-0.303948302386313	94.0545956291388	0.273976282670503	94.761791036057
OSBPL8_cg23651838	Methylomic	2.06815168644158	16.6223757111449	4.40602851718466	1.31676188627221	1.71198782540143	25.3439250207588	0.696726772291276	68.7937593458196
CRIP1_ENSG00000257341	Transcriptomic	-2.06738424300199	16.6280253402112	-2.09319130838036	19.2207065020651	2.91315741598931	8.73776429445513	-2.73739266652341	12.0490441262406
IKZF1_cg27341156	Methylomic	-2.06671934649442	16.6336731522865	-0.394850320961841	89.8286377770414	0.607042453387145	78.229265302586	-1.45540299157976	34.3760461591773
FAM46C_cg11138643	Methylomic	-2.06522058458584	16.6393168686312	-0.717031965786485	73.3462319671331	-3.29680299876028	6.39533475630225	-3.74914797501674	5.89865234968387
ADAMTSL2_ENSG00000197859	Transcriptomic	-2.06516902870322	16.6449604440869	-0.957476616160562	60.7962910306511	1.10890089024311	49.9204512957072	-0.920179374975182	53.2602527551452
RAD51_ENSG00000051180	Transcriptomic	-2.06470470510983	16.6506027506658	0.119500438185719	98.9057580664501	-0.109470545873639	99.1806089060954	0.136342381840202	98.7209574145962
GPR160_cg16635196	Methylomic	2.06419740689453	16.6562436709292	1.49254049120426	35.9372963504151	1.46403461878707	32.4865510902967	0.831163286908628	59.0930606919802
TLR3_cg15851014	Methylomic	-2.0640308991538	16.6618841361699	-1.10455262706547	53.7524683706187	1.42077334189097	35.0400396897075	0.573071808016307	77.6007523232362
FOLR2_cg08822779	Methylomic	-2.0640034448746	16.667524526385	0.182113336440184	97.5367798579555	0.143272409499335	98.6284558497501	0.279723943813526	94.5549702395172
PIK3IP1_cg17725019	Methylomic	-2.0638487339679	16.673164493815	-0.954955680516792	60.9091941857409	0.908222263079002	61.2045389235003	0.193689544900843	97.3696086816139
PGBD5_ENSG00000177614	Transcriptomic	2.06380770342184	16.6788043491191	-0.123899392951684	98.8219873913404	1.23617328682769	43.500214202949	-1.7950065233641	25.4818674898094
IRF4_ENSG00000137265	Transcriptomic	-2.06373973391219	16.6844440186801	-0.302567084657505	93.6830116775218	0.309839763975606	93.8152972802213	-0.198790202750062	97.2304568674532
HEMK1_cg03918859	Methylomic	-2.06345591330638	16.6900829126324	-1.30854916113509	43.4018447496111	-0.0741386961764924	99.6254296611555	-0.199102191545154	97.2210214156089
TFRC_cg24730676	Methylomic	-2.06310729576106	16.6957208539026	-0.448830120783083	87.1619876474098	1.20796358574818	44.8496647754362	0.409652407980318	88.7515654715092
PTDSS1_cg23182200	Methylomic	-2.0628087520583	16.7013579793297	-1.78555757523423	26.1371024064769	0.90330404640267	61.4942183441853	1.53452728926406	32.3223329154781
KDR_ENSG00000128052	Transcriptomic	2.06280860966854	16.7069951043678	0.941155300715569	61.6027530173004	0.317354217761948	93.507379110841	-1.18363388400767	42.8477085751195
CCDC69_cg18901976	Methylomic	-2.06186978117594	16.7126296638291	-0.932663660531715	61.9938315106364	-3.31263588170107	6.29160956749124	-2.3901577307461	15.7367493508456
CA14_ENSG00000118298	Transcriptomic	2.06183263119488	16.7182641217692	0.709782061292352	73.8920100634987	0.486847852836105	84.6800655598408	-1.2749787050314	39.606391042751
SLC9C2_ENSG00000162753	Transcriptomic	-2.06149498342277	16.7238976570047	4.06191056972387	1.87527772637423	-1.20782348480098	44.8565627924345	-0.671210008795757	70.6266759422024
HABP2_cg02578664	Methylomic	2.06148547664843	16.7295311662608	-0.11351538555912	98.9951775564224	0.18771270260126	97.67049866818	-0.302649662797793	93.6324173831815
CTSK_cg23193712	Methylomic	-2.06118946759071	16.7351638666002	-0.895837308218597	63.9264943075957	0.211029105869416	97.0619863479825	0.36885248500459	90.6949773404654
IL17D_ENSG00000172458	Transcriptomic	-2.06073162883087	16.7407953157841	-0.114938996745572	98.9783939114619	0.11265199249405	99.1425704750561	-0.0349967014365248	99.912456596881
APBA2_cg11271546	Methylomic	-2.06033441356176	16.7464256794809	-1.83812594343947	24.8850061382845	-1.05912145396693	52.4403082419971	1.70844347299196	27.9759466395491
LAX1_cg07731392	Methylomic	-2.06010908127021	16.7520554274026	-1.77906925758893	26.5216843173627	-1.81273947183839	23.0776335382953	0.466261597861478	84.1363234158942
ACSM1_cg07246873	Methylomic	2.05983373051739	16.7576844228615	-0.48975789076659	85.2210439447273	1.72056234683416	25.1723726410338	0.652612474048391	71.8159935464005
SERPINE2_ENSG00000135919	Transcriptomic	-2.05973271853217	16.7633131422807	-0.280196837879057	94.4522165645119	0.283574631838941	94.7319035274562	-0.175381405157618	97.8518895145295
HEMK1_cg18260343	Methylomic	2.05927929221227	16.7689406226024	1.52698857964514	34.7115843841334	0.533939123046801	82.3286232593085	0.571100520785776	77.7279269773413
PNMAL1_ENSG00000182013	Transcriptomic	2.05914685584631	16.7745677410097	-1.43209845637276	38.219617338883	2.82531318103429	9.22083943980317	-3.17705631749102	8.77374050819549
GABRB3_ENSG00000166206	Transcriptomic	2.05891863832352	16.7801942357572	-3.93975508683018	2.39811358510089	6.6114372355445	0.235192560298804	-7.51144428961889	0.584636641205576
RAB37_cg01944585	Methylomic	-2.05862724086705	16.7858199341904	0.0457181150314046	99.8062671860065	0.975741977605432	57.584735466438	0.439706730280273	87.0632147529178
HIST1H2AI_ENSG00000196747	Transcriptomic	-2.05855549036197	16.7914454365479	0.0825155754927393	99.4504015892444	-0.0786330566215127	99.5712347056987	0.115223545473819	99.0971217846943
GGACT_cg00807608	Methylomic	-2.05848668877101	16.7970707508884	-0.564589126398682	81.5423872877332	0.6025444972952	78.483202180716	0.65923952617326	71.4253403397447
WDR5B_cg03787490	Methylomic	2.05813294655431	16.8026950985425	0.635423933538301	77.7173903503451	2.02589498121475	19.0384947892127	1.11365633327264	45.3495103418323
ALDOC_cg27183188	Methylomic	2.05775480270872	16.8083184128268	1.21087843485431	48.8073063487562	-0.422182660232441	87.8909954956447	-0.991655406051313	50.0038200346795
LRRC15_ENSG00000172061	Transcriptomic	-2.05773306338877	16.8139416677031	-3.53805850664509	3.84419902514578	5.71853861604653	0.799052074981719	-5.91168281621937	1.57157645588678
SEMA4D_cg13619387	Methylomic	-2.05754081115175	16.8195643972035	0.270569180657678	94.8203261165622	1.86460425380164	21.8969517470016	-0.481422495515077	83.2831917268904
SUCNR1_cg01517423	Methylomic	-2.0573681427291	16.8251866548456	-0.135896759505966	98.6004639850495	-3.24552141268629	6.60995949171164	0.617104582605776	74.7688308268993
RUNX2_cg02867811	Methylomic	2.05717688149811	16.8308083898199	2.03552799861607	20.4338034246103	-1.91108895174469	21.082964579497	-2.48990569494449	14.6453897319371
ZPBP_ENSG00000042813	Transcriptomic	-2.05703501863458	16.8364297371195	0.401245980348993	89.543251090124	-0.353330693360427	91.143931662592	0.310994675895559	93.2958126605213
GPR141_cg27645978	Methylomic	-2.05697255937282	16.8420509137341	0.100134066596104	99.2107407716665	-1.14676233468235	48.0828110616904	-0.492973283802458	82.5667474502879
RBM43_cg24107886	Methylomic	-2.05677070998674	16.8476715387462	-0.479647938932658	85.719341453401	0.919598198836201	60.6018313327669	-0.146906082719687	98.505003941202
IBA57-AS1_ENSG00000203684	Transcriptomic	-2.05670590108162	16.8532919866523	-1.21147854819833	48.7689434693334	1.46132047480995	32.6243876080456	-1.25679094928296	40.3005925537758
C2orf89_cg03453880	Methylomic	-2.05636597520406	16.8589115056284	-1.7863036613952	26.1216738533113	-0.983024096594791	57.1680972011492	0.0232058879444594	99.9623932746143
HSD3B2_cg04087608	Methylomic	-2.05614582296518	16.8645304229851	-2.72555668368016	9.69680810758348	1.0838895728293	51.2074816407618	1.61408663780005	30.1477152194594
GRAMD1C_cg10214301	Methylomic	-2.0559225626947	16.870148730229	-0.614779779055662	78.8158553990521	-0.253113533146727	95.7820239011606	-2.05148884838892	20.3161328598832
GSS_cg24160942	Methylomic	-2.05572882872449	16.8757665080478	-0.080417362142243	99.477853859654	2.14086673863885	16.5090313336766	1.42417124837699	35.1913746357581
GCNT1_cg09885086	Methylomic	2.05560283615726	16.8813839415613	0.682064691060588	75.333690815475	-0.208528534972121	97.1272702481176	-0.400591604440379	89.2104885109288
PTGDS_ENSG00000107317	Transcriptomic	2.05542841455259	16.8870008984255	-0.892796010859705	64.0887120615685	2.10031763740369	17.6855188887145	-2.51003540536286	14.4824652132551
CENPA_ENSG00000115163	Transcriptomic	2.05532292815741	16.8926175670225	-0.0516113522959556	99.7642136669597	1.15170955753833	47.7611715716705	-1.72209848548223	27.5948111448895
HSDL2_cg15697809	Methylomic	-2.05415461071521	16.8982310429086	2.89061292455194	8.0957085137105	0.977529686158666	57.462037548872	1.38882989541618	36.1921036431451
NUDT8_ENSG00000167799	Transcriptomic	2.05389858664058	16.9038438191468	1.44146637797017	37.8472474440905	-0.00932054248408546	99.9943177280924	-1.03939686156097	48.1497051642097
GPM6A_cg12543301	Methylomic	2.05366169774986	16.9094559480286	-1.15671752020938	51.2919577099218	4.08601548729847	3.41289509344736	2.29657992438828	16.8619340343091
CNTNAP5_ENSG00000155052	Transcriptomic	-2.05353121922322	16.9150677203462	0.0550613719912498	99.7299582870953	-0.0556452923686599	99.7844011544887	0.0994283745763186	99.3189128816699
ROPN1_ENSG00000065371	Transcriptomic	-2.05353121922322	16.9206794926638	0.0550613719912498	99.7301168410945	-0.0556452923686599	99.7845600436485	0.0994283745763186	99.3192076018463
ZAR1_ENSG00000182223	Transcriptomic	-2.05353121922322	16.9262912649814	0.0550613719912498	99.7302753950937	-0.0556452923686599	99.7847189328083	0.0994283745763186	99.3195023220229
ROPN1L_ENSG00000145491	Transcriptomic	-2.05353121922322	16.931903037299	0.0550613719912498	99.7304339490929	-0.0556452923686599	99.7848778219681	0.0994283745763186	99.3197970421994
BHMT_ENSG00000145692	Transcriptomic	-2.05353121922322	16.9375148096166	0.0550613719912498	99.730592503092	-0.0556452923686599	99.7850367111278	0.0994283745763186	99.3200917623759
PCDHA8_ENSG00000204962	Transcriptomic	-2.05353121922322	16.9431265819342	0.0550613719912498	99.7307510570912	-0.0556452923686599	99.7851956002876	0.0994283745763186	99.3203864825524
SLC36A3_ENSG00000186334	Transcriptomic	-2.05353121922322	16.9487383542518	0.0550613719912498	99.7309096110904	-0.0556452923686599	99.7853544894474	0.0994283745763186	99.3206812027289
OR2A5_ENSG00000221836	Transcriptomic	-2.05353121922322	16.9543501265694	0.0550613719912498	99.7310681650896	-0.0556452923686599	99.7855133786072	0.0994283745763186	99.3209759229054
OR2A25_ENSG00000221933	Transcriptomic	-2.05353121922322	16.959961898887	0.0550613719912498	99.7312267190887	-0.0556452923686599	99.785672267767	0.0994283745763186	99.3212706430819
FGF16_ENSG00000196468	Transcriptomic	-2.05353121922322	16.9655736712046	0.0550613719912498	99.7313852730879	-0.0556452923686599	99.7858311569268	0.0994283745763186	99.3215653632584
GUCY2F_ENSG00000101890	Transcriptomic	-2.05353121922322	16.9711854435222	0.0550613719912498	99.7315438270871	-0.0556452923686599	99.7859900460866	0.0994283745763186	99.3218600834349
ACTL7A_ENSG00000187003	Transcriptomic	-2.05353121922322	16.9767972158398	0.0550613719912498	99.7317023810862	-0.0556452923686599	99.7861489352464	0.0994283745763186	99.3221548036114
OLAH_ENSG00000152463	Transcriptomic	-2.05353121922322	16.9824089881574	0.0550613719912498	99.7318609350854	-0.0556452923686599	99.7863078244061	0.0994283745763186	99.3224495237879
OR56A3_ENSG00000184478	Transcriptomic	-2.05353121922322	16.988020760475	0.0550613719912498	99.7320194890846	-0.0556452923686599	99.7864667135659	0.0994283745763186	99.3227442439644
CCKBR_ENSG00000110148	Transcriptomic	-2.05353121922322	16.9936325327926	0.0550613719912498	99.7321780430838	-0.0556452923686599	99.7866256027257	0.0994283745763186	99.3230389641409
AP001350.1_ENSG00000269570	Transcriptomic	-2.05353121922322	16.9992443051102	0.0550613719912498	99.7323365970829	-0.0556452923686599	99.7867844918855	0.0994283745763186	99.3233336843175
SLC22A24_ENSG00000197658	Transcriptomic	-2.05353121922322	17.0048560774278	0.0550613719912498	99.7324951510821	-0.0556452923686599	99.7869433810453	0.0994283745763186	99.323628404494
CLLU1_ENSG00000257127	Transcriptomic	-2.05353121922322	17.0104678497454	0.0550613719912498	99.7326537050813	-0.0556452923686599	99.7871022702051	0.0994283745763186	99.3239231246705
CSNK1A1L_ENSG00000180138	Transcriptomic	-2.05353121922322	17.016079622063	0.0550613719912498	99.7328122590805	-0.0556452923686599	99.7872611593648	0.0994283745763186	99.324217844847
SLC25A47_ENSG00000140107	Transcriptomic	-2.05353121922322	17.0216913943806	0.0550613719912498	99.7329708130796	-0.0556452923686599	99.7874200485246	0.0994283745763186	99.3245125650235
NPAP1_ENSG00000185823	Transcriptomic	-2.05353121922322	17.0273031666982	0.0550613719912498	99.7331293670788	-0.0556452923686599	99.7875789376844	0.0994283745763186	99.3248072852
RP11-697E2.6_ENSG00000261147	Transcriptomic	-2.05353121922322	17.0329149390158	0.0550613719912498	99.733287921078	-0.0556452923686599	99.7877378268442	0.0994283745763186	99.3251020053765
PTX4_ENSG00000251692	Transcriptomic	-2.05353121922322	17.0385267113334	0.0550613719912498	99.7334464750772	-0.0556452923686599	99.787896716004	0.0994283745763186	99.325396725553
IL17C_ENSG00000124391	Transcriptomic	-2.05353121922322	17.044138483651	0.0550613719912498	99.7336050290763	-0.0556452923686599	99.7880556051638	0.0994283745763186	99.3256914457295
STAC2_ENSG00000141750	Transcriptomic	-2.05353121922322	17.0497502559686	0.0550613719912498	99.7337635830755	-0.0556452923686599	99.7882144943236	0.0994283745763186	99.325986165906
HOXB5_ENSG00000120075	Transcriptomic	-2.05353121922322	17.0553620282862	0.0550613719912498	99.7339221370747	-0.0556452923686599	99.7883733834834	0.0994283745763186	99.3262808860825
C17orf47_ENSG00000181013	Transcriptomic	-2.05353121922322	17.0609738006038	0.0550613719912498	99.7340806910739	-0.0556452923686599	99.7885322726431	0.0994283745763186	99.326575606259
RP11-683L23.1_ENSG00000173213	Transcriptomic	-2.05353121922322	17.0665855729214	0.0550613719912498	99.734239245073	-0.0556452923686599	99.7886911618029	0.0994283745763186	99.3268703264355
PAK7_ENSG00000101349	Transcriptomic	-2.05353121922322	17.072197345239	0.0550613719912498	99.7343977990722	-0.0556452923686599	99.7888500509627	0.0994283745763186	99.327165046612
COL20A1_ENSG00000101203	Transcriptomic	-2.05353121922322	17.0778091175566	0.0550613719912498	99.7345563530714	-0.0556452923686599	99.7890089401225	0.0994283745763186	99.3274597667886
IFNL1_ENSG00000182393	Transcriptomic	-2.05353121922322	17.0834208898742	0.0550613719912498	99.7347149070705	-0.0556452923686599	99.7891678292823	0.0994283745763186	99.3277544869651
TMEM145_ENSG00000167619	Transcriptomic	-2.05353121922322	17.0890326621918	0.0550613719912498	99.7348734610697	-0.0556452923686599	99.7893267184421	0.0994283745763186	99.3280492071416
ZSCAN5C_ENSG00000204532	Transcriptomic	-2.05353121922322	17.0946444345094	0.0550613719912498	99.7350320150689	-0.0556452923686599	99.7894856076018	0.0994283745763186	99.3283439273181
AC092620.3_ENSG00000237772	Transcriptomic	-2.05353121922322	17.100256206827	0.0550613719912498	99.7351905690681	-0.0556452923686599	99.7896444967616	0.0994283745763186	99.3286386474946
AF186192.1_ENSG00000254533	Transcriptomic	-2.05353121922322	17.1058679791446	0.0550613719912498	99.7353491230672	-0.0556452923686599	99.7898033859214	0.0994283745763186	99.3289333676711
LINC00485_ENSG00000258169	Transcriptomic	-2.05353121922322	17.1114797514622	0.0550613719912498	99.7355076770664	-0.0556452923686599	99.7899622750812	0.0994283745763186	99.3292280878476
SPSB3_ENSG00000162032	Transcriptomic	2.0528503270544	17.1170896630767	-1.11835246705834	53.0867275057648	2.38709673859325	13.4162568357338	-2.7656321948486	11.7305516255633
TIMP4_cg02647998	Methylomic	-2.05266241020669	17.1226990611629	-0.201877749105731	96.993465541739	1.02656772975065	54.9622762127082	1.55956410904666	31.6574249951871
PDE4DIP_cg01215495	Methylomic	2.05261636311915	17.1283083334142	-0.226057488623199	96.2942064310418	-1.29784227445608	40.7384618965086	0.372978110261519	90.5476143477574
NR4A2_cg11399967	Methylomic	-2.05256433454263	17.1339174634848	0.0388420295220978	99.85099472406	-1.80886353800722	23.1707197279371	0.119145141684996	99.0354929740927
TEX14_ENSG00000121101	Transcriptomic	-2.05250625837127	17.1395264348482	2.18195589932324	16.6635892331224	-1.21883132712683	44.3093021302794	0.474377054297552	83.7294751917162
MUC16_ENSG00000181143	Transcriptomic	-2.05231619940535	17.1451348868293	1.38590675567628	40.1138246634747	-0.96154413157602	58.3063934510834	0.583240979811019	76.9531293441883
MFSD2A_ENSG00000168389	Transcriptomic	-2.05224868811244	17.1507431543195	-0.738393491732818	72.2334638878178	0.813949261219319	66.5623631433836	-0.640959933025777	73.1515283245868
VPS37D_ENSG00000176428	Transcriptomic	2.05205174917924	17.1563508836262	-0.853172899894032	66.1867599588635	2.04588886901655	18.6084175884025	-2.45913646193813	14.9828498938691
RNF213_cg12221087	Methylomic	2.05185748540162	17.16195808206	-0.474927097940487	85.9406769318047	0.226095513746126	96.6449401440641	-0.109522321632788	99.1787549695785
TARP_cg04971811	Methylomic	-2.05094815810665	17.1675627955364	1.27304027939879	45.0568129769537	-1.86435623308456	21.9129227719545	-1.23708227030584	40.9584373667963
ATF3_cg18174834	Methylomic	2.05066451926955	17.1731667339008	-0.437954251737606	87.8371164307534	-1.14669075745387	48.0860853140706	-0.291096893032725	94.1123848424534
ESR1_cg21614759	Methylomic	2.05060373998478	17.1787705061711	-0.294682999080747	93.9462044864755	-0.137660513041633	98.7383055367807	0.225059768891776	96.464390058478
COL18A1_cg17549853	Methylomic	-2.05058503641382	17.1843742273293	-0.552408977381464	82.2259640432674	0.255565365602257	95.7122812421862	-0.575812544047262	77.4049993494014
XAF1_cg05513208	Methylomic	2.0503668389089	17.1899773522099	0.319445409349301	93.0720887239338	-0.791130767321683	67.763105782276	-0.265033762164228	95.0779880302453
VWDE_cg02362853	Methylomic	2.04993913922601	17.1955793082973	-1.42194457054489	38.650945531032	-0.435117365046654	87.2581174722103	-0.30873478077521	93.4005094960708
LYPD1_cg15506477	Methylomic	2.04970828154493	17.2011806335101	-0.000108826895075522	99.9999995253741	-0.388942141506727	89.5810273672066	-0.446737153202854	86.657289449261
AC018630.1_ENSG00000268301	Transcriptomic	-2.04961593114336	17.2067817063531	0.86829025686287	65.3390299670003	-0.687293988126545	73.6985710937868	0.503455438465371	81.9434829143064
ADGRG1_cg03261737	Methylomic	-2.04947823182465	17.2123824028992	-0.657941832173216	76.5184579459462	-0.98709710998289	56.9880261232272	0.104001590098444	99.257815740653
EIF4EBP1_cg21815479	Methylomic	2.04907976848649	17.2179820105476	1.10695093559252	53.6505946776433	-1.5742506046235	28.9090359694595	-0.418866065478901	88.2627947000315
MEF2C_cg14129122	Methylomic	-2.04869155449107	17.223580557307	-0.231199510971856	96.1262708363369	1.29886182235177	40.6754359958878	1.71481430118065	27.7680024309352
CARD11_cg22721547	Methylomic	-2.04822604042362	17.2291778319363	-0.680785100532	75.3886257462256	0.0692623355995009	99.6720361601586	0.338803257932973	92.0835112110389
CAT_cg02109652	Methylomic	2.04750883117724	17.2347731466173	0.811402026146577	68.5182971724022	-0.0614691903755617	99.7384959213462	-0.639769973164375	73.2483394632474
CCDC11_ENSG00000172361	Transcriptomic	-2.04660250587863	17.2403659845446	-2.05461004265678	20.0861888001987	2.8274170529498	9.20469925636496	-2.64109089438666	13.1710528875527
BHLHE40_cg17282111	Methylomic	2.04581115524578	17.2459566599142	-0.177289393989632	97.6666982762817	2.53335062243806	12.0224944006112	1.76445560118573	26.716765391276
ADGRG1_cg04839779	Methylomic	-2.04576776009039	17.251547216696	0.267108285358852	94.9480317535138	-0.835632805873951	65.3310975175172	0.679125777776205	70.0541274801235
IL18_cg04929355	Methylomic	-2.04564395683135	17.2571374351554	-3.03278900631187	6.97110670053198	-4.5402581114247	2.38237965049341	1.54490551454102	32.0485161303006
C1R_cg06915053	Methylomic	2.0453851822471	17.2627269464504	0.770432263685001	70.537050259533	-0.446389056374097	86.7281152420329	-0.783133469364963	62.3641963327605
RASGRP2_cg25836271	Methylomic	2.04527415645134	17.2683161543405	1.36231235812048	41.0550155222872	1.50679087259136	30.8347256898194	0.305889557179785	93.5043315755583
ESCO2_ENSG00000171320	Transcriptomic	-2.04477236278591	17.2739039909577	1.01338382673703	58.0825555179334	-0.775632926669415	68.7584895879149	0.541890866011842	79.5918766156064
BFSP2_ENSG00000170819	Transcriptomic	-2.04450561979706	17.2794910986349	-0.320310639349378	93.0389305824105	0.318582259546538	93.4574463142891	-0.200095222049254	97.1902488097806
NQO2_cg19365615	Methylomic	2.04413730755663	17.2850771998096	0.10397001549667	99.1508685335207	0.12107219222839	99.0021508939498	0.163032054305921	98.1314944597726
FREM1_cg07447486	Methylomic	-2.04400688751623	17.2906629445799	-2.13562606376522	18.38124656833	-1.48007466912997	31.8562363271732	2.66395966358447	12.7617535233895
GYG2_ENSG00000056998	Transcriptomic	-2.04360467425492	17.2962475902048	-1.53458254031229	34.3678343404403	1.94556984835338	20.3307731024533	-1.73324921386844	27.3744463217526
INMT-FAM188B_ENSG00000254959	Transcriptomic	-2.04325776160573	17.3018312878067	1.75534991566238	27.7395826038337	-1.10731073704874	50.0122205699748	0.570061505538944	77.805723548459
TUBB3_ENSG00000258947	Transcriptomic	-2.04325776160573	17.3074149854087	1.75534991566238	27.7446372862546	-1.10731073704874	50.0153823769335	0.570061505538944	77.807413293748
HCG17_ENSG00000270604	Transcriptomic	-2.04325776160573	17.3129986830106	1.75534991566238	27.7496919686755	-1.10731073704874	50.0185441838923	0.570061505538944	77.809103039037
RAB30_cg15468739	Methylomic	-2.0432274622564	17.3185822978123	-0.0616240375403047	99.6720924519161	-1.36337763141207	37.9570525262322	0.352096331243892	91.4739525352848
PRKACB_cg14607415	Methylomic	2.04295521953519	17.3241651686446	-0.896526642847721	63.8929434048102	0.41468529829171	88.2347726632227	-0.427783186851741	87.7217283596485
TCF24_cg20192259	Methylomic	-2.04290439963762	17.3297479005992	-0.458169723119971	86.7219163312258	-0.135920029313959	98.768752746743	-1.02221073554887	48.7943643315551
VNN2_cg13130224	Methylomic	-2.04286572191095	17.3353305268576	0.8078455968178	68.7048212190496	-0.0562286743555546	99.7780120231474	-1.20702938693611	41.9936414870108
UGT8_cg11950778	Methylomic	-2.04253126317628	17.3409122391263	-0.429180017116888	88.2776981292438	-0.181626287463649	97.8022909319692	-0.346176735974662	91.7688797156575
CARD11_cg19429179	Methylomic	-2.04174475851113	17.3464918020802	-0.28890933035494	94.1377243354253	2.30520331930257	14.3671447959473	0.837761843497233	58.6923233807004
GMDS_cg14550752	Methylomic	-2.0416637770209	17.3520711437325	-1.62631423908233	31.3772740573395	-0.103090285844423	99.2747685950545	0.379813642145906	90.2263144061992
SLC39A14_cg15279452	Methylomic	-2.04152322492487	17.3576501012921	1.16521967988502	50.8808316536879	1.99581683055143	19.515019112556	0.0172385027662904	99.9786735612823
NUP210_cg26785250	Methylomic	-2.04125472552765	17.3632283251119	1.11364825606121	53.3213159759635	1.22123077486132	44.1038212636065	-0.729211233994717	66.2373409531135
GRHL3_ENSG00000158055	Transcriptomic	-2.04093357527438	17.3688056713108	-1.37190795600695	40.6179898671033	1.69018799183021	25.8151646110187	-1.47726092601331	33.810887315711
BACH2_cg07965882	Methylomic	-2.04060860029011	17.3743821294367	-0.383872280881583	90.3207765702028	1.63993183674796	27.0240685253763	0.590067461097936	76.5045041754176
OGG1_cg11841349	Methylomic	2.04044945538573	17.3799581526605	-0.217091157835118	96.5658688107816	1.2128296533009	44.583535119026	0.850693202774157	57.8762964898719
LYVE1_cg26083752	Methylomic	-2.03987061545171	17.3855325940637	-0.866641341012023	65.4664261205635	0.575162278724894	80.0918650598429	-0.721884578712143	66.7189802123715
NPIPA7_ENSG00000183889	Transcriptomic	-2.03979065311443	17.3911068169505	1.4072580095919	39.2008873368629	-0.975378477762362	57.6042343582281	0.590147751970414	76.4975075647876
PIGH_cg19630102	Methylomic	2.03952775134564	17.3966803213943	1.09830468892727	54.015639994863	2.36916516121613	13.6063112142553	-0.187677321446991	97.5188018521496
ANGPT2_cg24519108	Methylomic	-2.039429102295	17.4022535562557	-1.43060461669695	38.2979347380817	-0.678956334094707	74.1335078752119	0.0974711173190617	99.3583963236886
GATA4_cg04233840	Methylomic	2.0392865335592	17.4078264015135	-0.543907533940373	82.6112104283259	0.465240617675174	85.77416260762	-0.615061937143729	74.8875399490325
AGAP7_ENSG00000204169	Transcriptomic	2.03918882987835	17.4133989797722	-0.323079126029157	92.8868681394078	1.41196855226644	35.3717172787481	-1.91143083678447	22.6949639371314
SHTN1_cg03672660	Methylomic	2.03898073778269	17.4189709893688	0.33587132232442	92.416844563652	0.0877872253219526	99.4708357481814	-2.17508436833327	18.3824818908274
CCL26_ENSG00000006606	Transcriptomic	-2.03885154901544	17.4245426459258	2.7222367491449	9.73601794107507	-1.29800248360458	40.7273439096014	0.26427894374831	95.1030930489476
NAV1_cg12417362	Methylomic	2.03863868163743	17.4301137207709	-1.3596911558959	41.1412211404206	0.547211397910389	81.6388200873302	0.636955592212712	73.4129305628822
AC018742.1_ENSG00000229621	Transcriptomic	2.03855829641708	17.435684575944	1.24798467791442	47.1340279370753	0.0880236620280978	99.4678245565212	-1.05247777485708	47.7002439542668
DPEP2_cg03743641	Methylomic	2.03815003000133	17.44125431543	1.55139246943592	33.7857166289497	-0.141602319449999	98.6618122830679	-1.1015994882916	45.8452480947088
CNTNAP3_ENSG00000106714	Transcriptomic	2.03791987440799	17.44682342596	1.5402892440881	34.164263233396	-0.0802858509226493	99.5546716342778	-0.999930175107255	49.7292911319666
C1orf162_cg03845435	Methylomic	-2.03734706645472	17.4523909711533	0.98287170761094	59.5342354634631	-0.420553175026383	87.9451243963272	-0.0720432373157209	99.64262770256
BACH1-AS1_ENSG00000232118	Transcriptomic	-2.03719477052002	17.457958100161	2.99076094960933	7.24879332029868	-1.30995333044889	40.1727872236227	0.120407337093895	99.0152642210628
SPIC_cg25605633	Methylomic	2.03718550419243	17.4635252038462	-0.418017831566964	88.8021565697201	1.126540559672	49.0431633877175	0.980733714786356	50.4567833000764
TRAF3_cg03597580	Methylomic	-2.03681179434451	17.4690912862786	0.223891279897512	96.3557541501828	-2.40784008390447	13.163080433518	0.149182359733919	98.4545558212453
THEMIS_cg17113883	Methylomic	2.03611064326145	17.4746554526455	1.50626750786033	35.4277490511944	1.19308779260541	45.5386837954973	-2.05225011324513	20.2978883266585
TFPI2_cg22441533	Methylomic	2.03563753178339	17.4802183261205	-1.06995292704436	55.3165881338663	2.32815453070743	14.128916971397	0.614562488267208	74.9166978194784
F2RL1_ENSG00000164251	Transcriptomic	-2.03544057763183	17.4857806613706	-2.21192321692878	16.214427974569	3.10375945430103	7.32966459421982	-2.92910457993894	10.3282407544115
MIR377_hsa.miR.377.002128	miRnomic	-2.03507078190065	17.491341986064	-0.686165854009535	75.0952315881009	2.16051193452693	16.2574402392648	1.74972392884353	26.971971669107
RNF182_cg11053062	Methylomic	2.03465677514276	17.4969021793835	0.139585434997752	98.524731814263	1.11628714860031	49.5106623536299	0.127355878425435	98.8850617218504
SLC4A8_cg11598635	Methylomic	2.03428398401826	17.5024613539609	-0.0369103447013045	99.8604878570831	-0.712466370685271	72.2245731893785	2.3327473648325	16.4430922512587
CTSK_cg24928183	Methylomic	-2.03356390131452	17.5080185607375	0.0328975921470344	99.8808043479394	0.14457622167938	98.6058340493012	1.50625990600267	32.944219967105
ENO1_cg12902497	Methylomic	2.03342754864193	17.5135753948973	0.909755629385633	63.2457887672423	0.454755145694295	86.3073187840992	-1.92874272187982	22.4446326395721
MIR654_hsa.miR.654.001611	miRnomic	-2.03280717649309	17.5191305337398	-0.887129894403646	64.4167302348424	2.27198528576125	14.7653061948089	1.51679554808062	32.7022164758565
KIAA1211_ENSG00000109265	Transcriptomic	-2.03265225116169	17.5246852492111	-2.85172310874264	8.54252159167445	4.33332585185936	2.8498584092889	-4.2658420737865	4.37223801688158
VDR_cg11843835	Methylomic	2.03264933206106	17.5302399567054	0.0393077279316409	99.8473981302128	0.914771041310693	60.8453411145623	-0.0795636056312396	99.5686985614708
NCR3_cg15311651	Methylomic	-2.03225455666558	17.53579358538	-0.232780077688593	96.0842007667677	-0.145865416124569	98.5805405413669	0.423566462244996	88.0107345591988
CASQ2_cg05037360	Methylomic	-2.0321944680545	17.541347049848	-0.436242567049355	87.9176647735165	1.37501514988753	36.9356713298064	0.611769642645128	75.092966843743
CD72_ENSG00000137101	Transcriptomic	-2.03177093526179	17.5468993569098	0.254126238530052	95.3926902358058	-0.243768606459117	96.0750719223727	0.244937692519915	95.7828723677331
STOML2_cg10468862	Methylomic	2.03144013509726	17.55245075998	1.55726300873138	33.5888453126833	0.332112650436376	92.0317851173091	-0.947459678511091	51.7149840602835
JSRP1_cg13533142	Methylomic	-2.03076546418867	17.5580003193481	-0.413660849228626	89.0128686953378	-0.857673102865775	64.0472448023213	-0.00209025773045638	99.999724774503
TNR_cg21724547	Methylomic	2.0307328852381	17.5635497896864	-0.0897808622658897	99.3610970673898	-1.57189124695676	29.007844872657	-1.40513007197287	35.7573179661804
C1R_cg19238137	Methylomic	-2.03044861763311	17.5690984831945	-0.793007736337727	69.4861120162569	-0.491516023330247	84.4426161422662	-0.331851454322827	92.4054779281927
SLC4A8_cg03097118	Methylomic	2.03021988735441	17.5746465516416	0.746999318580304	71.7950883242689	-0.0869066610296883	99.4820617034184	0.226299837780433	96.4135474323637
CEACAM21_cg07974307	Methylomic	2.03007484587939	17.5801942237277	-0.174150970307628	97.7466607553063	-0.201974966986043	97.3184726055785	-0.473574286998406	83.7674021098557
MYH7_cg00318109	Methylomic	-2.02984600483807	17.5857412704501	0.232260742899162	96.0982607452103	-1.76308037470001	24.1288699924072	-0.325376928801833	92.7044644444059
GAPDH_cg09925823	Methylomic	2.02950020536882	17.5912873721915	-0.917601292211751	62.8302459082087	0.982798469802178	57.1821299877552	0.0775298207377465	99.5889439503511
PPP2R2B_cg25363885	Methylomic	2.02949588865825	17.5968334621365	2.51615516820295	11.8905890497781	0.903101154559522	61.5174289909163	-0.572199838443079	77.6567663544185
THSD7B_ENSG00000144229	Transcriptomic	2.02897811373417	17.6023781371359	-0.208505513310557	96.7995140432659	1.27655128788956	41.6235198706537	-1.79421135722945	25.4925053138843
RAB44_cg06037745	Methylomic	-2.02894622968766	17.6079227250044	-1.31268206174062	43.2470927632775	-3.52867490101529	5.38017658386132	-0.54195201541136	79.5870577232543
CHDH_cg25879786	Methylomic	-2.02890340791884	17.613467195852	-1.01017766261914	58.2340584338374	-0.322678122983017	92.3783984527086	0.539436365810064	79.7441453199901
IL18RAP_cg13897122	Methylomic	2.02889949192643	17.6190116559982	-0.673407949716495	75.7805205834562	-3.12735806431629	7.06323860068945	-0.549043016383276	79.1635345809641
ERN1_cg15407226	Methylomic	2.02887497301041	17.6245560491405	-0.513146787178295	84.1177033773575	-0.134392070755673	98.79306496892	0.499636853176175	82.1739195755646
GPR19_cg20358187	Methylomic	2.02856641453914	17.630099599072	0.402992437404668	89.4702871886305	-0.0852739602300953	99.4992976439406	-0.0788835813602057	99.5752694643797
KIAA0513_cg04967410	Methylomic	-2.0285173213258	17.6356430148443	-1.75489237392552	27.7648525252756	-0.770878663240278	69.0101635681955	-0.576260924141053	77.3845118488233
COL4A3_ENSG00000169031	Transcriptomic	-2.02837867624741	17.6411860517353	0.162023088179854	98.0329544932298	-0.165295919437988	98.1791815325064	0.189720394450512	97.46676710774
CCDC173_ENSG00000154479	Transcriptomic	-2.02823906729658	17.6467287071109	3.06430257272341	6.6904942257581	-1.31255113168467	40.0529786336018	0.0798710052658801	99.5663364286461
WDFY2_cg12113075	Methylomic	2.02812680073508	17.652271055691	0.641169454966511	77.4233990372984	1.59640470157463	28.2663071762533	1.56222145933737	31.5695048508048
TAC4_ENSG00000176358	Transcriptomic	-2.02754102254239	17.65781180349	0.894465688351582	63.9909290009441	-0.712242785275262	72.2347431264413	0.523198358598652	80.7127503642938
AMD1_cg10433410	Methylomic	-2.02746404394765	17.6633523409263	-0.830862196111754	67.3378785048744	1.56057744639245	29.3164739264621	0.989009309168942	50.1124015672118
RP11-222K16.2_ENSG00000272282	Transcriptomic	-2.02742728069019	17.6688927778981	-1.31965011492614	42.7238086903805	1.60185612849112	28.0608720959464	-1.38589696045218	36.2784575502226
PTK2B_cg03285383	Methylomic	-2.0271228511445	17.6744323829423	-1.47089911817821	36.8121940151579	-0.712713446667206	72.2042268095353	0.339994078844945	92.0352250017077
CENPA_cg25942688	Methylomic	-2.02663350883472	17.6799706507399	-0.968494256498694	60.2279592243255	0.284908746415576	94.6832076679084	0.948456009398212	51.68407489674
GRID2IP_cg09271277	Methylomic	-2.02599618968673	17.6855071769083	-1.33482886725855	42.1770810935307	0.187719645054249	97.6699626747055	2.54514346782166	14.0930697953391
SYT7_ENSG00000011347	Transcriptomic	2.02584709407064	17.6910432956367	-0.595343736956507	79.9846317214457	1.69847788795049	25.6555079593803	-2.13667210713728	18.8044159782383
S100A16_cg19550905	Methylomic	-2.02581212514819	17.6965793188041	-1.08030482683409	54.7625334771039	0.642922664954919	76.2000001301845	-0.655983131271718	71.6046168104013
UTRN_cg07345911	Methylomic	-2.02539703026014	17.702114207624	1.08043471905939	54.7532008605391	0.407244495577213	88.5890915871422	-1.94881641183636	22.1170605468453
NMT1_cg05322982	Methylomic	-2.02524007466396	17.7076486675247	-0.637684368312781	77.587263228756	0.417505414185271	88.0874439796256	-0.0453274100559604	99.8549668539301
ZBTB43_cg14408428	Methylomic	-2.02498815143531	17.7131824389839	1.35074445851965	41.5198068647136	0.98978542983411	56.8384298273723	-0.478597663181761	83.4482572416616
BCL2L15_cg13063617	Methylomic	2.0248996279158	17.7187159685312	-2.94783753777124	7.62510930136417	1.25821112304916	42.4667908598581	1.81299501088455	25.0597259834655
ABLIM2_cg22915534	Methylomic	2.024789810799	17.7242491979766	1.30775439635688	43.4282137237861	1.75601158814201	24.3097662152734	1.38653232485983	36.2620221549769
SIGLEC10_ENSG00000142512	Transcriptomic	-2.02438138396121	17.7297813112965	4.01410004350566	2.27192177996267	-1.22443830597495	44.0025473199277	-0.619245130178386	74.607580045418
MGAM_cg00649969	Methylomic	-2.02428470028145	17.7353131604049	-0.69729175421305	74.493646927603	1.01138980535922	55.7272182324078	-0.0220613118606098	99.9654740686943
LRRC4C_cg03673292	Methylomic	-2.02411134118511	17.7408445357674	0.347914481734181	91.8871270347709	1.38315794761583	36.6048732824218	1.64200952701212	29.5208385373521
SLCO5A1_cg01580181	Methylomic	-2.02398253054181	17.7463755591236	-0.90551659726057	63.3973496641724	-0.32177945204328	93.3568858363488	0.149415548991977	98.4501309097834
MYOM1_cg07457651	Methylomic	-2.02389412430942	17.7519063408883	-1.02755925859625	57.3978888120744	0.954501085239104	58.6947872330865	0.754190804671327	64.3852678940612
HSBP1L1_cg10379447	Methylomic	2.02356593701927	17.7574362258016	1.61041360561515	31.8899993753153	-1.28039023926251	41.422707602105	-0.498322660243399	82.265633622782
SLFN14_ENSG00000236320	Transcriptomic	-2.0234927298773	17.7629659106587	-0.849124772997107	66.3803472917817	0.938686972725593	59.5110436074191	-0.747586918128053	64.854861133174
PTAFR_cg17633724	Methylomic	-2.02319291784505	17.7684947762066	-1.072601149089	55.1561625516727	0.242005315298808	96.1375131701566	-0.352991934123735	91.4279757775098
WIPF1_cg26707646	Methylomic	-2.02270046750366	17.7740222960144	-0.635643597849709	77.7045794740535	-2.16481311276873	16.2018738762726	-0.45743444356549	86.0303165626786
IMMT_cg06002975	Methylomic	-2.02192380493859	17.7795476934034	0.831885856423072	67.2588735850026	1.11210068799594	49.7397181265963	-0.895956638684766	54.8246611452823
NXPH4_ENSG00000182379	Transcriptomic	2.02186686306227	17.7850729351849	1.95712222326131	22.0253602673336	-0.295603830413508	94.3466108715919	-0.95699714012665	51.4017614975475
LPAR2_cg02362385	Methylomic	2.02124717277154	17.7905964835123	0.815623481074735	68.3262452955373	0.829324729184098	65.6781713320992	1.29458128664843	39.0201766045631
PYGO1_cg13878116	Methylomic	-2.02115318576831	17.7961197749974	0.0202344153978483	99.9311967109881	-0.457544179072295	86.1653216122253	-0.283633279899532	94.4079929677409
SLC9A9_cg15360181	Methylomic	2.02090494395785	17.8016423881015	0.912844886684173	63.0515826676798	-0.190322597819738	97.6062774442907	1.15296715217741	43.9757133400777
DGKD_cg14875014	Methylomic	2.01986444404298	17.8071621577871	1.31590669450425	43.0919175376545	0.356701957841693	91.0080988580353	-0.682970244056975	69.7592534425186
HK3_cg26281025	Methylomic	-2.01980481805586	17.8126817645303	-0.0137480774442326	99.9460743655761	-0.521871872113101	82.9630528046411	0.130980463773424	98.8203869053955
HYAL4_ENSG00000106302	Transcriptomic	-2.01934940772925	17.8182001267542	4.16807980911973	1.67444617205228	-1.19651127521833	45.3817318980405	-0.752824952604086	64.4790750060834
AGBL2_cg16174121	Methylomic	2.01914476205739	17.8237179297342	-0.376482747082882	90.6292445109615	-0.811337557097536	66.7155023024738	-0.271715163391375	94.8458974006917
CD5L_ENSG00000073754	Transcriptomic	2.01872226775832	17.829234578146	1.82088731464567	25.3381941920369	-0.238594396466913	96.2431683870824	-0.951313735443433	51.5714353608462
KLRB1_cg00986015	Methylomic	-2.01847475319621	17.8347505501642	2.58295089869523	11.0486008555361	-2.20004912928014	15.734352330328	-1.32339836339913	38.1009892788838
KIAA0513_cg16931745	Methylomic	-2.01838375693747	17.8402662735131	-1.08641562341974	54.5098765485153	-0.532883894171795	82.3941179988991	0.393818183891634	89.5306950357527
MCTP2_cg21202576	Methylomic	2.01785441093494	17.8457805502956	2.68212077356459	10.109316103174	-0.391846723911646	89.3581871853502	-0.78289625817898	62.3850844943735
WWC1_cg09547099	Methylomic	2.01748904455262	17.8512938286257	-0.879636619317915	64.7550664215781	-1.97353141898564	19.88333731061	-3.80621113558945	5.59661509546318
CCR8_cg23519969	Methylomic	-2.01669626844294	17.8568049405028	-0.502608091686331	84.6366721106983	-0.671394226814042	74.597999923656	0.827283647953154	59.3413204409615
MBOAT4_cg14140920	Methylomic	2.01647081886427	17.8623154362843	-1.40143707094997	39.4677784103887	-2.34851041884063	13.8487002061135	0.718799678878136	67.2678332652983
LINC00470_ENSG00000132204	Transcriptomic	2.01596677966163	17.8678245546563	3.11824286984101	6.31646377650948	-0.634511846598761	76.7561851756053	-1.2045397188446	42.0722651427157
TMEM155_ENSG00000164112	Transcriptomic	2.01519333506671	17.8733315594033	-1.90724239748336	23.0992543591259	3.45658454149037	5.69038132173927	-3.75363249866762	5.80967033656307
CDH10_ENSG00000040731	Transcriptomic	2.01519333506671	17.8788385641502	-1.90724239748336	23.1047464291303	3.45658454149037	5.70025122789211	-3.75363249866762	5.82079664972331
CLCN1_ENSG00000188037	Transcriptomic	2.01519333506671	17.8843455688972	-1.90724239748336	23.1102384991347	3.45658454149037	5.71012113404495	-3.75363249866762	5.83192296288355
SYT16_ENSG00000139973	Transcriptomic	2.01519333506671	17.8898525736442	-1.90724239748336	23.1157305691391	3.45658454149037	5.71999104019779	-3.75363249866762	5.84304927604378
CRABP1_ENSG00000166426	Transcriptomic	2.01519333506671	17.8953595783912	-1.90724239748336	23.1212226391435	3.45658454149037	5.72986094635063	-3.75363249866762	5.85417558920402
BIRC5_ENSG00000089685	Transcriptomic	2.01519333506671	17.9008665831382	-1.90724239748336	23.1267147091479	3.45658454149037	5.73973085250347	-3.75363249866762	5.86530190236426
FHL2_ENSG00000115641	Transcriptomic	2.01516343196686	17.9063735061677	-0.971276910640294	60.0995068228508	2.14088947235016	16.50291831849	-2.51298455456552	14.4452338550128
LETM2_ENSG00000165046	Transcriptomic	-2.0148531189302	17.9118795811915	0.690322562680907	74.8693431159882	-0.585449606926866	79.4324498991649	0.465924900169023	84.1542826431377
RARRES1_cg14226182	Methylomic	-2.01456036005479	17.9173848561807	-0.305927981551522	93.5524651003237	-1.80817532026447	23.1862116640118	-1.33399568349465	37.8173919108175
EGR3_cg10063961	Methylomic	2.01425496499644	17.9228892966038	1.99028578709627	21.3610742329329	-0.0806586417012955	99.5493855473362	0.406743858214717	88.9125147784859
PDLIM4_ENSG00000131435	Transcriptomic	-2.01334218684202	17.9283912426391	1.42715638551158	38.4213242273183	-0.993159933291915	56.671400553768	0.603504461620673	75.6168335535797
IKBKE_cg19519828	Methylomic	-2.01309509582021	17.9338925134382	-1.57542703219717	32.8945069427063	1.28482751909215	41.2469300603795	1.3720056401545	36.6380728883817
FGD3_cg15629076	Methylomic	2.01258180798098	17.9393923815538	0.662936683209875	76.2616656149688	-0.849294907545455	64.5251027668508	-1.03502863163918	48.321814299107
CTTN_cg07663344	Methylomic	-2.01258019858387	17.9448922452713	0.610812594508742	79.0293367293758	-0.0408151101935111	99.8889010335661	0.400666618970008	89.2069260771334
SAMD9L_cg02926985	Methylomic	2.01235751169996	17.9503915004428	-0.480386165783256	85.6834088128619	-1.0924135836416	50.7818173067208	-0.317607413256168	93.0425767433682
RTEL1_cg15788645	Methylomic	2.01194966888567	17.9558896410849	0.955630515390041	60.8899390568706	0.267562906534873	95.3059949001074	-1.19147186205303	42.573092389819
TRIM16_ENSG00000221926	Transcriptomic	2.01191041499413	17.9613876744563	-0.47774564129864	85.8199446690913	1.54484611217516	29.7111245639524	-1.99591048606074	21.2756009298195
MX1_cg08924203	Methylomic	-2.01153158325314	17.966884672578	0.358790168004998	91.4165827409665	0.00725843697182744	99.9965026059927	-0.745507566986882	64.9898530454724
NAPB_cg23765153	Methylomic	-2.01146665992622	17.9723814932809	-0.617624255391175	78.6934153121405	-0.550076690636331	81.4947118360627	0.560988238121268	78.3658441813139
SVIL_cg12018487	Methylomic	-2.01099734715347	17.9778770314728	-0.132864413667096	98.6600068380739	0.808918653335253	66.84039359232	0.0954512809365661	99.3906897718311
AMZ1_ENSG00000174945	Transcriptomic	-2.01088572974384	17.9833722646431	0.374982829211772	90.6963163786	-0.353221701848662	91.1469579328344	0.326885625132766	92.6348679042987
SLC24A2_ENSG00000155886	Transcriptomic	-2.01046506834533	17.988866348254	-0.733923727585833	72.4793849014386	0.783402749734593	68.313351095261	-0.60029255758132	75.805910589096
SOWAHD_ENSG00000187808	Transcriptomic	2.01031472688061	17.9943600210204	1.03518939959572	57.0503620869462	0.193231114523377	97.5378286992346	-1.06284654535537	47.3239991863395
IMMT_cg11994551	Methylomic	-2.01017820815643	17.9998533207162	-1.03212085716614	57.2051373423168	2.35108981214264	13.8218669405361	-1.00488422287152	49.5480749528108
VNN2_cg17836145	Methylomic	2.00957012535317	18.0053449586783	-0.642103585422753	77.3735080130648	-1.32874856827122	39.3816683564248	-0.568975030685188	77.8867503278693
LARP6_cg13419372	Methylomic	2.00956131926361	18.0108365725755	1.2607217242705	46.5453903161418	-0.234064841400768	96.380216619197	-1.87570932078641	23.3231683820665
CSRP3_cg10251118	Methylomic	-2.00925823080056	18.01632735821	-0.274675708035799	94.6695405954209	1.94331444910079	20.347426923572	0.500342471534002	82.1339050875479
ZNF331_cg11332363	Methylomic	-2.00823396171742	18.0218153447807	0.341867884747752	92.1592787635039	0.736056102333436	70.9922977591929	-1.37339217772037	36.6095947677273
EDEM1_cg26737178	Methylomic	-2.00790865440915	18.0273024423703	-0.16057563377229	98.0728859352721	2.54625303677326	11.921010220098	-0.0436529316706588	99.8659275295358
MIR876.5p_hsa.miR.876.5p.002205	miRnomic	-2.00730869715635	18.0327879004311	-0.495719970932597	84.9457918337227	2.04870675898392	18.5616607060127	1.95142786675813	22.0881661605703
ANXA5_cg22097342	Methylomic	2.00689739083901	18.0382722344976	0.86223010542932	65.6779880504479	-0.95114456774212	58.8852780561292	-1.65882941685933	29.1882087859066
SMAP2_cg05021121	Methylomic	2.00683212217525	18.0437563902016	-1.44883218518657	37.5810151045561	-3.8810195666995	4.07313392334836	0.738431121886114	65.473810560821
MIAT_ENSG00000225783	Transcriptomic	-2.00641934404464	18.0492394178892	0.480721873343083	85.6654187476264	-0.437791545845234	87.1347388571849	0.382860802011079	90.0827706630795
GSDMB_cg21499348	Methylomic	-2.00615710592981	18.0547217289476	-0.691532067748712	74.8016970968441	1.497434060487	31.087679413647	0.905223185657893	54.2373316915165
CXCL8_cg09003490	Methylomic	2.00596722604621	18.0602035211131	-0.297288451855015	93.8635643226989	-2.14276259045855	16.4845691291939	-1.18211249373162	42.8827674311817
MDH1_cg02629905	Methylomic	-2.00528530306387	18.0656834497586	0.120010912223168	98.8954139568726	1.74758345021415	24.4848079448324	0.748461880897205	64.7750385634071
CR2_cg14848620	Methylomic	-2.0048410272124	18.0711621643125	-1.36378521688623	40.9961395611691	-0.328408283754197	92.1599901655625	0.385938507622168	89.9016034630997
EDEM1_cg02623684	Methylomic	2.00477529592467	18.0766406992397	0.384691507736008	90.2886907824894	-0.363422383948576	90.7428900729703	-0.830765834063446	59.1349325736557
ART4_cg24486842	Methylomic	-2.00475918238006	18.0821191901328	4.29812311022878	1.5041483759276	-2.27618706502091	14.6613940640898	-4.03427355602233	4.92536322747821
KHDRBS2_cg02217159	Methylomic	2.00469724979764	18.08759751178	0.533906135390221	83.0395184141406	-1.42789723753316	34.0180240490852	0.653415161223871	71.7617942381481
GATA4_cg05412333	Methylomic	2.00460711688101	18.0930755871172	-0.368203831789997	90.9937516555394	0.379665197449981	90.0111599197108	-0.618103033613192	74.7011021459259
MYH6_cg26083141	Methylomic	-2.00454610954651	18.0985534957371	-0.247415461556624	95.6173459974552	0.280599501264746	94.841434204293	1.09886752737612	45.9659112657261
CCL17_cg14332674	Methylomic	-2.00432043191811	18.104030787638	1.7467617654049	27.9967686864219	0.390396830515889	89.417371489446	-3.62312712638324	6.40135246290778
GTSF1_cg07875328	Methylomic	2.00398153918576	18.1095071534324	1.47029599263071	36.8291319504126	1.42669918296499	34.743251999425	-2.06768639056497	19.986587726609
ESR1_cg20583095	Methylomic	-2.0038758107298	18.1149832302981	-0.589153355259699	80.3001217377913	0.51307062062972	83.3857791280357	0.169772622692698	97.9802138134433
HSPA9_cg15538669	Methylomic	2.00386533333732	18.1204592785317	1.13495822779962	52.2624586088383	1.58710730395167	28.5390062684244	1.25831514974418	40.2297810576862
MATK_cg12165022	Methylomic	-2.0034099513255	18.1259340823236	-0.243201957326164	95.7550563245623	-0.341479765655773	91.6653130270427	-0.177540199544332	97.7943253269083
SH2D2A_ENSG00000027869	Transcriptomic	-2.00301442666285	18.1314078052483	0.130670305983899	98.7002071043667	-0.149404210788889	98.5088750872407	0.186375832636804	97.5592754226807
PTPRC_cg15617537	Methylomic	2.00293326919187	18.1368813063905	0.581163071984079	80.6959885169619	-0.00677391540468966	99.9970836524362	0.112143644089697	99.1459454204468
MSH5_ENSG00000204410	Transcriptomic	-2.00243012376085	18.1423534325658	0.343010273125965	92.1030646325177	-0.331198402175173	92.0573440948932	0.315047743275656	93.1297924293369
KIAA0895_cg18607470	Methylomic	2.00199896035693	18.1478243804825	-0.485012695051012	85.4554033247457	-0.00469857940962392	99.9985707648763	2.67519105653989	12.65891610209
PPIL1_cg16439470	Methylomic	-2.00197749409121	18.1532952697373	0.432615571837834	88.1052677381204	0.110889481749137	99.1617251181552	1.75155448303255	26.9512175101517
CREM_cg04251571	Methylomic	2.00151669745247	18.1587648997536	0.423664182878185	88.5258169558117	0.0289485706274601	99.9459711670767	-0.592364015880675	76.3397670285708
PTGER3_cg10115313	Methylomic	2.00143899666228	18.1642343174336	-1.90940915737713	23.0498013316548	-1.00502693663096	56.0582622907175	0.573430549833772	77.5718666053253
ESRP1_ENSG00000104413	Transcriptomic	-2.00014189453116	18.1697001904673	-2.04953154321835	20.2043511465795	2.78215967097687	9.51692137064094	-2.57994680371675	13.7589675769522
HABP2_ENSG00000148702	Transcriptomic	-2.00014189453116	18.175166063501	-2.04953154321835	20.2102529505277	2.78215967097687	9.52486552896403	-2.57994680371675	13.7666149148536
ZBTB32_cg12497692	Methylomic	-1.99995053947776	18.1806314136106	-0.81492095584054	68.3544195621276	-0.0326549697871101	99.931163453218	0.834806563882842	58.8658696834455
FERMT2_cg01820754	Methylomic	-1.9997854684657	18.1860963126235	-0.655121070849801	76.6810418148945	0.165049192637252	98.1857829484397	-0.522684786873507	80.7453002290012
ZNF248_cg13151103	Methylomic	-1.99972555252305	18.1915610479017	-0.749033615407049	71.6917017461119	1.37995021143042	36.7468872860338	0.62670470046618	74.0739876031928
VAV3_cg16336446	Methylomic	1.99908190002472	18.1970240242432	0.276596197908685	94.5941292577203	-0.00222780613591328	99.9996494405302	-1.69853237963401	28.208213715215
KIAA1958_cg23575219	Methylomic	-1.99889674409434	18.2024864946012	-0.572544210688213	81.1592930230926	1.59904046574175	28.1477051656423	0.346993554418929	91.7236785927649
GPSM3_cg14075607	Methylomic	1.99804278145723	18.2079466312991	-2.63203948071188	10.5460391578664	2.19682893728109	15.8033894017476	2.55153212930954	14.0477684022652
CA14_cg20697468	Methylomic	-1.9977543698101	18.2134059798422	-1.01702878796398	57.9042122609006	-0.00750880634398616	99.9962499132421	0.0179449821233506	99.9770031977442
OCIAD2_cg16511076	Methylomic	1.99747211232038	18.2188645570482	1.06731323485096	55.4366077503484	-0.565944877834182	80.624892141714	-0.507546014274993	81.7022434510739
GPR55_cg24265246	Methylomic	1.99706685953243	18.2243220268027	0.997764369659356	58.8209683973577	0.932446472801582	59.8531400727095	-0.366915070161146	90.7876660549463
PHB2_cg22322647	Methylomic	1.99626343336185	18.2297773010001	0.881138235364394	64.6866208320798	-0.0552082010380975	99.7929679227872	1.09961709207837	45.9300699504469
AKT1S1_cg02578673	Methylomic	1.9962416771406	18.2352325157435	-1.23119938207943	47.8298543268489	-0.795914171248126	67.497946986675	2.61146012919364	13.4666777271802
MCOLN2_cg25375340	Methylomic	1.9960557132494	18.2406872222954	1.69566729205562	29.3642608315666	-0.250403447060411	95.8754630259585	-3.80228101613099	5.61915866692076
GTF2IRD1_cg18325315	Methylomic	-1.99550968031569	18.2461404366798	0.500180966422189	84.7478660018572	-1.31674425979237	39.8953614289742	-0.942407382189111	51.9054115336212
DOCK9_cg20033372	Methylomic	-1.99530265087693	18.251593085306	0.789779829595699	69.636535879799	-1.50883353845564	30.7658394634629	1.56089585076463	31.629678695611
LINC00877_ENSG00000241163	Transcriptomic	-1.99521815651338	18.2570455030309	1.05524504453527	56.0630783260432	-0.817924490014643	66.3200774222718	0.576885318036288	77.3503311643532
DTHD1_ENSG00000197057	Transcriptomic	-1.99508074901775	18.2624975452565	0.52134648905502	83.7170249234329	-0.473240239086388	85.362777910005	0.408621205497964	88.8085729794892
CALCR_cg06908855	Methylomic	-1.99499909978992	18.2679493643557	-0.542302909509051	82.6800271943421	-0.0908339232681306	99.4332908855262	1.16735258583046	43.3981390391808
STOML2_cg00356213	Methylomic	1.9949646214867	18.2734010892346	-0.212986267446195	96.6878122762907	-1.22932747500132	43.8063892196457	0.399368043414284	89.2674091317495
AC115618.1_ENSG00000204620	Transcriptomic	-1.99447865101952	18.2788514860813	-0.181405444169483	97.5556191870037	0.145762851515182	98.5842877738233	-0.0407621753381935	99.8836638748969
FAM43A_cg07645194	Methylomic	1.9941793255005	18.2843010649484	1.87862691972845	23.8955872103514	1.62770795301181	27.3087414211076	-0.240746955275255	95.9253798403765
LRRC19_ENSG00000184434	Transcriptomic	-1.99385673992446	18.2897497622721	1.1532571318023	51.4649025213458	-0.870720835347744	63.279934592859	0.593199728857942	76.2923283439405
HMGN5_ENSG00000198157	Transcriptomic	-1.99368961278358	18.2951980028804	-0.504794145301689	84.5104627189458	0.497564463755168	84.1502622716952	-0.338865291811129	92.0794937862956
FOXP2_cg21292587	Methylomic	-1.99366972560396	18.3006461891421	-0.674278048484079	75.7339490861519	-0.573024672993284	80.2444018099659	-0.631576279859527	73.7438797422338
IL26_cg26871735	Methylomic	-1.99363605526154	18.3060942833914	-1.03257231057565	57.181356288343	-0.842787084404649	64.9357348837519	-0.96743231310559	51.0281211708052
SERF1B_ENSG00000205572	Transcriptomic	1.99334591017013	18.3115415847489	-0.33538164394418	92.4545444560088	1.3631451607945	37.9765159133136	-1.83109041458204	24.6761801207284
ARHGDIB_cg08269446	Methylomic	1.99273029209764	18.3169872037806	2.08568684848226	19.359082680099	-0.509689266372627	83.5463607475599	-1.67181130381728	28.8723436607964
C17orf66_ENSG00000172653	Transcriptomic	-1.99268097939106	18.3224326880534	0.0446796012048487	99.8127704182206	-0.0757985964941263	99.6048670095531	0.134557079524348	98.7554803461121
ARHGDIB_cg21724765	Methylomic	1.99257609919621	18.3278778857156	1.86831312845526	24.1113587089807	-1.48209691419579	31.6068154020268	-0.497114006032242	82.3290613667655
ZACN_cg18010718	Methylomic	-1.99226144194885	18.3333222235005	-0.603965596457839	79.461277898893	0.38999551367919	89.5287623220837	0.274845003200157	94.7292517993232
FAM78B_cg07761284	Methylomic	1.99224440315631	18.3387665147228	-1.14367472049196	51.8817881415307	-0.346911131861129	91.4195775206394	-1.75349630613124	26.9356411508854
FXYD7_ENSG00000221946	Transcriptomic	-1.99196055317564	18.3442100302562	0.52994661145554	83.2340409081013	-0.480953719689914	84.9950073066529	0.414373294919273	88.5061421052492
SERPINC1_ENSG00000117601	Transcriptomic	-1.99177856621213	18.349653048466	1.12586267936574	52.7247003222413	-0.857194968046069	64.0790722066268	0.590377987293697	76.4800114519669
RP11-47I22.3_ENSG00000232774	Transcriptomic	-1.99177856621213	18.3550960666758	1.12586267936574	52.727942341535	-0.857194968046069	64.0815198348528	0.590377987293697	76.4817614182654
ITGB2_cg19506290	Methylomic	-1.99148322536797	18.3605382777951	1.6239471552939	31.4474602789094	2.10660072811707	17.5654226644744	1.90577270271583	22.7741695543585
FIBIN_ENSG00000176971	Transcriptomic	-1.99138707409506	18.3659802261577	-0.0335643214181991	99.8772705369625	-0.00242558286088526	99.99956968746	0.0784460728952433	99.579701746082
KIAA1958_cg22061818	Methylomic	-1.99093344911027	18.37142093488	-2.87379753364106	8.31984388750623	-1.09911321222776	50.481456531936	1.56559591583869	31.4907253706824
RBM43_cg21194722	Methylomic	-1.99051144748532	18.3768604903804	-1.21698883506107	48.5206817424325	-1.33670569574517	38.981811654061	0.327256798230778	92.6183846523234
RYR3_cg00894008	Methylomic	-1.99033705237844	18.3822995693039	1.26655177897883	46.3088247010584	3.25143275288299	6.58214155129303	-1.43543224410686	34.9330577457243
FAM196B_cg09143964	Methylomic	-1.99029302193067	18.3877385279036	-1.63757754471274	30.9779663444127	-0.553666477005961	81.2867854140719	-1.42021921327312	35.2883295286546
CTGF_ENSG00000118523	Transcriptomic	-1.98956536991396	18.3931754980175	-0.0423698129109718	99.8276516580826	0.00516031713416072	99.9982917999438	0.0730969555801311	99.6329495001021
SLC16A9_cg16430909	Methylomic	1.9894599521727	18.3986121800519	-1.30428868381708	43.6199909914031	-0.774221588897834	68.8315131091171	-1.54505315677198	32.0439368054563
SEZ6L2_ENSG00000174938	Transcriptomic	1.9892739518616	18.4040483537953	1.60516531940104	32.0566535394634	-0.163453002396873	98.2176759571514	-0.917951930310193	53.4318869867558
SFMBT2_cg20506550	Methylomic	1.98922840381793	18.4094844030676	1.68680601100321	29.6369358540395	1.26407561221304	42.1966210138347	-0.352100505054692	91.4729088705027
ADCY7_cg07494553	Methylomic	-1.98851937189323	18.4149185147381	-0.191736405723992	97.2745504692671	0.376962242177782	90.1288744222109	0.20677026985295	96.9995373368934
RASGRP3_cg17735563	Methylomic	-1.98841577083964	18.4203523432936	0.067469173429092	99.6180555527915	1.53733346797785	29.9091528851835	0.447481742067618	86.5976470429525
SP140_cg09969248	Methylomic	-1.98807975808917	18.4257852536128	1.78092746699652	26.2706075741341	0.244143940632744	96.0590507278727	-1.01199904875372	49.1862598670188
PLCH2_cg19371189	Methylomic	-1.98798409978303	18.4312179025224	-1.34381571450218	41.8068596489947	-1.3704815367955	37.63706606779	0.573218909145562	77.5871615374125
NR4A3_ENSG00000119508	Transcriptomic	-1.98751599857387	18.4366492722319	-1.18762711376006	49.8986253041416	1.38110400369723	36.695645088551	-1.1581657129797	43.7530434355623
DMXL2_cg14069819	Methylomic	-1.98749752016801	18.4420805914447	-1.00384735366716	58.5558645231875	-1.18964010832267	45.7257689924923	0.791183813640505	61.8414530415506
GCNT1_cg18515027	Methylomic	1.98663406076765	18.4475095510451	-0.426240360877326	88.4217973413525	0.406392834193177	88.6192894943063	-1.22532069053497	41.3052280876784
JPH1_cg00751253	Methylomic	1.98631825022263	18.4529376476166	1.66108586950048	30.384414156142	-0.553225873419793	81.3073276986584	-1.22247877975111	41.3886845352552
HLA-E_cg08416870	Methylomic	-1.98609338055504	18.4583651296772	-1.2710593368072	45.1227541523094	0.815637979113611	66.4600037238777	1.09405612212726	46.1511654067141
TRMU_cg26601537	Methylomic	-1.9858628682108	18.4637919818069	-1.2659807601123	46.3708132840211	1.32384292090248	39.6088869084569	0.0984800993210748	99.3427213557949
MIR21_cg02515217	Methylomic	1.98569854325375	18.4692183848787	-0.650861690179751	76.9009533276598	1.80783780696206	23.1913737508291	1.52730442566987	32.4812087280784
SFRP4_ENSG00000106483	Transcriptomic	-1.98553890834631	18.4746443517094	-2.72657541797003	9.68895963057421	4.04490957521473	3.55205904353837	-3.93167372830941	5.17280107880064
RGS9_cg03561897	Methylomic	-1.98543447785422	18.4800700331585	-0.627594338916758	78.144713351542	0.2997478360472	94.2088828653562	-0.7939245968495	61.6323832319798
IL21R_cg26727816	Methylomic	1.98514410494863	18.4854949210932	0.146426249281515	98.3941955275089	-0.782189049325076	68.3826402919827	-2.69379635213936	12.5237231557294
RFX2_ENSG00000087903	Transcriptomic	1.98509632370329	18.490919678454	0.965441829571602	60.3782997493767	0.212327329806829	97.028753848244	-1.04286157760793	48.0201207237415
MDH1_cg01050197	Methylomic	-1.98502352700831	18.4963442368802	1.64758220347858	30.7178113028853	1.62911355756336	27.290146008108	0.0931801743121165	99.419468069949
IFIT2_cg26625034	Methylomic	-1.98491992595473	18.5017685121913	-2.66479160308524	10.3630684149388	-0.231401468874096	96.4659248647313	-0.0774180191312941	99.5903218294366
CTTN_cg02545393	Methylomic	1.98471899529207	18.5071922384107	0.661209919612197	76.3665122295796	0.960000638172647	58.3831957912045	-0.0243894419924894	99.9572811482373
MKRN3_ENSG00000179455	Transcriptomic	1.98405411811892	18.5126141476918	0.843796537235775	66.6508960954587	0.296352716848616	94.3246346834673	-1.08395005867147	46.5127222842943
LAP3_cg27347728	Methylomic	1.98382699022067	18.5180354362909	-0.269345770490121	94.858424903254	-0.543018906820424	81.864460624946	0.362690702711894	90.9854684310687
SLC20A2_cg03091413	Methylomic	-1.9830022704528	18.5234544711431	-0.0968472276193783	99.2620710000053	1.52769648215057	30.1936972625955	-0.0583922713920596	99.7671003673614
PEBP4_ENSG00000134020	Transcriptomic	1.9825151174769	18.5288721747316	1.77793389575195	26.5421677907314	-0.253848028530876	95.7639304266365	-0.898470063196658	54.6650760491691
MIXL1_cg12982516	Methylomic	-1.98239724029985	18.5342895561921	-1.4023575241363	39.4233764371232	-0.708022824050468	72.4517274914366	1.31114002390003	38.4680355257146
FAM49A_cg16035102	Methylomic	1.98178587679656	18.5397052669535	0.302461085518498	93.6873671278281	-0.194832931928638	97.4951615442158	-0.0813281115116987	99.551996515084
AP001172.2_ENSG00000270071	Transcriptomic	-1.98173644484564	18.5451208426301	0.413594358059047	89.0164419122427	-0.396710863578078	89.1262677441934	0.365230695842489	90.8549284056351
MIR181c_hsa.miR.181c.002333	miRnomic	1.98158804221874	18.5505360127606	-1.15045075537424	51.6174810219876	-1.55102078719617	29.5564080851917	-0.355949715443462	91.2882294580755
HLA-F_cg15018934	Methylomic	-1.98135242367441	18.5559505390061	0.405486603258001	89.3632089476028	-2.09303848182241	17.8291697013955	-3.85972537526829	5.40341340596284
CBLN3_cg11124677	Methylomic	-1.98110101845103	18.5613643782259	0.873211298372459	65.1007893420934	1.44153299848504	33.4074695316926	-0.142941075100523	98.591350078113
SKAP1_cg02957270	Methylomic	-1.98100898618176	18.5667779659452	-1.19049382038847	49.7993313255208	0.187039432659419	97.6865492986129	0.702828685650995	68.3996982925759
RIPK3_ENSG00000129465	Transcriptomic	-1.98095768006731	18.5721914134581	1.21458609615349	48.6292224230982	-0.90637281387779	61.310763759356	0.607138844275218	75.356680742824
FMN2_ENSG00000155816	Transcriptomic	-1.98089640623081	18.5776046935254	-1.935877265904	22.4735662570107	2.5677492782686	11.4832846236806	-2.35096507661557	16.1374125734092
CCDC73_ENSG00000186714	Transcriptomic	-1.98089640623081	18.5830179735926	-1.935877265904	22.4791407836038	2.5677492782686	11.4906165561406	-2.35096507661557	16.1443811761375
SLCO1B3_ENSG00000111700	Transcriptomic	-1.98089640623081	18.5884312536599	-1.935877265904	22.4847153101969	2.5677492782686	11.4979484886006	-2.35096507661557	16.1513497788658
AC004466.1_ENSG00000268069	Transcriptomic	-1.98089640623081	18.5938445337271	-1.935877265904	22.49028983679	2.5677492782686	11.5052804210606	-2.35096507661557	16.1583183815941
MDGA2_ENSG00000139915	Transcriptomic	-1.98089640623081	18.5992578137944	-1.935877265904	22.4958643633831	2.5677492782686	11.5126123535206	-2.35096507661557	16.1652869843223
GP2_ENSG00000169347	Transcriptomic	-1.98089640623081	18.6046710938617	-1.935877265904	22.5014388899763	2.5677492782686	11.5199442859806	-2.35096507661557	16.1722555870506
AL096677.1_ENSG00000269407	Transcriptomic	-1.98089640623081	18.6100843739289	-1.935877265904	22.5070134165694	2.5677492782686	11.5272762184407	-2.35096507661557	16.1792241897789
AC062028.1_ENSG00000145063	Transcriptomic	-1.98089640623081	18.6154976539962	-1.935877265904	22.5125879431625	2.5677492782686	11.5346081509007	-2.35096507661557	16.1861927925072
AC007365.1_ENSG00000233694	Transcriptomic	-1.98089640623081	18.6209109340634	-1.935877265904	22.5181624697556	2.5677492782686	11.5419400833607	-2.35096507661557	16.1931613952355
AC140912.1_ENSG00000261227	Transcriptomic	-1.98089640623081	18.6263242141307	-1.935877265904	22.5237369963487	2.5677492782686	11.5492720158207	-2.35096507661557	16.2001299979638
ENTPD6_cg21783852	Methylomic	-1.98071924856856	18.6317370100717	-1.68601447450974	29.6612166550076	-1.53083422579321	30.1107309254908	1.33379822125326	37.8252994127251
TRAF5_cg21327821	Methylomic	-1.98033816935978	18.6371487646212	-2.10510360946575	18.96078464503	-0.707128431599201	72.4981962401171	-0.874207562165645	56.327281813314
RAB3IP_cg00499750	Methylomic	1.98006730798595	18.6425597789764	0.650781894176692	76.9084494434634	0.892848496932345	62.0966480487631	0.128837738455755	98.8562002650026
DUSP4_ENSG00000120875	Transcriptomic	-1.97943922634053	18.647969076946	-1.37759816743753	40.4082340881388	1.65702541707431	26.6852685101668	-1.42631553111412	35.1068860728464
C15orf56_ENSG00000176753	Transcriptomic	1.9793415363461	18.6533781079541	-0.107497725629443	99.0903064656558	1.10779352740596	49.9900815772501	-1.61778331457603	30.0423430963011
SNORA76_cg26504248	Methylomic	1.97924419761519	18.6587868729604	1.45367885166786	37.3971579572378	0.192926753882841	97.5466492230415	-1.62892306848237	29.7824809446123
TMCC2_cg02666387	Methylomic	1.97912367505618	18.6641953086096	1.45465432002677	37.3469137243231	-0.00904722567203672	99.9947107257793	0.538288146668366	79.8048489727303
FARSA_cg15248591	Methylomic	1.97911711365612	18.6696037263282	0.576801474585583	80.9326784493257	0.717734323087584	71.9530299908622	1.23501523668854	41.0390386421246
ATF3_cg15831613	Methylomic	1.97879836774791	18.6750112729962	1.16081965411432	51.0750677201717	0.633309789351972	76.8159221731248	0.451087512499896	86.383243643676
FCAR_cg24918667	Methylomic	-1.97855795792228	18.6804181626861	-1.93774197125319	22.4177934434322	-3.10705510273043	7.15232463791573	-0.148778296065858	98.4616221796655
SCG2_ENSG00000171951	Transcriptomic	-1.97854763698301	18.6858250241715	3.52277996666116	3.94584898523191	-1.30135671757017	40.545484505867	-0.212872642485095	96.8359824599586
IRX1_ENSG00000170549	Transcriptomic	-1.97854763698301	18.6912318856569	3.52277996666116	3.95599313587189	-1.30135671757017	40.5492003902956	-0.212872642485095	96.8366134454598
UMODL1_ENSG00000177398	Transcriptomic	-1.97854763698301	18.6966387471423	3.52277996666116	3.96613728651187	-1.30135671757017	40.5529162747242	-0.212872642485095	96.837244430961
LINC00456_ENSG00000233124	Transcriptomic	-1.97854763698301	18.7020456086276	3.52277996666116	3.97628143715185	-1.30135671757017	40.5566321591528	-0.212872642485095	96.8378754164622
TNFRSF9_cg09186725	Methylomic	1.97851674555058	18.7074523856947	0.60809967023456	79.187312600916	-0.399906319839012	88.9761283049224	-0.000340235508329909	99.9999960191585
SMPD3_cg08937732	Methylomic	-1.97843501800536	18.7128589394214	-1.38989759280872	39.9299880098778	0.17385212211874	97.9786815907805	0.463449031818606	84.2906538286925
ANO9_cg19598514	Methylomic	1.97828795989057	18.7182650912762	0.706073833280043	74.0693655371998	1.24236876823452	43.2560612844971	-0.348227706915043	91.6628895525566
FGFR2_ENSG00000066468	Transcriptomic	-1.97785216059323	18.7236700522036	0.621775719298308	78.4935645842649	-0.55319100292369	81.3089072761917	0.461471278514642	85.8042549305462
GSG1_ENSG00000111305	Transcriptomic	-1.97785216059323	18.729075013131	0.621775719298308	78.4953550414098	-0.55319100292369	81.3104868537249	0.461471278514642	85.8056227985943
SDCBP_cg01182836	Methylomic	-1.97779148279415	18.7344798082416	-2.58728089094169	10.9815924514395	-0.891079863740954	62.1959769954916	-0.332454814278582	92.3808678244984
C11orf80_cg12450728	Methylomic	-1.97778112268879	18.7398845750407	-1.53644156282881	34.2749768145464	-1.25322016913934	42.7500749531855	-1.02923630057907	48.5267744912547
FARSA_cg07023259	Methylomic	-1.97773899159367	18.7452892267063	-1.58315547590865	32.6762496964211	-0.160463242060481	98.2884288044863	-0.170529283295607	97.9575254114064
NOD2_cg06181567	Methylomic	-1.97753766021286	18.7506933281852	-0.476876298299041	85.8639259828505	0.536798929320818	82.1635160213551	-0.573038003504769	77.6041495180184
BMF_cg07887985	Methylomic	-1.977496047123	18.7560973159461	0.769702810018069	70.5836150880223	-0.00757713434301981	99.9961854384011	0.055534539718734	99.788862887029
GJC3_ENSG00000176402	Transcriptomic	1.97748662688234	18.761501277964	0.741605100182999	72.0715186073807	0.363686977311175	90.7314711829648	-1.11321196465654	45.3594107821873
REP15_ENSG00000174236	Transcriptomic	1.97748662688234	18.7669052399818	0.741605100182999	72.0736541236272	0.363686977311175	90.7325096520929	-1.11321196465654	45.3627105045061
A3GALT2_ENSG00000184389	Transcriptomic	-1.97738251681643	18.7723089174937	1.36863817078853	40.7600568186912	-0.979923001293154	57.3306649766942	0.619559911037495	74.5580082080792
TTLL13_ENSG00000213471	Transcriptomic	-1.97738251681643	18.7777125950055	1.36863817078853	40.7639979310818	-0.979923001293154	57.3334630416464	0.619559911037495	74.5598446738478
PTGER1_ENSG00000160951	Transcriptomic	-1.97738251681643	18.7831162725173	1.36863817078853	40.7679390434724	-0.979923001293154	57.3362611065986	0.619559911037495	74.5616811396164
RFPL3S_ENSG00000205853	Transcriptomic	-1.97738251681643	18.7885199500292	1.36863817078853	40.7718801558631	-0.979923001293154	57.3390591715508	0.619559911037495	74.563517605385
AC016735.1_ENSG00000224739	Transcriptomic	-1.97738251681643	18.793923627541	1.36863817078853	40.7758212682537	-0.979923001293154	57.3418572365029	0.619559911037495	74.5653540711536
ADCK3_cg23663539	Methylomic	-1.97705539730841	18.7993264111194	-0.235754255492008	95.9938180551805	1.10537038345472	50.0912061169021	1.87376108147425	23.3842949790392
AIG1_cg21196439	Methylomic	-1.97690500311228	18.8047287837092	-0.67291984998772	75.8057190077078	-1.76548149471961	24.0633888106653	-2.68676871127539	12.5795309198265
MIR329_hsa.miR.329.001101	miRnomic	-1.97575984959323	18.8101280268891	-0.472623598300852	86.0484551748266	2.00423618739054	19.417962204845	1.93229694263294	22.3759741905759
KCNJ11_cg05185584	Methylomic	-1.97574967869635	18.8155272422746	-0.807800237872618	68.7071473499398	-0.0715853534570656	99.6489047673497	2.46946045577833	14.8806496730481
CCDC69_cg27144766	Methylomic	-1.97553159847854	18.820925861703	-1.42951783857028	38.3185201889244	-0.710293275264986	72.3423985955918	-0.29168105152613	94.0830249368872
LINC00944_ENSG00000256128	Transcriptomic	-1.9754252396857	18.8263241904802	1.6905874510925	29.5056723091844	-1.1071331360845	50.031190418764	0.608200948705284	75.293637625176
C10orf113_ENSG00000204683	Transcriptomic	-1.97515134196743	18.8317217707654	1.58493839014252	32.5987012281096	-1.069244485399	51.941890114785	0.6173700876146	74.7505352766629
AKT1S1_cg15711037	Methylomic	1.97496564677041	18.8371188435934	-0.00641354739469014	99.9968066817685	-0.183157179073779	97.768451796167	1.80209216580089	25.2792965827801
MSI2_cg24219308	Methylomic	-1.97492725899928	18.8425158115175	1.00056274108696	58.6914875725749	-1.49649922128126	31.1005011312684	-0.980536013763261	50.4625962136767
CPM_cg17290511	Methylomic	-1.97405390211753	18.847910392782	-1.40277461590978	39.3951058841063	-0.046863130367501	99.8549571126932	0.242390215038228	95.8666727691985
PFKL_cg15247669	Methylomic	-1.97390765196355	18.8533045743825	-1.20025325611873	49.3069803510736	-0.133519904917462	98.8129466039037	0.340001367852152	92.0332094050668
ALCAM_cg02582608	Methylomic	1.973878353713	18.8586986759185	-0.356418156182113	91.4999719682036	1.3003805512148	40.6123496740032	1.47004708028381	34.0293366321923
MB_cg24820809	Methylomic	-1.97370511190378	18.8640923040291	-1.55148940056333	33.772314149638	-0.198176315034647	97.4143839941468	-0.338859893724443	92.0804982163501
MIR1250_hsa.miR.1250.002887	miRnomic	-1.97346952518957	18.8694852883419	-0.476079395521955	85.8996008273667	2.00224231180363	19.4408361352374	1.92144235676305	22.5245562269723
NDEL1_cg07176163	Methylomic	-1.97317847321471	18.8748774772845	-0.238471246502369	95.9105088670513	0.0559752138427485	99.7810547590586	0.0783340529940422	99.5803987857844
AQP9_ENSG00000103569	Transcriptomic	-1.9730764704379	18.8802693874798	4.31703143114872	1.45450567179374	-1.17454231361045	46.461783827821	-0.876083865874992	56.1612701802618
PVALB_cg14613079	Methylomic	-1.97275457223711	18.8856604180102	-0.249772295100013	95.5421738854019	1.90914810852424	21.148406104593	0.935172371695327	52.2922356018725
NRG4_cg20303305	Methylomic	1.97258385854841	18.891050982024	0.0490461559994488	99.779557223485	-1.72167924466507	25.1379761211206	-1.15122078480764	44.0303506898546
HELLS_cg15205127	Methylomic	1.97254034610591	18.8964414271295	-1.15573675138534	51.3552152414457	0.566808947073415	80.566678514778	1.96967196130941	21.7160968470662
MIR649_hsa.miR.649.001602	miRnomic	-1.97192331609541	18.9018301860508	-0.494393464563676	85.0156392005848	2.00622585944495	19.3435273529123	1.8917479876511	23.0217718228296
LRRC18_ENSG00000165383	Transcriptomic	-1.97173450003662	18.9072184289863	-1.3300165991142	42.3842355677496	1.5801134132108	28.7379139613594	-1.34816812309082	37.3880120751512
ERAP2_cg13331446	Methylomic	-1.97160235585278	18.9126063108059	0.470709763424913	86.1218060441443	0.549717757982848	81.5104136698401	0.71853689719438	67.2891349885894
GALNT6_cg17204394	Methylomic	1.97123324614647	18.9179931839436	0.344988784909255	92.0248083322198	0.578384922348116	79.8628259127636	2.67255323795781	12.6747617022687
IL15_cg12718193	Methylomic	1.97101723794973	18.9233794667865	0.644511261151115	77.2271748796041	-0.0607811609939366	99.7433804019742	-0.51541233915909	81.1853714309395
RNF25_cg03294124	Methylomic	1.97083973481125	18.9287652645589	1.35015994515787	41.5625817696902	0.175281641806311	97.9418103993168	-0.543540735914139	79.4841079592612
FAM124A_ENSG00000150510	Transcriptomic	1.97059753973142	18.9341504004746	1.01942907173969	57.7664076926185	0.159989030496347	98.3030677827112	-1.00180084870324	49.6462248169297
RASL11B_cg04134731	Methylomic	-1.9703605245571	18.9395348886888	-0.135626961261391	98.6063278541845	-0.361385661984666	90.812225787139	0.572828322150981	77.6160367044633
KLF5_cg27389201	Methylomic	-1.969922119432	18.9449181788546	0.0437961538088566	99.8176085172485	0.86613060115032	63.5526799210677	-0.315577908324065	93.1129690414536
FMOD_cg27387030	Methylomic	-1.96965413804005	18.9503007366963	-0.0669347608998798	99.6234695374286	-1.83262631678467	22.6408310361745	-1.150857136474	44.0439977610063
LINC01150_ENSG00000229671	Transcriptomic	1.96920346822365	18.9556820629733	-1.38144071594294	40.2612292748094	2.61991825326832	10.8897682941144	-2.91543805156867	10.4235238003263
OSBPL8_cg01797834	Methylomic	-1.96890492975418	18.9610625734215	-1.26589622683218	46.3781038072194	-3.89102272655881	4.03988125220681	0.651305406445436	71.9145492144699
HADH_cg01573501	Methylomic	-1.96875419022121	18.9664426719374	-0.558437159820926	81.8867904150341	0.271899840771459	95.1681040971388	0.0340727715670025	99.9173764776596
SPNS3_cg23288535	Methylomic	-1.96804210564622	18.9718208245094	0.00284548558751198	99.9994650276846	2.37254705071837	13.5453847339188	-0.329109230737851	92.5308466941819
SNX10_cg10036686	Methylomic	-1.96783783890222	18.977198418873	2.6737771103485	10.1555691654528	1.58159801005696	28.6702044322608	-0.843564198445126	58.330957624113
SELE_cg18229820	Methylomic	-1.96766810584276	18.9825755493997	2.06281406201593	19.979472306506	1.35132244144955	38.379625042657	-0.0605624022674044	99.7521207904778
ALDOA_cg05164906	Methylomic	1.96752709112276	18.9879522945696	0.844679214423642	66.6120027649014	0.650284463630758	75.7734488084755	-0.446063875391565	86.699631062131
ANXA5_cg26265657	Methylomic	1.96718986969333	18.9933281182001	2.02016450904422	20.7782606848929	-0.30482689674262	94.0189538479656	-2.56029627444137	13.9341673021473
SLITRK6_ENSG00000184564	Transcriptomic	1.96673857221385	18.9987027085507	-1.93110945960026	22.6128014404024	3.41962645364425	5.91631411569363	-3.6829752053916	6.13019760088559
AKT1_cg02313172	Methylomic	-1.9666429734175	19.0040770376544	-1.57239936995895	32.9987265074626	-0.377844603496107	90.0868426389666	0.626667995950927	74.0777027816651
SPINK1_cg16360372	Methylomic	-1.966582712138	19.0094512020795	-0.169551194680687	97.8540368087737	0.152289323948951	98.455463129025	-0.566197659460284	78.0734847333887
RHOH_cg01138305	Methylomic	1.96645188485494	19.0148250089873	0.548501057517958	82.4177570733257	-1.02572997725182	55.00329511321	-0.128113842690282	98.8699117926264
MDK_cg08151498	Methylomic	1.96641510648091	19.0201987153893	-0.345492389654534	92.0049285081932	-0.778376673920098	68.587657910037	-1.73070629333377	27.4514539172173
FAM83B_cg13457971	Methylomic	-1.96607731166491	19.0255714986851	0.455601038881878	86.8416639504471	-1.39891179667972	35.9376427027422	-1.95494616023978	22.0302795173385
TRIM10_cg08060195	Methylomic	-1.96541823629567	19.0309424808974	-0.233532629503146	96.0613770632683	1.47437790502535	32.0797562904582	-0.711189033936993	67.8632380035795
TEPP_ENSG00000159648	Transcriptomic	-1.9652011313557	19.0363128698178	0.971730171797426	60.0827216229556	-0.782059507802593	68.3960396142505	0.575969700853849	77.3964645794396
SMAP2_cg10700435	Methylomic	-1.96517339247235	19.041683182935	-3.37233387826033	4.61948099585451	0.048419433477815	99.8430955809537	3.0236339078355	9.74652786118654
NUMA1_cg12267021	Methylomic	1.96468790424917	19.0470521693378	1.6739637150875	30.0386238247764	-0.0430721877679697	99.8755798122781	0.850427071449548	57.8889030746099
ADAM8_cg15460093	Methylomic	-1.96437186565442	19.0524202920885	-0.542261511048625	82.6815886834236	-0.844186876669976	64.8393896683276	-5.85582900977863	1.60634150854756
ZNF594_cg08294355	Methylomic	1.96430112698244	19.0577882215286	1.96252414403183	21.9068552354918	1.55881104955536	29.3877295535178	0.249554518890062	95.6267266201292
DCPS_cg17494733	Methylomic	1.96395976151087	19.0631552181047	0.283574237407865	94.3223661057856	1.64205762661648	26.9912705252134	0.623028446041886	74.3369913441474
KIF20B_cg20896197	Methylomic	1.96377811433024	19.0685217182859	0.876330759183517	64.932005492373	1.12684010768233	49.020644110983	-0.494527988938274	82.4730744177757
ADCY7_cg14104789	Methylomic	1.96353119848586	19.0738875437095	0.547902790363038	82.435120903985	-1.81247921057753	23.0828088781423	-0.131613698422375	98.8075478228482
SLIRP_cg18075758	Methylomic	-1.96351543027809	19.0792533260428	0.267749561675886	94.9210789377883	1.9286745917247	20.5629135030929	-0.267986682876611	94.9642416167323
SLC1A2_cg10159951	Methylomic	-1.96346587444079	19.0846189729526	-0.250513035102182	95.5234483699708	-0.159400024221427	98.3158346971443	0.172857282185004	97.9076316970713
MIXL1_cg26886972	Methylomic	1.96275798928924	19.0899826853945	1.59240673752714	32.4020294806582	0.311162426198654	93.7559070951798	0.854024302656555	57.6262394668534
MYH10_cg01044722	Methylomic	1.96257168006121	19.0953458887013	-0.390345108374472	90.0140990521447	-0.695236816892122	73.2109013107091	2.03640680882947	20.5281711418109
SFI1_cg11248473	Methylomic	-1.96241207905738	19.1007086558596	0.911292855661185	63.1540088135531	-0.181056010695501	97.8152359185841	0.6656826311195	71.0050471950265
MXRA8_cg23377249	Methylomic	-1.96196676719537	19.1060702060952	0.343275478095899	92.0961482399103	-0.183880754891054	97.7548313684334	-0.917652781442816	53.4482101773392
PARP1_cg19353660	Methylomic	-1.96104886186057	19.1114292479317	-1.07974526221336	54.7843032494735	-0.0620039610711589	99.7346173300669	0.919331353968858	53.3175078648321
TRAF5_cg27433482	Methylomic	-1.96103832908679	19.1167882609849	-0.736537403309514	72.3523614846009	-1.66485607421735	26.490884572561	0.357498405555705	91.2427688831014
C9orf93_cg01400058	Methylomic	1.96082738365562	19.1221466975785	0.952786358910181	61.0273326515143	0.988007516059511	56.9457226512781	0.767182929263991	63.5014437333189
KRT86_cg08748471	Methylomic	-1.96048682614486	19.1275042035161	-0.0310423870979166	99.8902173767211	0.917140193756068	60.7145897922653	1.62500307015929	29.8837749963606
CYP11B1_cg21901156	Methylomic	-1.96031916510647	19.1328612512792	-0.648214107846418	77.0113101797545	0.493668805586994	84.3469644966066	0.505202375808163	81.8358488941797
FCRL1_cg08040962	Methylomic	1.96009492420675	19.1382176862496	-1.48716185907586	36.1260369236566	1.4553288903746	32.8699882912639	1.05982128292063	47.4372360044475
CYTL1_cg04887807	Methylomic	1.96000945333754	19.1435738876502	1.88085804999961	23.857694630255	-1.05166375256841	52.8019264067306	-5.09096503524058	2.47441677269258
IL18_cg04100971	Methylomic	-1.95989612747098	19.1489297793603	-2.10165209279165	18.9971261835857	-0.100590451139598	99.3108780723865	0.47315869708829	83.7898546589871
COL4A4_cg00835345	Methylomic	-1.95976645348557	19.1542853167048	-0.282003692467841	94.3785725183966	-0.749624208872764	70.1672290989736	-0.781791442834241	62.4662309433885
SLA2_ENSG00000101082	Transcriptomic	-1.95958191694814	19.1596403497584	0.318501794024607	93.1024028366904	-0.330289304402723	92.098885803821	0.328681612771818	92.5483929777791
AC012485.1_ENSG00000268396	Transcriptomic	-1.95947569673456	19.1649950925395	0.340782088629028	92.211374092877	-0.348460201508463	91.3322424769216	0.340934942220976	91.9918362517783
TMEM108_cg15961993	Methylomic	1.95931981565749	19.1703494093378	-0.495114650493581	84.9800270889986	-0.501735583216432	83.9419337466334	0.819262626275334	59.8635070362686
NPFFR2_ENSG00000056291	Transcriptomic	-1.95909411116591	19.1757031093437	0.512918085075654	84.1236118364458	-0.482204722513176	84.9235025359435	0.42645135538653	87.8141647066981
MLC1_cg00247587	Methylomic	1.95879093227892	19.1810559808398	-0.997465776423136	58.8353309283464	-0.945914048316242	59.1263680759677	1.59542923260946	30.7648390603551
RAB44_cg02477299	Methylomic	-1.95865256949108	19.1864084742261	-0.712477495428322	73.5994185749603	0.7204990339009	71.7887782062633	4.21744043490185	4.46014061122045
IPCEF1_cg14197268	Methylomic	-1.9584270645311	19.1917603513652	-1.08181216945278	54.6971612741287	-1.09945236989235	50.4594845886397	2.67320316263921	12.666839865415
NPL_cg23991812	Methylomic	-1.95833883096712	19.1971119873848	-0.386021299636873	90.2298717879599	-0.679476910433904	74.0927800272385	2.0731237790856	19.9129533485298
SFRP4_cg23169784	Methylomic	-1.95812903883361	19.2024630500965	-0.798911540621252	69.1697286271958	-0.706093629381681	72.5688129560731	0.909148776024494	54.0034407321504
CP_ENSG00000047457	Transcriptomic	-1.95812602124006	19.2078141045618	1.12157660245727	52.9512662208887	-0.867105646507752	63.5007210046267	0.606962536442451	75.3674770146725
CYP8B1_ENSG00000180432	Transcriptomic	-1.95758336253233	19.2131636760806	-1.46879249385779	36.8672145161451	1.78235701851571	23.7344233319078	-1.54454981955842	32.0576733096916
ALDH4A1_cg20632537	Methylomic	-1.95740365879007	19.2185127565153	-0.453496540620322	86.9424596487562	-0.422424300650408	87.8741138633577	0.647332402148463	72.7066775478363
TRIM4_cg12914047	Methylomic	1.95719288602732	19.2238612609622	0.267876487253643	94.9156805689002	-0.563096211775425	80.7796325341999	-1.36592228990783	36.8328097616807
LRRC8E_cg19492183	Methylomic	-1.957134814056	19.2292096067135	0.82871759477787	67.4788350203902	-0.190456226585397	97.602471782672	-1.07994410736026	46.6698378811266
TRAF3_cg09673650	Methylomic	1.95703299506795	19.2345576742196	-0.631578963579588	77.9308138832548	-1.67533648735652	26.2333846140689	-0.320372187944346	92.9196869457326
BNC1_ENSG00000169594	Transcriptomic	-1.95695539743547	19.2399055296714	1.23256139939713	47.7695533236004	-0.923620612150398	60.4071195441276	0.620837103974193	74.4789604511954
PSME1_cg23603076	Methylomic	1.95652966661593	19.2452522217104	0.932803239813982	61.9804020703005	0.678447465983662	74.162576946841	-0.322752225714925	92.8120046516933
IL7_cg11290762	Methylomic	1.95619555321811	19.2505980007035	-1.53716333996003	34.2440006938166	-0.647056731327582	75.9771834225591	1.52954274060777	32.4358991944114
SLC1A2_cg26635576	Methylomic	1.95522930072497	19.2559411391772	-0.583207055867789	80.5970801297824	-2.83009514354649	9.1885456999213	2.33297985821446	16.4361776484802
AOC1_ENSG00000002726	Transcriptomic	1.95509617636884	19.2612839138562	0.110215310290346	99.0463932705949	0.866387574542433	63.5304185693756	-1.41588101619671	35.4522255257353
SHROOM2_ENSG00000146950	Transcriptomic	1.95471165552659	19.2666256377388	1.06818823525959	55.4058631120675	0.110779519790366	99.1639403148981	-0.961646294568658	51.2425175693649
CD8A_cg15195030	Methylomic	1.95463186798261	19.2719671435826	-0.684538469556623	75.2195666727053	0.0913575095876941	99.4241851238609	1.53590960584109	32.2722830400887
EPHA8_ENSG00000070886	Transcriptomic	1.95395949166531	19.2773068119949	2.19869463148787	16.4050232486078	-0.451226490103657	86.483248241091	-0.88084031877078	55.8201562286017
GPR15_ENSG00000154165	Transcriptomic	1.95395949166531	19.2826464804073	2.19869463148787	16.4113545806138	-0.451226490103657	86.4845366699021	-0.88084031877078	55.8227671675346
FGF5_ENSG00000138675	Transcriptomic	1.95395949166531	19.2879861488196	2.19869463148787	16.4176859126198	-0.451226490103657	86.4858250987131	-0.88084031877078	55.8253781064676
PIP_ENSG00000159763	Transcriptomic	1.95395949166531	19.293325817232	2.19869463148787	16.4240172446259	-0.451226490103657	86.4871135275241	-0.88084031877078	55.8279890454006
FAM160A1_cg26080096	Methylomic	-1.95379523409358	19.2986650367706	-0.695614705322814	74.6019429091537	-0.828779474607678	65.7113126223345	-0.0967056049934811	99.3701940194951
TMEM114_cg10411607	Methylomic	-1.95344575320614	19.304003301268	-0.322599543669301	92.9473035533141	-0.531598840741904	82.4533845490234	-0.882927290618406	55.6972984838729
SIGLECP3_cg24299389	Methylomic	1.95342733306623	19.3093415154278	0.11971798727243	98.901281070156	-1.03055848021395	54.7390171541008	-0.730071195310966	66.1681330150911
CDCA7_cg21583565	Methylomic	1.9533852019711	19.3146796144542	1.16660657400295	50.7868286392129	-0.513285887560316	83.3784529034526	-0.149910120838596	98.4408172201842
IL15_cg03099832	Methylomic	-1.95293862604883	19.3200164931036	0.374563072814612	90.7114250550353	-0.0390724872216024	99.8987354562154	-0.460748700887547	85.8384266279447
GSDMC_ENSG00000147697	Transcriptomic	1.9526617338227	19.3253526150777	-2.02966987994053	20.5625246407122	3.55059066486068	5.27919576789926	-3.80313878830221	5.60788815247276
GK5_cg14130570	Methylomic	1.95186761920445	19.330686566941	0.295626352775952	93.9096609932353	0.169873948558383	98.070940332388	0.393708848783536	89.5388648989599
RUNDC3A_cg22638185	Methylomic	1.9518588131149	19.3360204947395	1.86531215131737	24.1651186022691	2.16612370551528	16.1771438508184	-0.794001119630659	61.6206161694756
LEPR_cg22468022	Methylomic	1.95144320022159	19.3413532867749	2.57688680103514	11.1228785352739	-2.53248822154024	12.0369580368223	-2.87379152069945	10.6461357992244
C20orf94_cg12740512	Methylomic	1.9513724061683	19.3466858853484	1.40664416906022	39.2373509955765	1.55143977900568	29.5431201554363	-0.215774604284547	96.7388183577054
CENPA_cg26925097	Methylomic	-1.95135991866056	19.3520184497968	0.830880184551644	67.3330934212373	-0.487548384538669	84.6438969885691	-1.39630900508982	35.9774480403906
NOXRED1_ENSG00000165555	Transcriptomic	-1.9513358161187	19.3573509483791	1.52412427098179	34.8257769450274	-1.05355494068574	52.7267744148503	0.631267815955391	73.7663393283115
SIGLECP3_cg21982437	Methylomic	1.95105694096012	19.3626826848674	0.892089910199988	64.1298289353321	-1.27389608575782	41.7400527816401	0.153899279162829	98.3466958409645
AKT2_cg25164204	Methylomic	-1.94932156793121	19.3680096790278	-0.727807354462782	72.7803187328366	-0.469942323760198	85.5391491085324	0.956654703575318	51.4102696320393
DMRTA1_ENSG00000176399	Transcriptomic	1.94905336528916	19.3733359402594	0.294922727699636	93.9360168543264	0.69212033952841	73.4268232609769	-1.28828000311847	39.1731896849074
KLHDC8B_cg00708060	Methylomic	1.94902825966244	19.3786621328838	0.164770177402837	97.9661294967145	0.0708134827580301	99.655815808009	-1.37529090512511	36.5566411713271
ACCS_cg10598066	Methylomic	-1.94873052392049	19.383987511873	1.12586454876739	52.7214583029476	0.826154449954345	65.8412668430211	0.0260801746583859	99.9510057933863
LIG1_cg08365668	Methylomic	1.9485979699532	19.3893125286264	-2.71208783623094	9.83774098648576	-0.492197460072407	84.411716655552	0.00264259608152145	99.9995701455337
MEF2C_cg15297153	Methylomic	-1.94820405789984	19.3946364689195	2.08779040204094	19.3290459714749	-0.761431437794681	69.5177891385551	-0.120437220705715	99.0149073161874
IL26_ENSG00000111536	Transcriptomic	-1.94744529440988	19.3999583357072	-0.780813647100532	70.036736247333	0.805744267544364	66.9902534090472	-0.602194767721468	75.6829337640791
APBA2_cg26995364	Methylomic	-1.94711814618981	19.4052793084831	-2.0561596627627	20.0743545162859	0.920971082369015	60.5361374817727	3.94588891961445	5.16114702551743
AKR7A3_ENSG00000162482	Transcriptomic	-1.94686355987229	19.4105995855401	-0.580451117352115	80.7277614076337	0.560190269550372	80.9543907796103	-0.380221573787325	90.2015362265061
RNF212_cg22217533	Methylomic	1.94619459817837	19.4159180344969	0.746061775963284	71.8337761328776	1.26705753031521	42.0990437925446	0.236152452511836	96.0907581045413
WDR93_ENSG00000140527	Transcriptomic	-1.94593381195791	19.4212357707921	0.485406239005561	85.4400372722885	-0.467147674318679	85.6849789174518	0.421715025588553	88.0846563737387
RGS10_cg18938674	Methylomic	1.94583855589087	19.426553246777	-0.0620816824414041	99.6678158800817	0.733243117253991	71.1349360896375	1.87338195874343	23.4009549796432
GPR160_cg10777106	Methylomic	1.94569765845799	19.4318703377255	-0.0352463756226555	99.8682751629204	-0.645252177907794	76.0804916058311	-0.17673965896968	97.8205815334303
PYHIN1_ENSG00000163564	Transcriptomic	-1.94523943629573	19.4371861764708	-0.816084573596541	68.2957030904129	0.849375367206151	64.5154021946783	-0.641723117394469	73.1001962793609
DOCK10_cg20323807	Methylomic	1.94503789241506	19.4425014644485	1.12148289184998	52.9544956282041	1.86516600050159	21.8809768815144	1.38489524686587	36.3030936507219
PITPNM2_cg13734792	Methylomic	-1.94502937628104	19.4478167291537	-0.904736058076248	63.4390536850898	-0.844828811392806	64.7935742521624	-0.584314640200712	76.8856404707863
KIAA1217_cg02199466	Methylomic	-1.94477399968395	19.4531312959805	-0.691514064444729	74.803688371606	0.761645284421471	69.509090914269	-0.728488843843609	66.2978320628069
STK10_cg10657571	Methylomic	-1.94399940913995	19.4584437460507	-1.08713328812112	54.4942279292197	0.411828209799677	88.3657157748242	-0.22754604426581	96.3758817508654
VDR_cg14854850	Methylomic	-1.94396142208697	19.463756092312	0.202240633328506	96.9870670189666	0.964057560138703	58.1744635111633	-0.223392324485959	96.5129178659204
CCNO_cg18735519	Methylomic	1.94388118665174	19.4690682193105	0.0343855035347109	99.8726741628888	-0.868782642171096	63.3916879838387	0.0581264245814481	99.7686550461834
NFIL3_cg24197888	Methylomic	1.94382230671962	19.4743801854053	1.35514932781883	41.340583372612	0.41844447513251	88.0349298032408	0.378885107548268	90.2724151496206
P2RY2_cg04188234	Methylomic	-1.94349780737216	19.479691264727	-1.32499595611508	42.5524074032775	-1.32792623740562	39.4233866665191	0.0225853905656121	99.9638874003725
NACC2_cg14152854	Methylomic	-1.94310222401588	19.4850012630211	0.194836734583893	97.1877222015465	-0.250225069072583	95.8826101249619	0.353557482326048	91.4070325729574
PI16_ENSG00000164530	Transcriptomic	-1.94262245642227	19.4903099502338	2.27355319659964	15.1608478707493	-1.26750456408541	42.0411500252611	0.488227412893923	82.8866355962745
CASQ2_cg15064681	Methylomic	-1.9426014855902	19.4956185801387	1.8284755636233	25.1437081626507	-0.185867265160094	97.7083811281522	-1.73477058713848	27.3384729071474
FAM19A2_cg20019551	Methylomic	-1.94257541265838	19.500927138793	-2.3149356814835	14.6190185249216	-1.79184301124823	23.5150013110023	0.273436762290054	94.7804521191541
MESP1_ENSG00000166823	Transcriptomic	1.94250788860462	19.5062355129214	-1.21564568110832	48.5942316892256	2.35560423231524	13.7479537632971	-2.65037228484228	13.1004659882884
PLEKHO1_cg22122056	Methylomic	1.94217263260965	19.5115429708814	-1.2890172212864	44.3818520116944	-1.85834223900284	22.0564485878566	-2.61962039541127	13.3737004582337
ATF3_cg12177257	Methylomic	-1.94209850247503	19.5168502262629	0.0488414940742305	99.7806836006736	1.59060242540032	28.4346467787784	1.47982567267018	33.7144711039241
TBXAS1_cg24286200	Methylomic	-1.94206863083791	19.5221574000129	-0.573770994204235	81.0817186016041	2.18302540331149	15.9596960800803	-1.66225548613659	29.1045399482154
GNAO1_cg10504751	Methylomic	1.94189325510181	19.5274640945061	1.22008680498552	48.3733198848337	-0.388698186937764	89.5932406564808	-1.18514339974441	42.8055821660506
BIN2_cg25648980	Methylomic	-1.941508149138	19.5327697366038	-2.45219524711393	12.757067376277	-2.40291557058473	13.2248680236182	0.0245000877369576	99.9568467006035
MIR518e_hsa.miR.518e.002395	miRnomic	1.94086724436938	19.5380736272738	-0.334980949857572	92.4670925201612	-2.19241666774774	15.8472520765483	-0.737607524743873	65.5306878947071
C21orf7_cg04217556	Methylomic	-1.94051237034459	19.5433765481644	-0.651996812203925	76.8296716095828	-0.34891970729083	91.315314845443	-1.18589287009058	42.7844982541102
DHX58_cg27249422	Methylomic	1.9403142023767	19.5486789275129	1.31832297550571	42.7883715046552	-0.157795214323084	98.3470886785813	-2.33822867321702	16.3669612103908
NCK2_cg26032413	Methylomic	-1.94016686083087	19.5539809042149	-1.14373092369983	51.8784948309187	-0.322404003724907	92.3876073858281	-0.23646859111327	96.0795522602384
ITGB7_cg14524975	Methylomic	1.94005692642695	19.5592825804944	1.18705814455201	49.9259760761036	-1.42465301310646	34.8368643993726	-0.110230063002422	99.1693117509831
KIAA1217_cg06251764	Methylomic	-1.94003269746647	19.5645841905625	-1.22334656021201	48.2044327492171	-0.67822791470558	74.178071308849	-0.207278735632399	96.9860338351089
TNFRSF1A_cg00973286	Methylomic	1.93992794311523	19.5698855143638	0.434536921907614	88.0004041915293	0.459484624520782	86.0540384382027	0.239511576150096	95.969507860947
BANK1_cg00332153	Methylomic	-1.93991148423378	19.5751867931873	-0.49075949590184	85.1617573070491	-1.18835354800376	45.8174338515915	-0.871840073753752	56.4411253620098
LCTL_ENSG00000188501	Transcriptomic	1.93989384400477	19.5804880238046	3.01659424656229	7.11044758299433	-0.674120065489721	74.4194009626152	-1.07547882348444	46.8582745307012
TJP2_cg06097859	Methylomic	-1.93979769574325	19.5857889916734	-0.499524911645227	84.7910338791695	1.19674372063956	45.3680649604096	0.23142556672194	96.2438696671854
PPM1E_ENSG00000175175	Transcriptomic	-1.93930321233883	19.5910886082463	0.716660100328122	73.3730658449141	-0.63366872259851	76.803260183281	0.518503137613534	81.0045289564032
MYL2_cg20444702	Methylomic	-1.9392254725906	19.5963880123765	0.0681548240064804	99.6121942577978	1.60384356686039	27.9876440955294	0.794249442690858	61.5923700737469
C1QTNF1_cg11036999	Methylomic	-1.93919508294821	19.6016873334597	-1.3398990363191	41.9807153648973	-0.674512249285254	74.3828182973292	-1.18373494653313	42.84420011198
HNRNPM_cg13628185	Methylomic	1.93894148841665	19.6069859615342	-2.508029432939	12.1003761110632	-3.4119041333703	5.96508144262044	2.5728466017226	13.8200674240075
LRRC4C_cg18361426	Methylomic	-1.9386948625278	19.6122839156437	-0.908593425882249	63.2850631164186	-1.36290866602183	37.9881914633201	-0.333988666720642	92.2978924857614
IKZF1_cg00297282	Methylomic	-1.93770098308705	19.6175791537364	1.45554452400693	37.2882529462409	-0.629760874417521	77.0268555812142	-0.695671516031982	68.8866234930644
SNORD15A_cg24037361	Methylomic	1.93739558802869	19.6228735572631	3.46731614234314	4.17742435397953	-0.499835342343829	84.0477433147927	-2.13004198368413	18.9055405771245
CDX1_cg11524248	Methylomic	-1.93707834075498	19.6281670938346	0.282570267625455	94.3631292155748	0.147929059841275	98.5394203024828	2.5784470125153	13.7742578071555
LGALS3_cg04260307	Methylomic	-1.93674940740984	19.6334597315159	-0.552168034686291	82.2355063849282	-0.539906589000505	82.0067252691551	-1.26038350434661	40.1737948291205
H1FNT_cg27229492	Methylomic	-1.93657673898719	19.6387518973389	-2.04076674647064	20.3692605418446	0.252888094715241	95.788525337277	-1.18466322165154	42.8231407568074
FANCA_cg07648498	Methylomic	-1.93632895980069	19.6440433860451	0.369142044947897	90.9491630001768	-2.4091861663397	13.1355711778304	-0.105481711204248	99.235172052167
CCNG2_cg03965885	Methylomic	1.93615116670667	19.6493343888885	-0.569665738265992	81.3007387745745	-0.742518527512984	70.5742009780296	1.05657279178657	47.5658376536937
LMO3_cg06794000	Methylomic	-1.93595426932354	19.6546248536621	0.0662631062784075	99.6297931836742	0.466457538194342	85.7129740103192	0.168294292906664	98.0122782108627
S100A14_ENSG00000189334	Transcriptomic	1.93582610515205	19.659914968196	-4.22510781659677	1.57777674122518	6.71517115003358	0.178405865013013	-7.7939024975518	0.517324646154813
MVB12A_cg17001266	Methylomic	1.93577820291375	19.6652049518254	-2.55870407289491	11.2928603034978	1.48093018139226	31.6533461255466	-0.205992756613401	97.0234018540272
BACH2_cg19104360	Methylomic	-1.93568335256841	19.6704946762532	-0.190931077726446	97.2982426301488	-0.211850875449305	97.0402595129912	-0.877707795322058	56.0599032800161
MNS1_cg07581460	Methylomic	1.93555407930115	19.6757840474104	0.172534347848585	97.7850745263277	0.119665958685218	99.0275893238933	-0.388767183520003	89.7718829811307
CD160_cg12832565	Methylomic	1.93549295467954	19.6810732515298	0.644193735873521	77.2475836313792	-2.27091876573458	14.7847635771899	0.00748265019527926	99.9964781454047
GFI1B_cg16432338	Methylomic	1.93547154379513	19.6863623971387	0.17321727965291	97.763166976646	-1.05432039791196	52.6786248466205	0.138504049686569	98.6814432041929
LINC00299_ENSG00000236790	Transcriptomic	-1.93542608281583	19.6916514185145	0.598392433058414	79.8058755392712	-0.553979741300948	81.2693901220741	0.476674644584663	83.6068638320321
SPATA1_cg16384088	Methylomic	-1.93532817362303	19.6969401723297	-2.35168819283409	13.9533595867168	-0.516854308396331	83.2136774828406	0.878431295602866	55.9922334016957
ERN1_cg02090547	Methylomic	1.9353081994673	19.7022288715606	-1.29461305026831	44.0954517016056	-0.183952843385456	97.7522056374614	0.224418536764273	96.4896971526877
HIF1A_cg13259118	Methylomic	1.9352387867614	19.7075173811044	0.0782707788456422	99.501139531718	2.10742973234833	17.5533904069926	1.80889882472469	25.1348914109274
COLEC11_cg09899008	Methylomic	-1.93523596868533	19.7128058829472	-1.63287182832366	31.1051120226807	-0.308869099631992	93.8673978782662	0.902150857325836	54.4355467307972
NME1-NME2_ENSG00000243678	Transcriptomic	-1.93496891395185	19.7180936549982	-0.976594848440622	59.7909967458213	1.0541437256052	52.6876557019767	-0.829938555607979	59.1767712486493
UGP2_cg19963484	Methylomic	-1.93475370578088	19.7233808389406	0.479038096416419	85.7441843412384	1.12489955752843	49.1395991112947	0.0569901355866594	99.7775323033297
MYL7_ENSG00000106631	Transcriptomic	1.93414859628679	19.7286663692744	-4.07637721459414	1.84013177957458	6.62260505757235	0.216314310897714	-7.51234541854193	0.562371626854374
CEP128_cg22835496	Methylomic	-1.93413900619625	19.7339518734011	-1.16001459229602	51.1218472533571	-0.00856114632792174	99.9952386065165	-0.156581237252985	98.2841262519523
GLTPD1_cg21197375	Methylomic	1.93411264330889	19.7392373054847	0.53338609578966	83.0733221982864	0.239925108823157	96.2014871046951	-0.244310383416478	95.8075264549416
RASGRF1_ENSG00000058335	Transcriptomic	-1.93394560419131	19.7445222810934	-0.759541771870023	71.1141084358546	0.771188865503072	68.9859470320465	-0.566642990758067	78.0466221969627
ABCG1_cg05046272	Methylomic	-1.93390331379934	19.7498071411334	1.57190645753127	33.0123071149343	-2.40323115619964	13.1974216247716	-0.0158363227885937	99.9815684468206
HMGN2_cg03564573	Methylomic	1.93370238313668	19.7550914520816	1.37356798721518	40.5428948110617	0.738816238662225	70.8407038483004	-1.32789075074036	37.9831033245862
DHRS9_cg11633025	Methylomic	-1.9334973703377	19.7603752027825	-1.20390061584072	49.1062310130618	-0.674942519918137	74.3596999363867	0.486325144539388	82.9949667053269
CSRP3_cg07766229	Methylomic	-1.93342036022119	19.7656587430347	-0.787792626972016	69.7205838303415	-0.784927281945599	68.2215546609627	0.0862270924433866	99.4998652662889
LINC00092_ENSG00000225194	Transcriptomic	-1.93305052919638	19.7709412726338	-0.66265413328929	76.2769327475846	0.651043468526685	75.7381517659962	-0.45739780465774	86.0343840712703
KNDC1_ENSG00000171798	Transcriptomic	1.93274773695881	19.7762229747796	-3.41984404790025	4.3555274902109	5.7823352746207	0.733458239521668	-6.22230634884415	1.41020496400828
FAM160A1_cg02773188	Methylomic	-1.93197478018679	19.7815025646336	0.560051867688105	81.8062787590801	0.513541711809826	83.3652592272077	1.60547032361135	30.3099424041453
DIO3_ENSG00000197406	Transcriptomic	-1.93166893260143	19.7867813186848	-3.42563571521274	4.31611683096145	5.39114111705997	1.02056677683338	-5.46931815299893	1.91271313451986
DSC3_ENSG00000134762	Transcriptomic	-1.9314142976162	19.7920593768841	2.27475801620461	15.1412011781197	-1.27071697358889	41.8780787136366	0.491979208885016	82.625147536651
SLA2_cg00714377	Methylomic	1.93139864104172	19.797337392298	0.95990908739936	60.6582713140554	-0.891820822599433	62.1628866144699	-0.612808902657293	75.0131177112482
GPR19_cg03933279	Methylomic	1.9313466678465	19.8026152656826	0.481279781924185	85.6432577130359	-0.453278606794333	86.3864016929317	-2.45945491198396	14.9682710485318
RNF213_cg22749810	Methylomic	1.93083695066285	19.8078917461413	-0.455716567330912	86.8390399977483	-0.960443256984245	58.3502952009095	-0.887171521468327	55.4138661191611
COQ5_cg25605888	Methylomic	1.93061835243978	19.8131676292273	-2.7638561997506	9.24621816589147	-2.29783998389947	14.4328803881323	0.541010272408229	79.6576790521522
LIN28A_ENSG00000131914	Transcriptomic	-1.9304753769718	19.8184431215981	-0.675508829182623	75.6581435960981	0.665253361189722	74.9433936191051	-0.469452036483248	83.9532822287064
FIGLA_ENSG00000183733	Transcriptomic	-1.9304753769718	19.823718613969	-0.675508829182623	75.660088782396	0.665253361189722	74.9452931786743	-0.469452036483248	83.9546737528829
MAS1_ENSG00000130368	Transcriptomic	-1.9304753769718	19.8289941063398	-0.675508829182623	75.662033968694	0.665253361189722	74.9471927382436	-0.469452036483248	83.9560652770595
ALDH3A1_ENSG00000108602	Transcriptomic	-1.9304753769718	19.8342695987106	-0.675508829182623	75.6639791549919	0.665253361189722	74.9490922978129	-0.469452036483248	83.957456801236
MATR3_cg04342999	Methylomic	1.93038455939551	19.8395448429004	-1.36880667649998	40.7521745168407	2.70588123505678	10.2144582003695	2.85214456249403	10.7903193057355
SLC4A8_cg09162413	Methylomic	-1.9299795965631	19.844818980431	-0.989958398662582	59.2387738999803	0.479137686398982	85.078617375325	-0.327365388838987	92.6145040120348
F13A1_cg27097018	Methylomic	1.92985325865903	19.8500927727126	-0.944246913203962	61.4697623891102	0.607678791093612	78.1928466848766	1.54604646826453	32.0072898316948
RGS2_ENSG00000116741	Transcriptomic	-1.92983090096091	19.8553665038964	-1.6742293680666	30.0241622326963	2.09029594498991	17.8590363100148	-1.84649731496819	23.94101584173
TNFRSF18_ENSG00000186891	Transcriptomic	-1.92975128166437	19.8606400175011	0.866090226993309	65.5038462938517	-0.732632374507991	71.1726038293013	0.56912100231298	77.8681961288087
SEL1L3_cg08025444	Methylomic	-1.92961146748602	19.8659131490297	-2.57517663910192	11.1525450309405	-1.86951000880532	21.7797148728418	3.0328209819542	9.66572773499598
KCNJ1_ENSG00000151704	Transcriptomic	-1.9295900250707	19.8711862219616	1.78970550669569	26.0547221112416	-1.15354759421319	47.6492830836602	0.614816054208463	74.9003000465938
KIAA0513_cg03430116	Methylomic	-1.92939908532616	19.8764587731044	-2.00012771475582	21.1601060837578	-0.753809162588117	69.9439995911439	-0.231599274820096	96.2390660918804
H1FNT_cg14028684	Methylomic	-1.9288992102426	19.8817299582172	-1.04811199491946	56.4082911346824	-0.29764347605461	94.2822254541227	0.110751625053844	99.1627648867358
WNT6_ENSG00000115596	Transcriptomic	1.92872879702977	19.8870006776346	3.27814031643019	5.49822335280997	-0.71912741243106	71.8648292417886	-1.17302024151943	43.2282606130396
PTK2B_cg20546928	Methylomic	1.92866305522172	19.8922712173965	-0.14294722346406	98.4641300983992	-0.284003412635034	94.7181277259992	0.266425138370726	95.0228526887122
INO80D_cg22417975	Methylomic	1.92853752527846	19.8975414141174	-0.584753969200306	80.4995574365969	-0.887074875628648	62.4118323815694	-0.467619757836184	84.0532880992181
OSBPL8_cg13025283	Methylomic	-1.92843525019094	19.9028113313468	-1.13244440568763	52.3897846480951	1.25352523636934	42.7321807795699	-0.701186817640206	68.5016737786213
SLC39A14_cg14697605	Methylomic	-1.92810856153529	19.9080803558202	-0.0043968232227869	99.998765768527	-0.538520358736364	82.0806318708278	2.31849619988177	16.643048155065
SLC25A45_cg26615176	Methylomic	-1.9277060714421	19.9133482803917	-0.626376328584403	78.2024862135623	-0.621107456581058	77.4590625294731	-0.0428663793849174	99.8724748002577
CD180_cg08941080	Methylomic	-1.92685999617113	19.9186138928573	-2.79486428632094	9.02201529039016	-0.982375811411088	57.2129914619666	0.281062384813195	94.5084215486827
AFF2_ENSG00000155966	Transcriptomic	-1.92669969784278	19.9238790672688	1.48567980946084	36.1902408610692	-1.04616917551149	53.9143363031125	0.643610291794529	72.9630474036544
ATP8B2_cg11263675	Methylomic	-1.92657371192638	19.9291438973932	-0.795569140419004	69.3648715688976	-0.230376865066198	96.4995380500389	1.22204042643661	41.39955249456
TMPRSS3_ENSG00000160183	Transcriptomic	-1.92648964232542	19.9344084977771	-0.883499836614109	64.5875582921502	0.9256454231466	60.2962302583363	-0.707060084365104	68.1280663239909
ELAVL4_ENSG00000162374	Transcriptomic	-1.92648707396102	19.9396730911422	-0.423249662377956	88.5453270330163	0.36885726924242	90.4951013193677	-0.20714033760752	96.9915616938802
DNAAF1_ENSG00000154099	Transcriptomic	-1.92637113065362	19.9449373676642	2.04818545082194	20.2338510246102	-1.22519687461535	43.9710707974551	0.562451811636566	78.2726098853106
QPCT_cg09839443	Methylomic	-1.92613202610125	19.9502009907749	-0.360482470596579	91.3420199856061	-0.527637229506408	82.6439100797888	-0.0291929213306042	99.9391620056154
MYL2_cg01197294	Methylomic	-1.92598180457355	19.9554642033689	0.178477497233468	97.637000166109	1.6803702799685	26.1279953205311	0.192368842844279	97.4039341607324
MAP3K7CL_cg08153298	Methylomic	-1.92598059589459	19.9607274126598	-1.34449280322911	41.7720275245161	2.10043905891131	17.6795216571342	1.53550076094496	32.2813860313122
DPYD_cg15991546	Methylomic	-1.92588511025686	19.9659903610131	0.859211581924091	65.8490165103183	2.08207029701849	17.9900629608879	-0.0634065775971913	99.7273030373774
BACH2_cg15380603	Methylomic	-1.92572780932383	19.9712528795034	0.0112722541566919	99.9907621573239	1.52849298063296	30.1806101489872	-0.155679641316285	98.3049452270139
MUC6_ENSG00000184956	Transcriptomic	-1.92495889714041	19.9765132967546	1.25274169367815	46.8711142995056	-0.944321056468307	59.199221889291	0.638071046219943	73.3373465579746
B3GALT2_ENSG00000162630	Transcriptomic	1.92446256029951	19.981772357645	-0.471630040734831	86.0892408216231	1.42060574744607	35.0481525917412	-1.81838482326325	24.9682309209262
FAM65B_cg02915015	Methylomic	1.92241815637983	19.9870258317056	1.40423675262976	39.3385312752536	-0.33574271624907	91.9050190928218	-1.7103240589945	27.8796897823146
IL10RA_cg01212346	Methylomic	1.92207886292933	19.9922783785645	1.92362585817616	22.7737939080601	0.34901491331597	91.3113293764207	-0.582542019697344	77.00323799965
MYCBPAP_cg03611598	Methylomic	-1.92189077163576	19.9975304114183	-0.0631962423163595	99.656450688816	0.87324656164592	63.1305480990464	-1.26903690047489	39.8062590765822
EOMES_cg07055504	Methylomic	-1.92154750681154	20.0027815062177	-0.0906416395258278	99.3499261838532	3.05793248792167	7.55830323294837	-0.223116474485076	96.5235058124804
AC005150.1_ENSG00000248431	Transcriptomic	-1.92146133518546	20.0080323655323	2.02658837104086	20.6325993369359	-1.22138320628526	44.0968466895244	0.569878983151886	77.8175501859613
AKNA_cg14080475	Methylomic	1.9211987719791	20.0132825073291	0.856996764291303	65.9651445197144	0.117992341476044	99.0537019899902	-0.949449931313772	51.6531317022043
AL592284.1_ENSG00000231360	Transcriptomic	-1.92102269523612	20.0185321679535	-1.63556673919079	31.0250999765568	2.02148886739097	19.102071932077	-1.77435164521505	25.8573371325813
PTPRU_cg05814156	Methylomic	-1.92092883585319	20.0237815720844	-0.535810936370556	82.9578737735582	-0.863801835782938	63.6589042980717	-0.35874935343412	91.1907528377366
LDB3_cg14651079	Methylomic	-1.92069711483	20.0290303429814	-0.363780730718506	91.1877101711583	0.032920555179339	99.9300407279828	-0.416740506057008	88.3940716933828
ZNF45_cg10581497	Methylomic	1.92050136422002	20.0342785789424	-1.72117849129273	28.6802899397874	-3.21864260268384	6.65611213282862	-2.81938901288025	10.9581628441244
RLTPR_cg03314195	Methylomic	1.92044904568796	20.0395266719302	1.05039387598827	56.2934703659438	0.78051976903314	68.4964243831409	-0.396323643036253	89.410076347617
KIAA0513_cg02309355	Methylomic	-1.92043983888026	20.0447747397582	-1.53200836345737	34.4738101241791	0.285483745666281	94.6595911405462	-1.40839658511827	35.6363761395316
RASSF6_cg06681878	Methylomic	-1.92018757031477	20.0500221182012	1.05365137736108	56.1450601449623	-2.94014217238099	8.54548502784795	-2.07984190697127	19.7775461013285
SLCO4A1_ENSG00000101187	Transcriptomic	-1.92004084621524	20.055269095685	3.35624894258052	4.69697351202504	-1.32744088468345	39.4537164933737	-0.0762099930113143	99.6019342805029
NTN1_cg26617789	Methylomic	1.91978841630291	20.0605153833427	1.71111906178811	28.9767652298709	0.561963599244728	80.8406637518344	0.279082676302493	94.5856113151728
C2_cg05195129	Methylomic	-1.91925170746402	20.0657602043134	-0.787884836787844	69.7137781233176	-1.02869704173363	54.8595557197621	-1.27621041583907	39.5761476653433
NCK2_cg14210321	Methylomic	-1.91916675460008	20.0710047931297	0.15954353609844	98.0986964754419	-1.2341522107409	43.57074979319	-0.175494701256611	97.8487695465392
NOS2_cg07150830	Methylomic	-1.91904398735158	20.0762490464547	-0.121477141123731	98.8689793372969	0.887250350402874	62.3991668294068	0.0709655095090509	99.6547178421177
KCNIP2_cg21940923	Methylomic	1.91877105395668	20.081492553923	0.934579809506433	61.8997548991515	0.930432677077774	59.9914396516256	-0.892295434055287	55.0684848027187
CLDN14_cg12681946	Methylomic	-1.91874319895932	20.0867359852708	-1.45551314732321	37.292444222666	0.711653272444434	72.2754045592424	1.82614975818169	24.7737289312357
ERCC6L_ENSG00000186871	Transcriptomic	-1.91843506809871	20.0919785745762	1.34729448265383	41.6519050966633	-0.99014578968748	56.8271243870012	0.646626669488972	72.7546199660105
NDEL1_cg22271113	Methylomic	-1.91802248096319	20.0972200363872	-1.82581680120616	25.243683240173	-0.718016189131149	71.932531390319	0.39531238319093	89.4628708145243
SIT1_cg08108518	Methylomic	1.91785884667983	20.1024610510278	-1.9360849361882	22.4679917304176	0.860256693930055	63.9025450459196	0.941725118406925	51.9249572024606
GABRB3_cg25959799	Methylomic	-1.9177892059242	20.1077018753581	-1.94632689702011	22.2445030665058	0.644764567695435	76.0989090810174	2.38499591204961	15.8074875227449
GLB1L3_cg25453685	Methylomic	-1.91750879240582	20.1129419333905	-1.98004480069542	21.5210702742983	2.04574566082453	18.614258995561	1.06131918569608	47.3806509799639
ACSM5_ENSG00000183549	Transcriptomic	1.91738800054767	20.1181816613298	0.133088425690075	98.656176477024	0.798972576660173	67.3385168093114	-1.33233173207501	37.8648102562035
MSI2_cg18704904	Methylomic	1.9173142504748	20.1234211877291	-1.3530458348179	41.4302728542478	-1.36410233739611	37.8947481167774	2.10410238995958	19.1940843040347
NPL_cg04044927	Methylomic	1.91731286912742	20.1286607103536	-0.147621959548316	98.3662475754567	-1.81560923434344	22.9636719341857	-0.847404679627257	58.1228917493826
JAKMIP1_cg08073882	Methylomic	1.91706595328303	20.1338995582206	0.534576232986409	83.0179822087939	0.351632594814835	91.2083334665537	-0.403207296521615	89.0985350342558
PRKCB_cg26555733	Methylomic	-1.91689547416857	20.139137940212	0.161482483940925	98.0455287987889	2.13915426690172	16.5456930413903	-2.1903747711529	18.1754399904747
LEF1_cg26697688	Methylomic	1.91668228404791	20.1443757396097	0.0193039667223093	99.9342100600895	-0.832293432169087	65.5310877456713	-1.10656658107303	45.6587111287127
GCET2_cg06510261	Methylomic	1.91662754815793	20.1496133894284	0.652449118928967	76.8052543204841	-0.999594601711231	56.315800560128	0.0778332286113453	99.5852586985839
GNB2_cg04803128	Methylomic	1.91648077999868	20.1548506381674	2.12947728087992	18.4733275178994	-0.0327696009876155	99.9306031745662	-0.979496587182199	50.5061770235143
LOC728392_cg22298430	Methylomic	1.91633884655526	20.1600874990388	-0.169034102321515	97.8657350783775	0.00190617571287699	99.9997501283384	-1.09755227293744	46.0277582306432
OBFC2A_cg26479951	Methylomic	1.91616307010101	20.1653238795585	-0.754407007628074	71.3778332762551	0.801482694192609	67.2197028316715	0.183753242223431	97.6283709111454
HLA-DRA_cg04639421	Methylomic	1.91582291330839	20.1705593305171	1.27187728423901	45.1044473291384	1.03317296250315	54.6152859926836	0.115800464110068	99.079651196219
C9orf3_cg14163324	Methylomic	-1.91579298628997	20.1757946996929	0.185527398588312	97.4472722779809	-0.249779325918505	95.8997408675119	1.53451964642155	32.3268814550975
H1FX-AS1_cg27331309	Methylomic	1.91502414918523	20.1810279678348	0.700389495669174	74.3326564164168	0.953916304664131	58.7438278919289	0.502454608803466	82.0060969343459
ZNF596_cg17208368	Methylomic	1.91489896457881	20.1862608938794	-0.00109165193403978	99.9999263664547	2.71387937143909	10.1448399183754	0.181022736484182	97.705636258388
TPD52_cg19319780	Methylomic	-1.91409133898478	20.1914916128911	-0.0986906928372859	99.232793036587	1.0942977629304	50.6881602403086	0.175925859862868	97.8404359149421
PPYR1_cg14087880	Methylomic	1.913694256994	20.1967212467799	-0.202953103816177	96.9684009402909	0.393927902031176	89.2538491321821	-0.45554043396476	86.161548378055
C14orf132_ENSG00000227051	Transcriptomic	-1.9131392841515	20.2019493640707	0.131600292395315	98.6813293154174	-0.191792984764121	97.5713762179192	0.24599620734922	95.74940648515
CBLN3_cg04842215	Methylomic	1.91312410586242	20.2071774398832	0.799169649270345	69.1444206209741	0.387779337378151	89.6386850046406	-0.190839382411454	97.437446104048
HABP2_cg25144913	Methylomic	-1.91244201021165	20.2124036517038	-0.172982560448553	97.7726363602751	-0.729825032577018	71.350010307848	-1.82764188020146	24.7358231030058
ACTR3_cg00347616	Methylomic	-1.9122479309046	20.2176293331557	0.0661863352096182	99.6301744522008	0.158468786554083	98.336706964198	0.70624965969992	68.1678596816695
AMD1_cg24590902	Methylomic	1.91218289029057	20.2228548368682	-1.05828843103586	55.9109332751999	-1.25356492382029	42.728601472802	-3.67280107359211	6.16289178923205
ATF3_cg21281234	Methylomic	1.91204078417873	20.2280799522414	0.602215834082609	79.5828347017154	0.124274957025469	98.9534881522352	-1.28313747312139	39.3523629741736
KLF17_ENSG00000171872	Transcriptomic	1.91185244143785	20.2333045529223	-0.442268888352718	87.4879537410171	1.37178908409243	37.1239705869085	-1.7677412887444	25.9938110312278
RPE65_ENSG00000116745	Transcriptomic	1.91185244143785	20.2385291536032	-0.442268888352718	87.4892272926636	1.37178908409243	37.1278875834	-1.7677412887444	25.9990508737462
ASB17_ENSG00000154007	Transcriptomic	1.91185244143785	20.2437537542841	-0.442268888352718	87.4905008443101	1.37178908409243	37.1318045798915	-1.7677412887444	26.0042907162645
EPHX4_ENSG00000172031	Transcriptomic	1.91185244143785	20.248978354965	-0.442268888352718	87.4917743959566	1.37178908409243	37.1357215763829	-1.7677412887444	26.0095305587829
ZNF648_ENSG00000179930	Transcriptomic	1.91185244143785	20.2542029556459	-0.442268888352718	87.4930479476031	1.37178908409243	37.1396385728744	-1.7677412887444	26.0147704013013
IGFN1_ENSG00000163395	Transcriptomic	1.91185244143785	20.2594275563267	-0.442268888352718	87.4943214992497	1.37178908409243	37.1435555693659	-1.7677412887444	26.0200102438196
DRC1_ENSG00000157856	Transcriptomic	1.91185244143785	20.2646521570076	-0.442268888352718	87.4955950508962	1.37178908409243	37.1474725658573	-1.7677412887444	26.025250086338
DPYSL5_ENSG00000157851	Transcriptomic	1.91185244143785	20.2698767576885	-0.442268888352718	87.4968686025427	1.37178908409243	37.1513895623488	-1.7677412887444	26.0304899288564
REG3G_ENSG00000143954	Transcriptomic	1.91185244143785	20.2751013583694	-0.442268888352718	87.4981421541892	1.37178908409243	37.1553065588403	-1.7677412887444	26.0357297713748
SLC9A4_ENSG00000180251	Transcriptomic	1.91185244143785	20.2803259590503	-0.442268888352718	87.4994157058357	1.37178908409243	37.1592235553317	-1.7677412887444	26.0409696138931
LIMS3L_ENSG00000256671	Transcriptomic	1.91185244143785	20.2855505597312	-0.442268888352718	87.5006892574822	1.37178908409243	37.1631405518232	-1.7677412887444	26.0462094564115
C2orf57_ENSG00000177673	Transcriptomic	1.91185244143785	20.2907751604121	-0.442268888352718	87.5019628091287	1.37178908409243	37.1670575483147	-1.7677412887444	26.0514492989299
RHO_ENSG00000163914	Transcriptomic	1.91185244143785	20.295999761093	-0.442268888352718	87.5032363607752	1.37178908409243	37.1709745448061	-1.7677412887444	26.0566891414482
FAM90A26_ENSG00000229924	Transcriptomic	1.91185244143785	20.3012243617739	-0.442268888352718	87.5045099124217	1.37178908409243	37.1748915412976	-1.7677412887444	26.0619289839666
THEGL_ENSG00000249693	Transcriptomic	1.91185244143785	20.3064489624548	-0.442268888352718	87.5057834640682	1.37178908409243	37.1788085377891	-1.7677412887444	26.067168826485
TMPRSS11F_ENSG00000198092	Transcriptomic	1.91185244143785	20.3116735631357	-0.442268888352718	87.5070570157147	1.37178908409243	37.1827255342805	-1.7677412887444	26.0724086690033
IBSP_ENSG00000029559	Transcriptomic	1.91185244143785	20.3168981638166	-0.442268888352718	87.5083305673612	1.37178908409243	37.186642530772	-1.7677412887444	26.0776485115217
RP11-6L6.2_ENSG00000250673	Transcriptomic	1.91185244143785	20.3221227644975	-0.442268888352718	87.5096041190077	1.37178908409243	37.1905595272635	-1.7677412887444	26.0828883540401
TDO2_ENSG00000151790	Transcriptomic	1.91185244143785	20.3273473651784	-0.442268888352718	87.5108776706543	1.37178908409243	37.1944765237549	-1.7677412887444	26.0881281965585
RXFP1_ENSG00000171509	Transcriptomic	1.91185244143785	20.3325719658593	-0.442268888352718	87.5121512223008	1.37178908409243	37.1983935202464	-1.7677412887444	26.0933680390768
ISL1_ENSG00000016082	Transcriptomic	1.91185244143785	20.3377965665402	-0.442268888352718	87.5134247739473	1.37178908409243	37.2023105167379	-1.7677412887444	26.0986078815952
ANKRD34B_ENSG00000189127	Transcriptomic	1.91185244143785	20.3430211672211	-0.442268888352718	87.5146983255938	1.37178908409243	37.2062275132293	-1.7677412887444	26.1038477241136
SLC6A7_ENSG00000011083	Transcriptomic	1.91185244143785	20.348245767902	-0.442268888352718	87.5159718772403	1.37178908409243	37.2101445097208	-1.7677412887444	26.1090875666319
FBLL1_ENSG00000188573	Transcriptomic	1.91185244143785	20.3534703685829	-0.442268888352718	87.5172454288868	1.37178908409243	37.2140615062123	-1.7677412887444	26.1143274091503
FOXQ1_ENSG00000164379	Transcriptomic	1.91185244143785	20.3586949692638	-0.442268888352718	87.5185189805333	1.37178908409243	37.2179785027038	-1.7677412887444	26.1195672516687
OR2J1_ENSG00000204702	Transcriptomic	1.91185244143785	20.3639195699447	-0.442268888352718	87.5197925321798	1.37178908409243	37.2218954991952	-1.7677412887444	26.124807094187
OR14J1_ENSG00000204695	Transcriptomic	1.91185244143785	20.3691441706256	-0.442268888352718	87.5210660838263	1.37178908409243	37.2258124956867	-1.7677412887444	26.1300469367054
GLYATL3_ENSG00000203972	Transcriptomic	1.91185244143785	20.3743687713065	-0.442268888352718	87.5223396354728	1.37178908409243	37.2297294921782	-1.7677412887444	26.1352867792238
C6orf58_ENSG00000184530	Transcriptomic	1.91185244143785	20.3795933719874	-0.442268888352718	87.5236131871193	1.37178908409243	37.2336464886696	-1.7677412887444	26.1405266217421
SLC22A2_ENSG00000112499	Transcriptomic	1.91185244143785	20.3848179726683	-0.442268888352718	87.5248867387658	1.37178908409243	37.2375634851611	-1.7677412887444	26.1457664642605
TCP10L2_ENSG00000166984	Transcriptomic	1.91185244143785	20.3900425733492	-0.442268888352718	87.5261602904124	1.37178908409243	37.2414804816526	-1.7677412887444	26.1510063067789
NPY_ENSG00000122585	Transcriptomic	1.91185244143785	20.3952671740301	-0.442268888352718	87.5274338420589	1.37178908409243	37.245397478144	-1.7677412887444	26.1562461492972
HOXA6_ENSG00000106006	Transcriptomic	1.91185244143785	20.400491774711	-0.442268888352718	87.5287073937054	1.37178908409243	37.2493144746355	-1.7677412887444	26.1614859918156
FKBP6_ENSG00000077800	Transcriptomic	1.91185244143785	20.4057163753919	-0.442268888352718	87.5299809453519	1.37178908409243	37.253231471127	-1.7677412887444	26.166725834334
PAX4_ENSG00000106331	Transcriptomic	1.91185244143785	20.4109409760727	-0.442268888352718	87.5312544969984	1.37178908409243	37.2571484676184	-1.7677412887444	26.1719656768524
TAS2R38_ENSG00000257138	Transcriptomic	1.91185244143785	20.4161655767536	-0.442268888352718	87.5325280486449	1.37178908409243	37.2610654641099	-1.7677412887444	26.1772055193707
TRPV5_ENSG00000127412	Transcriptomic	1.91185244143785	20.4213901774345	-0.442268888352718	87.5338016002914	1.37178908409243	37.2649824606014	-1.7677412887444	26.1824453618891
C7orf34_ENSG00000165131	Transcriptomic	1.91185244143785	20.4266147781154	-0.442268888352718	87.5350751519379	1.37178908409243	37.2688994570928	-1.7677412887444	26.1876852044075
MNX1_ENSG00000130675	Transcriptomic	1.91185244143785	20.4318393787963	-0.442268888352718	87.5363487035844	1.37178908409243	37.2728164535843	-1.7677412887444	26.1929250469258
S100G_ENSG00000169906	Transcriptomic	1.91185244143785	20.4370639794772	-0.442268888352718	87.5376222552309	1.37178908409243	37.2767334500758	-1.7677412887444	26.1981648894442
ZNF645_ENSG00000175809	Transcriptomic	1.91185244143785	20.4422885801581	-0.442268888352718	87.5388958068774	1.37178908409243	37.2806504465673	-1.7677412887444	26.2034047319626
MAGEB6_ENSG00000176746	Transcriptomic	1.91185244143785	20.447513180839	-0.442268888352718	87.5401693585239	1.37178908409243	37.2845674430587	-1.7677412887444	26.2086445744809
ITIH6_ENSG00000102313	Transcriptomic	1.91185244143785	20.4527377815199	-0.442268888352718	87.5414429101705	1.37178908409243	37.2884844395502	-1.7677412887444	26.2138844169993
PIH1D3_ENSG00000080572	Transcriptomic	1.91185244143785	20.4579623822008	-0.442268888352718	87.542716461817	1.37178908409243	37.2924014360416	-1.7677412887444	26.2191242595177
ARHGAP36_ENSG00000147256	Transcriptomic	1.91185244143785	20.4631869828817	-0.442268888352718	87.5439900134635	1.37178908409243	37.2963184325331	-1.7677412887444	26.224364102036
TMEM257_ENSG00000221870	Transcriptomic	1.91185244143785	20.4684115835626	-0.442268888352718	87.54526356511	1.37178908409243	37.3002354290246	-1.7677412887444	26.2348437870728
HSFX1_ENSG00000171116	Transcriptomic	1.91185244143785	20.4736361842435	-0.442268888352718	87.5465371167565	1.37178908409243	37.3041524255161	-1.7677412887444	26.2400836295912
H2AFB1_ENSG00000198082	Transcriptomic	1.91185244143785	20.4788607849244	-0.442268888352718	87.547810668403	1.37178908409243	37.3080694220075	-1.7677412887444	26.2453234721095
FGL1_ENSG00000104760	Transcriptomic	1.91185244143785	20.4840853856053	-0.442268888352718	87.5490842200495	1.37178908409243	37.311986418499	-1.7677412887444	26.2505633146279
CPA6_ENSG00000165078	Transcriptomic	1.91185244143785	20.4893099862862	-0.442268888352718	87.550357771696	1.37178908409243	37.3159034149905	-1.7677412887444	26.2558031571463
FABP9_ENSG00000205186	Transcriptomic	1.91185244143785	20.4945345869671	-0.442268888352718	87.5516313233425	1.37178908409243	37.3198204114819	-1.7677412887444	26.2610429996646
FABP12_ENSG00000197416	Transcriptomic	1.91185244143785	20.499759187648	-0.442268888352718	87.552904874989	1.37178908409243	37.3237374079734	-1.7677412887444	26.266282842183
ANXA13_ENSG00000104537	Transcriptomic	1.91185244143785	20.5049837883289	-0.442268888352718	87.5541784266355	1.37178908409243	37.3276544044649	-1.7677412887444	26.2715226847014
SCRT1_ENSG00000170616	Transcriptomic	1.91185244143785	20.5102083890098	-0.442268888352718	87.555451978282	1.37178908409243	37.3315714009563	-1.7677412887444	26.2767625272197
CR769776.1_ENSG00000204788	Transcriptomic	1.91185244143785	20.5154329896907	-0.442268888352718	87.5567255299286	1.37178908409243	37.3354883974478	-1.7677412887444	26.2820023697381
FOXD4L3_ENSG00000187559	Transcriptomic	1.91185244143785	20.5206575903716	-0.442268888352718	87.557999081575	1.37178908409243	37.3394053939393	-1.7677412887444	26.2872422122565
OR1L1_ENSG00000173679	Transcriptomic	1.91185244143785	20.5258821910525	-0.442268888352718	87.5592726332216	1.37178908409243	37.3433223904307	-1.7677412887444	26.2924820547749
PRDM12_ENSG00000130711	Transcriptomic	1.91185244143785	20.5311067917334	-0.442268888352718	87.5605461848681	1.37178908409243	37.3472393869222	-1.7677412887444	26.2977218972932
FXYD4_ENSG00000150201	Transcriptomic	1.91185244143785	20.5363313924143	-0.442268888352718	87.5618197365146	1.37178908409243	37.3511563834137	-1.7677412887444	26.3029617398116
DRGX_ENSG00000165606	Transcriptomic	1.91185244143785	20.5415559930952	-0.442268888352718	87.5630932881611	1.37178908409243	37.3550733799051	-1.7677412887444	26.30820158233
LGI1_ENSG00000108231	Transcriptomic	1.91185244143785	20.5467805937761	-0.442268888352718	87.5643668398076	1.37178908409243	37.3589903763966	-1.7677412887444	26.3134414248483
RPEL1_ENSG00000235376	Transcriptomic	1.91185244143785	20.552005194457	-0.442268888352718	87.5656403914541	1.37178908409243	37.3629073728881	-1.7677412887444	26.3186812673667
DMBT1_ENSG00000187908	Transcriptomic	1.91185244143785	20.5572297951379	-0.442268888352718	87.5669139431006	1.37178908409243	37.3668243693796	-1.7677412887444	26.3239211098851
CLRN3_ENSG00000180745	Transcriptomic	1.91185244143785	20.5624543958187	-0.442268888352718	87.5681874947471	1.37178908409243	37.370741365871	-1.7677412887444	26.3291609524034
KRTAP5-3_ENSG00000196224	Transcriptomic	1.91185244143785	20.5676789964996	-0.442268888352718	87.5694610463936	1.37178908409243	37.3746583623625	-1.7677412887444	26.3344007949218
C11orf40_ENSG00000171987	Transcriptomic	1.91185244143785	20.5729035971805	-0.442268888352718	87.5707345980401	1.37178908409243	37.378575358854	-1.7677412887444	26.3396406374402
CHRM4_ENSG00000180720	Transcriptomic	1.91185244143785	20.5781281978614	-0.442268888352718	87.5720081496866	1.37178908409243	37.3824923553454	-1.7677412887444	26.3448804799585
OR1S1_ENSG00000172774	Transcriptomic	1.91185244143785	20.5833527985423	-0.442268888352718	87.5732817013331	1.37178908409243	37.3864093518369	-1.7677412887444	26.3501203224769
SLC22A10_ENSG00000184999	Transcriptomic	1.91185244143785	20.5885773992232	-0.442268888352718	87.5745552529797	1.37178908409243	37.3903263483284	-1.7677412887444	26.3553601649953
MMP10_ENSG00000166670	Transcriptomic	1.91185244143785	20.5938019999041	-0.442268888352718	87.5758288046262	1.37178908409243	37.3942433448198	-1.7677412887444	26.3606000075136
MMP1_ENSG00000196611	Transcriptomic	1.91185244143785	20.599026600585	-0.442268888352718	87.5771023562727	1.37178908409243	37.3981603413113	-1.7677412887444	26.365839850032
BARX2_ENSG00000043039	Transcriptomic	1.91185244143785	20.6042512012659	-0.442268888352718	87.5783759079192	1.37178908409243	37.4020773378028	-1.7677412887444	26.3710796925504
KRT83_ENSG00000170523	Transcriptomic	1.91185244143785	20.6094758019468	-0.442268888352718	87.5796494595657	1.37178908409243	37.4059943342942	-1.7677412887444	26.3763195350688
INHBC_ENSG00000175189	Transcriptomic	1.91185244143785	20.6147004026277	-0.442268888352718	87.5809230112122	1.37178908409243	37.4099113307857	-1.7677412887444	26.3815593775871
HCAR3_ENSG00000255398	Transcriptomic	1.91185244143785	20.6199250033086	-0.442268888352718	87.5821965628587	1.37178908409243	37.4138283272772	-1.7677412887444	26.3867992201055
TUBA3C_ENSG00000198033	Transcriptomic	1.91185244143785	20.6251496039895	-0.442268888352718	87.5834701145052	1.37178908409243	37.4177453237686	-1.7677412887444	26.3920390626239
URAD_ENSG00000183463	Transcriptomic	1.91185244143785	20.6303742046704	-0.442268888352718	87.5847436661517	1.37178908409243	37.4216623202601	-1.7677412887444	26.3972789051422
KCNH5_ENSG00000140015	Transcriptomic	1.91185244143785	20.6355988053513	-0.442268888352718	87.5860172177982	1.37178908409243	37.4255793167516	-1.7677412887444	26.4025187476606
RP11-1012A1.4_ENSG00000258466	Transcriptomic	1.91185244143785	20.6408234060322	-0.442268888352718	87.5872907694447	1.37178908409243	37.429496313243	-1.7677412887444	26.407758590179
ISM2_ENSG00000100593	Transcriptomic	1.91185244143785	20.6460480067131	-0.442268888352718	87.5885643210912	1.37178908409243	37.4334133097345	-1.7677412887444	26.4129984326973
TMCO5A_ENSG00000166069	Transcriptomic	1.91185244143785	20.651272607394	-0.442268888352718	87.5898378727378	1.37178908409243	37.437330306226	-1.7677412887444	26.4182382752157
CYP1A2_ENSG00000140505	Transcriptomic	1.91185244143785	20.6564972080749	-0.442268888352718	87.5911114243843	1.37178908409243	37.4412473027174	-1.7677412887444	26.4234781177341
AC015660.1_ENSG00000269810	Transcriptomic	1.91185244143785	20.6617218087558	-0.442268888352718	87.5923849760308	1.37178908409243	37.4451642992089	-1.7677412887444	26.4287179602525
PRSS21_ENSG00000007038	Transcriptomic	1.91185244143785	20.6669464094367	-0.442268888352718	87.5936585276773	1.37178908409243	37.4490812957004	-1.7677412887444	26.4339578027708
AQP8_ENSG00000103375	Transcriptomic	1.91185244143785	20.6721710101176	-0.442268888352718	87.5949320793238	1.37178908409243	37.4529982921919	-1.7677412887444	26.4391976452892
SLC6A2_ENSG00000103546	Transcriptomic	1.91185244143785	20.6773956107985	-0.442268888352718	87.5962056309703	1.37178908409243	37.4569152886833	-1.7677412887444	26.4444374878076
CHST5_ENSG00000135702	Transcriptomic	1.91185244143785	20.6826202114794	-0.442268888352718	87.5974791826168	1.37178908409243	37.4608322851748	-1.7677412887444	26.4496773303259
CA5A_ENSG00000174990	Transcriptomic	1.91185244143785	20.6878448121603	-0.442268888352718	87.5987527342633	1.37178908409243	37.4647492816663	-1.7677412887444	26.4549171728443
LGALS9C_ENSG00000171916	Transcriptomic	1.91185244143785	20.6930694128412	-0.442268888352718	87.6000262859098	1.37178908409243	37.4686662781577	-1.7677412887444	26.4601570153627
KRTAP3-3_ENSG00000212899	Transcriptomic	1.91185244143785	20.6982940135221	-0.442268888352718	87.6012998375563	1.37178908409243	37.4725832746492	-1.7677412887444	26.465396857881
RPRML_ENSG00000179673	Transcriptomic	1.91185244143785	20.703518614203	-0.442268888352718	87.6025733892028	1.37178908409243	37.4765002711407	-1.7677412887444	26.4706367003994
CLUL1_ENSG00000079101	Transcriptomic	1.91185244143785	20.7087432148838	-0.442268888352718	87.6038469408494	1.37178908409243	37.4804172676321	-1.7677412887444	26.4758765429178
AL121895.1_ENSG00000269650	Transcriptomic	1.91185244143785	20.7139678155647	-0.442268888352718	87.6051204924958	1.37178908409243	37.4843342641236	-1.7677412887444	26.4811163854361
WFDC2_ENSG00000101443	Transcriptomic	1.91185244143785	20.7191924162456	-0.442268888352718	87.6063940441424	1.37178908409243	37.4882512606151	-1.7677412887444	26.4863562279545
FBN3_ENSG00000142449	Transcriptomic	1.91185244143785	20.7244170169265	-0.442268888352718	87.6076675957889	1.37178908409243	37.4921682571065	-1.7677412887444	26.4915960704729
LGALS7B_ENSG00000178934	Transcriptomic	1.91185244143785	20.7296416176074	-0.442268888352718	87.6089411474354	1.37178908409243	37.496085253598	-1.7677412887444	26.4968359129913
SYT3_ENSG00000213023	Transcriptomic	1.91185244143785	20.7348662182883	-0.442268888352718	87.6102146990819	1.37178908409243	37.5000022500895	-1.7677412887444	26.5020757555096
KLK13_ENSG00000167759	Transcriptomic	1.91185244143785	20.7400908189692	-0.442268888352718	87.6114882507284	1.37178908409243	37.5039192465809	-1.7677412887444	26.507315598028
ZNF280A_ENSG00000169548	Transcriptomic	1.91185244143785	20.7453154196501	-0.442268888352718	87.6127618023749	1.37178908409243	37.5078362430724	-1.7677412887444	26.5125554405464
C22orf42_ENSG00000205856	Transcriptomic	1.91185244143785	20.750540020331	-0.442268888352718	87.6140353540214	1.37178908409243	37.5117532395639	-1.7677412887444	26.5177952830647
KRTAP10-10_ENSG00000221859	Transcriptomic	1.91185244143785	20.7557646210119	-0.442268888352718	87.6153089056679	1.37178908409243	37.5156702360553	-1.7677412887444	26.5230351255831
AC093159.1_ENSG00000228541	Transcriptomic	1.91185244143785	20.7609892216928	-0.442268888352718	87.6165824573144	1.37178908409243	37.5195872325468	-1.7677412887444	26.5282749681015
AC062020.1_ENSG00000232740	Transcriptomic	1.91185244143785	20.7662138223737	-0.442268888352718	87.6178560089609	1.37178908409243	37.5235042290383	-1.7677412887444	26.5335148106198
AC099754.1_ENSG00000225386	Transcriptomic	1.91185244143785	20.7714384230546	-0.442268888352718	87.6191295606074	1.37178908409243	37.5274212255297	-1.7677412887444	26.5387546531382
AC006296.2_ENSG00000248425	Transcriptomic	1.91185244143785	20.7766630237355	-0.442268888352718	87.6204031122539	1.37178908409243	37.5313382220212	-1.7677412887444	26.5439944956566
LINC00491_ENSG00000250682	Transcriptomic	1.91185244143785	20.7818876244164	-0.442268888352718	87.6216766639005	1.37178908409243	37.5352552185127	-1.7677412887444	26.549234338175
LINC00533_ENSG00000235570	Transcriptomic	1.91185244143785	20.7871122250973	-0.442268888352718	87.622950215547	1.37178908409243	37.5391722150042	-1.7677412887444	26.5544741806933
GS1-600G8.5_ENSG00000235385	Transcriptomic	1.91185244143785	20.7923368257782	-0.442268888352718	87.6242237671935	1.37178908409243	37.5430892114956	-1.7677412887444	26.5597140232117
RP11-150O12.3_ENSG00000254290	Transcriptomic	1.91185244143785	20.7975614264591	-0.442268888352718	87.62549731884	1.37178908409243	37.5470062079871	-1.7677412887444	26.5649538657301
LINC00536_ENSG00000249917	Transcriptomic	1.91185244143785	20.80278602714	-0.442268888352718	87.6267708704865	1.37178908409243	37.5509232044786	-1.7677412887444	26.5701937082484
LINC01068_ENSG00000227676	Transcriptomic	1.91185244143785	20.8080106278209	-0.442268888352718	87.628044422133	1.37178908409243	37.55484020097	-1.7677412887444	26.5754335507668
HIF1A-AS1_ENSG00000258777	Transcriptomic	1.91185244143785	20.8132352285018	-0.442268888352718	87.6293179737795	1.37178908409243	37.5587571974615	-1.7677412887444	26.5806733932852
LINC00930_ENSG00000258647	Transcriptomic	1.91185244143785	20.8184598291827	-0.442268888352718	87.630591525426	1.37178908409243	37.562674193953	-1.7677412887444	26.5859132358035
LINC00922_ENSG00000261742	Transcriptomic	1.91185244143785	20.8236844298636	-0.442268888352718	87.6318650770725	1.37178908409243	37.5665911904444	-1.7677412887444	26.5911530783219
DGCR9_ENSG00000273032	Transcriptomic	1.91185244143785	20.8289090305445	-0.442268888352718	87.633138628719	1.37178908409243	37.5705081869359	-1.7677412887444	26.5963929208403
AC000067.1_ENSG00000225007	Transcriptomic	1.91185244143785	20.8341336312254	-0.442268888352718	87.6344121803655	1.37178908409243	37.5744251834274	-1.7677412887444	26.6016327633586
MAGEC2_ENSG00000046774	Transcriptomic	1.91185207452865	20.8393582309036	-0.44226885734542	87.6356857319228	1.37178887050137	37.578342179309	-1.7677412887444	26.2296039445544
CAPN2_cg08439122	Methylomic	-1.91177671877919	20.844582624654	-0.976335198013232	59.8106791736384	-0.984083116671573	57.1372042776584	-2.25496584852756	17.3197563096006
CCR8_cg06494037	Methylomic	-1.91163392199366	20.8498066281774	-0.745345222773956	71.8659826380661	-0.172575293104306	98.0093441423486	-0.888883046409673	55.2796398211275
SLC26A5_ENSG00000170615	Transcriptomic	-1.91144838310042	20.8550301246709	0.133721160630855	98.6411959652709	-0.194430527286015	97.507946505351	0.248441699390718	95.668058970598
P2RY12_cg04172370	Methylomic	-1.91117168862624	20.8602528650296	-0.0118833989423816	99.989660792811	-0.628472215217473	77.100496439662	-1.07977341721092	46.6794403832186
CDH4_cg27639191	Methylomic	-1.91110952799408	20.8654754355192	0.947420825999524	61.2954636927525	2.34107524298073	13.9289886233997	0.501101212365063	82.0893794050835
RUNX3_cg23086176	Methylomic	-1.91110227592033	20.8706979861908	0.781766988513697	69.9872420905198	0.584619729488845	79.4875805791561	-1.11232824640703	45.3858011779229
IRF8_cg22551276	Methylomic	1.91079808954093	20.8759197055993	1.61881383758842	31.6248979199196	0.813709430254404	66.573981772708	-0.17294899779797	97.9050695469655
SPHK1_cg03234188	Methylomic	1.9106925891347	20.8811411367024	-1.06379936118833	55.6329854188968	1.14682877527244	48.079536604929	0.807541761153134	60.6542266648809
TNFRSF19_cg03100853	Methylomic	1.91055894377557	20.8863622025871	0.915359591839892	62.922613865569	0.318563874891851	93.4592656071746	2.38799473699508	15.7579856924404
SPTBN1_cg07850967	Methylomic	1.91031686264702	20.8915826069263	0.556856555393264	82.0088336310856	0.035294887555723	99.919333291174	0.411668254869791	88.6432597177016
CHDH_ENSG00000016391	Transcriptomic	1.91025345114153	20.8968028379783	-0.599778710914158	79.7368689301381	1.54630109445825	29.6846452793569	-1.91112125922626	22.7006287787548
LOC100130691_cg15996499	Methylomic	1.90989865972736	20.9020220994766	0.509289518742363	84.2958071827469	-0.821847031667817	66.0789516173135	0.909307671663792	53.9953555130832
TMEM200A_cg14626029	Methylomic	-1.90898726041133	20.9072388703551	-1.22031825826248	48.3557522052819	-0.333336564296489	91.9842781767727	1.3824959604549	36.3564115558301
LINC00840_ENSG00000226808	Transcriptomic	1.90889038346121	20.9124553764939	-3.00226602534974	7.18839917801626	5.07178745729556	1.37826313864463	-5.37349573633342	1.97689165984745
MICAL1_cg02325866	Methylomic	1.90849089407752	20.917670790931	-0.00850081116182799	99.9944406802815	0.129793492388005	98.8704907315011	1.00090685605158	49.6818399317909
EPHA6_cg22073258	Methylomic	-1.90777961746333	20.9228842616322	1.41127750668405	39.0669763638809	-0.429149761619779	87.5604810833825	-0.588158754091937	76.621508177835
RNF122_cg09873213	Methylomic	-1.90716509054713	20.9280960529894	0.467172251273416	86.2703817714526	-0.291896416599412	94.4699156919006	-0.655608490454715	71.6298859611187
AC023632.1_ENSG00000212997	Transcriptomic	-1.90694255466215	20.9333072362134	0.573110197821006	81.1213520908059	-0.547420413325589	81.6278806246263	0.482579901899461	83.216040380498
MYO1C_cg22998033	Methylomic	1.90666682486067	20.9385176659388	1.04134296622641	56.7603425433989	0.43267618085385	87.3869861306037	0.0750261116321132	99.6153961499501
KCNN3_cg13452658	Methylomic	-1.90665295600556	20.9437280577642	0.468993600757498	86.2083882545489	1.91866605011888	20.7441374173884	0.129179308572333	98.8500812396642
YWHAZ_cg11839355	Methylomic	1.90613362477154	20.9489370303909	-0.406909473154327	89.3023939386655	-0.957833002295554	58.5118865141242	2.04938945063606	20.3465217535319
SHTN1_cg18365960	Methylomic	-1.90608418622136	20.9541458679149	-0.810679304312483	68.5673386659018	0.0113435391080078	99.9912094344437	1.31272860286869	38.417484923344
EGR1_ENSG00000120738	Transcriptomic	-1.90606931076467	20.959354664788	-0.0299926856209949	99.8946959489154	-0.0467516277268443	99.8558925950745	0.139172656822279	98.6670395721079
JAKMIP1_cg09461768	Methylomic	-1.90605379657897	20.9645634192648	-2.60852515518994	10.7722169231313	0.243831059345449	96.0701991704641	-0.524852900887634	80.6226678122841
CBLN3_cg04274978	Methylomic	1.90601586490729	20.9697720700842	2.0852615318491	19.3770979284175	0.417879311023539	88.0635905706821	-0.858401220298702	57.369909081106
LINC01032_ENSG00000234871	Transcriptomic	-1.90574973285092	20.9749799936332	0.630069241527581	78.0052959423839	-0.588009282158891	79.28337307828	0.505811009616467	81.8028863054786
APOL4_ENSG00000100336	Transcriptomic	-1.90513626066748	20.9801862407205	1.11308196688751	53.3501691163544	-0.88130720911955	62.6946044622064	0.632054207510405	73.7045525399158
MTHFD1_cg26748435	Methylomic	1.90473846391655	20.9853914007317	0.752553977570104	71.4884778419153	0.432899819329765	87.3795716329362	0.886097113816234	55.5163671883759
AOAH_ENSG00000136250	Transcriptomic	-1.90430521132807	20.9905953767751	0.874482600491386	65.0353661834112	-0.747189352639322	70.3147024815674	0.584677599253903	76.86138524877
MLF1IP_cg03354744	Methylomic	1.90426379842269	20.9957992396477	0.685508028568665	75.1525017497145	0.635623079268651	76.6763946010542	0.51035858176362	81.5106661249501
C10orf105_cg22991379	Methylomic	-1.90422817334632	21.0010030051661	-0.627063881160594	78.1772228633886	0.524570228921549	82.8181249144395	0.97820591539396	50.5642007719355
CKS1B_ENSG00000268942	Transcriptomic	-1.90422504166773	21.0062067621264	3.07286455614632	6.62862701150666	-1.34156747683409	38.729512832883	0.114335661899333	99.1086775119307
OR51Q1_ENSG00000167360	Transcriptomic	-1.90422504166773	21.0114105190868	3.07286455614632	6.63747559167596	-1.34156747683409	38.7333435348188	0.114335661899333	99.1090164194769
CTXN1_ENSG00000178531	Transcriptomic	-1.90422504166773	21.0166142760471	3.07286455614632	6.64632417184526	-1.34156747683409	38.7371742367545	0.114335661899333	99.1093553270232
CTD-2547L24.3_ENSG00000258875	Transcriptomic	-1.90401150051297	21.0218174494544	0.38876070541442	90.0915308901424	-0.410441464583003	88.4373320956965	0.399731188193108	89.2555661141644
TNC_cg13661458	Methylomic	-1.90258747799432	21.0270167313747	-1.46547491460178	36.960175071484	-0.846545696162066	64.6945703808301	-0.913138692203114	53.7765428986262
PDE4A_cg13607324	Methylomic	1.90250517053803	21.0322157883699	3.56715314472047	3.67036352080786	-0.284651886179865	94.6888993234988	-3.25211713135193	8.25906708350688
SPTBN1_cg12794017	Methylomic	-1.90223316239105	21.0374141020368	1.69162230606142	29.476457344514	0.502595320149732	83.9046519185718	0.911864108126573	53.8576999088651
SLC8A3_cg22823236	Methylomic	1.90195815697508	21.0426116641847	2.48090305403397	12.3948234342179	3.82103465001974	4.31549581034375	0.264338453653935	95.1015261741637
PDE4A_cg01737070	Methylomic	-1.90189214225632	21.0478090459314	0.426173039244793	88.4242519084254	0.916613536043324	60.7433875020295	2.23387596862049	17.5925159500363
RYR1_cg03397659	Methylomic	-1.90154179802677	21.0530054702774	-3.68494361415558	3.2409582267636	0.787072852662033	67.9545719277806	-1.21896882791842	41.5406662679083
FKBP11_ENSG00000134285	Transcriptomic	-1.90129673933755	21.0582012249411	0.372618677709282	90.8082202138533	-0.398867933016324	89.0228782515882	0.393095222193513	89.561016156903
TRIM10_cg15641463	Methylomic	-1.90128970212971	21.0633969603739	-0.830730141420108	67.3474476382925	0.336914998110508	91.8521889232718	-0.579642079924074	77.1857852221501
ENO1_cg26215543	Methylomic	-1.90109320546473	21.068592158832	-1.02190503311057	57.6606042935362	0.530557690993019	82.5003909344784	1.1463626039777	44.2005794450564
GSS_cg23278357	Methylomic	-1.90098373368478	21.0737870581318	-0.919767994415369	62.7191516791758	0.0200257425610768	99.9742628479478	1.56433654523435	31.5046402568372
TNFSF10_cg21402832	Methylomic	1.90094666535521	21.0789818561334	0.342632728158171	92.1247844224344	-1.49581573947543	31.1474956676877	-0.264406199873865	95.0983918828881
MMP15_ENSG00000102996	Transcriptomic	1.90033240981124	21.0841749755327	-1.08495599379374	54.5630253622355	2.12476826010987	17.2754300860901	-2.40833338960764	15.5162324688864
IDH3A_cg06818804	Methylomic	1.90026324373837	21.0893679059189	0.133325606203549	98.6500391716641	-0.374741057922987	90.2114948869695	0.277973037003146	94.6202942357086
CPXM1_ENSG00000088882	Transcriptomic	-1.89986616036431	21.0945597511785	-4.41076265427127	1.29137666245107	6.85264390795146	0.120605543510755	-7.82126998477821	0.494222384556508
MCTP2_cg10405794	Methylomic	-1.89985983492176	21.0997515791522	-0.299504091973772	93.793959898193	-1.5774446711728	28.8190346375675	-1.84170471041582	24.0120863019039
PARP11_cg11302887	Methylomic	-1.89961775379321	21.1049427455806	-1.29706515510307	44.0170788555443	-0.418771440211767	88.0205856724579	-0.4274586491134	87.750880724194
UTS2D_cg25350827	Methylomic	1.89959484427431	21.1101338494031	0.345008890121824	92.0238149070736	-1.24853772677728	42.9822684659014	-0.258515880024317	95.3060916343707
ZAP70_cg15600512	Methylomic	-1.89952606686079	21.1153247652746	-1.48571410099624	36.1859627171225	-0.238586557903522	96.2438496453903	-0.292231949501214	94.065714413545
ARHGAP21_cg09892390	Methylomic	1.89913036621738	21.1205145997981	1.44189509519391	37.8140374387371	0.795479463603887	67.5342982195325	0.462172252517442	84.3633515948279
FAM196B_cg19337219	Methylomic	-1.89896921119775	21.1257039939265	-2.10883733021446	18.8394968535639	0.139432129738742	98.7023157474818	0.703267394246551	68.3726090155937
BCAR1_cg27523074	Methylomic	-1.89864234987368	21.1308924948269	-0.809280438454338	68.6303080699815	0.381444671931066	89.9252985818329	0.310997783068388	93.294890827029
FER1L5_cg22939866	Methylomic	-1.89825816263329	21.1360799458425	-1.60699568864886	32.0011547417718	0.403830450139625	88.7500235891925	0.430481630661193	87.5945045633434
FAIM2_ENSG00000135472	Transcriptomic	1.89817204843797	21.1412671615302	-0.668385336368983	76.0239475399255	1.6096259303866	27.8591548132977	-1.95481072604493	22.0360738609016
PPARG_cg01412654	Methylomic	-1.89807703345793	21.1464541175663	-1.00455980929074	58.5269478063247	-1.76048960193365	24.204337053467	-0.994180186049137	49.9096642874372
ARSI_ENSG00000183876	Transcriptomic	1.89787595271306	21.1516405241006	-0.620719428192715	78.5400696666055	1.55404462465366	29.4766301591002	-1.90752787407912	22.7572164137757
AL353791.1_ENSG00000227921	Transcriptomic	1.89777358504609	21.1568266508904	2.06808072601173	19.6641455824419	-0.452649834211368	86.4122659923627	-0.790188559682253	61.9281759858587
SFMBT2_cg24020806	Methylomic	-1.8977177104704	21.1620126249893	-0.637255944510404	77.6074544963898	1.86227514155025	21.9927271768587	-0.421008420283094	88.1233700555992
MMP12_cg03179866	Methylomic	-1.89764536240131	21.1671984013796	-0.370593976015119	90.8873930618668	2.5973514281963	11.2695497099935	0.490688334817601	82.7271083188978
ZNF45_cg02177828	Methylomic	-1.89762809555905	21.172384130584	-0.0568649509505885	99.7146459609688	0.163327686293183	98.2195419375126	0.26749832083953	94.9824955939547
CCDC70_ENSG00000123171	Transcriptomic	-1.8970405926103	21.1775682542941	0.90744286307546	63.3164394009695	-0.769580263381119	69.0827385231924	0.59665635670887	76.0596114658389
SGK2_ENSG00000101049	Transcriptomic	-1.89670395341873	21.1827514580559	0.152632930811377	98.2620922838194	-0.217654056017927	96.8819870408392	0.269823680391761	94.9028676426256
TGFBR3_cg17074704	Methylomic	-1.89659657440215	21.1879343683785	-0.694554155359805	74.6619861057176	1.11302398042592	49.6730127602871	0.221916997848488	96.5610978949674
RBP5_cg00294025	Methylomic	-1.89607321641311	21.1931158484984	-1.2252245698406	48.1092465146739	0.561008608327841	80.8951680413791	-0.718663639553546	67.2806152527307
EDEM1_cg19234897	Methylomic	1.89557132468978	21.1982959570774	0.483170105995478	85.5599439669566	0.58344010447294	79.5576115297104	-0.651979366892552	71.8604631847979
ADAM8_cg05370838	Methylomic	-1.89516826121001	21.2034749641876	-2.58824283397578	10.9517874451071	-0.838448750913972	65.1877225992872	0.698264115908309	68.6821213288571
ITGAX_ENSG00000140678	Transcriptomic	-1.89513596694986	21.208653883046	-0.426165836822263	88.4254790899375	0.355855661191163	91.0416704777297	-0.186901296619591	97.5421300032316
JAKMIP1_cg00212512	Methylomic	-1.89415521557434	21.2138301217632	-1.7285984113786	28.4567915130002	-0.581117581931501	79.6939673311604	1.88988596946843	23.0610022712461
PDXK_cg25044493	Methylomic	-1.89403158498373	21.2190060226299	-1.24207977479773	47.3634199285442	-0.182977859280312	97.7736787987818	-1.25778776857637	40.2484252900889
PROSER1_cg12703727	Methylomic	1.89397914916455	21.2241817802029	0.690537667348427	74.8594025052638	2.61650506399906	10.9196715235306	0.281364170941663	94.4975850233548
ATP5G1_ENSG00000159199	Transcriptomic	1.89367722727572	21.2293567127011	-0.429084181777491	88.2838764555635	1.33391234110838	39.1877588147214	-1.72158677722686	27.6152256596109
EEF1A1_cg04100647	Methylomic	1.89362517889812	21.2345315029646	0.627834261487209	78.1302536853834	1.14094254385268	48.3343275469244	0.59419454887411	76.206096380118
FRMPD3_ENSG00000147234	Transcriptomic	-1.89356706320799	21.2397061344127	-1.11081422061499	53.4590364363002	1.21329437391747	44.5592886005398	-0.969626746924918	50.8960440396966
CD200R1_cg18166915	Methylomic	-1.89343449757821	21.2448804035932	-1.60551411725719	32.0520313266212	-1.78531689016932	23.6682286205262	-0.657887048260884	71.4839011845025
SUSD4_ENSG00000143502	Transcriptomic	1.89300523307477	21.2500534997042	-2.27466338546623	15.1477512687458	3.84956303874472	4.23884732146823	-4.0647324186183	4.87736000657809
CLU_cg02393097	Methylomic	-1.89274071585601	21.2552258729578	0.735330892916628	72.4159327627639	0.127508086645393	98.9050010787032	0.800460290145332	61.2000349402339
ZNF804A_cg01715143	Methylomic	1.89259780178337	21.2603978556639	-0.667055525030694	76.0873938744549	1.06049103065515	52.3858369142864	1.41335455039468	35.527683537746
SERINC2_ENSG00000168528	Transcriptomic	1.89197495203942	21.265568136282	-0.0463630297575072	99.8017634493916	0.937523755826927	59.6021127186063	-1.41013839701411	35.598784087646
GALNT3_cg06765948	Methylomic	-1.89133985694308	21.2707366813487	-0.236822390603395	95.9632070780656	-0.500421522172892	84.0149000067586	0.3597235578204	91.1385764441915
PTK2B_cg13207664	Methylomic	-1.89125732143705	21.2759050008671	-0.362274941684426	91.2598277048659	0.327917229224076	92.1768515494444	0.299627533346234	93.7787948955188
PPP2R2B_ENSG00000156475	Transcriptomic	-1.8912226968706	21.2810732257654	0.676344410334846	75.6211632606331	-0.625325695702702	77.2472972176572	0.530841499788749	80.2910785623208
TCP11L2_cg16231452	Methylomic	1.89108729842205	21.2862410806547	-0.470000544068805	86.1570215143719	1.13716315855376	48.5164418873948	1.01647834563455	49.0028997970812
TMCC2_cg25320668	Methylomic	1.89093724956277	21.291408525499	0.834110818049475	67.1269513829012	1.18007795861002	46.2130251355165	-2.08418077696977	19.7281784528837
GRK1_ENSG00000185974	Transcriptomic	1.89051391960253	21.2965748134915	1.33767018917157	42.0577900403021	-0.118463917490942	99.0462778657319	-0.801772192065247	61.1264315614982
GNG8_ENSG00000167414	Transcriptomic	1.89051391960253	21.3017411014839	1.33767018917157	42.0616419777021	-0.118463917490942	99.0466161267332	-0.801772192065247	61.1288081309932
PRDM1_cg00555933	Methylomic	-1.89038068385527	21.3069070253774	-0.228398420771192	96.2248509160581	-0.62775165317824	77.1417483353906	-0.288491910366608	94.2213909823553
EFHC1_cg03651852	Methylomic	1.88998878191717	21.3120718783038	1.24928441716404	47.0764971483757	1.90688131689734	21.202885682211	0.442125029441431	86.9141912457443
PTPN20B_ENSG00000183675	Transcriptomic	1.88998740489964	21.3172367274671	-0.290711785014113	94.07929378419	1.18141868528247	46.1354849997613	-1.59604595382411	30.7459189668924
ZNF214_cg15511369	Methylomic	-1.88993830735645	21.3224014424594	-0.116665506819346	98.9523781958247	0.288553507325731	94.5809290295989	1.24834727906064	40.5863895235582
FAM117B_cg26267614	Methylomic	-1.88991102574567	21.3275660828982	-0.579072967226976	80.802882294226	-0.456813122627381	86.209705154661	0.041537316466488	99.8802431222374
DNAJB5_cg14644378	Methylomic	-1.88987804607694	21.3327306332119	-0.324003253055929	92.8579920353295	1.54592844004729	29.6934741116987	0.220289408537862	96.6128842030396
MC1R_ENSG00000258839	Transcriptomic	-1.88977982643915	21.3378949151167	0.522717879869528	83.6343518820408	-0.517820070176875	83.1752727185292	0.470976426421428	83.8877793518379
ABCG1_cg18447344	Methylomic	-1.88941253200949	21.3430581933004	-0.0504452537665955	99.7708201942502	-0.0441596638293841	99.8698609478012	0.414199026478718	88.5122815017249
CCDC152_cg03783545	Methylomic	-1.88909102340652	21.3482205928838	-1.24894287188278	47.1016752093867	0.1940838293809	97.5151559836999	0.0148521549328391	99.9835724732596
EVI2A_cg07462863	Methylomic	1.88832374031758	21.3533808956799	2.11248709683659	18.7544266167186	0.0708007952906503	99.6560179720807	-2.65775591497928	12.9745930926239
DUSP8_cg12911915	Methylomic	-1.88827481977266	21.3585410647888	0.609833699124962	79.096115085106	0.655061570913792	75.5012752929216	-0.057912447134494	99.770375085666
MIR562_hsa.miR.562.001529	miRnomic	-1.88764950681083	21.3636995250784	-0.918237549566772	62.7985284340043	2.13301395340837	16.6311138294269	1.2793403934775	39.473901365448
OSBPL8_cg24739189	Methylomic	-1.88753562625531	21.3688576741616	1.73170369228944	28.3372260205102	1.42387268970182	34.8978688745327	0.44196816245786	86.9312253101405
ZNF331_cg14824035	Methylomic	-1.88739248413293	21.3740154320743	0.242758816723003	95.7760433268527	0.921944425041476	60.480888096157	-0.610923479459874	75.1437064673118
TNFRSF19_cg12855461	Methylomic	-1.88685306798058	21.3791717159015	0.228947729435171	96.2024666775079	0.148197282723373	98.5322336775827	-2.01692263062813	20.9305940982872
RYR1_cg13982590	Methylomic	-1.88681784362236	21.3843279034696	-0.533817230382361	83.0425928349343	0.701608996041839	72.8139515284775	-1.14154268164683	44.4243771902826
SGIP1_ENSG00000118473	Transcriptomic	-1.8865213058284	21.3894832806762	0.359129851546719	91.402110535072	-0.394361608911206	89.2414725466099	0.394853565401836	89.4839499794804
HSPB3_ENSG00000169271	Transcriptomic	1.88631152507318	21.3946380846059	0.110993198148971	99.0342925366809	0.781890738639173	68.4027382803085	-1.29143469638543	39.0623346696943
CASP8_cg06199761	Methylomic	1.88611548386034	21.3997923528055	0.37679689901201	90.6129762415833	-1.44472972606934	33.2715098393078	-0.0707966047822258	99.6574486946803
LINC00487_ENSG00000205837	Transcriptomic	-1.88607092478464	21.4049464992366	1.21308596303407	48.6956351915123	-0.938248716103847	59.5405214593076	0.652992784700546	71.7927743915217
CD180_cg19919989	Methylomic	1.88605470457557	21.4101006013421	-1.2179104762827	48.4751088607933	-1.31640929989005	39.9028799547641	2.00111386053787	21.2044958067427
AMPD1_cg17818266	Methylomic	-1.88594465940904	21.4152544027224	-1.29888120412202	43.9311064960959	-1.08063035730908	51.3310875036726	1.10973800832423	45.4845954500548
PRDX2_cg04192373	Methylomic	-1.88548190803634	21.4204069395224	0.982118127688926	59.5766751621772	0.702068812463021	72.7878995225005	1.82727731334179	24.7466558288302
C1QB_cg18763854	Methylomic	-1.88476257138759	21.4255575105604	-0.797553067962904	69.2547801762861	-0.884392074997101	62.5509199171018	-0.310182391759836	93.333549956872
ABCG1_cg11662315	Methylomic	-1.88461286786516	21.4307076724972	-1.47419253477165	36.7019383534465	-0.505757147107966	83.7347866513333	1.07623122063353	46.8295722586374
TLR6_cg19563237	Methylomic	-1.88450926681157	21.435857551319	-0.286784209386409	94.2098645728312	-0.163285860466166	98.2214071179875	-1.44208264936162	34.7667216482914
MIR369.3p_hsa.miR.369.3p.000557	miRnomic	-1.88444252874383	21.4410072477628	-2.69200679297897	9.98554493286211	4.0709919840486	3.4478332095499	3.12576979775133	9.10047145743347
KCNK12_ENSG00000184261	Transcriptomic	-1.88437745536915	21.4461567663778	-0.431967054382809	88.143854640675	0.356789481294168	91.0009682976016	-0.184622948262145	97.6032654485496
ASCL2_cg22346124	Methylomic	1.88429210531718	21.4513060517531	-1.95185966874441	22.1322810936523	0.0583794720932785	99.7629607795693	0.516726366968726	81.1165431318644
SMCO1_ENSG00000214097	Transcriptomic	1.88425958536869	21.4564552482598	-1.72819955622031	28.4667448442086	2.99401530104744	7.90371442247951	-3.21013006411972	8.57509009938296
LGALS3_cg17403875	Methylomic	1.88419109428994	21.461604257598	1.33030677884473	42.3650849887491	0.650926667440914	75.7400104172292	0.605756518357012	75.4537538594887
FAM110C_ENSG00000184731	Transcriptomic	1.8840902567726	21.4667529913731	-1.68941637096648	29.5348649407089	2.93674470364144	8.58743322204621	-3.15478098039754	8.86755480138961
BCL2L14_cg01175610	Methylomic	1.88378549616514	21.471900892316	0.0442643882168033	99.8150747547979	0.474781001152731	85.2964638520316	0.0390926683698945	99.8920510731285
GAPDH_cg26366925	Methylomic	1.88362249717416	21.4770483478246	0.428239009764073	88.3283112812867	-0.373701304498685	90.2723991896407	-0.438754251381493	87.1139927013561
GK5_cg10141168	Methylomic	-1.88355302908695	21.4821956134948	-1.37912896679483	40.3606019831877	-0.85273933294205	64.3574350335062	-0.0349081634730759	99.9134924003772
SELE_cg06093460	Methylomic	-1.88272508400035	21.4873406166041	1.17515759507049	50.4090266221452	1.2930822571477	40.8568330465435	-0.251197197830532	95.5651252204408
MIR219.2.3p_hsa.miR.219.2.3p.002390	miRnomic	-1.88260136288888	21.4924852816155	3.99700785721811	2.34110808523779	1.91519110230902	20.7988667766303	0.0237358009222849	99.9610014116837
NUMA1_cg24194650	Methylomic	-1.88255880430934	21.4976298303253	0.0114121110416242	99.9905992426469	-0.396872037343381	89.1217356751704	0.268658900627752	94.9443620353742
IER3_cg12232308	Methylomic	1.88173954802519	21.5027721402184	1.53021647152308	34.544349925349	-0.0354563437484756	99.9186265280953	1.20467013253798	42.0686947116384
ALS2CR11_ENSG00000155754	Transcriptomic	1.88171507006236	21.5079143832196	0.764858527855216	70.8178037623668	0.239895367393707	96.2035421508479	-0.944033171756644	51.8411010035814
LYVE1_cg15379182	Methylomic	-1.88112824642771	21.5130550225829	-0.0462379067574843	99.802430097802	0.0436678222188368	99.8717389969086	0.488885803436764	82.8287187787153
OLFML2B_cg11067756	Methylomic	-1.88098061492635	21.5181952585072	0.73166849997888	72.5785503794966	1.18850943322072	45.8038600809144	1.28138653237323	39.4207684744405
TRERF1_cg04336593	Methylomic	-1.88054738985393	21.5233343105389	-2.04934363015253	20.2161542133639	-0.373254619538969	90.2937269162072	1.37351958346361	36.6014528277155
GATA4_cg14666113	Methylomic	1.88039238899169	21.5284729389931	0.550188524563797	82.3370758243266	-0.774020903570752	68.8447755421628	-1.75421246878105	26.8992516263044
FZD6_cg10929921	Methylomic	-1.8803108341149	21.5336113445789	-0.796261490830012	69.3236209744932	-0.248172121142968	95.9430983011335	-1.01362574757884	49.1142118514388
KLC2_cg25736830	Methylomic	1.87994483244019	21.5387487499763	0.305810465428064	93.5559885044597	1.47788691137997	31.9280188985112	-2.51744615896292	14.3781165395239
ZNF385B_cg19752853	Methylomic	-1.87967006159845	21.5438854044956	-0.322842039949081	92.9389395106496	-0.634088175327868	76.7815408931903	-0.6955115824758	68.8907471464217
REEP4_cg17373321	Methylomic	1.87947241163583	21.5490215188885	1.48144917652864	36.4423500730594	0.465394697077543	85.7675190470922	-2.30987636948332	16.7322239523532
CDH9_cg21150053	Methylomic	1.87929180046574	21.5541571397176	-1.71391996123138	28.8929414694501	-3.6301544046875	4.81677944405518	-1.05866464105301	47.4937374618787
RHOH_ENSG00000168421	Transcriptomic	-1.87919431254653	21.5592924941372	-0.172040619764185	97.7949985280755	0.079310561926442	99.5642493766889	0.047743021045663	99.8415538515478
RAP1GAP2_cg07717559	Methylomic	1.87909910250606	21.5644275883724	0.438419169914169	87.811881947511	-2.00342938877605	19.4236827824307	-0.581297557353696	77.0705117605435
LAX1_cg25625457	Methylomic	1.87892574340973	21.5695622088617	1.88807033807205	23.7274312043783	-3.27356892275925	6.47026513373947	1.32158042983393	38.1558634194094
ATRNL1_ENSG00000107518	Transcriptomic	1.87884749120488	21.5746966155079	-1.36452164532807	40.9686429591953	2.467968079888	12.5789960564133	-2.70706326706941	12.3476373089051
FAM92B_cg09465712	Methylomic	-1.87873471675297	21.5798307139705	-0.921020092221762	62.6396439512518	-0.0559926847714155	99.7807350751241	-0.972139360529594	50.7895758576166
KCNJ15_cg04858371	Methylomic	1.87799126190636	21.5849627807624	-0.455461002662963	86.8482223156358	0.776186602019105	68.7274758538883	-0.150646971059016	98.4247792939518
PPYR1_cg20491707	Methylomic	1.87789560360021	21.5900945861447	-0.772787924057193	70.4370928957339	1.08701712099182	51.0587091656914	-0.283775144266328	94.402106331344
FZD7_ENSG00000155760	Transcriptomic	1.87788673946305	21.5952263673037	0.185571612315436	97.4440664662919	0.704135904463124	72.6674564627223	-1.22893000789497	41.2106455818214
MIR29B1_cg03776809	Methylomic	1.87718835374105	21.6003562399542	-1.7506532812427	27.8860004199367	-0.342901919077818	91.6125603189395	0.646628647323222	72.7527032704296
FAM196B_cg21408696	Methylomic	-1.87671846758172	21.6054848285267	0.652144022328235	76.8259163549317	-0.104596004335287	99.2546004813665	-1.03987334458441	48.1250524559607
FURIN_cg12539442	Methylomic	-1.87667996252347	21.6106133118749	-0.881013826378884	64.6916947589762	0.12575988347508	98.9281299353325	0.533738202118134	80.0828904134857
P2RY14_cg14461004	Methylomic	-1.87582456315768	21.6157394576367	-0.511222718335452	84.209124556189	1.35724742144412	38.1901433914754	-0.36214145452246	91.013398252905
BANK1_cg07537701	Methylomic	1.87548843312009	21.6208646848416	0.871072012367799	65.2188197023981	-2.40685952969169	13.1699529625697	-0.131278427679895	98.8130020501868
WDR54_cg17157630	Methylomic	1.87510700857446	21.6259888697115	1.19989203283337	49.3346265932753	0.691086820549812	73.4840918272398	-1.16584767567029	43.4638305944501
CREM_cg01691333	Methylomic	1.87481675295599	21.6311122613874	0.611015063138044	79.0082282006817	-0.527710797981099	82.6378834731977	-1.06832736417272	47.0997640002142
MYH14_cg11470307	Methylomic	-1.87467079275755	21.6362352541916	-0.352429693251429	91.6642807046352	0.703923631395143	72.6795177654767	0.307166253919379	93.4543602734943
ATF2_cg19758054	Methylomic	1.87439889537318	21.6413575039703	1.09742161315885	54.0725390709371	-0.388809804360228	89.5899106224235	-0.57511379009428	77.4391130247503
C8orf80_cg03430526	Methylomic	-1.87410513100495	21.6464789509666	-0.687559734681748	75.0101761627959	-0.81119978438707	66.72245151121	0.787633477405429	62.0661641288518
MATK_cg24695115	Methylomic	1.87390644503179	21.6515998550053	2.18605755286595	16.5944128585147	0.559153089768675	81.0231056782672	-0.295411749408782	93.9463250805032
MUC19_ENSG00000205592	Transcriptomic	-1.87364187561348	21.6567200360438	-1.98638666741602	21.4125806426464	2.57672010267991	11.4245489678253	-2.33013938170262	16.4776515139415
FAM46C_cg04485988	Methylomic	1.8736305208924	21.6618401860527	1.13861765064915	52.1348020916449	0.79441064874847	67.6001215913327	-1.17110491339878	43.2664663151228
ZC3H12D_cg09313931	Methylomic	1.87348634275949	21.66695994206	0.333449992172984	92.5161646834735	-1.33205231481423	39.2828989368649	-0.638620244325393	73.3070729526903
CAT_cg25060988	Methylomic	-1.87339770847737	21.6720794558526	0.190120417264551	97.3190911097537	1.17794054416905	46.3106278062195	-0.196881379660154	97.2873798977677
ZNF219_cg23739138	Methylomic	-1.87332121636613	21.6771987606119	-0.765812603331076	70.7781424575643	0.0260124377336695	99.956977690379	0.0727942364966937	99.6359760987429
ETFA_cg16052930	Methylomic	1.87311251562446	21.6823174950458	1.7622457034775	27.4812481598634	1.36887855962048	37.7035426883326	-1.85374303657033	23.7710302855645
AVEN_cg23800812	Methylomic	-1.87293236707833	21.6874357371801	-1.34807920760208	41.6247403779819	2.46838002596005	12.5719490384554	1.23873994296009	40.8923925080179
P2RY14_cg17947181	Methylomic	-1.8728924806727	21.6925538703151	-0.192370496712216	97.2557448724451	2.68639543785989	10.3298685813074	0.220710873559735	96.6004624087795
FAM111A_cg15474378	Methylomic	-1.87228123445653	21.6976703330715	-0.640811642740542	77.4400118345185	-0.0897385898568223	99.4510769573615	-0.330913979486577	92.4457527689952
GFI1B_cg13636983	Methylomic	-1.8719478117324	21.7027858846694	-0.530099273948059	83.2279362624087	-0.899580009437024	61.6744332639177	-0.418434103343089	88.2913352865771
STK10_cg22050555	Methylomic	1.87181646644407	21.7079010773345	0.915200212336619	62.9305204294767	0.560445839096064	80.9367931761047	-0.224009696319645	96.4950143372902
TMEM130_cg15425347	Methylomic	1.8717244341748	21.713016018499	0.430154419657412	88.2207830132153	-0.840830927185884	65.0342701421348	-3.47068733010228	7.49385147401436
PITX1_cg19802165	Methylomic	1.87160132158945	21.7181306232285	-0.864533492248834	65.5561703365488	1.77299110599265	23.8764975651295	0.426685496836823	87.7989909712638
IFRD2_cg01520443	Methylomic	-1.87092699601771	21.7232433851998	0.777899293939422	70.1825930919977	-0.854151287954473	64.2843199579859	0.97439883626427	50.6799479334843
CTTN_cg06089948	Methylomic	-1.87061757420432	21.7283553016009	-1.02533927757933	57.5338404076301	-0.127379574336586	98.9064565773888	-0.485205372310159	83.0525579901014
FRAT1_cg25877195	Methylomic	1.87055736830612	21.7334670534748	2.51432906657771	11.9267974069159	0.245992449467091	96.0065799247436	0.430106282173588	87.616186386892
AL445665.1_ENSG00000176134	Transcriptomic	1.87052011998751	21.7385787035586	0.288063231028591	94.1734525343763	0.605340749199059	78.3469669802211	-1.15460468061669	43.9209888955063
LPCAT3_cg01163066	Methylomic	-1.87035218283871	21.7436898947134	-0.152013851846661	98.2713022248251	-1.43289881746281	33.8178470344121	2.36010628775235	16.0257347413863
CXCL14_ENSG00000145824	Transcriptomic	-1.87021567749805	21.7488007128343	1.18543762283434	50.0011160246271	-0.929939596788404	60.0365928167812	0.657652438956669	71.4936488474538
SCRG1_cg10392420	Methylomic	1.86988206210515	21.7539106192701	0.611415887966804	78.9888674388482	-2.48020520007705	12.437761493902	1.10839871811983	45.560211288223
ADAMTS17_ENSG00000140470	Transcriptomic	-1.86980950901296	21.759020327437	-0.351473997956525	91.7109041272952	0.261385351055341	95.5166293659761	-0.09942905191336	99.3186181614933
OGG1_cg19391888	Methylomic	1.86960009457097	21.7641294633282	-0.0253144006136233	99.9136782045605	1.61536158072526	27.7256188660628	2.4404357706161	15.157112736085
CHAC2_cg26224369	Methylomic	-1.86940095249835	21.7692380550153	1.13446555870436	52.3016688867425	0.374237329379852	90.2371589628614	-0.256562732750231	95.3694411158812
ERCC2_cg14580081	Methylomic	1.86924940500457	21.7743462325621	0.478872845277202	85.7565961710189	-0.301115106179776	94.1582848859194	-0.256080785480858	95.3899555335056
CHRDL2_cg22000795	Methylomic	1.86913043646137	21.7794540849985	-0.171672774390187	97.8029166782574	-0.63692661606827	76.5946367524861	-0.133081572375255	98.7828486856472
CLECL1_cg15772839	Methylomic	-1.8688097358192	21.7845610610425	-0.601183811830609	79.6556106311624	-1.58185156811392	28.6656883489006	-0.0669428665708061	99.6946357983886
C16orf89_ENSG00000153446	Transcriptomic	-1.86817474506958	21.7896663018203	-0.633934242855147	77.792309016227	0.581141629962976	79.690648658513	-0.376390737013566	90.3854773846296
RAB30_cg07020697	Methylomic	-1.8681510057868	21.7947714777247	-3.07648713750638	6.61977843133736	-0.522447019361834	82.940689790289	0.90836694154277	54.0438416292584
GNMT_cg07604616	Methylomic	-1.86704955391874	21.7998736436447	-1.61404530727415	31.8017909151936	2.76686245048734	9.61991889705292	0.637146521741287	73.395936181811
KIAA1217_cg26843984	Methylomic	1.86703147911566	21.8049757601708	0.144295762163208	98.4343667629708	-0.949699568806172	58.9612692428264	1.01809910002661	48.9697357045806
ICOS_cg17751550	Methylomic	1.86687659554055	21.8100774534401	-1.48123996010103	36.4508811553	-0.218460036876755	96.8626875950616	0.930938331302083	52.5716233744915
COL1A2_cg23348014	Methylomic	1.86684102584548	21.8151790495065	0.488208312337415	85.2984819937618	-0.362926025468641	90.7625943736731	0.569393996716688	77.8530099178432
PARP15_cg14443399	Methylomic	-1.86681437952709	21.8202805727553	1.76651605062714	27.4101074098596	2.60220425665263	11.2547161579707	-0.259923554797938	95.256918002636
CNOT6L_cg06375876	Methylomic	-1.8663333253016	21.8253807814068	-0.117341270429985	98.9422702965311	-0.907894700148613	61.2356536707592	-0.87405498838373	56.3324636870411
GPSM3_cg06099048	Methylomic	1.8662525718611	21.8304807693799	0.820746928948598	68.0647633605233	-0.421136986886985	87.9222926325089	0.266177618782965	95.0331141819766
SCAND3_ENSG00000232040	Transcriptomic	1.86608932448077	21.8355803112399	-0.369260404735438	90.9438476585792	1.23435872399945	43.5566530764996	-1.61802536682792	30.0327522522701
KCNG1_cg26748449	Methylomic	1.86593883333715	21.8406794418464	0.912667503876918	63.0647239749106	-0.257916849535228	95.6390021733708	-0.543306119520366	79.4986052759392
SCML4_cg27353361	Methylomic	1.86590395431578	21.8457784771374	-0.167406242661576	97.8991529751205	-2.40907637871105	13.1424500368566	-0.491050778665464	82.7052838010638
TP53INP1_cg22283921	Methylomic	-1.86426941964569	21.8508730456659	-2.6967029620239	9.95452018161127	-0.53259419475756	82.4078092147194	-0.191468477988123	97.4244129039941
RASGRP1_cg22892489	Methylomic	-1.86387780766313	21.8559665440196	-0.933171774085729	61.9615962908299	1.0717657895781	51.8288257307385	-0.307120489774657	93.4570915129226
ERMN_ENSG00000136541	Transcriptomic	-1.86363314298425	21.8610593737678	0.449670730150554	87.1179995394949	-0.473913624943202	85.3289675246371	0.452789685755502	86.306907170761
STEAP1B_ENSG00000105889	Transcriptomic	1.86301847792614	21.8661505237945	0.502013159142686	84.6742723034152	0.41910392472543	87.995464587691	-1.0278687334957	48.5907978928449
NAMPT_cg17113124	Methylomic	-1.86263459502007	21.871240624768	1.24247843716015	47.33122610537	-1.53305591838441	30.0538570945082	1.00426300747331	49.5689199005683
FGL2_cg12271671	Methylomic	1.8621575675496	21.8763294221482	1.31235437760532	43.262210566424	-0.826920511730749	65.7987842594195	-2.01056170982787	21.049975539943
SYK_cg20316901	Methylomic	-1.86162396674231	21.8814167613348	-1.08795403773058	54.4785717913876	-3.54920346541453	5.2994645513064	0.504089092005212	81.9001761904972
CD160_cg06095777	Methylomic	1.86156531485992	21.8865039402408	0.599328588476722	79.7644911645635	0.0953830114040519	99.376481625001	-1.85850990574928	23.6500005969595
EVI2A_cg25563772	Methylomic	1.86156151615462	21.891591108766	1.35008235731482	41.5664694490056	-1.83681934311977	22.4994017979867	0.218943572380396	96.6454309500882
SYT7_cg17683593	Methylomic	1.86145912377999	21.8966779974791	-0.686135006209252	75.0972073733978	-0.598472368965766	78.6889483173838	0.147670201818769	98.4884065566663
YJEFN3_ENSG00000250067	Transcriptomic	-1.8614309539621	21.9017648092114	1.67845652756944	29.9421083510844	-1.13747582830269	48.4969573000654	0.657877665534703	71.4858512296735
PARP4_cg12075849	Methylomic	-1.86136012939251	21.9068514273984	-1.1632860759303	50.9646482652325	-0.801006433606352	67.2380051940918	0.41167889351785	88.6420394730656
RP11-386G21.2_ENSG00000253857	Transcriptomic	1.86130372777702	21.9119378914542	-2.73782610629272	9.57881604077294	4.56346978903872	2.25224828184827	-4.78998982624838	3.04134457728272
TNIP3_cg06001894	Methylomic	1.86114158655074	21.9170239124199	1.56024982083314	33.5349898671397	0.40139865416496	88.9006381822192	0.0666129283926215	99.6980000702557
WNT3_cg04102519	Methylomic	-1.86038455280455	21.9221078646071	-0.602762025323602	79.5359864958255	-0.402018117166633	88.8616405705291	0.388580902474141	89.7811000620692
FRAT1_cg03097111	Methylomic	-1.86009308850712	21.9271910202974	-0.885155134618756	64.5239012299925	-4.05242216525127	3.51738929637828	-1.78103488302807	25.730879077582
MARCO_ENSG00000019169	Transcriptomic	-1.85990497859671	21.9322736619318	5.99451885836811	0.182676914606398	-0.65662775885414	75.4076334787412	-2.65702864756559	12.9982233048686
PITPNM2_cg27021853	Methylomic	-1.8594654387908	21.9373551024169	-0.038607521650941	99.8522214481467	-0.258771067248854	95.6139159829786	0.0170814824540892	99.9791309300612
CD163L1_ENSG00000177675	Transcriptomic	1.85940497266379	21.9424363776638	1.37365192698692	40.527073169919	-0.168857630416981	98.103807347908	-0.750005511352473	64.6928582094812
MIXL1_cg25162270	Methylomic	1.85940022550834	21.9475176399378	1.73043158065781	28.3920552264785	-0.292720442715158	94.4423695403554	-1.99491445231239	21.2933410721178
SLC2A1-AS1_ENSG00000227533	Transcriptomic	1.85908209256724	21.9525980328364	-1.00588105618136	58.4343226765792	1.96775491071359	19.973383133732	-2.2363504414046	17.5527680567812
ADAMTS3_ENSG00000156140	Transcriptomic	-1.85900770214658	21.9576782224452	-1.23124111214894	47.8156727227715	1.36321265556864	37.9726235986174	-1.10464990422232	45.7406166430501
DLGAP2_cg21127601	Methylomic	-1.85881085280054	21.9627578741153	-1.99836649813479	21.1773733681955	-3.67255438687332	4.7542641783813	-0.630026953020291	73.8485814308216
TMEM63B_cg22652190	Methylomic	1.85860560542732	21.9678369648972	0.321478857402569	92.9908954510931	-0.767520776327445	69.2078085553304	-0.80901553091528	60.5512028650751
IFI27_cg01544075	Methylomic	-1.85838522513872	21.9729154534365	-0.902499535952619	63.5821605932269	0.586028509270831	79.4006776049744	0.510908677712022	81.4758509999343
RTN4RL2_cg10122553	Methylomic	-1.85838125376499	21.977993931123	-0.0336434532803519	99.8767868822673	0.0255818576503626	99.9579355525867	-1.87588199241343	23.3176085065837
GPC6_cg23445525	Methylomic	-1.85822809687411	21.9830719902712	-0.197288917111541	97.1250662362115	0.602779356712574	78.4780400681507	0.0296785145493364	99.9368908749604
C7orf13_ENSG00000244291	Transcriptomic	1.85789147221122	21.9881491295108	-0.0985819876855309	99.2339290291288	0.947003781319103	59.0858344127556	-1.38714536237915	36.2455813186446
OR6K2_cg02245566	Methylomic	1.85746150445886	21.9932250937591	-0.00679649457704635	99.9965422623982	0.108467677533437	99.1961603965148	1.39365658635006	36.0601386928452
ADM5_ENSG00000224420	Transcriptomic	1.85731744276684	21.998300664324	0.508891725302537	84.3148642767672	0.40727535876148	88.5879287441958	-1.01504738450893	49.0510730022793
KLHL6_cg11277665	Methylomic	-1.85711611223226	22.0033756847043	-0.864281720155074	65.5760835075845	0.845178600936252	64.7670334620887	-0.71237839232972	67.789397681531
TNNI2_cg18386828	Methylomic	-1.85708226922142	22.0084506126004	-0.177371391271347	97.663634789444	-0.544782935689047	81.7604085969154	-0.297476118912572	93.8575735957334
PRRG3_ENSG00000130032	Transcriptomic	1.85669333021658	22.0135244776263	-0.0909099059884237	99.3470522486944	0.938036160773658	59.5592722735579	-1.37934982547712	36.438264960089
SPOCK2_cg01861509	Methylomic	-1.8565994883117	22.0185980862064	2.17198335574375	17.8970850093452	0.606622085167826	78.2587207504477	-0.683094982795189	69.7471061742021
CDHR5_ENSG00000099834	Transcriptomic	-1.85628615315095	22.0236708385222	0.50794004928556	84.3587869042669	-0.520263872260255	83.0433852046685	0.483278652006933	83.1587874070314
BACH2_cg14780806	Methylomic	1.85604458738261	22.0287429307009	-0.144918585250104	98.4218791069965	-0.590013393630442	79.1723686949591	0.160490133936376	98.1933735454925
C9orf68_cg14480858	Methylomic	-1.85586046746277	22.0338145197272	1.04507074679867	56.5951486490743	-0.900800589543813	61.6307413122459	-3.50933029667038	6.985450682856
USP2_cg14154726	Methylomic	-1.85504599051314	22.0388838829976	-0.525479918585696	83.4864876562939	1.18033251521959	46.2062853987264	0.409705035084129	88.7479225086762
ZNF385B_cg14958978	Methylomic	1.8545775964638	22.0439519662677	-0.607492187823418	79.2240655248365	-1.64305623365927	26.9584431850415	0.714179203157847	67.5821640149051
TIGIT_cg19421218	Methylomic	1.85391420438399	22.0490182366579	0.224996215544291	96.3266775716695	-1.04766425383754	53.8485811022975	0.66087231096556	71.3333874116418
AMPD1_cg15740508	Methylomic	-1.85382228940184	22.0540842558681	-0.831843604647106	67.2684551846295	0.765789067776079	69.3085124589593	0.50947897079364	81.565086228035
NR1I2_ENSG00000144852	Transcriptomic	-1.85376273512365	22.0591501123319	-1.9519378064277	22.1266605443431	2.50285326652193	12.2669699949414	-2.24822984947001	17.439869308791
SEMA4A_cg21858764	Methylomic	-1.85344190086674	22.0642150920381	-0.374229820933543	90.7275962809691	-0.289198923799913	94.5586592064041	0.119003233825944	99.0365518894721
TOX_cg02196694	Methylomic	-1.85327752052838	22.0692796225353	0.697875795774083	74.4675332460715	0.86512846613407	63.6144754238551	1.26262024026592	40.0578626014386
COX5A_cg00023695	Methylomic	1.85321351592489	22.0743439781243	1.39946057660936	39.5524727843333	0.859222537522115	63.9590054325948	1.3056943570791	38.6541879414953
ZFHX3_cg09754243	Methylomic	-1.85306013098427	22.0794079145517	-1.07906808209911	54.8153846821738	-1.09981445379705	50.4437864658749	-0.255189403589855	95.4195003730045
COX7A1_ENSG00000161281	Transcriptomic	1.85279143432254	22.0844711167003	-0.410477166833932	89.1564505290321	1.2618996889198	42.3228552025357	-1.62916778440719	29.77282355511
CD160_ENSG00000117281	Transcriptomic	-1.85231803014619	22.0895330251572	-0.465888667261108	86.3442602090587	0.378369440188736	90.0663309350462	-0.194131550242989	97.3575382067389
SERPINA6_cg22844894	Methylomic	1.85225762353711	22.0945947685383	-0.723865087827342	73.0102135718008	-1.79671736669057	23.4074213903106	-3.1255924212494	9.10973616837745
CAPN14_ENSG00000214711	Transcriptomic	-1.85188581110786	22.0996554958517	0.489634487301634	85.2280943686277	-0.508497955223332	83.5957714778482	0.477638286590473	83.5446311051855
OXGR1_cg00158308	Methylomic	1.85188465974419	22.1047162200188	-0.00820515030290297	99.9948246570473	-1.1129928440929	49.6761907918926	-1.02080992518009	48.8549234191569
LAG3_cg26956535	Methylomic	-1.85154721026503	22.1097760220233	-0.148295095773222	98.3551745850144	-0.236586270363435	96.310342485201	1.09742482290767	46.034264173448
ZSWIM5_cg08763292	Methylomic	1.85149270242478	22.1148356750718	-0.535668143667652	82.9717579087265	-0.199163434978154	97.3854541125127	-0.0741955230973708	99.6224741182643
TMEM200A_cg12236677	Methylomic	-1.85057905841925	22.1198928313665	-1.77276718732188	26.808040020719	-0.536523246426714	82.1880337447617	0.896865690197569	54.7741722777952
PARP1_cg18764804	Methylomic	-1.85034215734338	22.1249493402715	0.774131394329352	70.3658318634611	1.75551270024122	24.3197919533942	-1.58498257413948	30.991117923273
BAG1_cg15812976	Methylomic	-1.85029519153242	22.130005720831	0.623824048372019	78.3572621927297	0.696687335047745	73.1373728774637	-0.773564819257353	63.0469844205871
GPR18_cg07841849	Methylomic	1.85020321464445	22.1350618500413	2.18172670730395	16.6698717045182	1.07462242062168	51.6603813337203	-1.47746344316401	33.7977502050535
KIAA1324_cg13932362	Methylomic	1.85018612047061	22.1401179325377	0.399188691114461	89.6308307551185	0.820883728882092	66.1352420803725	0.398940421658168	89.2827885977029
PDE4DIP_cg24808412	Methylomic	-1.8495349324675	22.1451722355049	1.87270630017623	24.019802502865	0.558160265173875	81.0693631661399	-1.18194133180188	42.8932785760931
C20orf203_ENSG00000198547	Transcriptomic	-1.84948750911798	22.1502264088762	3.12054634005961	6.30748452554772	-1.35283878372926	38.3294403948591	0.100776580390103	99.2996395395908
ITGA10_ENSG00000143127	Transcriptomic	-1.84944494765071	22.155280465938	-0.897777395438077	63.8309456680115	0.900109437482175	61.6513093993381	-0.661870145877082	71.2726138135837
MIB2_cg25880288	Methylomic	1.84873000766243	22.1603325692528	0.948518296443795	61.2517860007362	0.973208305169472	57.7015931675137	0.153003866498019	98.3685227008728
C5AR1_ENSG00000197405	Transcriptomic	-1.84870213997404	22.1653845964124	0.736584708422645	72.3502405612274	-0.68119508237432	74.0014757449762	0.573702798406842	77.5599661104521
CEP85L_cg07715304	Methylomic	1.84828037908985	22.1704354710081	0.572779381117512	81.1461015212595	-0.873597475497113	63.1081028786228	0.414705671452121	88.4864832870547
TRIM46_cg23288653	Methylomic	1.84811582608307	22.1754858959227	-2.15860705283011	18.1153841556799	1.13793242539885	48.4742161016904	2.03639303284174	20.5342073072076
OSBPL8_cg21972325	Methylomic	-1.84806915022765	22.1805361932842	-1.60720386898628	31.9826438480603	-2.20828083346066	15.5896454683317	-1.760698694456	26.78991882424
MX1_cg15999091	Methylomic	-1.84787006353634	22.1855859465931	-1.15387610534942	51.4316839981206	0.301999989323608	94.134173218181	0.715007555187181	67.5249746264876
ZNF774_cg20428153	Methylomic	1.84753048013029	22.1906347719078	0.534447239770313	83.0225994939257	1.21491938546786	44.4726322947243	-0.00479107079067177	99.9984519009022
ATP6V0E2_ENSG00000171130	Transcriptomic	1.84744226508664	22.1956833561536	-0.373983281463115	90.7329823534378	1.21609412549803	44.4275166602097	-1.58785001411669	30.9347048675907
RASGRP1_cg27665171	Methylomic	1.84733657349166	22.2007316515715	-0.530681731094913	83.1989165145448	-0.639877696762971	76.3849568732379	-1.37402153277626	36.5892371614663
PVR_cg21521892	Methylomic	-1.84711861056098	22.2057793513527	1.00482659973617	58.5124831501096	0.761037523788932	69.5482172617868	1.15449524889857	43.9244109874894
PRL_cg26328438	Methylomic	1.84704113782051	22.2108268394209	0.922588877955686	62.5361183978718	0.615430335851169	77.7945760204148	-4.44347436328473	3.80831526345511
DENND1C_cg03662648	Methylomic	1.84621250206023	22.2158720630408	1.64728190471267	30.7272987012583	-0.743231824194439	70.546623735629	-1.23713727990068	40.9437696223868
SYT3_cg16024916	Methylomic	-1.84580115049618	22.2209161625428	-0.903644436421087	63.5145521056085	0.508468043385765	83.5986752894708	0.131783047977303	98.8028641457414
SLC22A8_ENSG00000149452	Transcriptomic	1.84577099367779	22.2259601796339	2.56048903501744	11.263377701746	-0.648955247685314	75.8624812672509	-0.814851027659632	60.158960031955
ENOX1-AS2_ENSG00000238189	Transcriptomic	1.84577099367779	22.2310041967251	2.56048903501744	11.2707508521355	-0.648955247685314	75.8643342893064	-0.814851027659632	60.1613753690227
KYNU_cg22418953	Methylomic	-1.84546565575097	22.2360473794062	1.0290301684999	57.3357000745199	-0.246682722798373	95.9833724485012	-1.41958834851995	35.3051636211317
ZNF16_cg02503956	Methylomic	1.84545621436903	22.2410905362865	-1.26182053469515	46.5054401434036	-0.215969256960421	96.932735291014	-0.490789317966833	82.719835566086
PTPN7_cg25746134	Methylomic	-1.84535307593941	22.2461334113161	0.669998090800719	75.9449405632229	-1.44228921166534	33.3662980341604	-0.0370356100165754	99.9020110717163
HMOX1_cg11594642	Methylomic	-1.84524481283841	22.2511759904904	0.981686779491993	59.5908110625472	-0.0160456757327523	99.9828393533218	-2.3840451551493	15.8286901561119
SCGB1D1_cg14980165	Methylomic	-1.84452444017912	22.2562166010716	-1.33639478915568	42.1193944005653	-0.602439846304949	78.4883632046663	1.26836529892978	39.8250607540589
MLC1_cg19349372	Methylomic	1.84420833967856	22.2612563478316	1.20508658004986	49.0507389370208	0.102046784104137	99.2935144744939	0.180170143788083	97.7233035470855
LINC00926_ENSG00000247982	Transcriptomic	-1.84384738088598	22.266295108184	0.0136613141213865	99.9461137045157	-0.116017285326052	99.0811007377672	0.210522974931687	96.9006304708267
UGP2_cg19880899	Methylomic	-1.84356647577027	22.2713331008951	-1.10356427309305	53.7715407730835	0.468950659170405	85.5940972525952	1.02464571359298	48.7154962047749
TUBB2A_cg15173079	Methylomic	-1.84332819334702	22.2763704424416	-0.896646177475176	63.8877800966044	-0.54847072366249	81.569988124347	0.017997314364411	99.9768433359242
SPNS3_cg12047944	Methylomic	-1.84298596453333	22.2814068487648	-1.34509038497905	41.7487944710397	-0.115982138502109	99.0820943625087	-0.0644660902288558	99.7185832334816
SPATA24_ENSG00000170469	Transcriptomic	1.84282251134157	22.2864428084126	-0.276690191442332	94.5909429729449	1.10818856406664	49.971099368459	-1.49832199485115	33.1980477321542
PFKFB3_ENSG00000170525	Transcriptomic	-1.84273326109828	22.2914785241624	-0.0404045237975209	99.8413222721534	-0.0659398206593945	99.7009828582346	0.172657825495913	97.9132628409632
RP11-796G6.2_ENSG00000258512	Transcriptomic	-1.84183708537576	22.2965117908946	-0.340238100115397	92.227059073793	0.235586221208184	96.3352907849272	-0.0698849495107823	99.6674592717336
RAB8B_cg07692473	Methylomic	1.84133686380993	22.30154369065	-0.924345220218666	62.4616551124304	0.414965310562241	88.2217443178413	-0.578616004728381	77.2441465506836
FYB_cg25424600	Methylomic	1.84131804295187	22.3065755389728	2.98763209000041	7.27461557568172	0.282969272610969	94.7529353383291	1.5082148696313	32.8995506867807
ACP5_cg21207418	Methylomic	-1.84118244285878	22.3116070167355	-0.811225434995718	68.5229694282076	-0.943311220437724	59.266592069566	-0.883661380923477	55.6554071315434
ATXN2L_cg00536289	Methylomic	-1.84116776604286	22.3166384543902	0.60800252550292	79.1925653537073	-1.1095014898668	49.8761143577728	-0.984050022907405	50.2966232003478
AKT1S1_cg01402698	Methylomic	1.84044088736482	22.3216679056726	-2.88539312360284	8.15392616239375	-1.5428096881108	29.7904688389441	1.35563693604871	37.1796911068519
IL21R_cg02983090	Methylomic	1.83959187673066	22.3266950368274	0.614026915368194	78.8494713553285	-0.987909000260273	56.9570066315659	-0.363637234286102	90.9402597425027
IFIT2_cg04789589	Methylomic	-1.83953328675408	22.3317220078708	0.231196680235662	96.1269365872422	1.74107939429589	24.6093080091672	1.34697400995632	37.4319464863716
KIAA0408_cg25081982	Methylomic	1.83913810411594	22.3367478989819	-1.05141272249929	56.2329496911598	0.560907700580918	80.9063797508934	-0.170649091928623	97.9544919151929
FCN3_cg22679725	Methylomic	-1.83891375245362	22.3417731769976	-0.90791460079606	63.3059851857587	0.863572172680448	63.6663027112685	0.159721459179232	98.2133051572412
TRAF3_cg21376122	Methylomic	-1.83875334348898	22.3467980166568	0.0667583856242843	99.62443141032	0.28205350117172	94.783588775247	0.190133535506437	97.4538212938294
ZNF441_cg03405173	Methylomic	1.83864668978509	22.351822564859	-1.38948662398635	39.9499957280656	0.578171320829428	79.933817220635	0.772268486104292	63.1523653540453
DYRK3_cg15732812	Methylomic	1.83853410997352	22.3568468054094	-1.27393045254937	45.0311436474214	1.13936343179389	48.4026854911006	3.56404344974084	6.78625180444361
C5orf47_ENSG00000185056	Transcriptomic	-1.83812708299364	22.3618699336599	0.919685040786878	62.7244484921043	-0.797711887671862	67.4251436236471	0.628988873968879	73.9306780546285
ANKRD2_ENSG00000165887	Transcriptomic	1.83808809847132	22.3668929553758	1.15003510136192	51.6439783776075	-0.0609629087317543	99.7416429405028	-0.759018062044576	64.0623081750383
ALDOA_cg00026230	Methylomic	1.83795014536813	22.3719156001013	1.75188859460997	27.8607883868377	0.802315842368676	67.160166379079	1.03285648534838	48.3922997362362
HP_ENSG00000257017	Transcriptomic	1.83750104375032	22.3769370175477	-0.610437221842991	79.0521954311128	1.4642987885145	32.4781899190846	-1.78355912885188	25.6780483992465
CD7_ENSG00000173762	Transcriptomic	-1.83737950549737	22.3819581028613	0.119943656515794	98.897141299589	-0.214832037569635	96.9653307032634	0.285634712315883	94.3354364493412
IL15RA_cg13038321	Methylomic	-1.83689301390338	22.3869778587186	5.49015056250806	0.463814882393621	2.95332446737256	8.44450092950489	-5.08663673312308	2.48949430445553
IL10_cg18442793	Methylomic	1.83632343615837	22.3919960580665	-1.3347898448687	42.1809247367294	-3.06851038846922	7.49708188430782	-0.221993165348589	96.5584663175879
TRAF5_cg11879620	Methylomic	1.83607876500348	22.3970135887911	0.440460145998733	87.7081410075467	1.01847218375665	55.3476376830885	-1.32331910429164	38.1049117893508
FMNL1_cg11645810	Methylomic	1.83607859233505	22.4020311190438	0.972551519224669	60.0407380621802	1.46507641727504	32.4447325026652	-0.768784645871083	63.3990259639055
SIRPD_cg08411582	Methylomic	-1.83606990353262	22.4070486255523	0.74140837882055	72.080059439691	1.00732136645565	55.9519827437414	0.324095126485146	92.752574551554
CCND1_cg14513281	Methylomic	1.83598811408159	22.4120659085512	0.743918331835116	71.951750453644	1.6557161763353	26.7136419819992	-0.181075698285774	97.7050996806447
C1QTNF3_ENSG00000082196	Transcriptomic	-1.83582729612413	22.4170827520761	-0.625956995074367	78.2259266165322	0.554606625525271	81.2266574905537	-0.343855560355507	91.8649987669886
TGFBR3_cg01336162	Methylomic	-1.83571800528726	22.4220992969373	-0.316842278969204	93.1527204166177	0.949640237980489	58.9639808385983	0.509357133504897	81.5801856121651
AL590822.1_ENSG00000203301	Transcriptomic	-1.83570383117812	22.4271158030642	0.231063645278742	96.1309299254588	-0.311073047607645	93.7603487724299	0.35438500004195	91.3577170859389
TMEM132E_ENSG00000181291	Transcriptomic	-1.83570383117812	22.4321323091912	0.231063645278742	96.1315952932783	-0.311073047607645	93.7612370081289	0.35438500004195	91.3587675346685
NAV1_cg15795962	Methylomic	1.8349154978401	22.437146661006	-0.42814441589493	88.3344760460993	0.07848664910496	99.5732537875783	0.33800262300224	92.1166077515886
ACADM_cg04872557	Methylomic	-1.83487693740055	22.4421609074451	0.0847903166875057	99.4239109745135	0.247927160426044	95.9494734749302	-0.109000556097509	99.186851669739
NLRP2_cg18059223	Methylomic	-1.8347850777997	22.4471749028555	-0.556817913416827	82.0104370365909	0.827045613357711	65.7964230766541	-1.92604036373879	22.4960527611477
PLCG1_cg13547329	Methylomic	-1.83475865953103	22.4521888260716	-0.331323149709278	92.5946507238264	-0.112673158210618	99.1422488093828	-0.467025220173941	84.0892995216569
PTGDS_cg04016774	Methylomic	-1.83470979436742	22.4572026157517	-0.545191937167871	82.5673039248064	0.26363916934039	95.4334252485255	1.04512041689099	47.9458473129643
PTGFR_ENSG00000122420	Transcriptomic	-1.83456237665498	22.4622160025773	-0.921746533582857	62.5971928653924	0.923058728645811	60.4229378105956	-0.679195803813616	70.0420489996495
CPT1B_ENSG00000205560	Transcriptomic	1.83441185173566	22.4672289780569	-0.093947884854524	99.3063267833996	0.914259631444665	60.8662313985783	-1.34211043528113	37.5953136342366
VAMP8_cg20056908	Methylomic	-1.83427052590021	22.4722415673294	0.187306692765534	97.394663844375	-1.6486709021505	26.8409947471702	-1.3894601689981	36.1674002511759
LOC728392_cg18671949	Methylomic	1.83421239202308	22.477253997737	-0.982790342057794	59.5427258623071	-0.136305819811998	98.7609827646427	0.160751193621666	98.1886129839571
DDX60_cg26704506	Methylomic	1.83394441063113	22.4822656958204	0.362266610573316	91.2608708830105	-0.0286729213692714	99.9470412557275	0.45151737521292	86.3605031074534
NQO2_cg09741240	Methylomic	1.83343296676325	22.4872759962593	2.38957110489727	13.5918888486711	-0.304223280054888	94.0493867289463	-1.72171378145274	27.6101226257836
COQ5_cg19141861	Methylomic	1.83340326779456	22.4922862155386	1.11571022838481	53.221804938504	-0.918776806846733	60.6385775866376	0.0479435694660986	99.8407035715272
CARD11_cg15025536	Methylomic	-1.83338853559733	22.4972963945586	-2.34579334450889	13.9939126207915	-1.21705085014944	44.3962536706226	1.74943015023971	26.9875289208427
FER1L6_cg14642399	Methylomic	-1.83321414049045	22.5023060970017	-1.06668290560736	55.4642586169771	-1.30711879090261	40.2512604655478	0.260819278514392	95.2221922455233
ZNF593_ENSG00000142684	Transcriptomic	-1.83306391947963	22.5073153889294	-0.164002458144771	97.98459347754	0.0496155845898541	99.8346998692736	0.0847895931004719	99.5145575972911
TMEM110-MUSTN1_ENSG00000248592	Transcriptomic	-1.83306391947963	22.5123246808571	-0.164002458144771	97.9850657368513	0.0496155845898541	99.83484154125	0.0847895931004719	99.5148089259882
JAK3_cg07633506	Methylomic	1.83251782412322	22.5173324804467	0.52838076603964	83.3559756820128	0.273863841885752	95.0917434562295	0.165210656588104	98.0779813721778
DKK2_ENSG00000155011	Transcriptomic	1.83241146277386	22.5223399893782	-2.83840534984795	8.68999112009293	4.69135145411457	1.98790444594622	-4.91108065776095	2.68278730710146
COLQ_ENSG00000206561	Transcriptomic	-1.83240935346571	22.5273474925454	1.22960342711395	47.897162671744	-0.963706100259145	58.1854722635063	0.678957173975427	70.066204073462
GTSF1_cg04450876	Methylomic	-1.8316217922968	22.5323528435107	-0.368546717051626	90.9789001861856	0.1065566746394	99.228710452246	1.48693474283148	33.5253940641381
MEX3D_cg11841652	Methylomic	-1.83146190133743	22.5373577575351	-0.548911264412121	82.3956353582616	0.951137870397233	58.8879939282297	-0.427036830256225	87.7850742597794
MIR130a_hsa.miR.130a.002131	miRnomic	-1.83127312359063	22.5423621556785	-0.410921475749549	89.1422574332049	1.81712893047596	22.9118067380859	1.7794886653396	25.7730860958289
AURKA_cg16417909	Methylomic	1.83090803641888	22.5473655561326	0.944394900120576	61.4588856673044	0.115134808989924	99.1022199773892	-0.221324817642498	96.5801486746529
CENPM_cg19418284	Methylomic	1.83088748887658	22.5523689004356	0.901735385929913	63.610736754944	0.62520676273033	77.2562240153955	-1.05881504464508	47.4780462466201
GPSM2_cg17938867	Methylomic	-1.83085583517393	22.5573721582372	0.136306272521329	98.5910585654833	1.87279613305804	21.7369843347695	0.635428014449995	73.5260719839769
SDIM1_ENSG00000256391	Transcriptomic	-1.83076321533711	22.5623751629326	1.5132227248444	35.1930176888122	-1.08657804048116	51.0804322073075	0.683964787619094	69.704564152929
NAMA_ENSG00000271086	Transcriptomic	-1.83076321533711	22.567378167628	1.5132227248444	35.1973751449741	-1.08657804048116	51.0835348142765	0.683964787619094	69.7065915241275
MYOM1_cg07050917	Methylomic	-1.83072633385695	22.5723810715358	0.00580094041172271	99.9975423618985	1.7099078880131	25.3878874885708	0.849295128731711	57.9770627045144
ZBTB43_cg00975418	Methylomic	1.83059809660023	22.5773836250041	2.73609614110033	9.60245813806559	-1.14782296928309	48.0238438420566	-0.606305032395312	75.4178241996159
CELSR3_ENSG00000008300	Transcriptomic	-1.83043703305776	22.5823857383273	0.0241799511250083	99.9171664261143	-0.131637479692857	98.8432471537946	0.226188623387228	96.421594949763
TRERF1_cg23976020	Methylomic	-1.83024597030514	22.5873873295252	0.114992292756288	98.9777318464973	-0.142434767999021	98.6468088688156	0.146550265912155	98.5123987576053
UBE2Q2L_ENSG00000259511	Transcriptomic	1.83015368700781	22.5923886685365	-0.381546550796656	90.4078349692765	1.20275322805207	45.080298229177	-1.56288004628283	31.5417148366672
KLC2_cg02996291	Methylomic	1.82993677654149	22.5973894147874	-0.303509644335139	93.6446155244763	0.401532040752027	88.8868827215147	1.19672997402102	42.4173422858726
TNFAIP8L2_cg21544402	Methylomic	1.82978465566114	22.602389745331	0.383063945084891	90.3528009441769	-0.875443306912576	63.0007334534429	0.927419604353922	52.8029311698747
ATF2_cg19045894	Methylomic	1.82968899735499	22.6073898144651	-0.274405064458423	94.6782368572649	-1.02601090441925	54.991578990149	-0.264870809213476	95.0858412281231
ZBED2_ENSG00000177494	Transcriptomic	-1.82931227290324	22.6123888541083	-0.499503462917069	84.7924722427406	0.404657266375251	88.7142427850085	-0.210482395048603	96.9018783440123
HSH2D_cg03243965	Methylomic	1.82917479079234	22.6173875180482	1.20109971639745	49.2585815819127	-0.598497501721933	78.68723944377	-0.331445251396949	92.4241563793
SLC43A3_cg10579279	Methylomic	1.82829331849473	22.6223837731511	-1.40641987372318	39.257601892227	0.786159785550401	67.9972435025442	-0.0590289862222159	99.7634492516499
GNB2_cg16684939	Methylomic	1.82819455215698	22.6273797583512	1.01483597981359	58.0183167962703	0.0282984287412133	99.9480985935101	-0.519467810670284	80.9429923923916
CTTN_cg24575169	Methylomic	1.828014804329	22.6323752523466	0.0622718560341632	99.6662051296461	0.411151078454719	88.4021433750232	-0.0942806065506191	99.4041844490462
SLC9A9_cg21806091	Methylomic	-1.82799523741594	22.6373706928707	-0.0284246198809496	99.9019422695034	0.175654482476828	97.9307872517686	0.250676318329263	95.5822335019086
MIR155HG_cg19769982	Methylomic	1.82778049327947	22.6423655465544	0.583966378327492	80.5466734113209	-0.752675174782554	70.0085216873153	-0.701954026929477	68.4684032968361
FURIN_cg02864248	Methylomic	-1.82737518511021	22.6473592926351	-0.769323613156914	70.6013414853559	-1.32423554328907	39.5975453119521	-1.0291406235136	48.5298250138797
TUBA1C_cg11395372	Methylomic	-1.82715658688714	22.6523524413432	-0.584855500523779	80.4945055953904	-0.107348512038409	99.2164996895357	0.485199004720491	83.0539961905841
HELLS_cg12849335	Methylomic	1.82711986389442	22.6573454896967	-1.03260091480989	57.1754094650932	-0.227652651895314	96.596349759673	2.03964359980956	20.4919324696097
EREG_cg10607692	Methylomic	-1.82698754450137	22.6623381764554	-0.650786112857958	76.9065754605207	-1.82233254261421	22.8494681441721	0.207279845762099	96.985419430762
CORO7_cg00519627	Methylomic	1.82649255951494	22.6673295105476	1.47991816459152	36.5105729004735	1.30611189597022	40.3146839477924	0.836033570351626	58.8039589997337
ATAD5_cg04872018	Methylomic	1.82640449861939	22.672320603992	0.185939469770352	97.4355094093642	0.629193345269598	77.0538134523834	1.48481258022848	33.5958655188607
KIAA1199_ENSG00000103888	Transcriptomic	-1.82634471128859	22.6773115340529	0.0772049089039964	99.5136626594011	-0.181572118689311	97.8038464821455	0.26454253360477	95.0944723991905
PIWIL2_ENSG00000197181	Transcriptomic	1.82622904274333	22.6823021480216	-2.23234313561548	15.8945770774956	3.6868861088701	4.72274333419674	-3.85743596131845	5.42628497313028
IRX6_ENSG00000159387	Transcriptomic	-1.82620491888316	22.6872926960659	-0.246748814980078	95.6365575711031	0.130117626946337	98.8652969771152	0.0217047064010879	99.9663153011488
CEACAM21_cg04209573	Methylomic	-1.82619983115725	22.6922832302068	-0.524536709954226	83.522767933921	-0.506480077115661	83.6986606283916	0.116950164937089	99.0617176011137
MICALL2_cg08310360	Methylomic	-1.82610831689325	22.6972735142627	-0.451079894069542	87.053156557686	-0.748562767010056	70.2420933049031	0.317838315825034	93.0312752250266
GFI1B_cg12207024	Methylomic	1.82593518584664	22.7022633251961	1.23237977166145	47.7837490087257	0.805365409024375	67.0178546188054	-0.301195682777743	93.6995389066198
PYGM_cg08474669	Methylomic	-1.82579475103772	22.7072527523572	-1.62268762428422	31.5035527204461	-0.252514652395917	95.800790300809	-1.55719433105407	31.731331881043
PCYOX1L_cg10856509	Methylomic	1.82576579812402	22.7122421003975	-0.134572808411473	98.6222786929033	-2.12639519245512	17.2450830667235	0.0490605154644169	99.8326521390809
FAM87A_ENSG00000182366	Transcriptomic	-1.82572683619474	22.7172313419649	-1.01727381994748	57.8983548247948	1.04503428059763	54.0307659983764	-0.791194464135534	61.8391078575506
ALDOC_cg14501061	Methylomic	1.82565753502302	22.72222039415	0.766796098910922	70.718561039156	0.110274594927421	99.171513302056	-0.65522507452224	71.6570836589253
SLITRK4_ENSG00000179542	Transcriptomic	-1.82518160912261	22.7272081457521	-1.57270824680084	32.985141820681	1.8573061205616	22.0617519261337	-1.58301045315158	31.0380548270109
LEF1_cg06341779	Methylomic	1.82486947634206	22.7321950443757	0.0127144033389417	99.9879019139856	-0.0135266954647446	99.9877182491978	-0.511793877834006	81.4167463101603
MIR570_hsa.miR.570.002347	miRnomic	1.82462808552375	22.7371812833403	0.141441119437881	98.489098280697	-2.05853364780749	18.403416110625	-1.73300169620902	27.3795831910614
AC107021.1_ENSG00000232013	Transcriptomic	1.82441706165605	22.7421669456309	3.58180521273537	3.62922651619025	-0.810450618529209	66.7456008088971	-1.21870756696159	41.5478917122076
FCN3_cg01719260	Methylomic	-1.82401557561076	22.7471515107635	-0.613454388610722	78.8865854372432	0.496062471887689	84.2254502668058	0.197929801000879	97.261627344497
EFCAB2_ENSG00000203666	Transcriptomic	-1.82381689035089	22.7521355329405	1.0992095494306	53.9776741467235	-0.901492738795804	61.5972922247166	0.668607714972713	70.8014124833505
THBS1_cg03196766	Methylomic	-1.8234676987057	22.7571186008665	-1.41325911871513	38.9897093919033	-0.343279986769626	91.5910101399928	0.689470601000719	69.3033579982567
ZFHX3_cg02969609	Methylomic	-1.82292534719016	22.7621001866854	-1.28335001879988	44.5966521213145	-1.16395626131366	47.1001501317496	-0.287919404849125	94.2487236740743
AKT2_cg09217334	Methylomic	-1.82271382837242	22.7670811944779	-1.09560397972572	54.145157629775	-1.04272779304056	54.1559575229786	0.662902759458467	71.1901570676767
TNR_cg17547972	Methylomic	-1.82260021255032	22.7720618917875	-0.800942898189349	69.0499678887443	0.653012363297997	75.6413399151464	-0.527528178833607	80.4620160049084
SLFN12L_cg07136338	Methylomic	1.82254605004691	22.777042441085	1.24089186172647	47.4063169090891	0.712721602942666	72.2021917327859	0.692336383872904	69.1129396516986
IMMT_cg15055286	Methylomic	1.82198263298381	22.7820214507086	-0.607007834975167	79.2572886616642	0.0121367816337588	99.990173407213	1.09872108673943	45.9724250997734
PYGO1_cg23412777	Methylomic	-1.82187483250678	22.7870001657413	-1.41478254550388	38.9123475275609	1.30546210389749	40.3333254840468	0.645466463481635	72.8216435045125
TOMM5_ENSG00000175768	Transcriptomic	-1.82149398820174	22.7919778400245	-0.0813234801699121	99.4676184428858	-0.0364847060802803	99.9137003560158	0.155953400377531	98.2961706859668
TRABD2A_ENSG00000186854	Transcriptomic	-1.82134080361048	22.7969550956936	-0.82143823180517	68.0316614784203	0.78658386814816	67.9747905017466	-0.549466778939039	79.1277186820563
ANK1_ENSG00000029534	Transcriptomic	1.82123724306884	22.8019320683584	-0.92341187359067	62.506882187087	1.81489014042543	22.9947727914507	-2.07251297443832	19.9190965786916
GMPR2_cg15929587	Methylomic	1.82078327812011	22.8069078004539	-3.91475496700167	2.45465850897318	-1.14200196463094	48.2886945894104	0.901615056323607	54.4729729209306
TMEM2_ENSG00000135048	Transcriptomic	-1.82066037049792	22.8118831966744	0.326409647470512	92.7793126094613	-0.395280210651371	89.1963832813608	0.415808091735414	88.4335506585012
PLXDC2_cg07534516	Methylomic	1.82063409260294	22.8168585210843	-0.240984420920313	95.8345678258004	-0.398493719017009	89.0445066189558	-0.293942247813516	94.0170687015698
MIR186_hsa.miR.186.002105	miRnomic	-1.82024865624194	22.8218327921957	-0.358233933661264	91.4382587956353	1.79019842624616	23.5610231496896	1.83725345106583	24.0884086144742
PITPNM2_cg08464009	Methylomic	-1.82023137446002	22.8268070160805	-0.0954783596522589	99.2856020780853	1.13118371528458	48.8014204140159	0.426637540358989	87.8053144117295
MIR521_hsa.miR.521.001122	miRnomic	1.82018627071576	22.8317811167084	-0.877454953069802	64.8537261644534	-1.43663234985654	33.6416972060574	0.417836740831418	88.3285204132803
OSBPL6_cg19151455	Methylomic	1.82005220001862	22.8367548509555	2.14306785625251	18.313533086765	-1.47143298350088	32.1764732344437	-0.846734090964258	58.1781302380486
PIF1_ENSG00000140451	Transcriptomic	-1.81998342302277	22.8417283972528	-0.674003424822391	75.7533607247018	0.603762845262428	78.431537258637	-0.38338799122834	90.0577882269704
SLFN13_cg00364956	Methylomic	-1.81987205147249	22.8467016392004	1.36692997712357	40.8585377309378	-1.28403755650225	41.2762683846127	-1.64495680850294	29.4429014531954
SH3TC1_cg11111226	Methylomic	-1.81981576156671	22.8516747273221	-0.0218708346372216	99.9261069720324	0.298814843019142	94.2387929410886	0.0978864993223803	99.3517382635414
C11orf94_ENSG00000234776	Transcriptomic	-1.81961504618534	22.8566472669403	2.17101329952214	17.9346000007469	-1.28021173686403	41.4482976943153	0.566287017149237	78.0667713214071
COL17A1_ENSG00000065618	Transcriptomic	-1.81960257127252	22.8616197724678	1.79567949692555	25.9153540706069	-1.18679993061097	45.898822542659	0.657636151259156	71.4975475190059
HES5_ENSG00000197921	Transcriptomic	-1.81914833768215	22.8665910366918	2.94692704745685	7.65056760250434	-1.35998959874035	38.1009059373214	0.214887447134464	96.7662644667593
KIAA0513_cg25480304	Methylomic	-1.81910902971281	22.8715621934973	-0.920634437689758	62.6635068305278	-0.546914161121542	81.6560017115052	0.341146544010258	91.9807157659509
LGI3_cg09935736	Methylomic	1.81869243619027	22.8765322118599	0.535675896726597	82.9686728901904	-0.00215844215067788	99.9996681462349	-1.60337502745647	30.3574970756295
AC026904.1_ENSG00000233858	Transcriptomic	-1.81857247369177	22.8815019023958	-0.978647841698932	59.7121734280338	0.989225820775142	56.8638586501068	-0.736780123582282	65.5787626977686
GPR97_ENSG00000182885	Transcriptomic	-1.81838424927185	22.8864710785628	-1.80416260131791	25.6355084702117	2.22790347886502	15.3236284757464	-1.95618616459214	21.9955036205665
SLC20A2_cg17417474	Methylomic	-1.81828954537893	22.8914399959285	-0.00603711155958635	99.9972185111436	0.366729954461118	90.5959264553911	1.02760811709144	48.5999371470957
BCAR1_cg24155383	Methylomic	-1.81822807542047	22.8964087453126	-0.859129028335656	65.8514904469153	0.490587271357069	84.4902880668184	0.297930256173019	93.8443360767864
NQO2_cg13139020	Methylomic	1.81790351416719	22.9013766077543	0.0195749872724212	99.9331469963791	0.41377021302514	88.2761609993679	-0.901791618693194	54.462282432704
CCL23_cg17120563	Methylomic	-1.81746678034501	22.9063432767149	-0.186737930023712	97.4108199338808	-1.34565145005166	38.5875660890501	-1.01395806969381	49.0991870161138
MIR520b_hsa.miR.520b.001116	miRnomic	-1.8173155042264	22.9113095322768	-0.203202634757619	96.9631382508984	0.107976266402331	99.2060459845574	-0.552592829424213	78.9235916773762
ZNF831_cg00121551	Methylomic	-1.81713370295773	22.9162752910226	-0.36703188067189	91.0487910087148	-0.692967872566626	73.3853001309713	-0.814029613024721	60.2217337650866
ICOS_cg15344028	Methylomic	1.81688079909985	22.9212403586472	0.396974650273977	89.7305829231959	-1.64353327166926	26.9443665307115	-1.02545950975117	48.6790381674318
CTTN_cg27243121	Methylomic	1.8168315885994	22.9262052917922	2.05173810041173	20.15121282311	-0.654111178460657	75.5666909864278	-2.67683490313685	12.6351204209208
AMPD1_cg12756093	Methylomic	1.81671365606673	22.931169902658	4.1939174279349	1.638380570412	-1.10360062009656	50.2173422526009	-2.0469916488876	20.3708000288128
FBP1_cg13723576	Methylomic	-1.81661172631606	22.936134234976	-2.27216787330695	15.1870245492531	-0.968325255277026	57.9454866363908	0.820177266940142	59.8003336604079
SPATC1_ENSG00000186583	Transcriptomic	-1.81637028466962	22.941097907496	0.856038590917997	66.0144719694635	-0.767537425110266	69.2034253760519	0.624257705961144	74.2408636268436
SAMD3_cg23596073	Methylomic	-1.81616365175929	22.9460610153416	1.39197513180797	39.8498956918231	-1.14637861615672	48.1024540874037	-0.549248854172545	79.1456300037802
PTPRH_cg13812733	Methylomic	-1.81595800366792	22.9510235612038	0.5782221363219	80.8512007155405	0.408027270606017	88.5518447175316	1.32700939562865	38.0027763559827
UGT8_cg22609233	Methylomic	-1.81542273155771	22.9559846443051	-0.600263587112598	79.7040399529317	1.22711022528049	43.8835360711134	-0.439075250766821	87.0996809372221
OR2A1_ENSG00000221970	Transcriptomic	-1.81520259613863	22.960945125833	0.814554235830238	68.3731869338276	-0.742621627779919	70.572080796071	0.613817097070351	74.9658542403862
DCX_ENSG00000077279	Transcriptomic	1.81514416542867	22.9659054476847	-3.68505567661159	3.23034711182722	6.03943354888122	0.63267965447808	-6.50258356358652	1.14598002669771
TAS2R5_ENSG00000127366	Transcriptomic	-1.81514077193833	22.970865760263	1.06025123495274	55.7859212219782	-0.883849583475926	62.5786902947474	0.666841149074272	70.9142109545026
LSAMP_ENSG00000185565	Transcriptomic	1.81502345230167	22.9758257522368	-0.501481604555902	84.7031670862876	1.31403940194465	39.9742292512416	-1.64096052262888	29.5402977579004
ACTR3_cg03266956	Methylomic	1.81500199399303	22.9807856855707	-0.561779925572494	81.7093905097755	0.133240223526617	98.8175158592537	1.55161187295142	31.8787507984669
ANGPTL3_ENSG00000132855	Transcriptomic	-1.81483880566621	22.9857451729528	-0.292164135885975	94.0247613856625	0.171837193439815	98.0270506552564	-0.00938416723993783	99.9944586064122
RASGRP3_cg10003451	Methylomic	1.81452698316232	22.9907038082043	2.31424911930384	14.6256826061037	0.842528736593301	64.9477653419968	-1.91796838977758	22.5871446497515
SNCB_cg17996329	Methylomic	1.81354190981112	22.9956597515038	0.123668945699696	98.8255531367901	-1.68570334564448	25.9645628533426	-2.11980416025473	18.9999810633031
GPR150_cg25583491	Methylomic	-1.81303973465676	23.0006143224879	0.375054439640429	90.6919969283299	-0.772191863204378	68.9264522718374	-1.40077553886503	35.8779517693952
TMEM79_cg18973101	Methylomic	1.81303460998538	23.0055688794675	-0.637823002892176	77.5799172047563	-0.29990270632767	94.2003218098547	-0.0451737511791214	99.8563080815484
DUSP18_cg16430633	Methylomic	-1.81286378553408	23.0105229696279	0.073416695126538	99.5618970085203	1.84291247871333	22.3575409305095	1.35690338335908	37.1274360197072
ADRB1_cg10415685	Methylomic	-1.81173298003416	23.015473969588	0.789523122586126	69.6479046562909	2.10190203288058	17.655527094791	-2.00372183756379	21.1332822616163
GPR84_ENSG00000139572	Transcriptomic	-1.8116558683508	23.0204247588216	2.33312640365951	14.411746011571	-1.31082232566598	40.1316291444132	0.512807160052196	81.3438369789503
SPIB_cg21007783	Methylomic	-1.81137141235714	23.0253747707102	-2.70919359949432	9.86115449527144	-1.32451743917087	39.5786379411432	-0.271879154259012	94.8410640044457
PPM1J_cg25314885	Methylomic	1.81135730892779	23.0303247440577	-0.825440094443914	67.6288622654534	0.402616328128638	88.829476919606	1.04277802719647	48.0293938311136
TM4SF1_cg00244111	Methylomic	1.81097381236109	23.0352736694079	-0.0961590581787106	99.2734638682912	-1.43668724409586	33.6293906343437	0.195178926142787	97.3356094597722
LINC00319_ENSG00000188660	Transcriptomic	-1.81091874776674	23.0402224442806	0.133871142935499	98.6354169826268	-0.238313884661326	96.2547439266506	0.310337621273422	93.3243533552042
DLD_cg03456512	Methylomic	1.81081167671222	23.0451709265558	0.677282849025737	75.5704924272835	-1.20129804759661	45.1489438578862	1.55832313787799	31.6990081379258
ARHGAP15_cg25661801	Methylomic	-1.81079487249392	23.0501193629093	-1.22312942391626	48.2255671644708	-3.39024045099873	6.05245422693191	0.322882155483313	92.8091341829615
USP2_cg25422351	Methylomic	1.81055284674667	23.0550671378687	0.319933371997081	93.0518352567084	0.890620722967594	62.2265002758865	-0.218337763618051	96.664877478656
CFB_cg07421596	Methylomic	-1.81046024109083	23.0600146597608	-1.72310274291023	28.6207768354	0.81142617048321	66.7108687103234	0.545017480784327	79.3921571895205
BACH2_cg10135588	Methylomic	1.81028400201261	23.0649617000367	-0.238390231634449	95.9139416818715	-2.81844947465458	9.26111832278905	2.33998466490699	16.3530988728448
SPTBN1_cg16452502	Methylomic	-1.80989129863821	23.0699076671555	-0.410495237815989	89.1552685244068	1.57863643495658	28.7649679816757	0.239337784044614	95.9815722394013
PRKCQ-AS1_ENSG00000237943	Transcriptomic	-1.80937974712472	23.0748522363356	-0.98977102800866	59.2558763418874	0.998889534576693	56.3585958997996	-0.743412444328391	65.1465263082571
PARP11_cg11888572	Methylomic	1.80915267850743	23.0797961849956	0.206391423003851	96.8693563062515	-1.20698106426842	44.9048299629845	-1.38994666894835	36.1468033281142
MIR155HG_cg07007506	Methylomic	1.80901039972716	23.0847397448443	2.00581450496051	21.0159197123302	-0.567050396200746	80.5521093185902	-1.25086665572711	40.4826856700954
METTL18_ENSG00000171806	Transcriptomic	1.80882176953811	23.0896827892152	-1.27444333360881	45.0091310348333	2.25067997486321	14.9847951175773	-2.45590979114686	15.026550701928
BLK_cg04986849	Methylomic	-1.80855260035742	23.0946250980161	-2.01369270167605	20.8886274165978	0.492043760321801	84.4229580235297	2.00817282762051	21.0976188324977
ITGB2_cg25605180	Methylomic	-1.80851478597286	23.09956730348	-0.384597485037676	90.293120963155	-0.570264644299425	80.3962132903636	1.06862347858761	47.0870958895297
SLC25A45_cg07948243	Methylomic	1.80848324303282	23.1045094227451	0.0499819108518278	99.7731315676136	1.09938889512186	50.465763080637	0.6911365991333	69.1846937481799
GMNC_ENSG00000205835	Transcriptomic	1.80844605451667	23.1094514403836	-1.0951490851665	54.1703933871161	2.01469560380998	19.1885392625896	-2.24090654449043	17.4864204232337
KIF21B_cg04012896	Methylomic	-1.80834522558182	23.1143931824826	-1.00170825043716	58.6395974752682	0.400551405813055	88.9407036026914	0.912205063822893	53.846887032949
TGFBR3_cg09023660	Methylomic	-1.80808380558993	23.119334210188	0.438286681132706	87.8181931241126	-0.259644955245946	95.5820839915476	-0.5284498490264	80.4056780628407
KIAA1958_cg22851849	Methylomic	-1.80776747703964	23.1242743734489	1.0889287144331	54.4534980987578	2.03699558682088	18.8181598317231	-0.645954212204193	72.7871907522555
CCND1_cg00858899	Methylomic	-1.80751520847416	23.1292138473247	-0.555095262248992	82.0712616109108	-0.974973219096759	57.6125873748434	-1.27727569598614	39.5269472764318
GPX1_cg11597332	Methylomic	1.80750248639218	23.1341532864344	-0.892566829844948	64.1015644719243	0.0330107667050888	99.9297585208954	-1.9686842168256	21.7394438329352
IFNK_ENSG00000147896	Transcriptomic	-1.80740192307876	23.1390924507304	0.527612816098645	83.3955158107936	-0.5534173293479	81.2978490974648	0.518217323768895	81.0214307196252
HCP5_cg03735370	Methylomic	1.80719703595252	23.1440310551226	0.367477150572534	91.0265823115092	1.43390092849984	33.7810097261296	0.496569360593236	82.3570428391166
LINC00861_cg23563611	Methylomic	1.80714817078891	23.1489695259789	-0.570784776120111	81.2465548660461	-1.47484931618073	32.0587034169568	1.21056691577903	41.8574824351031
PPIH_cg11853822	Methylomic	-1.80711254571254	23.153907899481	-0.699080112871052	74.4051938089174	0.25082988612842	95.8590059073463	-0.509088641832525	81.5982977451116
TMPRSS3_cg23250540	Methylomic	-1.80699115981142	23.1588459412667	-0.684303786893546	75.2313916426914	-0.469313681951229	85.5673080463511	0.709235416328262	67.9832419172564
CCNB1_cg17160384	Methylomic	-1.80664357827663	23.1637830332016	1.42427187111665	38.51163280344	-0.11996935339659	99.0231426146598	-2.30889751950584	16.7459127419025
OLFM3_ENSG00000118733	Transcriptomic	-1.80644392315593	23.1687195795303	2.51242300865653	11.941267333663	-1.33598943957425	39.050497396463	0.441229885492553	86.9665636938177
CRP_ENSG00000132693	Transcriptomic	-1.80644392315593	23.1736561258591	2.51242300865653	11.9485020737581	-1.33598943957425	39.0543121709121	0.441229885492553	86.9678715634303
BRINP3_ENSG00000162670	Transcriptomic	-1.80644392315593	23.1785926721879	2.51242300865653	11.9557368138533	-1.33598943957425	39.0581269453611	0.441229885492553	86.9691794330428
IHH_ENSG00000163501	Transcriptomic	-1.80644392315593	23.1835292185166	2.51242300865653	11.9629715539484	-1.33598943957425	39.0619417198101	0.441229885492553	86.9704873026553
DMP1_ENSG00000152592	Transcriptomic	-1.80644392315593	23.1884657648454	2.51242300865653	11.9702062940435	-1.33598943957425	39.0657564942592	0.441229885492553	86.9717951722679
SPINK6_ENSG00000178172	Transcriptomic	-1.80644392315593	23.1934023111742	2.51242300865653	11.9774410341387	-1.33598943957425	39.0695712687082	0.441229885492553	86.9731030418804
OR6B1_ENSG00000221813	Transcriptomic	-1.80644392315593	23.1983388575029	2.51242300865653	11.9846757742338	-1.33598943957425	39.0733860431572	0.441229885492553	86.974410911493
OR2A12_ENSG00000221858	Transcriptomic	-1.80644392315593	23.2032754038317	2.51242300865653	11.991910514329	-1.33598943957425	39.0772008176062	0.441229885492553	86.9757187811055
STMN4_ENSG00000015592	Transcriptomic	-1.80644392315593	23.2082119501605	2.51242300865653	11.9991452544241	-1.33598943957425	39.0810155920553	0.441229885492553	86.977026650718
RNF183_ENSG00000165188	Transcriptomic	-1.80644392315593	23.2131484964892	2.51242300865653	12.0063799945192	-1.33598943957425	39.0848303665043	0.441229885492553	86.9783345203306
GPR152_ENSG00000175514	Transcriptomic	-1.80644392315593	23.218085042818	2.51242300865653	12.0136147346144	-1.33598943957425	39.0886451409533	0.441229885492553	86.9796423899431
CCDC135_ENSG00000159625	Transcriptomic	-1.80644392315593	23.2230215891468	2.51242300865653	12.0208494747095	-1.33598943957425	39.0924599154023	0.441229885492553	86.9809502595557
HOXB9_ENSG00000170689	Transcriptomic	-1.80644392315593	23.2279581354755	2.51242300865653	12.0280842148047	-1.33598943957425	39.0962746898514	0.441229885492553	86.9822581291682
RP11-17M16.1_ENSG00000220032	Transcriptomic	-1.80644392315593	23.2328946818043	2.51242300865653	12.0353189548998	-1.33598943957425	39.1000894643004	0.441229885492553	86.9835659987807
PGLYRP2_ENSG00000161031	Transcriptomic	-1.80644392315593	23.2378312281331	2.51242300865653	12.042553694995	-1.33598943957425	39.1039042387494	0.441229885492553	86.9848738683933
RSPH1_ENSG00000160188	Transcriptomic	-1.80644392315593	23.2427677744618	2.51242300865653	12.0497884350901	-1.33598943957425	39.1077190131985	0.441229885492553	86.9861817380058
TMEM200A_cg18172186	Methylomic	-1.80642774274832	23.2477042765737	-2.27699367264746	15.1280955414735	0.667163504274193	74.8216606733679	1.62681036652218	29.845214309349
GPR82_ENSG00000171657	Transcriptomic	-1.80602142721141	23.2526396683298	0.0570042970903893	99.713498558337	-0.172130285948089	98.0226313295059	0.263429627512242	95.1367165477976
LDLR_cg07411449	Methylomic	-1.80572826296818	23.2575742589434	0.00053952051660628	99.9999783023244	-0.890004160250014	62.2875093698773	0.759775835422925	63.9902755464916
ANKRD44_cg07283120	Methylomic	1.80541872386768	23.2625080036664	0.59972402145302	79.7403228714486	2.71685310928657	10.1215843303591	-0.734763523186436	65.7336090113595
ALCAM_cg09684136	Methylomic	1.80526591231363	23.2674413307947	-0.134175456301247	98.629242974624	-0.0111852455594915	99.9914666529359	-1.14018404844597	44.4717145562149
PAIP2B_ENSG00000124374	Transcriptomic	1.8052328471922	23.2723745675646	-0.315378711412706	93.1936916051426	1.1026395751906	50.2519877747912	-1.46269890819613	34.1858183232446
FBXO41_cg10710128	Methylomic	-1.80501825041425	23.2773072178966	0.33289236953302	92.5391891418261	0.021649274210066	99.9700757253701	-0.469238389216432	83.9685866160172
PLEKHO1_cg23669159	Methylomic	1.8049873981479	23.2822397839174	1.39866971065676	39.5806777762867	1.67185140579461	26.305064728879	1.45123011896135	34.4966488895624
KCNJ15_cg19737179	Methylomic	1.80497617470043	23.2871723192674	0.597873290942388	79.8437648889513	-1.7285624984419	24.9410349437221	-2.12242273019641	18.981122177576
RNF6_cg21553490	Methylomic	1.80475826715105	23.2921042591321	-1.53035132839237	34.5399435342188	1.49247607270402	31.2584125081172	1.02374621707907	48.7458505225363
TMF1_cg09377149	Methylomic	1.80462324044454	23.2970358300036	-0.340903694741339	92.2084299557629	0.604768826942191	78.3625167596195	0.737169250845644	65.5591032952981
DOCK10_cg12331557	Methylomic	-1.80448453231985	23.3019670218215	-1.58823807364607	32.4981867132848	0.442804143414561	86.9122297590648	0.851429887871437	57.8208061739639
NTN1_cg08692420	Methylomic	-1.80434104486063	23.3068978215251	-0.913429643378366	63.0095103622706	1.05412754595554	52.6936756337247	-0.601270710906637	75.7364464241641
LAPTM5_cg22034203	Methylomic	-1.80426472541782	23.3118284126673	-1.57522835614206	32.8990429494647	-0.571432052750769	80.3342816084028	1.24629692143478	40.6603385036299
REEP4_cg17358471	Methylomic	1.80426029142014	23.3167589916925	-0.82693555670972	67.5574975005942	-0.121628693841371	98.9924516479646	0.626046095025384	74.1204056594466
F13A1_cg04944873	Methylomic	1.80425373002007	23.3216895527871	-0.497337738679721	84.8828763713303	1.1597747817543	47.2959079155003	1.33347995819426	37.8371576246355
C6ORF50_ENSG00000145965	Transcriptomic	-1.8042514572276	23.3266201076708	0.788364230911056	69.7046997443209	-0.730182992358236	71.3208290991491	0.611848261342936	75.0893399536643
BGLAP_ENSG00000242252	Transcriptomic	-1.80424925577239	23.3315506565384	1.36572633736606	40.9096839374379	-1.03423274606355	54.5798638087894	0.697517636023124	68.7297014040979
ELF3_ENSG00000163435	Transcriptomic	-1.80424925577239	23.336481205406	1.36572633736606	40.9136166649515	-1.03423274606355	54.5828169493885	0.697517636023124	68.731768947912
ADIPOR1_cg04566392	Methylomic	1.80407225550787	23.3414112705775	0.372415836112254	90.8189474405523	1.23666024208428	43.4860931957121	0.0660404169778838	99.7033064473572
STAG3_cg21906830	Methylomic	1.80398453994917	23.3463410960449	0.346086552362349	91.9800349077111	0.473736108160518	85.3411439267856	-0.409331289204134	88.7746273236448
RPS8_cg05310898	Methylomic	1.80392825004338	23.3512707676865	0.348732763885734	91.8540269648346	1.90774853152877	21.1811010895568	1.08180634399669	46.5801340453321
CENPA_cg21360828	Methylomic	-1.8038902076091	23.3562003353679	-0.515352648852756	84.0214449139595	-0.931442639605676	59.924988878271	-1.86590817729683	23.5617034578202
GALNT6_cg18419549	Methylomic	-1.80385826395091	23.3611298157555	-0.966655452034609	60.303195524761	0.0841946606256903	99.5140760759044	0.582499961920286	77.0066912634202
LRRTM2_ENSG00000146006	Transcriptomic	-1.80333803677264	23.3660578744961	1.23610367322026	47.6096026910413	-0.975964518226137	57.568016985963	0.692268471002094	69.1170437270989
IFIH1_cg02029939	Methylomic	-1.80323786630834	23.3709856594967	-0.40659729403553	89.3176208249501	-1.23014194851702	43.7537247738205	0.90652529956663	54.1514182624998
WIPF1_cg23530683	Methylomic	-1.80320816733964	23.3759133633376	-1.31573905931172	43.1032846049019	-0.375835382256826	90.1675614914279	1.19695406971183	42.4102471104878
MIR491.3p_hsa.miR.491.3p.002360	miRnomic	1.80285804126271	23.380840110374	0.44440387885348	87.3947522153956	0.0169005765724727	99.9805411546688	-1.15589593460019	43.8627822668494
FBLN7_ENSG00000144152	Transcriptomic	-1.80277684915029	23.3857666355333	-0.909659144307408	63.2536474480158	0.889670601733276	62.305294099541	-0.639667379936982	73.2521317917597
BIN2_cg06129369	Methylomic	-1.80275059601962	23.3906930889495	-1.32644307448339	42.4951435345063	-0.310937816078859	93.7647887856658	0.520975669457965	80.8412179125326
TGFBR3_cg17074213	Methylomic	1.80239305509763	23.3956185652984	1.51245287650715	35.2278685384271	1.4592586416708	32.6744222124002	0.305546985635589	93.5170174396621
EDEM1_cg12525224	Methylomic	1.80210245414231	23.4005432475097	1.34646168269315	41.6751747513569	0.604171022540682	78.4108440681228	-0.559266120264147	78.4770829604771
MMP1_cg08451044	Methylomic	-1.80164448210415	23.4054666782013	-0.763262531278702	70.9058032577094	1.9594650703551	20.0911060659583	0.658516805775871	71.4526844542223
LRRC8E_cg24000285	Methylomic	1.80144406944676	23.4103895612166	1.18941584627503	49.8370255112022	0.475404368850127	85.2571223088026	-0.109148105418146	99.184912023825
P2RY2_cg24711094	Methylomic	-1.80102840117214	23.4153113083176	-0.902697937845742	63.5691653496252	2.91389499398632	8.72112772228691	2.66490058241765	12.7459591112627
IL16_cg26385554	Methylomic	1.80090620731021	23.4202327214941	0.474095823924001	85.9803083089354	-0.138830666183694	98.7142328908974	1.91565555857098	22.6269174885224
SV2C_ENSG00000122012	Transcriptomic	-1.80088121276526	23.425154066367	-2.38035039935003	13.653654247125	3.2335002159406	6.63769240581683	-3.00142581548852	9.8625004834873
SPHKAP_ENSG00000153820	Transcriptomic	1.80058484143869	23.4300746013334	-0.0506327658194701	99.7695099846212	0.832502421239301	65.509697047691	-1.25201416459164	40.4455922729534
DIRC3_ENSG00000231672	Transcriptomic	-1.8005526455761	23.4349950483167	0.61384789715193	78.8618459586638	-0.616788381041297	77.7312426230936	0.556027019901944	78.6836754371436
CREM_cg01174734	Methylomic	1.80044345593752	23.4399151969129	-0.405959364779452	89.3363405407755	1.31893896585438	39.7899960712461	3.87884326316574	5.32309322552818
NR4A1_cg03733196	Methylomic	1.79964331046697	23.4448331589174	0.483877535315913	85.5153903720235	0.831467363919178	65.5690933455782	-0.527556863082031	80.4573249231975
FAAH_cg06911238	Methylomic	-1.79958299380616	23.449750956092	-1.39804532158959	39.6289974061866	-1.09437921273421	50.6850355905008	0.604632076947561	75.5326786856942
CENPA_cg21450708	Methylomic	1.79935529953799	23.4546681310368	-1.30515722900006	43.5711478579248	-2.49668927434466	12.3383427609926	-1.73974239772393	27.194276650848
PDZRN4_cg17625751	Methylomic	-1.7992531971189	23.4595850269619	-1.38993570132527	39.9219832565531	-0.628456931057406	77.1022909309745	0.779536687795094	62.6096975268179
HSDL2_cg13986501	Methylomic	1.79905520181943	23.4645013818169	-0.833768952912566	67.1557668812845	-0.118456383002313	99.0469543662206	0.401068363571089	89.1867268407255
ECI2_cg01456990	Methylomic	1.79895781682906	23.4694174705437	-2.54185462533956	11.403104275671	1.2594956383044	42.4308454798926	2.31364233439675	16.6911044698158
PTK2B_cg06181637	Methylomic	-1.79892063773688	23.4743334576696	-0.964803853344344	60.4116497586058	-0.788028190462933	67.9051068685839	1.16994935951759	43.2976882984869
GRID2IP_cg08403869	Methylomic	-1.79880201453053	23.4792491206289	-0.221976861570353	96.4122590268204	0.652932659632293	75.6487977799447	-0.561284019398368	78.347547611856
SHTN1_cg12784931	Methylomic	1.79880017055918	23.484164778549	-0.266179976302825	94.9802838813849	-2.80130839677393	9.38145914674076	-0.578046141181148	77.2869997345639
MAFF_cg14443515	Methylomic	1.79874837003239	23.4890802949117	2.01836545806863	20.8189565279445	0.618211730078644	77.6571878801091	-0.786195512884262	62.1781233964686
SLC2A3_ENSG00000059804	Transcriptomic	-1.79866691573949	23.4939955886807	1.53508423487026	34.3501548949925	-1.10430540407542	50.1574547622347	0.695819560078238	68.8742502599249
ZNF154_cg27049766	Methylomic	-1.79840712184793	23.4989101724999	-1.1605902410868	51.0884370363715	-0.146663098591185	98.5680185382827	0.177779906714945	97.786425771988
CBLN3_cg10859966	Methylomic	1.7978846825823	23.503823328627	1.30895010818075	43.394307710235	-0.253026268127187	95.7849144118697	-0.449688045259509	86.4739999757267
TAGAP_cg12934646	Methylomic	-1.79765791356206	23.5087358650527	-0.429644264752569	88.2492561653218	0.790101161419047	67.7992220318975	-0.852755990367845	57.6945256132672
APC_cg00577935	Methylomic	1.79714548906495	23.5136470011542	-0.521377404267349	83.7140223238567	0.844352825752892	64.8297469562744	-1.51514265672749	32.7606343673211
SVIL_cg01752308	Methylomic	-1.79706911424084	23.5185579285429	-0.926653938332884	62.3284258676275	0.727963893022264	71.4270139689438	0.477168523845617	83.5757629969912
SAMD3_cg03076591	Methylomic	-1.79656854848358	23.5234674880143	-0.919879121408477	62.7138543609143	-0.580956667711073	79.7022623822635	0.429568688405832	87.6454897057227
BCAS4_cg15308432	Methylomic	1.79640232417388	23.5283765932374	0.662520870859018	76.2883807571164	-0.286131920285545	94.6440872054382	-0.688950343716971	69.3605584296857
MIDN_cg04197199	Methylomic	1.79626315342522	23.5332853181426	0.987667623294589	59.3469795026872	0.106695508773229	99.2271881271288	-0.183992858043707	97.6185600296581
BHLHE40_cg21223075	Methylomic	1.79595338627499	23.538193196534	0.513994024249321	84.071858713483	-0.303197088631772	94.0840685384681	-0.541790430623772	79.6047249265458
MIR672_hsa.miR.672.002327	miRnomic	-1.79593856101246	23.5431010344117	2.23600230253796	15.8045227489803	2.58668796964059	11.328729519694	3.73266314024396	5.96519729775574
MYOG_ENSG00000122180	Transcriptomic	-1.79584666816889	23.5480086211699	0.335775526123972	92.4245806611267	-0.412628623661461	88.3103765103215	0.434616688414069	87.3418326225923
AC019206.1_ENSG00000268328	Transcriptomic	-1.79584666816889	23.5529162079282	0.335775526123972	92.4255475558946	-0.412628623661461	88.3115547270677	0.434616688414069	87.343120889726
C2orf66_ENSG00000187944	Transcriptomic	-1.79584666816889	23.5578237946864	0.335775526123972	92.4265144506625	-0.412628623661461	88.312732943814	0.434616688414069	87.3444091568596
FAM3D_ENSG00000198643	Transcriptomic	-1.79584666816889	23.5627313814446	0.335775526123972	92.4274813454304	-0.412628623661461	88.3139111605602	0.434616688414069	87.3456974239933
ACTBL2_ENSG00000169067	Transcriptomic	-1.79584666816889	23.5676389682029	0.335775526123972	92.4284482401983	-0.412628623661461	88.3150893773064	0.434616688414069	87.346985691127
PCDHA4_ENSG00000204967	Transcriptomic	-1.79584666816889	23.5725465549611	0.335775526123972	92.4294151349662	-0.412628623661461	88.3162675940526	0.434616688414069	87.3482739582607
MEP1A_ENSG00000112818	Transcriptomic	-1.79584666816889	23.5774541417194	0.335775526123972	92.4303820297341	-0.412628623661461	88.3174458107988	0.434616688414069	87.3495622253944
RP3-468K18.5_ENSG00000257065	Transcriptomic	-1.79584666816889	23.5823617284776	0.335775526123972	92.431348924502	-0.412628623661461	88.3186240275451	0.434616688414069	87.3508504925281
CITED1_ENSG00000125931	Transcriptomic	-1.79584666816889	23.5872693152358	0.335775526123972	92.4323158192699	-0.412628623661461	88.3198022442913	0.434616688414069	87.3521387596617
NOX1_ENSG00000007952	Transcriptomic	-1.79584666816889	23.5921769019941	0.335775526123972	92.4332827140378	-0.412628623661461	88.3209804610375	0.434616688414069	87.3534270267954
AL133373.1_ENSG00000268657	Transcriptomic	-1.79584666816889	23.5970844887523	0.335775526123972	92.4342496088057	-0.412628623661461	88.3221586777837	0.434616688414069	87.3547152939291
NPIPA7_ENSG00000214967	Transcriptomic	-1.79584666816889	23.6019920755105	0.335775526123972	92.4352165035736	-0.412628623661461	88.32333689453	0.434616688414069	87.3560035610628
AC129492.6_ENSG00000214999	Transcriptomic	-1.79584666816889	23.6068996622688	0.335775526123972	92.4361833983415	-0.412628623661461	88.3245151112762	0.434616688414069	87.3572918281965
TRAPPC5_ENSG00000181029	Transcriptomic	-1.79584666816889	23.611807249027	0.335775526123972	92.4371502931094	-0.412628623661461	88.3256933280224	0.434616688414069	87.3585800953302
MIA_ENSG00000261857	Transcriptomic	-1.79584666816889	23.6167148357852	0.335775526123972	92.4381171878773	-0.412628623661461	88.3268715447686	0.434616688414069	87.3598683624638
LINC00994_ENSG00000189196	Transcriptomic	-1.79584666816889	23.6216224225435	0.335775526123972	92.4390840826452	-0.412628623661461	88.3280497615149	0.434616688414069	87.3611566295975
AC007091.1_ENSG00000223838	Transcriptomic	-1.79584666816889	23.6265300093017	0.335775526123972	92.4400509774131	-0.412628623661461	88.3292279782611	0.434616688414069	87.3624448967312
DGKD_cg17711596	Methylomic	-1.79579689330277	23.631437460038	-0.158566529019014	98.1179320984783	-1.31945644475983	39.7560949159756	0.0134717844499674	99.9859584378669
GPM6A_cg17148351	Methylomic	1.79573651473615	23.6363447457753	1.76981951982686	27.3388271825726	-1.363679332121	37.9297983676309	0.432798732926183	87.4704123556605
SNX10_cg15835644	Methylomic	-1.79571798383362	23.6412519808724	-1.77975685585879	26.2911153108971	-1.45173902034926	33.0028015580394	1.1633265062383	43.5397729259805
SAMD9L_cg00819029	Methylomic	1.79546974202316	23.6461585375885	-2.24189856191119	15.7400640082562	-3.84666378864605	4.26082052788915	1.27263330751195	39.7007797160641
GRM1_ENSG00000152822	Transcriptomic	-1.7953814273025	23.6510648529631	-0.0629256094572445	99.6595359035514	-0.0656501377877794	99.703988030041	0.18590580827245	97.5725166940936
ANO4_ENSG00000151572	Transcriptomic	1.79528777330928	23.6559709124056	-1.20198138464144	49.2136009098444	2.13654887488143	16.6006329799228	-2.34181547181273	16.3253431358449
NF1_cg12708852	Methylomic	-1.79527957870852	23.6608769494543	2.73993970941952	9.55515739067484	0.491445121749584	84.4468262170416	-2.09739232662727	19.331015743107
PPP1R3C_ENSG00000119938	Transcriptomic	1.79513990890143	23.6657826048213	-0.644402120910515	77.2327418455425	1.44983226619599	33.0649378067828	-1.73819458921466	27.2303613326166
WNK4_ENSG00000126562	Transcriptomic	-1.79459550779476	23.6706867724802	-0.434752905149957	87.9891398921884	0.315196414104443	93.5940920322767	-0.124158674178893	98.9521438181174
AMD1_cg12837996	Methylomic	1.79444909897689	23.6755905400416	2.50720249982068	12.1220375554285	0.596435407752772	78.8049324419943	-0.795068569967582	61.5358398972525
PKHD1L1_ENSG00000205038	Transcriptomic	-1.79416805857604	23.6804935395918	-1.73254603534699	28.3272511273214	2.09363095576035	17.8172161648893	-1.81315673207408	25.0543520023269
PDE4D_cg06768177	Methylomic	-1.79415878797712	23.6853965138079	2.05217365242583	20.1334878900508	2.8788985728292	8.8866009327215	-0.368544410956514	90.7135546541506
FAM155A_ENSG00000204442	Transcriptomic	-1.79399597816094	23.6902990431066	-0.753851994541623	71.4082373566652	0.687505277550908	73.6789431791095	-0.451865552775595	86.3404192415232
C9orf131_ENSG00000174038	Transcriptomic	-1.79380610264962	23.6952010535244	0.847173418126721	66.4756091677718	-0.769986967453314	69.0541636450674	0.632922260163886	73.6595655260977
EDEM1_cg13699363	Methylomic	1.79333849568242	23.7001017860928	0.601561866350141	79.6348302598022	1.92339725110425	20.6344189436831	0.805464606400458	60.826351874574
LDLRAD2_cg21876283	Methylomic	-1.79323777461071	23.7050022434164	-0.467943552354683	86.2434581307068	-0.661840012247973	75.1347207050344	-0.690774246750006	69.2072222815427
ATP13A5_ENSG00000187527	Transcriptomic	-1.79323335738744	23.7099026886688	1.5751864706181	32.9035788356101	-1.12074556116219	49.3062558845435	0.695172986719307	68.9196030121941
AC092291.2_ENSG00000269049	Transcriptomic	-1.79323335738744	23.7148031339212	1.5751864706181	32.9081147217555	-1.12074556116219	49.3094560532005	0.695172986719307	68.9216636061264
BIN2_cg14339123	Methylomic	-1.79303834258256	23.7197030462484	-2.58122465259196	11.0709044212711	-0.836224367449517	65.2929083330891	0.532546673535559	80.1524179092709
NME5_ENSG00000112981	Transcriptomic	1.79290781677943	23.7246026018822	-0.331590846620593	92.584152305003	1.10472155402273	50.1322257041617	-1.45425527676069	34.4105416922125
LINC01134_ENSG00000236423	Transcriptomic	-1.79247734097956	23.7295009811363	-3.37629615707256	4.59034707337922	5.17731809975959	1.29081636900632	-5.17552222352385	2.30736778026972
GATA4_cg18123948	Methylomic	1.7923677538103	23.734399060917	-0.373009480224276	90.7835275250418	0.73498997835127	71.0489909419418	0.342440260227844	91.9249996184352
ZNF615_cg15979098	Methylomic	1.79225120262501	23.7392968221932	0.163990714875494	97.9855379623468	0.353849928191372	91.1247493899106	-1.05610325089601	47.5846246932738
LTB4R2_ENSG00000272658	Transcriptomic	-1.79205264357984	23.7441940408587	0.626250568642308	78.2115033180437	-0.628407787962276	77.1076741268998	0.564984910342652	78.1522895615536
CD300C_cg10372525	Methylomic	-1.7919911085992	23.7490910913649	-1.15578025175435	51.351887197169	-1.58111502228757	28.6927815345223	-0.020483253594909	99.9699423032608
ZNF219_cg27506338	Methylomic	-1.79157894907434	23.7539870155452	-1.30362777064755	43.6725578475588	1.80206911288592	23.2841388524159	0.345642658416654	91.7873372290074
SLC20A2_cg05956380	Methylomic	-1.79148380877346	23.7588826797316	-1.08704564767179	54.5004884201739	0.214610954162955	96.9696230579047	-1.00117027319313	49.669971873477
LINC00243_cg01548512	Methylomic	1.79125680517899	23.7637777235755	1.73679944980236	28.1923787345945	0.69024452340469	73.5333860358252	1.09866805862227	45.9756817118375
ASRGL1_cg01238271	Methylomic	-1.79105990779586	23.7686722293496	-0.52189365129372	83.6809774916798	1.15243214209602	47.7019547437166	0.0700521190623081	99.66538588647
PSD4_cg12682657	Methylomic	-1.79098963174785	23.7735665430773	-0.245922672370217	95.6613831020665	-0.0374817236816309	99.907674891778	-0.144748442230478	98.5529767619069
TRAPPC3L_ENSG00000173626	Transcriptomic	1.79075094104356	23.7784602045248	-1.9036407136756	23.2309481930294	3.12637233954925	7.0721656213423	-3.27678006438194	8.13324754368797
CTD-2535L24.2_ENSG00000266076	Transcriptomic	1.79075094104356	23.7833538659722	-1.9036407136756	23.2364298916727	3.12637233954925	7.08109264199514	-3.27678006438194	8.1429603968153
TFF1_cg01442565	Methylomic	-1.79073339180864	23.7882474794621	-0.616854225749787	78.72718801049	-2.21499962106437	15.5075735331213	-0.406624826573608	88.9221581183178
GNMT_cg24101359	Methylomic	-1.79050201612229	23.7931404606619	-0.47564627053281	85.9146739688304	0.197506788336133	97.4273775493447	-0.7416092455275	65.2675749457044
LINGO4_ENSG00000213171	Transcriptomic	1.79039485566435	23.7980331490196	-0.0321937135379881	99.8853934448521	0.80309360252188	67.1189069412685	-1.22158236412366	41.4357677889139
KCNN2_cg01624235	Methylomic	1.78956240994755	23.8029235625175	0.277193288451732	94.5749927239466	-0.118059707921973	99.0513429573533	-1.54437511397863	32.0622510623515
LINC00639_ENSG00000259070	Transcriptomic	1.78944199247033	23.8078136469453	0.337232683127159	92.3596753739528	0.472192676216128	85.4154143430705	-0.991179637444404	50.0155741435981
KLRD1_cg09261289	Methylomic	1.78872704011878	23.8127017775925	1.54283121298744	34.0932369212252	1.06133553431634	52.3434249887091	-1.09505296908131	46.1025025265545
C9orf68_cg09575114	Methylomic	-1.78871627929527	23.817589878833	0.592481895417381	80.1419310886599	-1.26390638026476	42.2074483522576	-2.19861451022495	17.9998327949617
RAB8B_cg12255738	Methylomic	1.78852605407482	23.822477460237	1.58130217168869	32.7263652574787	0.129937087475469	98.8678953985668	0.611895796724547	75.0784576904258
APLN_ENSG00000171388	Transcriptomic	1.78851646401176	23.8273650154338	-0.640072075652247	77.4768994236715	1.43666042607197	33.6334928639893	-1.72199563924645	27.5999153906434
CEACAM21_cg23009254	Methylomic	1.78850032647984	23.8322525265309	-0.072585696441686	99.5713577573152	-0.750216685345235	70.1286841625462	-0.0891224191174739	99.4678878165914
AC004076.9_ENSG00000268163	Transcriptomic	1.78817835718338	23.8371391577687	3.47034141504253	4.16743991623513	-0.826871392227518	65.8058675232494	-1.12208538353616	45.0446685122341
RPL18_cg10645696	Methylomic	1.7878008466997	23.8420247573676	0.517996697909798	83.8771199005636	0.549879990731169	81.5041340907055	0.88964193022061	55.221654141957
FITM1_ENSG00000139914	Transcriptomic	1.78775255905606	23.8469102250087	0.421489033402931	88.630484233482	0.401030330027102	88.9132399315736	-0.944335774173321	51.8243094171134
SPDYE2_ENSG00000205238	Transcriptomic	-1.78763780862332	23.8517953790665	0.0545763790777693	99.738981991158	-0.17776925005706	97.8833639418604	0.272829521170273	94.8055474401373
NUMA1_cg14078335	Methylomic	-1.78757494102157	23.8566803613233	-1.74666349319573	28.0017983555355	0.216732257000336	96.9080281009553	1.1019397613521	45.8354511851416
RAB30_cg10863036	Methylomic	-1.78733993929835	23.8615647013809	0.233129459433382	96.0727980794044	0.67216497656892	74.5174342326819	0.0480603940880736	99.8394232832376
CD79A_ENSG00000105369	Transcriptomic	-1.78695865969297	23.8664479994994	-1.18388440875703	50.0966359761281	1.25274645774546	42.7786973820142	-0.978865692902278	50.5293976266357
AC023590.1_ENSG00000225885	Transcriptomic	-1.78693004077532	23.8713312194098	-1.01638322830928	57.9481278723235	1.02196644639713	55.1815781276741	-0.759219970130838	64.0510576427264
H2AFZ_cg01251557	Methylomic	1.78659631178331	23.8762135273247	0.0889824191476548	99.3698514260431	2.06506677657845	18.2267626158011	2.28147861115366	16.9704454115778
TGFBR2_cg26376346	Methylomic	-1.78652373566449	23.8810956369078	1.02504851392529	57.5426960832004	0.649529404596443	75.8309688334863	-1.85578603442193	23.716058564897
RPH3A_cg01119407	Methylomic	1.78606414770471	23.8859764905553	2.15481112813934	18.1650696327931	0.779204524005369	68.5365090829599	-1.37513587808511	36.5607172742549
NAV1_cg16517702	Methylomic	1.7856652836484	23.8908562542099	-1.48843762620069	36.0703469708527	0.470033547292926	85.5284134845436	-0.00390533846997953	99.9989070786763
DRC1_cg20327067	Methylomic	-1.78548927914441	23.8957355368896	0.598332877824247	79.8110445872437	0.518491169524606	83.1442066260744	-0.01998875696685	99.9712625253195
CD3E_cg14062158	Methylomic	-1.7852955451742	23.9006142901441	0.136157220263235	98.5949810370506	-0.58996926330912	79.1791072209895	-0.0767069045317871	99.5976283425166
RUNX2_cg22008886	Methylomic	-1.78509904850923	23.9054925064239	-0.927063170795991	62.3070753041338	0.308348983670756	93.8903097781462	-0.622794134859618	74.3480690549681
IL12A_cg01308501	Methylomic	-1.78504534862979	23.9103705759557	1.06050816872037	55.7706536296422	-0.859231656652929	63.9565520148618	-2.89716427664911	10.4924541452698
ATXN7L1_cg01232574	Methylomic	-1.78492586208132	23.9152483189615	-1.22160727655014	48.313565874114	-0.136079275192971	98.7637042151533	1.27434351146817	39.6290624632536
SAMSN1_cg07412745	Methylomic	1.78441084755786	23.9201246545652	-1.10834574957858	53.5804288735684	1.02944190528783	54.8095989839668	-1.56100405215401	31.6250519730823
THBS3_cg15980752	Methylomic	1.78437389651542	23.9250008891912	0.754186246668708	71.3952101597739	1.04364250451439	54.1112831053973	0.154712796647156	98.3302306922459
MAFF_cg21731239	Methylomic	1.7840245882964	23.9298761692477	-0.81417148834837	68.3872563703698	-0.217395392874878	96.8881977845029	-0.159308694111387	98.224648066078
PDXK_cg07978287	Methylomic	-1.78398136580943	23.9347513311883	-2.40090648430137	13.4332062793461	-0.996809009721485	56.4697109843532	0.366908844105599	90.7898412112958
TRIP13_cg02364331	Methylomic	1.78363021361907	23.9396255335203	1.32719056228388	42.4645821124687	0.341846776788027	91.6457995549691	-0.236470737714098	96.0788513329105
BCAR1_cg04168235	Methylomic	-1.78317206891249	23.9444984838608	-1.00113671407623	58.6713150840244	0.60449941671227	78.3849613980306	0.360954102642196	91.0777059320558
FAM24B_cg08779706	Methylomic	-1.78311905970673	23.9493712893407	-1.56813487159843	33.1433965579164	0.422681820150066	87.8608426846009	-0.0774709293033466	99.5900923511578
CCDC19_ENSG00000213085	Transcriptomic	-1.78306171707313	23.954243938118	0.382133732477615	90.3858466658834	-0.453941339238893	86.3553179052417	0.465028038824479	84.2094671220083
ANGPT2_cg13548314	Methylomic	-1.78286834515705	23.9591160584596	-1.43918881136523	37.9468058505599	-0.785073611633005	68.2148303575317	-0.969239892536726	50.9305254597449
AKT2_cg06039076	Methylomic	-1.78251109419059	23.9639872025262	-0.337124326021372	92.3625879688471	-0.644244445875182	76.120989254093	-0.223513005912719	96.5109310905858
IRAK3_cg11599239	Methylomic	-1.78234429649432	23.9688578907777	-0.556990407001935	82.0040230657964	1.10124850380837	50.3369402416104	-1.73914342532591	27.2149002959801
VNN2_cg25490477	Methylomic	1.78222762802191	23.9737282602042	-1.49565704248486	35.8254605517235	-0.482210230182739	84.9221256521148	0.600669357463345	75.7898909774156
GOLM1_cg00135940	Methylomic	-1.78197081469613	23.9785979278261	0.416647326610647	88.8646375348202	0.438804106509037	87.0921977754887	-0.278768374753114	94.5988395073326
ASB2_cg18444362	Methylomic	-1.78168522112507	23.9834668149942	1.56006777727207	33.5394822176956	2.62179898039874	10.8748035477107	0.582215855762373	77.0205006515698
RHEB_cg22656964	Methylomic	1.78147134033072	23.9883351176811	-1.09167130875991	54.3435915637404	-1.01334787016849	55.6086716277432	1.78359233526447	25.6674748625976
VDR_cg27537561	Methylomic	1.78116640789632	23.9932025870662	-2.50847467201007	12.0931540226507	0.968018902286873	57.9565445922119	-0.357149310201699	91.253359621481
C1QTNF7_cg24829483	Methylomic	-1.78085762137532	23.9980692126172	-1.78286658391921	26.2090347673627	0.618867172985196	77.5989076131153	0.897177253974863	54.7529016321412
JAK3_cg05635754	Methylomic	-1.78085278665949	24.0029358249561	2.70717826553852	9.86895005003069	-0.881789031848723	62.6719519198715	-0.919448660719989	53.3093325277334
FAM49A_cg11767651	Methylomic	-1.78075315697962	24.0078021650328	-1.14765719755254	51.7531470797561	-1.35330246378455	38.3139880602123	-0.270515944788252	94.8812441544477
VDR_cg13865595	Methylomic	1.78037282382583	24.0126674657569	1.50021995130694	35.6615463234401	0.387770780401212	89.6408994990321	0.54318475545778	79.5082663636568
EGLN1_cg02028874	Methylomic	1.78035262162038	24.0175327112735	0.192254911146101	97.2601750493978	-1.63417473740602	27.1969856540267	-5.15064148181448	2.35327936443683
RRP12_cg20074007	Methylomic	1.77984583979991	24.0223965718858	0.237362954642249	95.9481911365984	1.86493049527463	21.8916275696883	1.28410842222289	39.3295345287828
LSAMP_cg17080138	Methylomic	1.77984014174197	24.0272604169268	-2.01717364507037	20.8421973697842	1.84232877448766	22.3733240544368	1.04598622828422	47.9117595876572
HRASLS2_ENSG00000133328	Transcriptomic	-1.77976063499512	24.0321240446964	5.08240567416767	0.644906339824515	-1.00087825974256	56.2558347729041	-1.60039740328924	30.4429454143805
ENKUR_cg24995798	Methylomic	1.77971115843025	24.0369875372592	0.432089729141828	88.1351461889877	0.418987493354622	88.0062331797738	0.692443619558214	69.1088349758443
SLC1A2_cg24634422	Methylomic	-1.7795674429213	24.0418506370845	-0.138297139112032	98.5507175883968	-0.749282790874639	70.1950495022822	-0.0336376824402739	99.9196831011362
TMEM189_cg02570151	Methylomic	-1.77912541175932	24.0467125289524	-0.0322036344750135	99.8853007402601	0.0104513800815391	99.9926618783336	-1.00611377695447	49.5033694406294
IMMT_cg23876751	Methylomic	1.77878047563218	24.0515734781987	1.33688228000271	42.1078479400751	1.19444259346997	45.4909688015044	-0.57364046707776	77.56506726886
KLHL14_cg13353999	Methylomic	1.77860228182001	24.0564339404871	-0.010868108554485	99.9914322640563	-0.546272710755897	81.6778508214157	0.887718764591053	55.3638916795106
BANK1_ENSG00000153064	Transcriptomic	-1.77841224368282	24.0612938834502	-0.763644037510779	70.8882171015906	0.691452226700825	73.4623804133834	-0.451346349953258	86.3685313427145
AIF1_cg01674119	Methylomic	-1.77840296707897	24.0661538010627	-2.22805447808557	15.9202558365045	-0.71543198209553	72.0696670043113	-0.436852834828455	87.2204204562638
IL12RB2_cg20803547	Methylomic	1.77828767995394	24.0710134036252	-1.53771970602421	34.2262941914319	-0.248964394954348	95.9218065821466	0.170951967546398	97.9494302644
C2_cg15335198	Methylomic	-1.77828348053049	24.0758729947118	-0.672981901984695	75.8018434399662	0.186189264710037	97.7041323806525	1.04136985705343	48.0633686976579
PPIAL4G_ENSG00000236334	Transcriptomic	-1.7782823578258	24.0807325827303	0.546343271099013	82.5060103617201	-0.577703593735407	79.9618680685351	0.541195448111279	79.6448484411331
CCR5_cg12458763	Methylomic	1.7782446855167	24.0855920678	1.17473858416309	50.432710588232	-0.729911248155989	71.3395901584667	-0.0671918014997717	99.6922493950741
WSCD2_ENSG00000075035	Transcriptomic	1.77781115426514	24.0904503681404	1.90281839657173	23.269312446085	-0.49137891231002	84.4538419129432	-0.61810521396333	74.699269998554
C10orf105_cg09637449	Methylomic	-1.77777255466788	24.0953085629981	-0.455144482645997	86.8613325565182	0.473415517521358	85.358723844537	1.30351227836508	38.7392602211619
ETFA_cg13626505	Methylomic	-1.77761680775065	24.1001663322395	0.263440306370566	95.0710275020029	0.815031779187558	66.4925937045736	-1.24112637190935	40.8188942071227
RASSF10_cg26005578	Methylomic	-1.77750198324959	24.1050237876951	1.09321578546409	54.2932601568453	0.852645451303821	64.3647390628986	-0.467280311837149	84.0699154207678
GPX3_cg16627309	Methylomic	-1.77737835265898	24.1098809053001	-1.31882584915235	42.7504035439924	0.203882873049739	97.2692109226177	0.866378249899818	56.9098851968157
LMCD1_cg11218092	Methylomic	1.77736804793492	24.114737994745	0.190921004544361	97.2987924037506	-2.09853432135087	17.7214807973558	0.00557948805475568	99.9978814390964
SLC16A6_ENSG00000108932	Transcriptomic	-1.77730105916873	24.1195949011268	1.20575137252971	49.0160298758338	-0.969571417491208	57.8790866197206	0.701145340350671	68.5079088027598
ERMN_cg21563471	Methylomic	1.77715411175926	24.1244514059392	0.717937325199302	73.300781574569	0.333099743471151	91.9956967802307	0.0444300026160814	99.8614909869204
FAM71F1_cg13048334	Methylomic	-1.77667818220514	24.1293066101585	0.166387501817155	97.9284628929721	-1.49592692635817	31.1389531853291	-2.94493713755123	10.232568438959
ADGRG1_cg02508770	Methylomic	-1.77656871042518	24.1341615152197	-0.877643827203018	64.8385643199179	-0.628617630007973	77.0915225292823	0.210835631060815	96.8943862527271
SELP_cg09439497	Methylomic	-1.77625980661707	24.1390155761263	0.432024981218623	88.1388787058351	1.40240361128378	35.7816774217263	1.64675441122434	29.4087525300792
CCDC151_ENSG00000198003	Transcriptomic	-1.77583544036684	24.1438684773491	1.20862178020088	48.8839380360168	-0.971400504511356	57.7904290404726	0.702012279949653	68.4642418329165
FAM132B_ENSG00000178752	Transcriptomic	-1.77577251543893	24.1487212066143	0.0863665812389109	99.4041878287151	-0.211201463498789	97.0553552703631	0.300740883927102	93.7236269302104
HOPX_cg19978674	Methylomic	-1.775728678549	24.1535738160845	-0.318969730314648	93.0904714536925	3.03892588143336	7.69735670374127	-3.09609331371521	9.28484512823132
GABRB3_cg23832103	Methylomic	-1.7756943175329	24.158426331655	2.12870834788649	18.4855881226147	-0.347571525974463	91.3700006986481	-1.30573688663656	38.6503176733448
PPPDE2_cg11535522	Methylomic	-1.77565201376935	24.1632787316201	-0.561703114521748	81.7158606324474	0.988492895776581	56.9118614485602	0.309728434308551	93.3583549262168
AURKA_cg04444873	Methylomic	-1.77560038591098	24.1681309904996	1.14000125482321	52.0527773253668	1.17101703492838	46.7967915585409	-0.601682622375376	75.7168347883775
MEF2C_cg09799162	Methylomic	1.7754892428281	24.1729829456536	0.0898606199732013	99.3603211682554	-0.93960147493855	59.4466871000361	-0.691361707706223	69.160106681347
MB_cg01815090	Methylomic	-1.77540872396184	24.1778346807703	-0.524161747739816	83.5439054156697	0.939559419519141	59.4520528194627	0.0398281799134253	99.8880772607631
PQLC3_cg00437432	Methylomic	1.77539099449561	24.182686367437	-0.76504102010508	70.8001820882553	-0.437251658074655	87.1572221454007	1.70265633151627	28.1073802585859
C3orf49_ENSG00000163632	Transcriptomic	-1.77517243544131	24.187537456838	-0.205124973558344	96.904309513084	0.0643279769143349	99.7169730133061	0.0890662453032155	99.468943931579
TRAF3_cg12770380	Methylomic	-1.7748831212833	24.1923877556178	-0.065973594658092	99.6322666799731	-0.771096193433913	68.9903507773729	1.07454941785749	46.8997005880717
HENMT1_cg04152056	Methylomic	1.77467701056796	24.1972374911501	0.301671453294854	93.7143274925139	-0.390766499753644	89.4017595012018	-0.823558256154266	59.5933113525375
TGFBR3_cg17284082	Methylomic	1.7746650964468	24.2020871941242	0.106898745238605	99.1011093961905	1.51030063239049	30.7227343500307	0.586806184714992	76.7190230794322
TMC3_cg03948727	Methylomic	1.77425155557456	24.2069357669975	0.493917438761508	85.0398274069767	1.53741419417539	29.9003732751	0.203808686072941	97.099247712456
PDE4D_cg11848361	Methylomic	-1.77360554762413	24.2117825744974	-1.17712010714963	50.3142002171444	0.216320876297677	96.9197743506378	2.31648509438534	16.6705204389884
BRIP1_cg12435611	Methylomic	1.77339442952454	24.2166288050658	-0.564436875107138	81.5505150065138	-0.055060673912095	99.7935972763915	2.58293439898426	13.7207058356502
KIF21B_cg01637011	Methylomic	1.77335488845575	24.2214749275786	0.0194237183946727	99.9337084452571	1.47116015879144	32.1890762463928	0.149075514741754	98.4563240605737
MST1R_ENSG00000164078	Transcriptomic	-1.77327808323848	24.2263208402026	0.336410462582972	92.3936171359087	-0.421968706962709	87.8958156613587	0.447360120107554	86.6095823651854
PRKCQ_cg05096182	Methylomic	-1.77312397539337	24.2311663316895	3.62277439806696	3.52526053783103	2.4560293482763	12.6985390296486	-0.379228397111821	90.2533138594617
CD80_cg15202304	Methylomic	1.77290318786211	24.2360112198208	0.425596408040217	88.4487766873858	-1.02393355026925	55.0618174833016	0.722856848798776	66.6376110903331
SUPT5H_cg18630552	Methylomic	1.77289161907779	24.2408560763377	1.68644813821949	29.6515056771117	0.613935125220352	77.891127384922	-1.09202970591103	46.2386282728465
FLJ45513_cg10583209	Methylomic	-1.77278934399028	24.2457006533631	-0.661712473403182	76.3284176424344	-0.929558920694836	60.0684493869035	0.76631952395081	63.5514462370058
SLC4A8_cg15800091	Methylomic	-1.77268574293669	24.2505449472735	-0.913434395519519	63.0068800623401	-0.176673116343782	97.9066485396602	0.397627881402553	89.3547861878101
AGBL2_cg05547140	Methylomic	1.77252349000071	24.2553887977883	-1.1326818299706	52.3636936385941	-0.400078212822305	88.9669915350097	-1.30738056955614	38.59610044602
PLA1A_ENSG00000144837	Transcriptomic	-1.77248500900134	24.2602325431445	2.5192624746125	11.8325931485546	-1.3444875869755	38.6336528295758	0.448708543894511	86.5245894027102
SEL1L3_cg26075090	Methylomic	-1.77211369245246	24.2650752737881	-0.45919837890486	86.6545598443037	-1.62695835352068	27.4202485054052	1.68432171847652	28.5540858435904
NREP_ENSG00000134986	Transcriptomic	1.77199142397943	24.2699176703034	-1.51307228096805	35.2060895048028	2.52985331208939	12.0658666155648	-2.69059391906139	12.5556373192796
KIAA0513_cg12720530	Methylomic	1.7716580758664	24.2747591558642	0.868160868975154	65.351530280356	0.0866789151743899	99.4862752336943	0.564448039697255	78.1824177732285
METTL21A_cg23468890	Methylomic	1.7712509237258	24.2795995287829	1.2509352378906	46.9973070907058	1.06031827659242	52.3949202167211	0.527762914618236	80.4463770023651
PTAFR_cg07821160	Methylomic	-1.7711472672909	24.2844396184353	1.60959459236495	31.9085444346413	-0.227901073313874	96.5924474154289	-3.18856114017864	8.72661894615722
NMT1_cg16594296	Methylomic	1.77087398855916	24.2892789612872	0.295937869336607	93.9011435366353	0.870095387616251	63.3172106782594	-0.0286084561799379	99.9415593230451
HKDC1_cg11762346	Methylomic	-1.77052945967467	24.2941173626303	-1.64328194184252	30.8267856561021	0.954109078823854	58.7247591911623	0.672938141917495	70.5290617092367
MACC1_cg06913847	Methylomic	-1.77005047747025	24.2989544550384	0.0681297610312667	99.6123904433573	1.77499688291417	23.8359825162275	1.49145373858736	33.3708661304386
UQCRC2_cg10491993	Methylomic	1.77003447468825	24.303791503715	1.34314889198578	41.8223322555366	-0.263335837723628	95.4462137516212	0.304328424035996	93.571239462244
AMD1_cg15211596	Methylomic	-1.76990768068472	24.3086282058962	0.629273063608503	78.0469977031465	0.949561180124366	58.9694037183594	-0.121456832509905	98.9987630126304
JAKMIP2_cg25549619	Methylomic	-1.76990733534787	24.3134649071336	1.1678074035173	50.7464999867643	2.3811806637277	13.4775182173462	1.07079527248887	47.014167045912
VAV3_cg02968564	Methylomic	-1.76989852925832	24.3183015843064	0.703895616272864	74.1830697165884	0.642662780416309	76.2146827697925	-1.84276904700209	24.0011674822754
FKBP4_cg09573298	Methylomic	-1.7695697685816	24.3231373630607	-1.37363530884771	40.5310286720023	-0.280892709339065	94.8310120585374	-0.0561808361425445	99.7835681188601
COLEC11_cg08235183	Methylomic	-1.7695568184499	24.3279731064257	-2.01445505478173	20.8828288137042	-0.306594343020272	93.9491342720439	0.253892575067373	95.4700438386772
DMC1_cg13844454	Methylomic	-1.76928935506322	24.3328081188822	-1.78068242673559	26.2808634027777	-0.38514176739645	89.7490619875427	1.33281757851025	37.8490108617118
SMPD3_cg04747382	Methylomic	-1.76897924257614	24.3376422838809	-1.94997964859456	22.1659873856956	-0.269502215957576	95.2461826435458	0.368103085425484	90.7364775069928
DCK_cg10368518	Methylomic	1.7688637827827	24.3424761333578	1.32424213286065	42.5791071673626	1.10478452653044	50.1227621323482	-0.448946736714292	86.5099565470333
SUCLG1_cg27479393	Methylomic	-1.76883730913273	24.3473099104891	-1.24972989956752	47.0585087741713	-0.85488923303491	64.2452811462391	-0.319995801539857	92.9358204537134
PPP2R2B_cg16125375	Methylomic	-1.76857986051456	24.3521429840795	-0.695915278250719	74.5819084648026	1.75245845146606	24.3848926942071	-0.610905268736367	75.1455172794607
ANGPTL5_cg04086841	Methylomic	-1.76851804521925	24.3569758887446	-1.07025578465551	55.2950175265592	5.55469195515984	0.911245909375193	-2.18269550719808	18.292087776414
DEPDC1B_cg01916762	Methylomic	-1.76846175531347	24.3618086395839	1.12708338158571	52.6598317501008	0.463078770105079	85.8735349243283	-0.911415750176046	53.8901250715215
FAM46C_cg00466488	Methylomic	1.76831987725136	24.3666410027069	1.43902535026169	37.9758136472172	0.685198113526666	73.8161377844132	-0.62291561831306	74.3425307612039
CTLA4_ENSG00000163599	Transcriptomic	-1.76829930884061	24.3714733096218	-1.53430917996543	34.4031825338194	1.76119270781887	24.194281282475	-1.47217307969112	33.9682960925103
TP53I3_ENSG00000115129	Transcriptomic	1.76812144918585	24.376305130492	-0.933826047004393	61.9266535816812	1.75981098726847	24.2194123482234	-1.98474625261326	21.458422484381
SVIL_cg13010661	Methylomic	-1.76810761237862	24.3811369135498	0.773166983837354	70.4081570698597	1.56043859733268	29.3209295913904	-1.26697106845185	39.9603796104356
STK4_cg18394527	Methylomic	1.76808953757555	24.3859686472138	0.846465653947718	66.5073081015728	0.630882729314229	76.9368692074742	-0.141603082292235	98.6187578724301
BHLHA15_cg07740640	Methylomic	-1.76729054540265	24.3907981974378	0.569434970394006	81.3089390450742	1.03525892744756	54.5089503531752	-0.541273736727812	79.6368269593071
PIK3C2G_cg16260786	Methylomic	-1.76722130536517	24.3956275584467	3.66850279018161	3.32561836930651	-0.823945374629181	65.9708456292934	0.930527504928269	52.5992121583024
HELLS_cg01694698	Methylomic	-1.76718642634379	24.4004568241401	-0.781387197634898	70.0074968431453	-0.654519437750344	75.5367984572288	0.530358178608078	80.3115232728115
BCL11B_cg05343632	Methylomic	1.76713709855622	24.4052859550334	-0.606111782205904	79.3166810577604	-0.767030875943313	69.2384807427666	0.190951661695563	97.4340510361423
OR52B6_ENSG00000187747	Transcriptomic	-1.76702925264265	24.4101147912116	1.36596682997611	40.9057512099243	-1.04540937872251	53.9889859335988	0.71292264421663	67.7450398207755
BCL3_cg25644380	Methylomic	1.76681679863221	24.4149430468076	-0.264795092706148	95.0261557364416	-0.742064361925629	70.6081126011352	1.28197984340643	39.3979766419866
CCL17_cg26072958	Methylomic	-1.76676718741361	24.4197711668289	-1.58023674736763	32.7491234182972	1.01528845016064	55.4986091907596	-0.360354916497241	91.101223214513
CCNG2_cg13733008	Methylomic	-1.76663544140713	24.4245989268223	-0.852841488654055	66.2113218911142	-0.441947985342686	86.9488649681644	0.590189133263539	76.4940089653301
NASP_cg24352281	Methylomic	1.76663290676209	24.4294266798892	2.63681641866049	10.530868433027	-1.91841652251278	20.7496152498592	-0.107280987300314	99.2118401780482
PIK3R1_cg20477591	Methylomic	-1.76474921155813	24.4342492853019	-0.441744130000507	87.6624145455548	0.987989594843657	56.9513648743514	1.30240208472377	38.7778834701354
EVPL_ENSG00000167880	Transcriptomic	1.76470020434463	24.4390717567905	-0.295366507698869	93.9156169154453	1.03363588702331	54.6093845401612	-1.3753404547616	36.5525646088767
CD74_cg19966212	Methylomic	1.76440548410994	24.4438934228845	1.12690042415133	52.6630767576707	-0.20700512398963	97.1747393133505	-1.17060114628583	43.2768771101182
KLHDC8A_cg09502111	Methylomic	-1.7643494841597	24.448714935945	-0.488004304987598	85.3111310798108	0.146385796941372	98.5709466622971	0.58744327696947	76.6702933260979
OSBPL8_cg26935304	Methylomic	-1.76406751662552	24.4535356784609	1.31644450894047	43.0691796460189	0.796063544551814	67.4865827406803	0.410165304044044	88.7211919060122
APOA1_cg09862428	Methylomic	-1.76403281027256	24.4583563261333	0.752101427512644	71.5144738232672	0.821248396025108	66.1188308126593	0.2911299191066	94.1097961933317
LA16c-431H6.6_ENSG00000261732	Transcriptomic	-1.76397840263946	24.4631768251235	1.01068067243597	58.2107829308859	-0.873803167897257	63.0931342610465	0.681922369713788	69.898814108668
COL5A1_cg08001920	Methylomic	1.76360827400258	24.4679963126475	-0.159708847795414	98.0931809909659	1.32843710262189	39.3968419803686	0.666690070989325	70.918163484174
ZNF730_ENSG00000183850	Transcriptomic	-1.7635887450684	24.4728157468039	0.13634549437818	98.5898808231678	-0.260072152040509	95.5665048138087	0.339455034233503	92.0553647739731
CRYM-AS1_ENSG00000189149	Transcriptomic	-1.7635887450684	24.4776351809604	0.13634549437818	98.5902734418517	-0.260072152040509	95.5672474219245	0.339455034233503	92.0563709681106
CALCR_cg25496668	Methylomic	-1.7634139666458	24.4824541374923	0.732173780525668	72.5574735949684	-1.17378203880824	46.6394490820679	-0.922884165605287	53.0881834516948
KCNJ11_cg01151424	Methylomic	1.76246054699724	24.4872704885738	2.49771229116419	12.2084758431286	0.31005723073688	93.8064466586839	-2.05428103351844	20.2370303661551
ANKRD36BP2_cg14986140	Methylomic	-1.76230837073558	24.4920864237967	-2.37152271613194	13.7630988384282	-0.980011933077285	57.3278669117421	1.62566299658521	29.8741404638482
LOC144571_cg10605084	Methylomic	-1.76204971343846	24.4969016521757	0.226289323414958	96.2883450265152	0.272767391762045	95.1331064651262	-0.915215658243629	53.6329546797754
VDR_cg13556224	Methylomic	-1.76149682914914	24.5017153696643	-2.07927097015996	19.479039423307	1.21766881212111	44.3823507526433	-1.56601171804998	31.4721596634023
GPR160_cg10340602	Methylomic	-1.76146229546461	24.5065289927813	-1.60238209068828	32.1582535328715	-1.87956311127217	21.6406031346962	0.329984030993489	92.4868903970689
DNAH8_cg05378095	Methylomic	-1.76093237607551	24.5113411677649	-1.01471933875112	58.0241608516829	0.771878460126308	68.941883875197	-0.703820861979068	68.3559266214543
FLT3_cg05355216	Methylomic	-1.76043699037093	24.5161519889869	-1.52058933381688	34.9222018409976	-0.386221076657547	89.709425485995	-0.249721350788863	95.6208073894199
HLA-F_cg11201654	Methylomic	-1.75984232032333	24.5209611851287	2.36832665787437	13.7835673427633	1.68434674482435	26.0319144991855	-0.627843789211349	74.0070550025867
PGAM2_cg07075347	Methylomic	-1.75983075153902	24.5257703496559	0.937604181800773	61.7650048471694	-0.386552968964362	89.6994954772467	0.368556820226835	90.7124622348658
COMTD1_cg26305606	Methylomic	-1.75978913844916	24.5305794004653	-0.624913765757346	78.2763587300799	-0.642753433006637	76.2091775260439	-0.197188980482073	97.2821242964626
FAM78B_cg08089369	Methylomic	1.75972168047721	24.5353882669295	-1.30677039814672	43.4696203676514	-3.07596518372462	7.47955232516412	1.67441263163104	28.7929916126128
LRRC17_cg27552218	Methylomic	-1.75970004154307	24.54019707426	3.63848972885876	3.48347054416767	1.23412662346579	43.5777976825327	2.328245258815	16.5259667275113
FAM111A_cg25067153	Methylomic	1.75909610278196	24.5450042311813	0.724249996396614	72.9914502367275	0.328035654555866	92.1674870343825	0.0119546330341281	99.9886249823049
GALNT6_cg11566199	Methylomic	-1.75898001422063	24.5498110708624	-1.03907872291226	56.8681712652341	-1.51554920464638	30.5715585960925	-0.638285563308415	73.3259962932584
PITX1_cg06933574	Methylomic	1.75889218137481	24.554617670519	2.13203557779198	18.4242439237298	-0.414842926717263	88.2264828695095	0.409575389829738	88.7576360908889
E2F8_cg07916376	Methylomic	1.75874731256821	24.5594238742864	-0.278761681247442	94.5109772953453	-0.63343160225455	76.8104965086977	-0.889031185455812	55.2664649408109
SRSF2_cg08840500	Methylomic	1.75809669795167	24.5642283000915	-1.96808165089295	21.7710884517048	0.236446832241061	96.315744436047	0.411427057139414	88.650578990213
DPYSL2_cg20320535	Methylomic	1.75791332408682	24.569032224783	-1.00185428739028	58.6338282688533	0.390411415048911	89.4151419925951	-2.46774616947588	14.895280206081
ANKRD33B_ENSG00000164236	Transcriptomic	1.75787679394061	24.5738360496471	-0.694596054163812	74.6599860767501	1.46154698812634	32.6118691226548	-1.71958624727256	27.6509210984309
PTX3_cg19073688	Methylomic	1.75766191886345	24.5786392873128	-0.228629105238588	96.2136648970481	-0.979509816128592	57.3642367103876	-0.531203017916696	80.2564505348206
CD8A_cg03196485	Methylomic	1.75750668995149	24.5834421007779	0.974361445292518	59.9286295007255	-0.616544112269107	77.7400463986162	-0.541379934496239	79.6304085768329
CLEC4A_cg12401842	Methylomic	-1.75746415813821	24.5882447980145	-0.859901068498302	65.8094169942121	-1.83506919915713	22.5518196818915	0.00482131336017748	99.998437699471
CDYL2_cg08187843	Methylomic	-1.7573679818268	24.593047232426	-1.09302036852328	54.3058508499719	0.0935647505077428	99.3967175159248	1.17802463594161	43.0226818266936
MTRNR2L12_ENSG00000269028	Transcriptomic	1.75702336313996	24.5978487250833	-0.608578768377804	79.1680421404742	1.36231461196775	38.0076452277395	-1.63552154471382	29.6325561194681
PAQR5_cg14318950	Methylomic	1.75669981041246	24.6026493335543	0.435998388086712	87.9314787543677	1.76600215471451	24.0533054350099	0.810118531351228	60.4456134591567
ABI3BP_cg12079864	Methylomic	1.7566765001754	24.6074498783244	2.06855300355639	19.6522345666176	-0.89522908265953	61.9460623249266	-2.79461903209286	11.4917544814781
APBB1IP_cg13829717	Methylomic	-1.75608246542019	24.6122487997504	-0.482546699342108	85.590533076278	-1.31616077083656	39.9066381105778	1.00222887909327	49.6313762074869
SNHG18_ENSG00000250786	Transcriptomic	1.75604389902889	24.6170476157843	-0.200790602781882	97.0207093433504	0.927642285942345	60.1771687522709	-1.28617989188826	39.2685862403143
MX1_cg13155430	Methylomic	-1.75584815437066	24.6218458968985	0.272344036837694	94.7616953094125	0.781435957557743	68.4317541564856	0.439060933677384	87.1009823777457
LINC00240_ENSG00000224843	Transcriptomic	-1.75571047071259	24.6266438017587	0.886337559054492	64.4601396038878	-0.806141685934743	66.9672417460425	0.66043858132783	71.3627613203827
SLC43A3_cg15349294	Methylomic	1.75564359767112	24.6314415238721	0.901279545928579	63.631503400861	-0.435974031454938	87.2208085657119	-0.450933262451799	86.3899281696293
MYO5A_cg17447014	Methylomic	1.75546229582734	24.6362387505342	0.194407910961948	97.1989293575613	-0.0721927642760818	99.6425409132609	1.10903750878376	45.5372097170078
PDCD1LG2_cg14351952	Methylomic	-1.75538902903484	24.641035776977	1.62289199718336	31.4942068881353	1.59021461674734	28.4664355867835	1.60450949564521	30.3289711751495
CD163_cg05939324	Methylomic	-1.75531495428152	24.6458326009926	-2.22770629235881	15.9395009587127	-1.60007706791484	28.1248709989957	-0.0763451197307309	99.6010302309757
PLEKHO1_cg10131752	Methylomic	-1.75525711035993	24.6506292669356	-1.07808795298638	54.8743917373328	-0.314117594091189	93.634516204586	0.290960455586304	94.1158350878546
SLC9A9_cg23538718	Methylomic	1.75507344653954	24.6554254309727	-2.32452714730148	14.4921770345036	-0.933940738697254	59.7945163258038	0.23154383027414	96.2411252938209
TFRC_cg19025187	Methylomic	1.75492357034868	24.6602211854367	-0.429545155193338	88.2591528119915	1.81594153321075	22.953302852817	0.86521620759235	56.9817317325414
ABRA_cg15603885	Methylomic	-1.75479487699251	24.6650165882149	-0.693987279752693	74.6899741112298	1.38976425671763	36.343632443005	0.34740631509239	91.7072147647811
HPCAL4_ENSG00000116983	Transcriptomic	1.75458451768341	24.6698114161352	-2.49173457029937	12.2444006606701	4.00878833713155	3.66692622385081	-4.14396023154274	4.64617287530656
ESR1_cg01715172	Methylomic	-1.75451239145306	24.6746060469531	-0.408660728556407	89.2389936348431	0.933626743627068	59.8158471540095	2.80651660401028	11.4087343807837
AC022819.2_ENSG00000268730	Transcriptomic	-1.75449893653213	24.6794006410022	0.335990127639464	92.4071709616003	-0.428884091230774	87.572731320509	0.457311810244	86.0411622217631
CDC42_cg06838754	Methylomic	-1.75342751575356	24.6841923071341	-0.757226123979552	71.2342001355154	-0.0864671472471871	99.4885001578493	0.67044105542925	70.6743982298315
SNCB_cg14568217	Methylomic	1.75325576605433	24.6889835039182	0.814727656773797	68.3614579985459	-0.696034876080993	73.1731607730394	-0.370985261220873	90.6291965210637
ASB12_ENSG00000198881	Transcriptomic	1.75300772539373	24.693774022871	-0.342146134251481	92.1504167069619	1.06836162793289	51.9754603270039	-1.39326582646262	36.0849198016155
PLCG1_cg08731143	Methylomic	1.75291785395121	24.6985642962283	1.57988484558991	32.762772045043	0.995019447395216	56.5635551383495	-2.64782437138667	13.1240152078626
MYL2_cg16523463	Methylomic	-1.75269747366261	24.703353967343	0.152146148701079	98.2691133592831	1.33713077592219	38.9550907373997	-0.305005215165522	93.5351171948875
SH3TC1_cg05995991	Methylomic	1.75261499353789	24.7081434130607	0.278660112213044	94.5141877587721	-0.573020905770732	80.2493104142141	-0.553654811344174	78.8530922039813
MIAT_cg13765939	Methylomic	1.75260981348521	24.7129328446227	0.686243422412037	75.0912797813527	0.0722535103056469	99.6415098457395	-0.109072030828369	99.1858822258545
NEAT1_ENSG00000245532	Transcriptomic	-1.75256624231784	24.7177221571159	1.81237407469659	25.4375596883283	-1.20963286804609	44.7737324099659	0.679387295335964	70.0360089965586
ARL13A_ENSG00000174225	Transcriptomic	-1.75248900793111	24.7225112585474	0.465150379937189	86.3764336775474	-0.528307484541894	82.6077299603908	0.520048521031957	80.8998534881175
CTSS_cg18892169	Methylomic	1.75238879790422	24.7273000861307	0.00959744425603833	99.9931147062785	-1.79693112966165	23.3971603019824	-0.973830127133265	50.7059333573712
LAMA1_ENSG00000101680	Transcriptomic	-1.75138259323662	24.7320861640156	1.51969494035254	34.9747232787417	-1.11187469736576	49.7619436199742	0.715299126879141	67.5058974954481
TNIP3_cg03723741	Methylomic	-1.75129229803911	24.7368719951469	-1.27069771714295	45.1410513169268	-0.767433699669033	69.2165743408288	-0.756248874460998	64.2487125580789
CARD11_cg00119896	Methylomic	1.75126645315701	24.7416577556509	1.28668139196479	44.4597283776587	-0.0675656731768075	99.6876439824998	-1.05137204831544	47.7438921233993
APBA2_cg12466731	Methylomic	-1.75111565824274	24.7464431040711	1.14492694051526	51.8422526626811	0.594640272389364	78.9069579254397	1.6278115788907	29.8259197064115
DRD5_ENSG00000169676	Transcriptomic	-1.75099825584897	24.7512281316608	-0.249673671468069	95.5472068989769	0.0985770092826514	99.3393058072786	0.0679015139896238	99.6862399556225
LTA_ENSG00000226979	Transcriptomic	-1.75099825584897	24.7560131592506	-0.249673671468069	95.5479258559819	0.0985770092826514	99.339587283348	0.0679015139896238	99.6864412255947
GET4_ENSG00000239857	Transcriptomic	-1.75099825584897	24.7607981868403	-0.249673671468069	95.5486448129869	0.0985770092826514	99.3398687594175	0.0679015139896238	99.6866424955669
HS3ST2_ENSG00000122254	Transcriptomic	-1.75099825584897	24.76558321443	-0.249673671468069	95.549363769992	0.0985770092826514	99.3401502354869	0.0679015139896238	99.6868437655391
GSS_cg12512053	Methylomic	-1.75088186519847	24.770367923954	-0.554540586850415	82.1048119877335	1.72485794925761	25.0248334741497	1.56079007759856	31.6343051046127
LINC00102_ENSG00000230542	Transcriptomic	-1.75078691614941	24.7751523740067	1.36617023785671	40.8900172146972	-1.05022932792184	53.7257897262826	0.719491576508975	67.2337312186803
GABRB3_cg11026604	Methylomic	1.75061963724578	24.7799363669293	-0.35855305559494	91.4258773019426	0.650873980142653	75.7437274543755	-0.797122324412333	61.4131282000084
SH3TC1_cg16276255	Methylomic	-1.75060369636959	24.7847203162895	-0.577433935465962	80.896122207968	-0.160722776785569	98.2824679358836	0.87552413758945	56.2028035219955
LPPR4_cg14969332	Methylomic	1.75042659394926	24.7895037816743	-0.346592373250377	91.9501179615607	0.278822246754093	94.9157206905775	-0.277803489475524	94.6268828453178
ACP5_cg08599448	Methylomic	1.75036270663288	24.7942870724716	1.15190555118525	51.547880394126	0.224244932939375	96.6995892335716	-0.720774856851226	66.802361650888
TXNDC5_cg21537915	Methylomic	1.75013910102555	24.7990697522123	-0.766502851833498	70.742843684476	-0.325938950097676	92.2552758846892	-0.69336752926216	69.0554361319707
H1FX-AS1_cg10899602	Methylomic	1.74998680747677	24.803852015774	0.243701054364094	95.7354280362866	-0.488323194582649	84.6034912723691	0.0420649615650225	99.8778876197256
ZNF546_cg19036219	Methylomic	1.74992309282882	24.8086341052199	0.710642925610983	73.7079949352467	0.645834297447757	76.043627328723	0.769566694099743	63.3465899458357
PIK3R1_cg25091228	Methylomic	-1.74979906152005	24.8134158557201	0.796294832341318	69.3213280704265	2.79280203809016	9.43732318897813	-0.0633606379805742	99.7276786674408
CSMD2_ENSG00000121904	Transcriptomic	-1.7497826856673	24.8181975614694	-1.56693853265595	33.1704784905659	1.80053981164214	23.3047075302438	-1.50670804426714	32.9218939081542
LARP6_cg26653147	Methylomic	-1.74974587964588	24.8229791666372	-0.900551706404012	63.6756007885751	-0.921187506375109	60.520357621592	-0.688980820730921	69.3544318736161
TEX9_cg13206238	Methylomic	1.74969706986357	24.8277606384205	1.96274950518726	21.9012039769005	0.0826678927788178	99.5300378054447	-1.64808980779466	29.3941044730084
GPR19_cg13697193	Methylomic	1.7495867347415	24.8325418086864	-0.455544393601459	86.8442875320047	-0.196910447531038	97.4431481349498	-2.47679510629296	14.8220365599265
KLHL14_cg13476901	Methylomic	1.74957343927296	24.8373229426191	0.5221021366227	83.6704556665922	-0.322188787682268	92.3958895298533	0.262467632059949	95.1671196153868
NDUFAB1_ENSG00000004779	Transcriptomic	1.74944026723606	24.8421037126269	-0.195320481158691	97.1748007195037	0.914566027816523	60.8557879367648	-1.27076245458618	39.7460225622949
DDIT4_cg20088969	Methylomic	-1.74915828900361	24.8468837120608	-0.659549243918099	76.4463802660468	-1.47617258001079	32.0039364569324	-1.55391187173109	31.8097072932085
ALOX5AP_cg13986860	Methylomic	-1.74908473225556	24.851663510483	-1.70006966306733	29.246902478624	0.394020252801161	89.2482247168877	-0.0621072353983144	99.7393869759337
TNFSF18_ENSG00000120337	Transcriptomic	1.74893191453859	24.8564428912937	2.87228007615258	8.36120805276767	-0.784439232568749	68.248440879413	-0.806045876122658	60.7785826319806
CCL14_ENSG00000213494	Transcriptomic	1.74893191453859	24.8612222721044	2.87228007615258	8.36947903251902	-0.784439232568749	68.2506807614454	-0.806045876122658	60.7809718692974
DOCK8_cg00106564	Methylomic	1.74883977114513	24.866001401111	1.24680900856016	47.1807206136239	-1.39607464755848	36.0533686567031	-0.155482767354649	98.3077118418868
DMKN_ENSG00000161249	Transcriptomic	1.74862169280946	24.8707799341655	-0.0653508453385121	99.6375625339482	0.786892614021649	67.9590657038921	-1.17417232713035	43.1691278628368
CTLA4_cg08460026	Methylomic	1.74849598831564	24.8755581237021	1.77013992380535	27.3235374121831	-0.814699211232921	66.5181876830465	-0.444296208582414	86.8012355801046
RNF182_cg09134314	Methylomic	1.74819088321282	24.8803354794649	0.71736953571889	73.3276445290764	-0.119047285313933	99.0367841575454	0.928181152278373	52.7369304918953
CDC25A_ENSG00000164045	Transcriptomic	1.74818470395152	24.8851128183414	-0.610917276844127	79.0135059629865	1.35425849125981	38.2869313325413	-1.62204987508464	29.9367105052226
RUFY4_cg18927434	Methylomic	1.74816239292308	24.8898900962476	1.69496251296775	29.4033169547743	0.160531165994444	98.2861372554042	0.289653187476678	94.1579833762125
SMCR8_cg04261877	Methylomic	1.74815065147034	24.8946673420674	0.320340776713591	93.034318569003	-0.334281572073614	91.9499730301747	0.358296799529529	91.208818282138
ADAMTS9-AS1_cg00930349	Methylomic	-1.74811070968341	24.8994444787366	0.531972790733397	83.131595983004	0.462895736906525	85.885433118545	-2.24135649363533	17.4797780500164
THBS1_cg23116540	Methylomic	-1.74802264878786	24.9042213747581	-0.434499399425967	88.0016553702582	1.85359642950522	22.1518125445161	0.175460271578924	97.8498097956555
PPARG_cg13518792	Methylomic	1.74788456943104	24.9089978934441	-0.972800061932312	60.0239334073772	0.234764605919278	96.3594707376097	-0.514346351341412	81.2418326870444
CCND1_cg20195046	Methylomic	-1.74781078463327	24.9137742104954	-0.832851424120786	67.2061515718456	1.07131533739583	51.8380044992061	1.42464878449961	35.1744871021245
B3GNT7_cg04286697	Methylomic	-1.74778920108044	24.9185504685643	-0.352590763420305	91.6612354697834	0.502570644842017	83.9075219992464	0.796982796804282	61.4225783849379
TBXAS1_cg24431161	Methylomic	-1.74777849563823	24.923326697378	-0.123152316573704	98.8376352116073	-0.00419201579288342	99.9988242339856	0.232561472395152	96.2060457669582
NEIL3_cg22833147	Methylomic	-1.74775017801692	24.928102848807	-1.38549546512943	40.1257950666862	1.66100105140085	26.5763304365247	2.65756364232232	12.982470498134
FNDC5_cg04167280	Methylomic	-1.74754901930453	24.9328784505209	-1.17338647778826	50.5239951874104	0.456054299300023	86.2488035171499	-0.33622825546563	92.1995469745432
ARHGAP25_cg15477363	Methylomic	1.74749416612744	24.9376539023353	-0.0216262935659362	99.9272334721138	-1.25767076586206	42.499117386795	-0.722569320787194	66.6740269882611
IMPA2_ENSG00000141401	Transcriptomic	1.74733494224287	24.9424289190317	-0.227924686929818	96.2379905784564	0.944765240241896	59.1695549178879	-1.29220285239755	39.0470197914122
C1orf167_ENSG00000215910	Transcriptomic	-1.74713341778419	24.9472033850137	-1.77271561894798	26.8131447091897	2.12878975253883	16.7041182260273	-1.83679830646425	24.099298629661
LRRC38_ENSG00000162494	Transcriptomic	-1.74713341778419	24.9519778509956	-1.77271561894798	26.8182493976603	2.12878975253883	16.7101967566764	-1.83679830646425	24.1047431672328
RSPO1_ENSG00000169218	Transcriptomic	-1.74713341778419	24.9567523169776	-1.77271561894798	26.823354086131	2.12878975253883	16.7162752873255	-1.83679830646425	24.1101877048047
FOXE3_ENSG00000186790	Transcriptomic	-1.74713341778419	24.9615267829595	-1.77271561894798	26.8284587746016	2.12878975253883	16.7223538179746	-1.83679830646425	24.1156322423765
CLCA4_ENSG00000016602	Transcriptomic	-1.74713341778419	24.9663012489415	-1.77271561894798	26.8335634630723	2.12878975253883	16.7284323486237	-1.83679830646425	24.1210767799484
KPRP_ENSG00000203786	Transcriptomic	-1.74713341778419	24.9710757149235	-1.77271561894798	26.8386681515429	2.12878975253883	16.7345108792728	-1.83679830646425	24.1265213175202
OR10J1_ENSG00000196184	Transcriptomic	-1.74713341778419	24.9758501809054	-1.77271561894798	26.8437728400136	2.12878975253883	16.7405894099219	-1.83679830646425	24.1319658550921
AL591806.1_ENSG00000268154	Transcriptomic	-1.74713341778419	24.9806246468874	-1.77271561894798	26.8488775284842	2.12878975253883	16.746667940571	-1.83679830646425	24.1374103926639
RD3_ENSG00000198570	Transcriptomic	-1.74713341778419	24.9853991128693	-1.77271561894798	26.8539822169549	2.12878975253883	16.7527464712201	-1.83679830646425	24.1428549302358
GNG4_ENSG00000168243	Transcriptomic	-1.74713341778419	24.9901735788513	-1.77271561894798	26.8590869054255	2.12878975253883	16.7588250018692	-1.83679830646425	24.1482994678076
C2orf91_ENSG00000205086	Transcriptomic	-1.74713341778419	24.9949480448333	-1.77271561894798	26.8641915938962	2.12878975253883	16.7649035325183	-1.83679830646425	24.1537440053795
DQX1_ENSG00000144045	Transcriptomic	-1.74713341778419	24.9997225108152	-1.77271561894798	26.8692962823668	2.12878975253883	16.7709820631674	-1.83679830646425	24.1591885429513
PRLH_ENSG00000071677	Transcriptomic	-1.74713341778419	25.0044969767972	-1.77271561894798	26.8744009708375	2.12878975253883	16.7770605938166	-1.83679830646425	24.1646330805232
AQP12B_ENSG00000185176	Transcriptomic	-1.74713341778419	25.0092714427791	-1.77271561894798	26.8795056593081	2.12878975253883	16.7831391244657	-1.83679830646425	24.170077618095
DAZL_ENSG00000092345	Transcriptomic	-1.74713341778419	25.0140459087611	-1.77271561894798	26.8846103477788	2.12878975253883	16.7892176551148	-1.83679830646425	24.1755221556669
SLC2A2_ENSG00000163581	Transcriptomic	-1.74713341778419	25.0188203747431	-1.77271561894798	26.8897150362494	2.12878975253883	16.7952961857639	-1.83679830646425	24.1809666932387
TMEM212_ENSG00000186329	Transcriptomic	-1.74713341778419	25.023594840725	-1.77271561894798	26.8948197247201	2.12878975253883	16.801374716413	-1.83679830646425	24.1864112308106
GHSR_ENSG00000121853	Transcriptomic	-1.74713341778419	25.028369306707	-1.77271561894798	26.8999244131907	2.12878975253883	16.8074532470621	-1.83679830646425	24.1918557683824
RP11-503N18.3_ENSG00000249428	Transcriptomic	-1.74713341778419	25.0331437726889	-1.77271561894798	26.9050291016614	2.12878975253883	16.8135317777112	-1.83679830646425	24.1973003059543
SLC34A2_ENSG00000157765	Transcriptomic	-1.74713341778419	25.0379182386709	-1.77271561894798	26.910133790132	2.12878975253883	16.8196103083603	-1.83679830646425	24.2027448435261
UGT2B17_ENSG00000197888	Transcriptomic	-1.74713341778419	25.0426927046529	-1.77271561894798	26.9152384786027	2.12878975253883	16.8256888390094	-1.83679830646425	24.208189381098
ODAM_ENSG00000109205	Transcriptomic	-1.74713341778419	25.0474671706348	-1.77271561894798	26.9203431670733	2.12878975253883	16.8317673696585	-1.83679830646425	24.2136339186698
ADAD1_ENSG00000164113	Transcriptomic	-1.74713341778419	25.0522416366168	-1.77271561894798	26.925447855544	2.12878975253883	16.8378459003076	-1.83679830646425	24.2190784562417
SCGB3A1_ENSG00000161055	Transcriptomic	-1.74713341778419	25.0570161025987	-1.77271561894798	26.9305525440146	2.12878975253883	16.8439244309567	-1.83679830646425	24.2245229938135
OR2B2_ENSG00000168131	Transcriptomic	-1.74713341778419	25.0617905685807	-1.77271561894798	26.9356572324853	2.12878975253883	16.8500029616059	-1.83679830646425	24.2299675313854
DPCR1_ENSG00000168631	Transcriptomic	-1.74713341778419	25.0665650345627	-1.77271561894798	26.9407619209559	2.12878975253883	16.856081492255	-1.83679830646425	24.2354120689572
GABRR1_ENSG00000146276	Transcriptomic	-1.74713341778419	25.0713395005446	-1.77271561894798	26.9458666094266	2.12878975253883	16.8621600229041	-1.83679830646425	24.2408566065291
IYD_ENSG00000009765	Transcriptomic	-1.74713341778419	25.0761139665266	-1.77271561894798	26.9509712978972	2.12878975253883	16.8682385535532	-1.83679830646425	24.2463011441009
SP8_ENSG00000164651	Transcriptomic	-1.74713341778419	25.0808884325085	-1.77271561894798	26.9560759863679	2.12878975253883	16.8743170842023	-1.83679830646425	24.2517456816728
NDP_ENSG00000124479	Transcriptomic	-1.74713341778419	25.0856628984905	-1.77271561894798	26.9611806748385	2.12878975253883	16.8803956148514	-1.83679830646425	24.2571902192446
TEX13A_ENSG00000133149	Transcriptomic	-1.74713341778419	25.0904373644725	-1.77271561894798	26.9662853633092	2.12878975253883	16.8864741455005	-1.83679830646425	24.2626347568165
CT47B1_ENSG00000236446	Transcriptomic	-1.74713341778419	25.0952118304544	-1.77271561894798	26.9713900517798	2.12878975253883	16.8925526761496	-1.83679830646425	24.2680792943883
CCDC160_ENSG00000203952	Transcriptomic	-1.74713341778419	25.0999862964364	-1.77271561894798	26.9764947402505	2.12878975253883	16.8986312067987	-1.83679830646425	24.2735238319602
BRS3_ENSG00000102239	Transcriptomic	-1.74713341778419	25.1047607624183	-1.77271561894798	26.9815994287212	2.12878975253883	16.9047097374478	-1.83679830646425	24.278968369532
RP11-297N6.4_ENSG00000255046	Transcriptomic	-1.74713341778419	25.1095352284003	-1.77271561894798	26.9867041171918	2.12878975253883	16.9107882680969	-1.83679830646425	24.2844129071039
RP11-664D7.4_ENSG00000248801	Transcriptomic	-1.74713341778419	25.1143096943823	-1.77271561894798	26.9918088056625	2.12878975253883	16.916866798746	-1.83679830646425	24.2898574446757
RIMS2_ENSG00000176406	Transcriptomic	-1.74713341778419	25.1190841603642	-1.77271561894798	26.9969134941331	2.12878975253883	16.9229453293952	-1.83679830646425	24.2953019822476
KCNK9_ENSG00000169427	Transcriptomic	-1.74713341778419	25.1238586263462	-1.77271561894798	27.0020181826038	2.12878975253883	16.9290238600443	-1.83679830646425	24.3007465198194
LYPD2_ENSG00000197353	Transcriptomic	-1.74713341778419	25.1286330923281	-1.77271561894798	27.0071228710744	2.12878975253883	16.9351023906934	-1.83679830646425	24.3061910573913
ELAVL2_ENSG00000107105	Transcriptomic	-1.74713341778419	25.1334075583101	-1.77271561894798	27.0122275595451	2.12878975253883	16.9411809213425	-1.83679830646425	24.3116355949631
KIF12_ENSG00000136883	Transcriptomic	-1.74713341778419	25.1381820242921	-1.77271561894798	27.0173322480157	2.12878975253883	16.9472594519916	-1.83679830646425	24.317080132535
LHX2_ENSG00000106689	Transcriptomic	-1.74713341778419	25.142956490274	-1.77271561894798	27.0224369364864	2.12878975253883	16.9533379826407	-1.83679830646425	24.3225246701068
OR52B4_ENSG00000221996	Transcriptomic	-1.74713341778419	25.147730956256	-1.77271561894798	27.027541624957	2.12878975253883	16.9594165132898	-1.83679830646425	24.3279692076787
ASCL3_ENSG00000176009	Transcriptomic	-1.74713341778419	25.1525054222379	-1.77271561894798	27.0326463134277	2.12878975253883	16.9654950439389	-1.83679830646425	24.3334137452505
PTH_ENSG00000152266	Transcriptomic	-1.74713341778419	25.1572798882199	-1.77271561894798	27.0377510018983	2.12878975253883	16.971573574588	-1.83679830646425	24.3388582828224
MRGPRX4_ENSG00000179817	Transcriptomic	-1.74713341778419	25.1620543542019	-1.77271561894798	27.042855690369	2.12878975253883	16.9776521052371	-1.83679830646425	24.3443028203942
SLC22A11_ENSG00000168065	Transcriptomic	-1.74713341778419	25.1668288201838	-1.77271561894798	27.0479603788396	2.12878975253883	16.9837306358862	-1.83679830646425	24.3497473579661
AP000679.2_ENSG00000176984	Transcriptomic	-1.74713341778419	25.1716032861658	-1.77271561894798	27.0530650673103	2.12878975253883	16.9898091665354	-1.83679830646425	24.3551918955379
ADAMTS20_ENSG00000173157	Transcriptomic	-1.74713341778419	25.1763777521477	-1.77271561894798	27.0581697557809	2.12878975253883	16.9958876971845	-1.83679830646425	24.3606364331098
KRT2_ENSG00000172867	Transcriptomic	-1.74713341778419	25.1811522181297	-1.77271561894798	27.0632744442516	2.12878975253883	17.0019662278336	-1.83679830646425	24.3660809706816
APOF_ENSG00000175336	Transcriptomic	-1.74713341778419	25.1859266841117	-1.77271561894798	27.0683791327222	2.12878975253883	17.0080447584827	-1.83679830646425	24.3715255082535
HCAR1_ENSG00000196917	Transcriptomic	-1.74713341778419	25.1907011500936	-1.77271561894798	27.0734838211929	2.12878975253883	17.0141232891318	-1.83679830646425	24.3769700458253
TNFSF11_ENSG00000120659	Transcriptomic	-1.74713341778419	25.1954756160756	-1.77271561894798	27.0785885096635	2.12878975253883	17.0202018197809	-1.83679830646425	24.3824145833972
RNASE3_ENSG00000169397	Transcriptomic	-1.74713341778419	25.2002500820575	-1.77271561894798	27.0836931981342	2.12878975253883	17.02628035043	-1.83679830646425	24.387859120969
RNF151_ENSG00000179580	Transcriptomic	-1.74713341778419	25.2050245480395	-1.77271561894798	27.0887978866048	2.12878975253883	17.0323588810791	-1.83679830646425	24.3933036585409
CHP2_ENSG00000166869	Transcriptomic	-1.74713341778419	25.2097990140215	-1.77271561894798	27.0939025750755	2.12878975253883	17.0384374117282	-1.83679830646425	24.3987481961127
LRRC3C_ENSG00000204913	Transcriptomic	-1.74713341778419	25.2145734800034	-1.77271561894798	27.0990072635461	2.12878975253883	17.0445159423773	-1.83679830646425	24.4041927336846
KRT20_ENSG00000171431	Transcriptomic	-1.74713341778419	25.2193479459854	-1.77271561894798	27.1041119520168	2.12878975253883	17.0505944730264	-1.83679830646425	24.4096372712564
HAP1_ENSG00000173805	Transcriptomic	-1.74713341778419	25.2241224119673	-1.77271561894798	27.1092166404874	2.12878975253883	17.0566730036755	-1.83679830646425	24.4150818088283
SOST_ENSG00000167941	Transcriptomic	-1.74713341778419	25.2288968779493	-1.77271561894798	27.1143213289581	2.12878975253883	17.0627515343247	-1.83679830646425	24.4205263464001
DYNAP_ENSG00000178690	Transcriptomic	-1.74713341778419	25.2336713439313	-1.77271561894798	27.1194260174287	2.12878975253883	17.0688300649738	-1.83679830646425	24.425970883972
DEFB132_ENSG00000186458	Transcriptomic	-1.74713341778419	25.2384458099132	-1.77271561894798	27.1245307058994	2.12878975253883	17.0749085956229	-1.83679830646425	24.4314154215438
WFDC13_ENSG00000168634	Transcriptomic	-1.74713341778419	25.2432202758952	-1.77271561894798	27.12963539437	2.12878975253883	17.080987126272	-1.83679830646425	24.4368599591157
SALL4_ENSG00000101115	Transcriptomic	-1.74713341778419	25.2479947418771	-1.77271561894798	27.1347400828407	2.12878975253883	17.0870656569211	-1.83679830646425	24.4423044966875
RBBP8NL_ENSG00000130701	Transcriptomic	-1.74713341778419	25.2527692078591	-1.77271561894798	27.1398447713113	2.12878975253883	17.0931441875702	-1.83679830646425	24.4477490342594
NKAIN4_ENSG00000101198	Transcriptomic	-1.74713341778419	25.2575436738411	-1.77271561894798	27.144949459782	2.12878975253883	17.0992227182193	-1.83679830646425	24.4531935718312
C20orf201_ENSG00000171695	Transcriptomic	-1.74713341778419	25.262318139823	-1.77271561894798	27.1500541482526	2.12878975253883	17.1053012488684	-1.83679830646425	24.4586381094031
ZNF729_ENSG00000196350	Transcriptomic	-1.74713341778419	25.267092605805	-1.77271561894798	27.1551588367233	2.12878975253883	17.1113797795175	-1.83679830646425	24.4640826469749
AC011500.1_ENSG00000213922	Transcriptomic	-1.74713341778419	25.271867071787	-1.77271561894798	27.1602635251939	2.12878975253883	17.1174583101666	-1.83679830646425	24.4695271845468
CEACAM8_ENSG00000124469	Transcriptomic	-1.74713341778419	25.2766415377689	-1.77271561894798	27.1653682136646	2.12878975253883	17.1235368408157	-1.83679830646425	24.4749717221186
KLK12_ENSG00000186474	Transcriptomic	-1.74713341778419	25.2814160037509	-1.77271561894798	27.1704729021352	2.12878975253883	17.1296153714648	-1.83679830646425	24.4804162596905
RFPL4A_ENSG00000223638	Transcriptomic	-1.74713341778419	25.2861904697328	-1.77271561894798	27.1755775906059	2.12878975253883	17.135693902114	-1.83679830646425	24.4858607972623
ENTHD1_ENSG00000176177	Transcriptomic	-1.74713341778419	25.2909649357148	-1.77271561894798	27.1806822790765	2.12878975253883	17.1417724327631	-1.83679830646425	24.4913053348342
AF165138.7_ENSG00000243440	Transcriptomic	-1.74713341778419	25.2957394016967	-1.77271561894798	27.1857869675472	2.12878975253883	17.1478509634122	-1.83679830646425	24.4967498724061
LINC00184_ENSG00000224939	Transcriptomic	-1.74713341778419	25.3005138676787	-1.77271561894798	27.1908916560178	2.12878975253883	17.1539294940613	-1.83679830646425	24.5021944099779
AC112721.2_ENSG00000222032	Transcriptomic	-1.74713341778419	25.3052883336607	-1.77271561894798	27.1959963444885	2.12878975253883	17.1600080247104	-1.83679830646425	24.5076389475497
LINC00973_ENSG00000240476	Transcriptomic	-1.74713341778419	25.3100627996426	-1.77271561894798	27.2011010329591	2.12878975253883	17.1660865553595	-1.83679830646425	24.5130834851216
LINC00492_ENSG00000250958	Transcriptomic	-1.74713341778419	25.3148372656246	-1.77271561894798	27.2062057214298	2.12878975253883	17.1721650860086	-1.83679830646425	24.5185280226935
LINC00977_ENSG00000250400	Transcriptomic	-1.74713341778419	25.3196117316065	-1.77271561894798	27.2113104099004	2.12878975253883	17.1782436166577	-1.83679830646425	24.5239725602653
LINC00462_ENSG00000233610	Transcriptomic	-1.74713341778419	25.3243861975885	-1.77271561894798	27.2164150983711	2.12878975253883	17.1843221473068	-1.83679830646425	24.5294170978372
LINC00348_ENSG00000226846	Transcriptomic	-1.74713341778419	25.3291606635705	-1.77271561894798	27.2215197868417	2.12878975253883	17.1904006779559	-1.83679830646425	24.534861635409
LINC00370_ENSG00000223617	Transcriptomic	-1.74713341778419	25.3339351295524	-1.77271561894798	27.2266244753124	2.12878975253883	17.196479208605	-1.83679830646425	24.5403061729808
PWRN2_ENSG00000260551	Transcriptomic	-1.74713341778419	25.3387095955344	-1.77271561894798	27.231729163783	2.12878975253883	17.2025577392541	-1.83679830646425	24.5457507105527
C19orf26_cg20187670	Methylomic	1.7467497925574	25.3434830131673	0.935337227696301	61.8593699189659	0.58367727804131	79.5409490595442	0.514854012088435	81.2082763764232
AGAP3_cg02676563	Methylomic	-1.74655928390592	25.3482559101892	0.160083453871171	98.0867375077658	1.09398196204563	50.7006567659368	-0.0910469529101953	99.4481362798358
GNPDA1_cg18567430	Methylomic	-1.74634776508818	25.3530282291845	-1.14414454275477	51.8554368053188	-0.411684648782211	88.3809999705829	-0.565785936703706	78.1070360940675
CLEC1B_cg23930328	Methylomic	1.74628445115837	25.3578003751592	0.366641687602966	91.0720299837466	0.104368153367752	99.2584783006617	0.0438347985640211	99.8646318286543
RGS9BP_ENSG00000186326	Transcriptomic	1.74590344599664	25.3625714799448	0.435830529277174	87.9390103291841	0.344740435961205	91.5183141787813	-0.870379238952645	56.5340801801424
TNFSF13B_cg20945738	Methylomic	1.74582636183309	25.3673423740792	-0.722188495873756	73.08516397976	-1.35586955686629	38.2366259995633	-1.2457348172294	40.6935788920714
SLC9A9_cg17155208	Methylomic	-1.74570716524015	25.37211294248	-0.88811882572607	64.3630569397975	-0.953662794565618	58.7574450001348	1.17409423341491	43.1726080490632
NME8_ENSG00000086288	Transcriptomic	-1.74542875763809	25.3768827500645	-1.90816914363205	23.0772821602766	2.35369985444736	13.7748431671981	-2.06619290258122	20.0049659806048
DPYD_cg06347996	Methylomic	1.74515796236902	25.3816518176353	-0.899728397949316	63.722257659063	0.463141090729579	85.8708903305793	0.66721926706593	70.8845551824196
TRAT1_cg09437423	Methylomic	1.74499030133063	25.3864204270315	-0.522093698158781	83.6719590807061	-1.01702973822078	55.405763572396	-0.0953918381088217	99.3918209158094
SLC25A48_cg15739233	Methylomic	-1.74497090708599	25.3911889834283	-3.01217385244237	7.12779977608624	-1.12754680879481	48.9948962381642	0.985563047690485	50.2353179410882
GPR45_ENSG00000135973	Transcriptomic	-1.7449040774812	25.395957357197	2.17244534061324	17.8658076151962	-1.29872516894733	40.6791443662118	0.590774754121057	76.4502479139215
C3orf27_ENSG00000198685	Transcriptomic	-1.7449040774812	25.4007257309656	2.17244534061324	17.8720633600911	-1.29872516894733	40.6828527365357	0.590774754121057	76.4519990562946
SPATA19_ENSG00000166118	Transcriptomic	-1.7449040774812	25.4054941047343	2.17244534061324	17.8783191049861	-1.29872516894733	40.6865611068596	0.590774754121057	76.4537501986677
AC124890.1_ENSG00000251695	Transcriptomic	-1.7449040774812	25.4102624785029	2.17244534061324	17.884574849881	-1.29872516894733	40.6902694771836	0.590774754121057	76.4555013410408
AC027228.1_ENSG00000268838	Transcriptomic	-1.7449040774812	25.4150308522716	2.17244534061324	17.8908305947759	-1.29872516894733	40.6939778475075	0.590774754121057	76.4572524834139
LEF1_cg20895840	Methylomic	-1.74478770588956	25.4197989080267	-1.33424435389677	42.2001370364573	-0.330086608309766	92.1054854612329	0.721202314929957	66.761756769184
AQP11_ENSG00000178301	Transcriptomic	-1.7447296121563	25.4245668050265	0.30502707618303	93.5929254124626	-0.408047242323825	88.5506796394551	0.44649856143142	86.6692035192652
ACAT1_cg05903298	Methylomic	1.74463909375896	25.4293344546628	0.232773814215821	96.0848710591671	0.0375520054932803	99.907032373187	0.362115838292403	91.0176918599073
BMF_cg26662201	Methylomic	-1.74448898951838	25.4341016941029	-0.521989105359758	83.6779716967251	-0.333091856283016	91.9966478882746	1.0372936743826	48.2143479009992
RHPN1_ENSG00000158106	Transcriptomic	-1.74401028666848	25.4388676253713	2.3188498990837	14.5456266700149	-1.32450176493793	39.5824199137703	0.539839933239612	79.7185509790516
MAFF_cg16007279	Methylomic	1.74390801565747	25.4436332771594	-0.0144120292424877	99.9452220956918	0.299572579472343	94.2148723339707	0.806788280673553	60.7188258692378
PGBD2_cg00765710	Methylomic	1.74377885967733	25.4483985759974	1.32052065801415	42.7048058447767	0.458624190889946	86.1025382123269	0.155781836294307	98.3012528223506
MAP2K1_cg00098814	Methylomic	1.74365678310252	25.4531635412315	0.622251912136462	78.4720706216756	0.664699955995162	74.9718727753814	1.30716829341014	38.6038500823628
CENPV_cg12074093	Methylomic	1.74328140195169	25.4579274806456	0.861800310816995	65.7102566588046	0.306904052006639	93.9368723392028	-0.366238584243125	90.8104844960133
NFKBIZ_ENSG00000144802	Transcriptomic	-1.74320932388351	25.4626912230888	1.5070381330406	35.3800297859023	-1.10933061428092	49.8856176153377	0.719161852664319	67.2422593433061
TMOD4_cg03718677	Methylomic	-1.74315391727447	25.4674548141201	-1.21688940564619	48.5241858810843	-0.733507546438888	71.1244660290242	1.51528572558006	32.75614326392
DDIT4_cg18605441	Methylomic	1.74275821663107	25.4722173238033	0.078196223919602	99.5018152683973	0.885143342829641	62.5029181188473	1.58502477634217	30.9864198041898
NDUFB5_cg25478109	Methylomic	1.74274146779407	25.4769797877163	0.152968770322874	98.2519726341089	0.813282603939283	66.6018554624359	-0.0865318493426296	99.4952572933509
CCDC24_ENSG00000159214	Transcriptomic	-1.7427292231945	25.4817422181679	1.6139293463834	31.8110859920342	-1.14857183033748	47.9812206363325	0.711040728770194	67.8801008766725
LYPD6B_cg06846833	Methylomic	-1.74272898028633	25.4865046479557	-1.6725302739891	30.0771694249512	1.09732467243333	50.5629871031648	0.744635600305166	65.0693489324321
CCL2_cg21428379	Methylomic	-1.74241472375711	25.4912662189613	-1.52449870101357	34.8082191336847	-0.511979468596809	83.4340702264979	0.679137808176449	70.0480883459439
SLC9A9_cg13823293	Methylomic	1.74232447355337	25.4960275433363	1.2757471721092	44.9467130050692	1.10532291645056	50.100674713099	-1.55340027306347	31.8327328405984
AMICA1_cg27304798	Methylomic	1.741827533833	25.500787509703	-0.00740081614256877	99.9959913697752	-1.70868060470241	25.4318158304667	0.371338343119273	90.6104955052764
LINC00222_ENSG00000203801	Transcriptomic	-1.74178223054769	25.5055473522674	0.311009841478471	93.3694965847797	-0.413951259585603	88.2667075156923	0.451219489337756	86.376557175606
NFKBID_ENSG00000167604	Transcriptomic	-1.74143385026169	25.5103062427982	0.290167169278948	94.1010429315228	-0.397394828866956	89.1013243325291	0.440397476090564	87.0306088977578
FCHO1_cg27013983	Methylomic	-1.74138561995814	25.515065001528	0.381452809306316	90.412229102608	1.08649821299404	51.0866371933067	-0.580238457529883	77.1462518657547
ADAMDEC1_ENSG00000134028	Transcriptomic	-1.74129332403785	25.5198235080368	5.79124492929941	0.31766737618649	-0.756155451348483	69.8233031438029	-2.3923365703366	15.7154845093464
LPAR3_ENSG00000171517	Transcriptomic	1.74074360190826	25.5245805122965	-1.45636154371084	37.258906693936	2.40976772060908	13.1286920053175	-2.55682524838889	13.9720807896205
EPB41_cg01834027	Methylomic	-1.74035444413809	25.5293364530881	-0.628705380379514	78.0795958584193	-0.401530584750962	88.888029249002	0.0228402817221494	99.9631457841323
NPIPB8_ENSG00000255524	Transcriptomic	1.74025928176343	25.5340921338255	1.88986937647523	23.5806201835892	-0.517444456952975	83.1885741264235	-0.5689905711054	77.8816907350833
PARD6B_cg07803218	Methylomic	-1.74014776003618	25.5388475098027	-0.97530900968625	59.8640663851414	-0.432524923938885	87.3968682189727	0.277788547277055	94.6293531115453
TMEM108_cg18544974	Methylomic	1.74014557072799	25.543602879797	-0.46220662133548	86.5165770707742	-0.582902222889229	79.5992382104975	0.946430844845804	51.7458577219414
NTN1_cg12503257	Methylomic	1.73964690432338	25.5483568870645	0.750060565662242	71.6355868817003	0.897679690767731	61.8001606870202	-1.04937462445065	47.8092777944803
RAD1_cg25087958	Methylomic	1.73942347138448	25.5531102837472	1.39351254085818	39.7937502126889	1.64664255173191	26.8645118763808	0.818233248616829	59.9120398668622
GABRD_ENSG00000187730	Transcriptomic	1.73929100838298	25.5578633184426	-3.37256064576286	4.60005865444782	5.46199567853527	0.989724825367835	-5.73490779737655	1.79561613087925
TFF3_cg24057615	Methylomic	-1.739245222191	25.5626162280161	0.120196177187623	98.8923009970725	1.74679545489123	24.4997725526459	0.0932740438689205	99.4180860682482
MYB_cg18835596	Methylomic	-1.73923952413305	25.5673691220184	-1.17436761216162	50.4631518745321	-2.32181523402884	14.2085557124671	-0.287992011852949	94.243602444315
VSX1_cg14763548	Methylomic	1.73892100627457	25.5721211455932	-0.5144616680803	84.0644555206038	-0.743847765081661	70.5084111829123	-1.91425472316743	22.6382664882296
CAMK4_cg09964361	Methylomic	1.73885003955286	25.5768729752343	2.51703943200666	11.8688479321251	-0.0586966356667176	99.7607887792967	-0.337389731636615	92.1476395747415
B3GAT1_cg05822345	Methylomic	-1.73841520508333	25.5816236165847	-0.503583971288226	84.5903199151556	0.458578123139883	86.1051570666858	0.246878002520535	95.7201906201301
JAKMIP1_cg12662388	Methylomic	-1.7383608145302	25.5863741092998	-0.155358925128307	98.1938287844077	0.308012247792089	93.9026283955538	0.308984931984466	93.3858618776548
C21orf88_ENSG00000184809	Transcriptomic	-1.73821055293421	25.5911241913885	-0.941248512193756	61.5973325665905	0.895982217479802	61.9077030378847	-0.628839808373881	73.9437269685559
PTDSS1_cg24862548	Methylomic	-1.7374947097222	25.595872317262	0.0154511111657196	99.9431563265298	1.20367401088082	45.0459398217261	-0.81999159631729	59.8124880958969
FANCA_cg04287289	Methylomic	1.73735887505488	25.6006200719343	-1.37207377354242	40.6140393390824	2.03892139098937	18.7541502856262	1.45473506992178	34.3932965163047
LAMA4_cg16267162	Methylomic	-1.73734293417869	25.6053677830443	0.182133744373283	97.5362554467985	0.264379415117456	95.4108085912388	-1.24244009161597	40.7710410749171
C12orf79_ENSG00000257242	Transcriptomic	-1.73725328682978	25.6101152491711	0.659255543751355	76.4577735628388	-0.67014521600793	74.6688618530882	0.603936623581126	75.5810414863211
SGK494_ENSG00000167524	Transcriptomic	-1.73693260818843	25.6148618389658	1.80123377235788	25.708185389971	-1.21039618908751	44.7219087855441	0.686934008904562	69.517604578865
GGN_ENSG00000179168	Transcriptomic	-1.73693260818843	25.6196084287604	1.80123377235788	25.7133721989393	-1.21039618908751	44.7253649419466	0.686934008904562	69.5196407512676
DLEC1_cg11542528	Methylomic	1.73621684610749	25.6243530625615	0.564353332223554	81.553765441931	-0.907358462927094	61.2512030798494	-1.34239846987353	37.5714423674547
C18orf54_cg19695633	Methylomic	1.73616694493335	25.6290975599955	-1.54834476254289	33.9419373770055	-0.724639289282041	71.5721751233971	-1.01586019391745	49.0209730655475
PITPNM2_cg02306236	Methylomic	-1.73608280003021	25.6338418274832	-0.454066294928326	86.921555530051	0.677855742955701	74.2167852098523	1.08859365992402	46.3420539922828
HGD_ENSG00000113924	Transcriptomic	-1.73589664006047	25.6385855862436	1.62963739593352	31.2178655177561	-1.15586163972919	47.52068135984	0.71193605125892	67.821061396676
HCST_cg06748966	Methylomic	1.7358197087354	25.6433291347705	0.171106515062728	97.8172288240397	-1.16446828067591	47.0569346757989	-0.977325453773501	50.5931802122565
DOCK8_cg09185582	Methylomic	1.73581228399323	25.6480726630074	0.678026741890786	75.5334122493393	-2.17398640731734	16.1151872911199	-0.377364581456801	90.3385584827082
C8orf12_ENSG00000184608	Transcriptomic	1.73580335297645	25.6528161668382	-0.493274096573699	85.0597274324136	1.20911567847026	44.797903292463	-1.49282009225504	33.3354855493031
RUNDC3A_ENSG00000108309	Transcriptomic	-1.73543947119649	25.6575586762737	0.774729577421898	70.3279218523015	-0.745282358280983	70.4318797229802	0.640997730272611	73.1458284714065
BMP4_cg16389901	Methylomic	1.73524161485638	25.6623006450188	-1.51668618095862	35.0665259588935	-0.728020425339765	71.4228567043646	0.705085305668484	68.2536276118748
OSBPL3_cg15540504	Methylomic	1.73472689028847	25.6670412071541	-0.396452340854263	89.7534299324172	-1.03771986265003	54.3905947041256	0.587490596543762	76.6650694004784
LRRK2_cg18050543	Methylomic	1.73469839999873	25.6717816914328	-0.098229529523987	99.2412952132164	-1.38428862271779	36.5377050456528	-0.732726658480066	65.9989906872383
CD163_cg27653683	Methylomic	-1.7341575471177	25.6765206976997	1.86384757796905	24.2241834601228	-4.48877244952333	2.49826345693606	-0.343631763775643	91.8731486665688
KCTD16_ENSG00000183775	Transcriptomic	-1.73412813771346	25.6812596235984	-0.438926115490532	87.7803039526529	0.29106660516649	94.4907249598812	-0.0876579440507836	99.4851955515522
PGPEP1L_ENSG00000183571	Transcriptomic	-1.73412813771346	25.685998549497	-0.438926115490532	87.7815678784948	0.29106660516649	94.4915560693312	-0.0876579440507836	99.4854553824591
CD6_cg07166735	Methylomic	-1.73397831729499	25.6907370659749	-0.662181290405356	76.3036384884335	-0.261352395050094	95.5173756296884	0.390558794630296	89.6771829378808
EBI3_cg08379828	Methylomic	-1.73379408008802	25.69547507898	0.0483937818335451	99.7841794653926	0.283541944256311	94.735142166903	0.554333775555059	78.8120372187467
TMC8_cg15733832	Methylomic	-1.73368737100283	25.7002128003767	-0.583663626967763	80.5567594709382	-1.16568735389368	47.0203462019544	0.312901452372844	93.2125892082793
FBXL16_ENSG00000127585	Transcriptomic	-1.73359245028055	25.7049502623794	0.544706767879151	82.5814269800654	-0.592735705173952	78.9984895897151	0.563210710745434	78.2425882162931
ZNF831_ENSG00000124203	Transcriptomic	-1.73339120058401	25.7096871744185	-0.197168795237147	97.1267697291966	0.0378457828655746	99.9054167761063	0.121474533748298	98.9980429757813
GPR19_cg21300072	Methylomic	-1.73304245444424	25.7144231334242	0.199023856434565	97.0771377345695	-0.223095792587898	96.7334379611344	-2.70599621590342	12.3556582756138
HCLS1_cg01364833	Methylomic	-1.73290224768505	25.7191587092808	-1.07262920499926	55.1530739035778	0.13864738028169	98.7177978946563	-1.25650414845938	40.3117674665228
STARD10_cg22212734	Methylomic	1.73276123296505	25.7238938997806	1.28708066320894	44.441201136802	0.463255156846702	85.8655999243374	-2.00238990713366	21.1689004114178
XCR1_cg12691230	Methylomic	-1.73238078904865	25.728628050625	-1.28604950913658	44.4967692864717	-0.370711313776769	90.4232852979847	1.78013550590501	25.7467098013935
GNMT_cg16590910	Methylomic	-1.73221813539452	25.7333617569788	0.00716720383994117	99.9962005748785	-0.157376191540391	98.3547364647135	-1.10493554186822	45.7209690000608
MYB_cg07363239	Methylomic	1.73207297663238	25.7380950666511	0.645708343784933	77.1491529703412	1.24144332310593	43.2915206908635	-0.516035702603878	81.1502133272291
HELB_cg05934908	Methylomic	1.73197058425775	25.7428280965114	-0.0565937133555682	99.7169334279582	0.479114033623103	85.081353558458	-0.286425700919251	94.3083066637775
SRRM3_cg01475729	Methylomic	1.73188045134113	25.7475608800617	1.47566088583006	36.6382354632217	0.750353842084363	70.1158300951556	-0.503598203051471	81.9345282206179
AGBL2_cg09347923	Methylomic	1.7318566230988	25.7522935984954	-0.239624006281205	95.8767781555088	0.327800418416237	92.1843404298409	-0.522057743541586	80.7902054747746
ANK1_cg10715527	Methylomic	-1.7317224043531	25.7570259501439	0.0702227479299369	99.5918971422873	2.384816356395	13.443504356978	0.524127422020651	80.6568704201862
PBX4_cg26466323	Methylomic	1.73166306179701	25.7617581396245	1.6503074650423	30.6371014023975	0.713691016940179	72.1512824953606	-0.931555300676672	52.5357420353511
PTGER2_cg00219833	Methylomic	1.7315409852222	25.7664899955012	1.07310216526086	55.1407151431102	0.782389064863354	68.3714720939192	0.29015943143674	94.1356421886013
ANXA2_cg20118643	Methylomic	1.73121826794027	25.7712209694746	1.18639275340331	49.9498972468335	0.267234566180749	95.3197372384875	-0.799709473779265	61.2522069219246
FAM19A2_cg13215110	Methylomic	1.73085600958956	25.7759509534892	1.07311358867709	55.1376250522957	-0.581618837800754	79.6690679900205	0.817566009594682	59.9677985682768
MPRIP_cg01107626	Methylomic	-1.73063234860093	25.7806803262958	-0.0467903203196471	99.7972017383386	1.15300540573347	47.6690416836391	0.665998157852168	70.9793908192301
KIAA1217_cg18829521	Methylomic	-1.73020464891803	25.7854085303093	-0.540733560587054	82.7486500020517	0.58831171522456	79.2632201414197	-0.130899823907518	98.8223272564256
KIF20B_cg27308707	Methylomic	1.73018346608335	25.7901366764356	1.40597621906628	39.2778465833493	1.11905196704856	49.3830066593843	-0.170029243247828	97.9711503482928
RASL10B_cg03421926	Methylomic	-1.73018030267044	25.7948648139171	0.0977122795080189	99.2486297423597	-1.16105205563099	47.2627797432041	-0.786369316784255	62.164140260166
LACC1_ENSG00000179630	Transcriptomic	1.73011405891157	25.7995927703714	0.99556064530165	58.938623518824	-0.0708853614004771	99.6550066842568	-0.636765869466918	73.4299204620814
VCP_cg10833629	Methylomic	-1.72999813748454	25.8043204100423	-0.216224646020231	96.5908275113703	0.787703162812417	67.9163535233726	0.802917794257873	61.0313156417615
KCNJ3_ENSG00000162989	Transcriptomic	-1.72991418554429	25.8090478202942	-2.3574766870598	13.8720179205965	3.13923671534612	6.95586851983404	-2.88296683844253	10.5693984607041
PITPNM2_cg00076107	Methylomic	-1.72964002317597	25.8137744813308	-0.75290405160122	71.462468022627	0.282638618105849	94.7642417208029	0.608455904281512	75.2828194545299
ZNF331_cg08213671	Methylomic	-1.72926619604094	25.8185001207941	-0.458938564726072	86.6664572358401	1.57763553774202	28.8055214013659	2.37886748463132	15.8992843380449
MPP4_ENSG00000082126	Transcriptomic	-1.72912844949115	25.8232253838316	2.0456963088977	20.298676827501	-1.27590168291651	41.6672478662309	0.633873049868519	73.6201387761017
ANK1_cg13432087	Methylomic	-1.72911994588696	25.8279506236308	-0.96750836998418	60.2753463317684	1.88201710988067	21.6137532174807	0.223813549166133	96.5009876241404
LINC00999_ENSG00000225119	Transcriptomic	-1.72900021472553	25.8326755362357	-0.300568199135727	93.7594046663366	0.141108275192059	98.6710947777779	0.0389692205437665	99.8927453093255
SLC4A8_cg06840298	Methylomic	-1.72895573821702	25.8374003272977	-1.30319733632391	43.6988301839605	0.0917509102116469	99.420786782742	-0.481125226683956	83.3060137495904
AC159540.1_ENSG00000230606	Transcriptomic	-1.72892995161361	25.8421250478915	-0.521389995833116	83.711019587643	0.380355196249496	89.9818616127084	-0.162818878443871	98.1382554079396
FAM196B_cg24649554	Methylomic	-1.72892137720091	25.8468497450536	-0.977763307816932	59.7487880863296	-0.22329626264512	96.725791020758	-0.0385174368748362	99.8957288687472
PTK2B_cg18234130	Methylomic	-1.72887959144263	25.8515743280261	1.227841568248	47.9856169400282	-0.640314479309123	76.3557147775413	-0.735015925701354	65.7161819863872
KIAA0125_ENSG00000226777	Transcriptomic	-1.72885051577168	25.8562988315422	-0.686902089065525	75.0537139508065	0.572880782226508	80.2607623036149	-0.331930962277409	92.3995753336796
GLB1L3_ENSG00000166105	Transcriptomic	-1.72871659391345	25.8610229690844	-0.999545458832057	58.7433244395121	0.967674589877796	57.9869435513141	-0.693344730004103	69.057491306684
MYBL1_cg01646228	Methylomic	1.72864878914286	25.8657469213335	0.887715107332327	64.3809550432794	0.448253699923095	86.652739875617	-0.24169964502946	95.8903489276306
ATP10B_cg04625905	Methylomic	-1.72856360822919	25.8704706408052	-0.313944158271064	93.246234076676	-1.78848566251005	23.6121108927878	2.03186318613662	20.6065441764059
PKM_cg14237237	Methylomic	-1.72854271535005	25.8751943031819	1.40011088884863	39.5323208683227	-0.0105936436208268	99.9923013153835	-2.44383350803449	15.1136789870351
PCDH15_ENSG00000150275	Transcriptomic	1.72854240335069	25.8799179647061	-1.16476667259375	50.9009599123302	2.00226054603851	19.4351189472226	-2.1730238734715	18.4082559215949
EIF4EBP2_cg02664664	Methylomic	1.72815772014885	25.8846405749901	0.834434923214818	67.10773277892	0.387031247705557	89.6807192957428	0.339853700586414	92.0392553346087
KRT86_cg19365166	Methylomic	-1.7281428152832	25.8893631445429	-0.874602822414644	65.0303297151835	-1.88194593335367	21.6191269120986	-0.849477399644158	57.9569212950597
FCER1A_ENSG00000179639	Transcriptomic	1.72794984499168	25.8940851867576	-3.64952205627954	3.43101612405632	5.88873565987051	0.683489092829958	-6.26271942843722	1.39176114217949
GNMT_cg05642143	Methylomic	-1.72794718196034	25.8988072216949	-0.351131399149793	91.7291118782465	0.34988931257898	91.2654319917473	-0.587658478153957	76.654619849646
EGOT_ENSG00000235947	Transcriptomic	-1.72792755567751	25.9035292029986	1.43160370037418	38.2567238895841	-1.08392230267106	51.2043867104236	0.727989376596739	66.3366866373065
CNR1_cg08396561	Methylomic	1.72789578215169	25.9082510974734	1.63263489180691	31.1145147568905	0.847057960632425	64.6655569337862	-0.5335186104844	80.0923806820211
ATXN2L_cg00472898	Methylomic	-1.72745490428737	25.9129717871425	-0.0212742467244885	99.9279734979993	-0.241711657371385	96.1464919338743	0.444711659849921	86.773565024982
ESR1_cg18007957	Methylomic	1.72722997271397	25.9176918621315	-0.606991842192442	79.2625323329623	-1.41245463884873	35.3394599342719	-0.975052981934514	50.6597250369336
TNNI2_cg14672680	Methylomic	-1.72702150654653	25.9224113674362	-0.0138243173241671	99.9458758766822	-0.77810279684058	68.6009897346445	-0.378382353317424	90.2982283657296
PDE4DIP_cg27156529	Methylomic	-1.72697989345667	25.9271307590229	0.165992445813593	97.9370742795245	1.03519585337855	54.511906243824	0.645000957759261	72.873279197859
NRXN3_ENSG00000021645	Transcriptomic	-1.7267477591429	25.9318495162464	-0.637817907038856	77.5817538567729	0.513560458238049	83.3637928639696	-0.278717236511269	94.6004919633286
CCDC168_cg02266624	Methylomic	1.72597898999189	25.9365661726215	3.04137734423957	6.84864297350685	-1.07353161840229	51.6910460032941	-0.503522765365237	81.9375132712919
ACTC1_cg21884613	Methylomic	-1.72594353758394	25.9412827321144	-0.466965936393521	86.2771066063936	0.727433306634573	71.4457136494778	1.0129773576295	49.1472504650719
P2RY4_ENSG00000186912	Transcriptomic	-1.72553237241583	25.9459981679987	1.65339481624161	30.5609920002804	-1.16670854119327	46.9937092503103	0.713031649353976	67.7323593512126
DNASE1_cg08268653	Methylomic	-1.72545954799526	25.9507134048726	-0.58788887447011	80.3678923061853	0.238067962285673	96.2622254602277	0.0334791538765429	99.9202791087761
MAP3K7CL_cg08167279	Methylomic	-1.72508123148124	25.9554276079048	-0.84633690406404	66.5146199057312	0.986639852820805	57.0218400976923	0.626553023067029	74.0888467916244
RGL4_cg15438239	Methylomic	-1.72503875504927	25.9601416948599	-1.18602141585252	49.9601444488626	-0.382834720305715	89.8620050691237	0.294154196604742	94.0057376759184
PLAC8_cg00312125	Methylomic	-1.72502304222281	25.9648557388759	-1.26214020757499	46.4872702064718	-1.10208113778901	50.2834655884386	0.333275359788023	92.3384369969574
PARVG_cg19603134	Methylomic	1.7248110607811	25.9695692036011	1.02915610024044	57.329773384534	-0.840484019806326	65.0534730129683	-0.836266510479217	58.7866101852985
GSDMB_cg12360886	Methylomic	-1.72480548001027	25.9742826530755	-0.597690165597444	79.8523707863128	-0.0784867033565081	99.573029677376	0.214375228394497	96.7789874075827
MYL4_ENSG00000198336	Transcriptomic	-1.72463693051171	25.9789956419476	-2.56125119796149	11.24863089794	3.51753018663021	5.39022051376238	-3.28639596481657	8.09434507744742
ADH4_ENSG00000198099	Transcriptomic	-1.72407941198136	25.9837071072649	-0.949462717752515	61.1779998989676	0.899231898622798	61.6975459833491	-0.62830331610498	73.9791268109946
DDIT4_cg27106233	Methylomic	1.72391663835179	25.9884181277639	1.58833826498916	32.4890397031371	-0.228376254621321	96.5729040914944	-0.58666429531342	76.7225012917251
MAP3K7CL_cg18028160	Methylomic	-1.72320294437968	25.9931271979208	0.0166335832501762	99.9408389761849	-0.997527688149442	56.4326970907431	0.555301868939381	78.7429693409289
TRAT1_cg27572854	Methylomic	1.72305985763861	25.9978358770586	1.64527311981505	30.7794398800489	0.924490421676926	60.3622669566478	-0.317584673440805	93.0444595147265
AKT2_cg20921854	Methylomic	-1.72298002944604	26.0025443380464	0.792544479098581	69.5135055114958	-0.84504343544333	64.7766858165437	-4.1991275930819	4.53492225121163
COQ5_cg20394430	Methylomic	-1.7228584708765	26.007252466846	-1.27336421665356	45.0458146704776	0.206355980655995	97.1959826260083	-1.56480716832832	31.5000033355892
CRIP3_cg13097407	Methylomic	1.72285420954724	26.0119605840004	0.414393052498192	88.9771029682789	1.89409956131873	21.3711389681366	2.76731655914383	11.7059563243001
SUSD5_ENSG00000173705	Transcriptomic	1.72283659837178	26.016668653028	0.552970151013921	82.1989082009607	0.229468172357438	96.5297442811191	-0.780091300278284	62.5727105907189
PCNT_cg12557399	Methylomic	-1.72283585131313	26.0213767200141	-0.716671534157523	73.3710021599595	0.630978901124231	76.9332663018015	-1.03853962138875	48.1866632873556
BCAS1_cg19744641	Methylomic	-1.72241367701976	26.0260836333066	-0.770742949776947	70.5082052932497	-2.06279414282709	18.3151694365217	0.980847319507089	50.4393401330381
UCP2_cg05205664	Methylomic	-1.72241298634607	26.0307905447116	-1.12800435226645	52.6306114637634	0.372207765138791	90.3437522820423	1.3552981033642	37.1837084077275
MS4A4A_cg27605677	Methylomic	1.72239508421142	26.0354974071946	-1.02577738843867	57.5043097840494	-3.11877891458156	7.11675260644529	-1.74020436509329	27.1891198011186
RAB37_cg17068985	Methylomic	1.72225574079434	26.040203888888	-0.060291199027982	99.6850868591873	1.1515305919219	47.7743242332177	0.306660245849519	93.4707373049761
ERVFRD-1_ENSG00000244476	Transcriptomic	-1.7221043397544	26.0449099568412	1.25955796617457	46.5961895150939	-1.01137348353061	55.7301061008363	0.727790121290367	66.3410014277337
TRAF3_cg00876272	Methylomic	-1.72175339297155	26.0496150657473	-0.137374149927293	98.5721467019049	-2.73728670983927	9.93461376260776	1.48395960126218	33.6090643518383
STAT4_cg17380131	Methylomic	-1.72138802658923	26.0543191762011	-0.56220601899796	81.6786446040546	-0.632803229532906	76.8502650944554	-0.82384821238916	59.5688959514945
ZNF215_cg05914906	Methylomic	-1.72136471635218	26.0590232229539	2.41205439856375	13.1836949039799	0.0572068433478266	99.7704033167976	0.457622732569571	86.0248922036419
SLC39A12_ENSG00000148482	Transcriptomic	1.72021576595172	26.0637241299211	3.66610438409088	3.33617523504495	-0.873646231867824	63.1056084147973	-1.16853552232885	43.3427430479887
INA_cg17567560	Methylomic	1.71967106717573	26.0684235483666	0.249219044187788	95.5651665141904	0.519941711659452	83.0522953249479	-0.300427341215508	93.7378832194079
LINC00161_ENSG00000226935	Transcriptomic	-1.71964824956542	26.0731229044575	1.54132898083387	34.146519444241	-1.12867705148813	48.9401427561265	0.725889525079243	66.4336430870248
FAM196B_cg26972389	Methylomic	-1.71955221591965	26.0778219981132	-1.472675505096	36.7570907701559	1.33308725450493	39.2220240350258	0.71851212872329	67.2912647631362
THBS1_cg14182667	Methylomic	-1.7195518705828	26.0825210908251	0.626420133944977	78.1970750046623	1.45742669516131	32.757707978664	0.294811528238454	93.9743176286327
C2_cg08577426	Methylomic	1.7193979057311	26.0872197627908	0.378548771278567	90.5238089346921	0.915495693477268	60.785240894041	-0.21694938466286	96.6977740160955
APOBEC2_ENSG00000124701	Transcriptomic	1.71898203376462	26.0919172982854	-0.0552662795117983	99.7286869245875	0.744039199399899	70.4999148684176	-1.1179013374678	45.2106011511613
PRSS53_ENSG00000151006	Transcriptomic	-1.71885902787487	26.0966144976365	0.33648088015871	92.3897418911944	-0.442755682357753	86.9134940003935	0.476446870735029	83.6238142380948
FUT4_cg16354404	Methylomic	1.71877940744118	26.1013114794055	1.65995111302563	30.4274446364393	-4.76166014876368	1.81224877880264	-1.84377261827262	23.9957052465594
DLGAP2_cg25398924	Methylomic	-1.71858527275282	26.1060079306543	1.1640464493443	50.9378419478707	0.29251355785474	94.4498898452576	-0.223530839211903	96.5096060110441
TMOD4_cg13455257	Methylomic	-1.71833783890317	26.1107037057301	-0.961968561435481	60.5392801621863	-0.610009541848183	78.0694084159823	-0.688797675578975	69.3687255472145
WSCD1_cg01438434	Methylomic	-1.7182587567656	26.1153992646948	0.284632491264211	94.2814710990326	0.266898610655324	95.3334602101358	2.09989901529245	19.2439290277319
ADAM20_ENSG00000134007	Transcriptomic	-1.71755503257586	26.1200929005624	0.898511024591609	63.7843898859916	-0.825638384450843	65.8719239509536	0.680478533967562	69.9735264928862
LGALS2_cg04969406	Methylomic	1.71755397964565	26.1247865335526	-2.22857483754178	15.9138399602722	-4.65062481600145	2.12089569836399	2.0524407375622	20.285721970264
GSTA4_cg07709932	Methylomic	-1.71722602692974	26.1294792703325	-1.3476997674085	41.6402647888504	1.66986446498585	26.3766204557791	0.231918423913103	96.2287615493551
CTSC_cg25636441	Methylomic	-1.71712467056565	26.1341717301314	1.48119466281499	36.4551463838777	0.00263794523920199	99.9995117349573	-1.14172327918461	44.414225595819
SMOC1_ENSG00000198732	Transcriptomic	-1.71691532638457	26.1388636178466	-3.07834875862098	6.61091941963064	4.52328690340779	2.40822342467133	-4.39547789889763	3.86053219856396
AL645730.2_ENSG00000227839	Transcriptomic	-1.71690230110794	26.1435554699671	-3.34807108111382	4.77421805266219	5.06054658712608	1.39271298626082	-5.01826038572782	2.57941114801947
IL2_ENSG00000109471	Transcriptomic	-1.71690230110794	26.1482473220876	-3.34807108111382	4.78385911390405	5.06054658712608	1.40716283387701	-5.01826038572782	2.59428600233487
GDA_ENSG00000119125	Transcriptomic	-1.71690230110794	26.1529391742081	-3.34807108111382	4.79350017514591	5.06054658712608	1.42161268149319	-5.01826038572782	2.60916085665027
GSTA4_cg19627033	Methylomic	-1.71668160339313	26.1576304232185	-1.23286994246924	47.7553548003853	0.1464972293663	98.5701104502981	0.297139351713072	93.8751968147581
TFAP2E_ENSG00000116819	Transcriptomic	-1.71635468912601	26.1623207788564	0.758724663992372	71.1490850150377	-0.741619405140778	70.6441232857909	0.64527265724088	72.836946360327
KIAA1217_cg19647783	Methylomic	-1.71633695722153	26.1670110860375	-0.724337377548051	72.978936243756	1.2178965676331	44.3719191100144	-0.0696822594733719	99.669733532877
KRT2_cg01751892	Methylomic	-1.71630484089492	26.171701305453	-0.351158815348751	91.7250673004321	-1.9794119457541	19.8099709920627	0.51940468789829	80.9491511288112
RORC_ENSG00000143365	Transcriptomic	1.71616930783264	26.1763911544915	-0.0763215687596865	99.520295559516	0.760918339507414	69.5569089738446	-1.12799006345394	44.8447296361689
HNRNPM_cg00918179	Methylomic	1.715699348118	26.181079719251	0.558519393553706	81.8771412973636	-0.529796978195368	82.5367202630226	0.354225452607818	91.3682191453212
MB_cg23095812	Methylomic	-1.71565767964684	26.1857681701414	-0.439253962342855	87.7651316511667	1.4302239040194	33.9527403849577	-0.0513616701060727	99.8188268460813
CLCN6_cg10009293	Methylomic	1.71533743510413	26.1904557458858	0.370868328762094	90.8724476987007	-0.125267803917697	98.9385235710098	-0.787482435464064	62.0731673274347
FIBIN_cg20119891	Methylomic	1.71472308085635	26.1951416427582	-0.679819319230055	75.4454350963354	0.189217674374797	97.6333740027623	0.616100209308562	74.8328009015318
GPR19_cg04230699	Methylomic	1.71461032837636	26.1998272315071	0.969782391742623	60.1609867243445	-1.18050330201534	46.1826916397361	0.723391611884121	66.5968869547611
TDRD1_ENSG00000095627	Transcriptomic	1.71460132136377	26.2045127956421	-0.360825830303596	91.3254042075779	1.04318041701483	54.1261778497498	-1.34293854782898	37.5515430096628
FGL2_cg03546689	Methylomic	1.71437774401106	26.2091977487978	0.700564548099518	74.3185373602325	-0.814331207407074	66.5391181844456	-0.17173413967453	97.9336884560659
FER1L6_cg00664222	Methylomic	1.71437446331103	26.2138826929881	0.940748545659218	61.6163004389975	0.426941580141805	87.6582734533907	1.73117583422434	27.4411930026256
BCAR1_cg17255833	Methylomic	-1.71433780222412	26.2185675369932	-0.598065721829498	79.8248243136052	-0.100748526488746	99.3094407665857	-0.00268185855969859	99.999538559426
C4orf11_cg16732415	Methylomic	1.71420714760948	26.2232520239528	1.41061860403577	39.0954188787738	-0.849110206005486	64.5299523272064	0.586886198671123	76.7172837004765
TCEB3B_ENSG00000206181	Transcriptomic	-1.71420313357355	26.227936499943	0.568294268189415	81.3629939128651	-0.616148809318758	77.7664445881512	0.582028139975318	77.0325784654676
NEFH_ENSG00000100285	Transcriptomic	-1.71413708991744	26.232620795453	0.657683411683951	76.527929300797	-0.67703894748255	74.2554706924561	0.61448146075037	74.9203407037048
SDC1_cg18868357	Methylomic	1.71397007386519	26.2373046345511	0.418932055550777	88.7660055642158	0.708020270650388	72.4537491673256	-0.311440252666892	93.2792070352299
TJP2_cg02775489	Methylomic	-1.71340401139444	26.2419869267461	-0.654335870911656	76.7093234427299	0.536534873928668	82.1849697595309	0.701729578849116	68.4746438732278
MIR10a_hsa.miR.10a.002288	miRnomic	1.71313023872991	26.2466684707909	0.364612886225132	91.1541500093004	-2.45340635846372	12.7335772900483	-1.15717371958731	43.7942194730415
SYNRG_cg06513864	Methylomic	1.71251689642018	26.251348338729	0.433395722626004	88.0628742554015	0.667515793400253	74.8159439326831	-1.15470261852839	43.9141438759783
GRID2_ENSG00000152208	Transcriptomic	-1.71228401499969	26.2560275702621	0.859934533992059	65.8069408344584	-0.80472653838386	67.0500373165976	0.673928078379914	70.4532017230144
VIM_cg19111999	Methylomic	1.71111551950198	26.2607036085978	-0.18824463293109	97.3741198783005	-0.830909246968617	65.6094399015294	-0.772772983031112	63.1134425422728
KLHL29_ENSG00000119771	Transcriptomic	-1.71106716063581	26.2653795147811	0.790311675324006	69.6137851056863	-0.763029665940232	69.4285577812126	0.656602828563363	71.5657168330295
HAUS7_ENSG00000213397	Transcriptomic	-1.71081380983278	26.2700547286219	1.5160401720491	35.0883562737639	-1.12161354182175	49.2422260234162	0.73086448912425	66.1291579392731
CXCL6_cg21972977	Methylomic	1.71074600907751	26.2747297571806	-0.173941807556414	97.7501688412835	0.390131187508521	89.432970509716	2.04485337642964	20.4071899703672
NLRP7_cg01628819	Methylomic	-1.71066842557444	26.2794045737237	0.16984665790086	97.8511052394262	-0.870041002138334	63.3221793221709	-0.49865564285093	82.2464248810737
TTC14_cg20296001	Methylomic	1.71064171735023	26.28407931728	0.846939862802354	66.4878044605837	0.063233931891513	99.7240768807766	0.101246731644585	99.2903563782391
IGLL5_cg14081292	Methylomic	-1.71050145520974	26.288753677536	-1.7949748568015	25.9256922863984	-1.26403586508561	42.2002303325748	0.562535819373018	78.2659406633152
FRMD7_ENSG00000165694	Transcriptomic	1.70992726505701	26.293426468678	-0.853546599860037	66.1646432686096	1.59035489082265	28.4573539493891	-1.79462185172897	25.4871870102296
MICAL1_cg16564576	Methylomic	1.70984968729555	26.29809904782	0.345637703491748	91.9979631194646	-1.31822230265185	39.8276435679394	-0.685343110765448	69.6335353104962
BRSK2_ENSG00000174672	Transcriptomic	-1.70982774135611	26.3027715669895	0.136988818311525	98.5784679910041	-0.282113073810575	94.7795614421517	0.369974394988801	90.6566518403809
YPEL1_cg08293367	Methylomic	1.70973693481556	26.307443838008	1.22347051226087	48.1973870602667	1.9831277486476	19.7194604912211	-0.094457878036564	99.402506130852
MX1_cg10833439	Methylomic	-1.70947200607392	26.3121153850444	0.304043856954567	93.6244971133581	0.716728743753573	72.0124182378854	0.848613925009672	58.0173248898442
SLC9A9_cg01603837	Methylomic	-1.70945560257377	26.3167868872543	1.99423225754889	21.2348568459353	3.01318627953058	7.8008414101467	-1.20997159823337	41.8897715797734
GMIP_cg22760373	Methylomic	-1.70931625915669	26.3214580086745	-1.05433318739958	56.1116753271167	0.499739254189533	84.0520243838831	1.20281311052075	42.1257896526182
ZNF385B_cg15762055	Methylomic	-1.70906571727543	26.3261284454282	-0.405636310568402	89.35386656451	-0.616432656299038	77.7488481685739	0.171815579263505	97.9326702770758
HLA-E_cg10794086	Methylomic	-1.70897178565351	26.330798625491	-2.53759890016271	11.4615937944598	-0.196921103389113	97.4420236142694	1.2828992490533	39.3599683786936
CARD11_cg20037968	Methylomic	-1.70844376561705	26.3354673626109	-1.59105700722288	32.4295295284267	0.531773481345422	82.4427571919666	1.10071624605828	45.8844141201572
CADM3_ENSG00000162706	Transcriptomic	-1.7083555181886	26.3401358585733	1.98691478019263	21.3954195768129	-1.26715993491428	42.0664808800987	0.65628429091643	71.5773910404575
ANK1_cg17753169	Methylomic	-1.70830545821051	26.3448042177346	-0.546596880283452	82.4918486460446	0.835496677525676	65.3477977237358	-0.359599831964294	91.1449730468147
MIR199B_cg03959541	Methylomic	1.70817290424322	26.3494722146601	-1.19833275138175	49.4278540268497	-1.0106086688336	55.7589724171839	-0.00780767006277597	99.9959338777764
ABCA12_ENSG00000144452	Transcriptomic	1.70802704230698	26.3541398129824	1.12550597139951	52.7473895217731	-0.17108000532103	98.0422254322903	-0.575026517250519	77.4442266101671
MYO3A_ENSG00000095777	Transcriptomic	1.70802649194318	26.3588074098008	1.12550609542871	52.744148529651	-0.171080085417676	98.0417369316976	-0.575026591454152	77.4425221478606
MOG_cg13873869	Methylomic	-1.70757317143006	26.3634737678108	0.204984777799252	96.9096238060129	0.821288597671483	66.1141408056414	1.10850118882309	45.5503546913259
CORO2A_cg20082515	Methylomic	-1.70752188890854	26.368139985679	0.222915794403477	96.3866309556255	0.03623390141268	99.9148415722936	-0.471910081631352	83.8416747440753
CASP10_cg03864397	Methylomic	-1.70742467658659	26.3728059378908	-1.34549459113902	41.7178045442131	-0.92954654267788	60.0711036072851	-0.0518833884633107	99.8154649616666
ITLN1_cg10388017	Methylomic	-1.70735060183327	26.3774716876754	0.894828194458206	63.9703198575193	-0.0316968709116182	99.9348342068075	0.79515979015401	61.5334831982692
C4orf50_ENSG00000181215	Transcriptomic	-1.70714196600753	26.382136867312	-0.183633706184667	97.5025600921824	0.0130809677139357	99.9885900786627	0.148064441101154	98.4765733227922
DLEU7_ENSG00000186047	Transcriptomic	-1.70681358227298	26.3868011495604	-0.740224844818792	72.141927500295	0.626367293663872	77.1972589743384	-0.37428899330342	90.4833772207341
IL22_cg24245291	Methylomic	1.70645140006943	26.391464442058	2.23275720952233	15.8817199072301	0.522728057093709	82.9212909092631	-0.0904581473798332	99.4532441967356
CD37_cg11109538	Methylomic	1.70624212594118	26.3961271626633	0.96887975908561	60.1944861522082	-0.988279156784721	56.9231499416679	-0.332171698859512	92.3907176270277
ANKRD55_ENSG00000164512	Transcriptomic	-1.70607866314413	26.4007894365669	0.223250162546954	96.3763527593665	-0.356348401265632	91.022351973305	0.422640623159673	88.0446035175703
PLIN1_ENSG00000166819	Transcriptomic	-1.70599739275619	26.4054514883793	-1.2779124302066	44.8658356160225	1.3405226639487	38.7678093849791	-1.04309324135115	48.0170295302112
GSTA4_cg08830754	Methylomic	1.70563191573554	26.4101125414372	0.728388882872245	72.7593502854858	-0.202567793272037	97.3057703856779	0.443775812656056	86.8222899337137
ATHL1_cg24934413	Methylomic	-1.70558834791173	26.4147734754354	-0.233073590945266	96.0741404139819	1.56947842456803	29.0796044301189	1.69404209316133	28.2987387106301
PLCH2_ENSG00000149527	Transcriptomic	-1.70555306571423	26.4194343130164	-0.479916090205077	85.7027641799781	0.32300215269533	92.3645731289868	-0.107564033336008	99.2080199271308
FCRLA_cg11238082	Methylomic	-1.70539305992572	26.4240947133428	-0.415272876033666	88.9305131093391	-0.517150627358764	83.2018677083339	0.429327868099776	87.6594917655705
TFF1_cg00885904	Methylomic	-1.70532675525142	26.4287549324756	-0.420753465592616	88.669288082884	-0.661650467136151	75.1460569815794	0.346530973735046	91.7504016965853
PPM1H_ENSG00000111110	Transcriptomic	1.70525394256866	26.43341495263	-0.866558068656467	65.4764079452282	1.60034304944041	28.1157330979617	-1.79993260576566	25.3540215623381
ADCY7_cg25413874	Methylomic	-1.70468960877185	26.4380734306055	-1.76664277402408	27.405020573584	-0.924534522160007	60.359627173477	0.163138193101797	98.1271439686797
PODN_ENSG00000174348	Transcriptomic	-1.70439693482306	26.4427311087783	-0.356503288811654	91.4927869969078	0.188745542124431	97.6452477092207	0.00595869541066227	99.9976944189365
MAP2K4_cg22652561	Methylomic	1.70381630727141	26.4473872002455	0.0974762346025563	99.2517218147352	-0.0707366789423379	99.6572301262618	-1.5620855615469	31.5787654034269
ABLIM2_cg14128098	Methylomic	-1.70380381976367	26.4520432575875	0.928718134781973	62.2082098966369	0.803008311691166	67.130372037393	0.131290745035968	98.8126129218163
HLA-DQA2_cg20821042	Methylomic	1.70372600168636	26.4566991022728	-0.279150397254996	94.5013394161139	0.926583490526718	60.2354106382945	1.34373448264989	37.5236686664316
MAFF_ENSG00000185022	Transcriptomic	-1.70370567788909	26.4613548914184	0.621104287248535	78.5168269824063	-0.656057924611847	75.446992046158	0.606686823567397	75.3872618627553
TRMU_cg19443189	Methylomic	1.70308695585415	26.4660089897558	1.12957825569085	52.5395938907817	0.989649056377735	56.8469075736082	-0.839556423932546	58.5978721560832
WIPF1_cg27117828	Methylomic	1.70292050349471	26.4706626332218	0.728322215815113	72.7656422653077	-1.43644022193139	33.6540027494003	-0.429772826339899	87.635301648993
NAV1_cg14834267	Methylomic	1.70286611294158	26.4753161280525	-0.238820231868267	95.9015751012287	1.01065121446921	55.7560867326017	-0.581900870131411	77.0429283695822
DBNDD2_cg21727276	Methylomic	-1.70262294042119	26.4799689583552	-0.824243103197426	67.7001177126979	0.819414027729697	66.2242335090826	1.09699965440964	46.0537783746085
WBSCR27_cg06543376	Methylomic	-1.70258409002609	26.4846216824897	-0.577659616477048	80.8844817722582	-0.376885199547089	90.1321032554122	1.81493006538023	25.027470798916
LAMA4_cg19605080	Methylomic	-1.70219351405406	26.4892733392807	1.58210208498694	32.7035916301421	0.553445613059003	81.2946885780568	0.0289899038749913	99.9401092259668
PVR_ENSG00000073008	Transcriptomic	1.70217832619443	26.4939249545672	-0.0821589640861914	99.4553786655942	0.750966384573886	70.0965393445625	-1.10913506863469	45.5306348354475
ST14_cg26021246	Methylomic	1.70206700348157	26.4985762656373	0.707380032385712	74.0123802479253	-0.220735842929042	96.8025046792351	0.538585792923809	79.7920816106688
SNCB_cg27303018	Methylomic	-1.70200340612073	26.5032274029122	0.423237221273085	88.5465457813258	-0.290003494902052	94.5313746718775	2.33482300988789	16.41542800271
JMJD6_cg09087897	Methylomic	-1.70188184755118	26.5078782079988	-0.50735904480369	84.3880214328732	1.24253194278848	43.2489659187651	-0.410162047313516	88.7224076860297
GPR55_cg07624753	Methylomic	-1.70153133065321	26.512528055213	-0.496914341180486	84.9043505911266	0.120778903861956	99.0069852812915	0.585966462777977	76.769422144854
UCP2_cg15063453	Methylomic	1.70127998081114	26.5171772155527	1.72745875081751	28.4866447793343	-0.118607973346925	99.0439087809079	-0.0463415374129798	99.8504797991025
CGA_cg27011416	Methylomic	-1.70126611195602	26.5218263379924	-0.296761923754035	93.8772481799297	1.32245356922536	39.6693398846425	0.662010009404299	71.262803903214
TMCC2_cg00511232	Methylomic	1.70117465307333	26.5264752104986	1.04073167637698	56.7813267591728	1.00577228454234	56.0065894401886	1.06352645748355	47.2987886824684
ARHGDIB_cg10087172	Methylomic	1.7011706816996	26.531124072152	0.621477541596905	78.5025148604279	-0.620827659580387	77.4697003858783	-0.376334967908095	90.3865928962593
SELE_ENSG00000007908	Transcriptomic	-1.70109108292544	26.5357727162824	1.48358706484538	36.365507513603	-1.11184682373276	49.7651183792416	0.736272987896926	65.620241563325
CUX2_ENSG00000111249	Transcriptomic	-1.7010690683734	26.5404213002527	-0.533535306742858	83.0564245469396	0.380967935595447	89.952511115178	-0.156279349341229	98.2901535062747
TPRG1-AS1_ENSG00000234076	Transcriptomic	-1.7010690683734	26.545069884223	-0.533535306742858	83.0579609081584	0.380967935595447	89.9535989282276	-0.156279349341229	98.2906167410164
MB_cg01945840	Methylomic	-1.70085447043643	26.5497178817524	-0.145080180896127	98.4185391346854	0.864012830084081	63.6490376760957	-0.389791937730571	89.7188159236375
DGKA_cg01167556	Methylomic	1.70083104291226	26.5543658152604	1.58976865947611	32.4524271369155	-0.292357982088208	94.4548995338206	-0.819324687541424	59.8562215398015
TNR_cg16517753	Methylomic	-1.70073947326695	26.5590134985321	-1.63123983338705	31.175606183704	-1.06987676671745	51.9082981452298	-0.0890722924497916	99.4686799262621
TRIB1_cg01419991	Methylomic	-1.70063328218702	26.5636608916109	-1.21131678904607	48.7794080448572	0.003615404947737	99.9990938049072	0.572654895675311	77.6313157727321
TNFAIP3_cg08667148	Methylomic	1.70058257305207	26.5683081461147	-0.0234993111616368	99.9199169781823	1.70393640972875	25.5146175742139	0.417107080874897	88.3693567892182
SPTBN1_cg16667251	Methylomic	-1.70048012529613	26.5729551206552	0.539046307145447	82.812392988646	0.172970309499923	97.9994786702307	0.51955870061043	80.9368328230953
KCNJ13_ENSG00000115474	Transcriptomic	-1.70041505272329	26.577601917369	1.56342304560127	33.3372196520093	-1.14190218258097	48.2952159833902	0.731241721845138	66.1053226025316
GZMA_cg26357596	Methylomic	1.70016091676396	26.5822480195947	0.154209845960529	98.2232305797709	-1.29283316008132	40.8752925008945	-0.246074441105556	95.7472186747005
PDE4A_cg08291069	Methylomic	1.70011723165303	26.5868940024403	0.0932643039476819	99.3165686549419	2.1453546846823	16.4355976938145	-0.499576888441362	82.1857666227401
ZNF804A_cg25783997	Methylomic	-1.69996885409667	26.5915395798081	-3.08072019862543	6.58431737695094	-0.492048278059354	84.4215530453846	2.6685691468214	12.7222532492376
BMPR1B_cg25404066	Methylomic	-1.69975526325786	26.5961845734872	2.23333258415112	15.8624297362281	1.71143641165477	25.3536994372201	-2.70821641447389	12.3396131793014
UAP1_cg10198148	Methylomic	-1.6996107397881	26.6008291722208	1.52534516129229	34.759916954479	-0.596058548024419	78.8287667176653	-3.13181086436834	9.05411220813909
LRP1B_ENSG00000168702	Transcriptomic	-1.69959372647769	26.6054737244614	1.56984664166477	33.0665953948569	-1.14443782881904	48.2038340683685	0.730994846357084	66.1183249285578
PRR7_ENSG00000131188	Transcriptomic	-1.69937082913831	26.6101176675809	2.85658889457304	8.49320513944427	-1.38285388066314	36.6285666009538	0.299498325536257	93.7814585378836
MIB2_cg15652741	Methylomic	1.6993675053619	26.6147616016175	0.277925266693651	94.5398264806212	1.50245964300606	30.9420932018352	-0.773432343320551	63.0538622973968
BOLA3_ENSG00000163170	Transcriptomic	1.69935450125912	26.6194055001171	-0.696042792714578	74.5698834991722	1.39276159001972	36.2006345028954	-1.61783510871209	30.0375477510483
SCN3A_ENSG00000153253	Transcriptomic	-1.69933450512745	26.6240493439725	1.05634543155764	56.0144357755789	-0.918339573255885	60.6595584865763	0.717179966372893	67.3891475316909
TNFSF8_cg08214740	Methylomic	-1.69920807702649	26.6286928423324	-0.49636560595835	84.921511507282	1.05655794267612	52.5550761646136	-0.61312150435147	74.9949498315973
NEIL3_cg17138355	Methylomic	1.69905048613792	26.633335910037	0.922224242509551	62.5600227941405	-2.44326489208319	12.7964666449803	-1.66038251794178	29.1439375030608
ZNF365_ENSG00000138311	Transcriptomic	-1.69898190538565	26.637978790328	-1.83324360275471	25.027729387597	2.19784886758552	15.778293600966	-1.89511375463202	22.9712778268432
CABLES2_cg18654567	Methylomic	-1.69895304576624	26.6426215917532	-1.75411192612853	27.7951650100193	0.0549566140457926	99.7948533529374	0.709518626103412	67.9601124050093
LINC00176_ENSG00000196421	Transcriptomic	-1.69893347337117	26.6472643396919	0.538604593475754	82.8372159154195	-0.60062474427723	78.5862556752275	0.577815868699933	77.2989903747721
SHTN1_cg03640925	Methylomic	-1.6989192027554	26.6519070486328	1.73074193203001	28.3721215014963	0.390039078917129	89.5265350241531	-1.07059709968538	47.0268610896823
TCF7_cg11485451	Methylomic	1.69875781316153	26.6565493165375	1.01660368493505	57.9393469713344	-0.56672663033115	80.5699151930735	-2.30860916732431	16.7527557955497
PDE6G_cg23539176	Methylomic	-1.69868074766372	26.661191373842	-0.319196462280027	93.0812830668595	-0.308786436005712	93.8709250935992	-2.87462713814697	10.6290979134662
MSH2_cg25746226	Methylomic	1.69848344303794	26.6658328919637	0.641026433795282	77.4344755251512	0.675004386023693	74.3539180991796	-0.479597507387118	83.397132893252
PPPDE2_cg00731913	Methylomic	1.69832596943649	26.6704739797506	-0.891910760203893	64.1401030830488	0.16022979155389	98.2948385395009	0.275661242267676	94.6998783015431
ZNF217_cg09029902	Methylomic	1.69777308514717	26.675113556647	-0.57243961788919	81.1675355674664	-0.800140295324224	67.2882927948443	0.887951210794979	55.3507337151765
CSNK1E_cg16653173	Methylomic	1.69774373151532	26.6797530533275	0.893995655883194	64.0192537203522	-0.438485208190517	87.1009653193985	-0.443297119225699	86.8512104426185
ENTPD6_cg26052789	Methylomic	-1.69728334211924	26.6843912918823	-0.458792573466623	86.6809914198955	0.775722964557906	68.7496303935147	-0.564759908686053	78.1589865239047
TNFRSF17_cg18485955	Methylomic	-1.69720305130271	26.6890293110229	-0.425127583055303	88.4695996509626	0.390219501968628	89.4251723526666	1.80362167786325	25.2258695130622
FKBP5_cg08586216	Methylomic	-1.69708943548061	26.6936670196807	-0.295297167631061	93.9207196543162	2.65617068842183	10.558451233573	1.05045521531752	47.781269681375
HSBP1L1_cg10501835	Methylomic	1.69680061659082	26.6983039390709	1.56059471661603	33.4181681825073	-0.281997070630132	94.7851993130066	-0.216174508942062	96.7279369133554
C15orf53_cg15476229	Methylomic	-1.69641395661121	26.7029398018188	0.547350856584357	82.4619274675281	-0.39697504397144	89.1194690025977	-2.25167602943031	17.3798624273431
GTF2IRD1_cg25105202	Methylomic	-1.6960807065555	26.7075747538801	-0.629619847695744	78.0288713937638	1.22818097756464	43.8449783707908	0.32259556068378	92.8215692979468
USP2_cg27092752	Methylomic	1.6958153705712	26.7122089808464	0.387697739645371	90.1474374224834	-0.105349785204808	99.2414146874339	-0.688689920935223	69.3830159964634
CCL13_ENSG00000181374	Transcriptomic	-1.69537390376131	26.7168420013976	3.6775550074767	3.28333667568379	-1.34011260134653	38.7754636217018	-0.25766655618209	95.3336283260781
PDE4A_cg11923957	Methylomic	1.69486966562036	26.7214736439957	2.6837432642189	10.1015927036375	0.45288165210181	86.3980444591547	-1.64929039456095	29.379446227968
MLLT11_ENSG00000213190	Transcriptomic	-1.69465934809309	26.7261047118501	0.26347568331511	95.0679930380501	-0.393586533686902	89.2707147577277	0.450887400252288	86.3939378485164
DLGAP2_cg05789265	Methylomic	-1.69460577288925	26.7307356332973	-1.25638993400563	46.7302282174246	-0.0675449130896737	99.6880297731588	-0.374516018569278	90.4700604390674
MIR183_hsa.miR.183.002269	miRnomic	-1.69456092691522	26.7353664321919	-0.397558438741656	89.7088474474595	1.66005871569532	26.6047758064446	1.588412036649	30.929998248998
LOC145837_cg02711212	Methylomic	-1.69447109151958	26.7399969855896	0.588547762254298	80.3221630597936	0.161771742653083	98.2576095310582	-0.577655365474406	77.3075528715241
CORO2A_cg09550624	Methylomic	-1.69446642947217	26.7446275262471	0.421133553480238	88.6498945660929	-0.347826674576152	91.3570963162463	-0.452040483876587	86.3243449843822
SAMD11_ENSG00000187634	Transcriptomic	-1.69443993639112	26.7492579945058	0.318979368441832	93.0895529526721	-0.438042395192723	87.117233650525	0.480201943280306	83.3601515143716
ANK2_cg24250069	Methylomic	-1.69438113127138	26.7538883020652	-0.429031969642517	88.2875830548415	1.39465055963721	36.0971923474326	0.0134371203849513	99.9860381794267
F13A1_cg21071708	Methylomic	1.69415878972432	26.7585180020225	-1.99099099229122	21.3438788821775	0.364379799580897	90.6961299706931	1.47068162492412	34.0075454033681
KEL_cg19980828	Methylomic	-1.69395291358322	26.7631471393732	-2.45939492373485	12.6792700679457	0.123308324718179	98.9669175907878	1.23564204413026	41.0134055516897
ANK2_cg14712611	Methylomic	1.6936791168462	26.7677755285079	-0.199574788393294	97.0610694412972	-0.960174277294045	58.3722305253509	-0.310259480677477	93.3289522793796
FAM43A_cg04226276	Methylomic	1.69324036638426	26.7724027186505	1.21114482892085	48.7898715754913	-1.4554117394325	32.8616770823545	-1.36776723434678	36.776095651237
APBA2_cg07396073	Methylomic	-1.69312168779659	26.777029584475	-1.82557133483816	25.2541976772189	0.213155030281606	97.0099218337785	0.155989614280478	98.2957084173852
KCNN4_ENSG00000104783	Transcriptomic	-1.69303155542452	26.781656203991	0.0995116914934791	99.2216664682764	-0.256186823910656	95.6896352470906	0.355970314290553	91.2871743713016
UGP2_cg09356401	Methylomic	1.69302936557178	26.7862828175227	-1.00515994988592	58.4893311756481	0.880568643032569	62.7650385539945	0.236478264057261	96.0781503992197
SHC4_cg06178757	Methylomic	1.69290349029167	26.7909090870697	-0.123283274617391	98.8333775319806	-0.00669518718053972	99.997179571522	-1.05536349922612	47.6127861756611
MIR597_hsa.miR.597.001551	miRnomic	1.69249793472734	26.7955342483376	-0.282703750960481	94.3590598757653	-2.21745825732359	15.4696013403528	-1.07919048348168	46.6986357596636
PLVAP_cg26817371	Methylomic	1.69224096155397	26.800158707364	1.86770394051443	24.1274947294227	-0.492405141669942	84.4032829378776	-0.7723957474219	63.1363402790059
CASS4_cg16210447	Methylomic	1.69221229859581	26.8047830880619	0.0654673739504962	99.6368093492829	-1.22141641527742	44.0933591608735	-0.884325553373013	55.6318233947956
C2orf89_cg16448620	Methylomic	-1.69203784810764	26.8094069920316	-0.464522421967762	86.3965115254391	1.36624397943759	37.8167897473951	-0.195560512480449	97.3263439070144
GSN_cg05702968	Methylomic	-1.69179196827379	26.8140302240749	-0.112409393246339	99.0137069012216	1.02100967723262	55.2282467404852	0.662849778519354	71.196051454999
MATR3_cg23167218	Methylomic	1.69168479656463	26.8186531632456	-2.62490962401097	10.6217184481949	-2.14801948044229	16.3865620027068	-0.0306881821358038	99.9325969223976
FGD3_cg00080485	Methylomic	-1.69161688249322	26.8232759168245	-1.35969234393119	41.1373057917358	1.0298891284222	54.7743168275052	1.7459168959442	27.0341317659533
HHAT_cg14159522	Methylomic	1.69143131932018	26.8278981633071	0.39610980627786	89.7762524371445	0.0575184834698345	99.7695850507993	-0.481754204315524	83.2617783586726
GNMT_cg26578923	Methylomic	-1.69140121963334	26.8325203275349	-0.887528463575184	64.3937348561769	-0.588189573558175	79.273297936464	-0.00867144100576831	99.9951022149746
MRGPRF_cg03522668	Methylomic	1.69136432397219	26.8371423909364	-0.105500945198846	99.1228302855059	0.18228029368252	97.7856690806165	-0.0474608482105618	99.8432463358705
MRPS6_cg02556430	Methylomic	-1.69134700174862	26.8417644070008	-1.05421858768794	56.1207830221053	0.449005879723031	86.6066286084403	0.678752457944327	70.0802890558572
AC004076.7_ENSG00000268533	Transcriptomic	-1.69115242995352	26.8463858913505	-0.017117198607034	99.9393332385623	-0.152368681123034	98.4537234816436	0.280132809719766	94.5416923617378
SYPL2_ENSG00000143028	Transcriptomic	1.69108996324236	26.8510072049947	-1.84874241505205	24.6249875373206	2.91215588752111	8.74607964302169	-3.00504487509279	9.83579573645969
SV2C_cg25025437	Methylomic	-1.6907834120171	26.8556276809134	0.786394340267422	69.7749728547562	0.750597258478675	70.1094014240647	-1.83513243199559	24.567516175936
EFCAB6_cg13553000	Methylomic	1.69065517476038	26.8602478063926	0.125379347395512	98.8004529753984	-0.148134817898519	98.5335028302011	3.20039662579519	8.62256047951506
ARHGAP25_cg22553423	Methylomic	1.69064326063922	26.8648678993136	-0.239028617827177	95.894007150271	-1.02379470120948	55.0764353367524	-1.83270917914021	24.6381766034081
ANGPT1_cg09529093	Methylomic	1.69046057744806	26.8694874930085	-1.22908202903393	47.9290205109013	2.42351821765409	12.9769844051235	1.87395394530248	23.3787408784214
CORO2A_cg06895911	Methylomic	-1.6902733494966	26.8741065750575	0.254310186640546	95.3853704373732	0.587916641213804	79.2884095815717	-0.335831110723465	92.2204614043369
TXNDC3_cg12099032	Methylomic	-1.69009843638446	26.8787251791141	-2.14900114781401	18.2208409272185	-0.484605430281187	84.7868402334379	0.501748353542097	82.04032533463
HMOX2_cg05856951	Methylomic	1.68970239040421	26.8833427008788	-2.77208873597358	9.19841429843853	1.30946052627906	40.1952252653043	1.94671059787004	22.1401516326899
CEACAM21_cg11700806	Methylomic	-1.68968126947534	26.8879601649256	-1.06545164411217	55.5502158222191	-0.480170763528113	85.0279412992147	-0.135878404541729	98.7310402556012
SH2D2A_cg04666830	Methylomic	1.68968028884611	26.8925776262925	-0.0916949013492806	99.3373325891072	-1.40211867178569	35.7936892080603	-0.137869860384434	98.6924985995592
GNAO1_cg06728579	Methylomic	1.68931440445852	26.8971940877916	0.894600137376544	63.9832015181582	0.599350430745906	78.6410645317101	-0.0181606904717696	99.9764680007385
DEPDC1_ENSG00000024526	Transcriptomic	1.68922184504738	26.9018102963496	-0.30337863869088	93.6507316304952	0.954949582245888	58.6620731538967	-1.25371877045626	40.3861754931183
SLC10A4_ENSG00000145248	Transcriptomic	1.68922184504738	26.9064265049076	-0.30337863869088	93.6516052356142	0.954949582245888	58.6647999099312	-1.25371877045626	40.3898916980637
KCNK10_ENSG00000100433	Transcriptomic	1.68922184504738	26.9110427134656	-0.30337863869088	93.6524788407331	0.954949582245888	58.6675266659658	-1.25371877045626	40.3936079030092
EPHX3_ENSG00000105131	Transcriptomic	1.68922184504738	26.9156589220236	-0.30337863869088	93.6533524458521	0.954949582245888	58.6702534220004	-1.25371877045626	40.3973241079546
RNF6_cg13041531	Methylomic	1.6886264934627	26.920273503639	0.553572186145476	82.1766036139038	-1.31319661249786	40.0229919299606	-1.11637281979095	45.263581827763
CD33_cg24809544	Methylomic	1.68861233465204	26.9248880465619	-0.0459644644431312	99.8040231727075	1.83334524032072	22.5989606172291	0.712290477497616	67.797843627134
DLGAP2_cg09052244	Methylomic	-1.68859725711796	26.9295025482819	-2.30786083995516	14.6789093183064	-2.76965942194143	9.61201841830104	-1.0514389467764	47.7345425478146
NLRP7_cg07018647	Methylomic	-1.68852456371203	26.9341168513495	-0.717209348593741	73.3400373511288	-0.6707384610027	74.6324888615692	0.260085766140314	95.2499821187033
RMI2_ENSG00000175643	Transcriptomic	-1.68852297516725	26.9387311500759	-0.699449812700027	74.387072682567	0.568182793520966	80.4986216851924	-0.31764654025248	93.0397523242715
TNFRSF9_cg02563827	Methylomic	-1.68841716395314	26.9433451596476	-0.0877667540563037	99.3871450975492	-0.825629861284495	65.8742814484052	-1.2577036029527	40.2558814303465
NEU4_ENSG00000204099	Transcriptomic	-1.68840519731385	26.9479591365176	-1.83730989992877	24.9167572923318	2.1978785567425	15.7657420731122	-1.89255922035135	22.9993379167802
PWRN1_ENSG00000259905	Transcriptomic	-1.68840519731385	26.9525731133875	-1.83730989992877	24.9220479856404	2.1978785567425	15.7720178794262	-1.89255922035135	23.0049477378182
OLFML1_cg21520953	Methylomic	-1.68840214180037	26.9571870819075	-0.0254813424184425	99.913093400655	0.400540400141457	88.9418473028129	0.182176953134236	97.6684883968927
TNFAIP3_cg15380607	Methylomic	1.68797605151458	26.9617998860324	1.44145917763048	37.8513982508901	0.187858090483028	97.6656731395242	-0.104384043332595	99.2510217362132
RTN4RL1_cg16076783	Methylomic	-1.68776292329973	26.9664121077327	1.49664140624434	35.7953029811338	0.752538131537373	70.0171176625942	-1.97821361480379	21.5406071856614
ATXN7L1_cg08974391	Methylomic	-1.68776205995762	26.9710243270738	-1.28543173078673	44.5189806803531	0.142274946511769	98.6492475865535	1.29770617131724	38.8741987377584
FAM83G_cg00204159	Methylomic	1.68770876079633	26.975636400762	0.148607251460364	98.3496179655027	-0.997457617809978	56.4383933895009	0.027002422782171	99.9483380197699
LAG3_ENSG00000089692	Transcriptomic	-1.68768220273402	26.9802484018738	1.62867368908458	31.2460137629964	-1.16817852824815	46.9303711057253	0.729414809841901	66.2178853988359
ADIPOR1_cg10447853	Methylomic	-1.68761874516682	26.9848602295724	-0.866092194546902	65.5013523118791	0.752187887474984	70.0300070325514	0.629136634080948	73.9083032442944
PTK2B_cg23693289	Methylomic	-1.68757091601375	26.9894719265663	0.550638835631675	82.3148887453213	-1.02342637447884	55.0968943898338	-2.88190803073057	10.5779408556403
VDR_cg25911279	Methylomic	1.68756889937398	26.9940836180491	1.5627952321317	33.3417198565081	0.204574003662786	97.2540523132569	-1.76138277603849	26.7794788664243
C19orf26_cg27320983	Methylomic	-1.6872701276215	26.9986944930657	-1.16046193327568	51.0984622115732	-0.521899103750405	82.9600724333154	-0.142579101587306	98.5976953162558
GPT_cg11617144	Methylomic	-1.68724854406867	27.0033053091	-0.274283427922381	94.6861368866208	0.593504078067735	78.9561467229842	0.641174771523302	73.1420284449565
SMTNL2_cg21578090	Methylomic	1.68713153025942	27.0079158053657	0.293208015559569	93.9910601900825	-0.460269764588537	86.0185805085412	-4.53250536387774	3.64913868820128
BCAS4_cg18314214	Methylomic	1.68703172791113	27.0125260288972	0.961016244900597	60.5974272617125	0.893044984497156	62.0762506570776	-0.760082750717506	63.9700026456419
MYH11_cg15660446	Methylomic	-1.68659775678371	27.0171350664974	-1.4873459131582	36.1174719251192	-1.50573300666056	30.8476267204354	1.31095225530015	38.4719213790408
CNR1_cg03689386	Methylomic	-1.68647930624577	27.0217437804027	0.133085345879006	98.6569429435138	-1.13421802175944	48.6623422813524	-1.2202328219707	41.486435176257
MYRIP_cg14847246	Methylomic	1.68624366923016	27.0263518503726	0.800402510043802	69.0776356138335	0.957572663237999	58.5310288589572	0.805841134339068	60.7976944427314
GRAMD1C_cg22423544	Methylomic	-1.68606075798928	27.0309594204933	0.0100963048429039	99.9925475762665	-2.09857952802149	17.7154886578431	-0.858964809166592	57.3342759444739
APC_cg25645338	Methylomic	-1.68603192236269	27.0355669118135	0.12019630855691	98.8919548817491	0.154821543313355	98.4024330028438	-0.621421725671026	74.4513426780257
FRAT1_cg15978500	Methylomic	1.68563604905087	27.040173321314	0.64302767923819	77.3180078651725	0.643463691930826	76.159595209729	0.195287329484591	97.3338736333076
ENTPD8_ENSG00000188833	Transcriptomic	1.68561237578623	27.0447796661214	-0.568763660217516	81.3400762448497	1.23318002174912	43.6130196099612	-1.47445498982296	33.9071415312744
ABCC5_cg20075575	Methylomic	-1.68547126799436	27.0493856253176	0.68566982983618	75.1406565930998	2.28313191581596	14.5833325567226	0.198927740392865	97.2263308886698
MFSD4_cg03585778	Methylomic	1.68542573891208	27.0539914600945	1.34599268291632	41.6906797396935	-1.13094129158387	48.8111090392625	0.0224610646352498	99.9642208534922
STYK1_ENSG00000060140	Transcriptomic	-1.68539140513992	27.0585972010461	-0.587526796910895	80.3797375528931	0.435235229143181	87.2519048787908	-0.199524076683593	97.2127511777719
GRTP1_ENSG00000139835	Transcriptomic	-1.68524592564187	27.0632025444396	-0.826457507302764	67.5741612260426	0.722053203905191	71.6940451048207	-0.455567572041911	86.1601980898936
KCNJ15_cg24922308	Methylomic	-1.68523954697116	27.0678078704019	1.61933108987542	31.6015880109508	1.8643125631412	21.9182461163764	-0.0402112700511182	99.8855860208984
EFHC1_cg20818095	Methylomic	-1.68521520072357	27.0724131298321	-0.296052803767997	93.8960293910876	0.631085298252587	76.9314646092741	3.69163740294581	6.1083579761474
IGF2BP3_ENSG00000136231	Transcriptomic	-1.68507476249978	27.0770180054809	1.35439850288378	41.3834939332828	-1.06377799606889	52.2220882568791	0.74505892069287	65.01856855967
ACTR3_cg06935176	Methylomic	-1.68501456001645	27.0816227166117	1.36351821393796	41.0079194564182	-0.900145630994447	61.6487392334507	-1.54536623024656	32.0301962051077
ZNF774_cg03959527	Methylomic	-1.68485156102548	27.0862269823082	-0.49086285497191	85.1589308869208	0.855350424730959	64.2110989155338	1.23943213916548	40.8630122216785
CLU_cg20504077	Methylomic	1.68479411782204	27.0908310910273	0.940493575008912	61.6352603978586	0.979587666021261	57.3614398252413	0.63400002953008	73.614501729001
HCRTR2_ENSG00000137252	Transcriptomic	1.6845369649192	27.0954344970136	-2.26522476368962	15.3307629885145	3.54921898308997	5.28933018175736	-3.63328429711731	6.39061298666928
CBLN3_cg13105904	Methylomic	1.68441148459745	27.1000375600945	-1.35123801065864	41.5042458117952	1.49265205581465	31.2541509028834	0.401884449309978	89.1510292599927
EPSTI1_cg22905097	Methylomic	1.68435364067587	27.1046404651029	1.11911166480214	53.0641783092117	0.890065219093595	62.2773438637565	0.140717635959854	98.6388361760278
LRRC55_ENSG00000183908	Transcriptomic	1.68348338514961	27.1092409919268	-0.984487818383068	59.4634246912417	1.71805948891191	25.2362062995659	-1.8876291309536	23.0833962695662
IQGAP2_cg18607609	Methylomic	1.68347458573617	27.1138414947043	0.778915749515774	70.1243118653395	0.579725084862194	79.783450739027	-0.438606017979273	87.1282960710534
SNX32_ENSG00000172803	Transcriptomic	-1.68323452940405	27.1184413414696	0.51006944452829	84.2620561154351	-0.585775306590537	79.4073688592811	0.573863727536604	77.5480611839377
ANKRD22_cg26660654	Methylomic	-1.68321759974196	27.1230411419704	-1.41822291292373	38.7859039455159	0.33418795952271	91.9509272680237	0.257263858845488	95.3443114376147
FGD3_cg10370566	Methylomic	-1.68287502559143	27.1276400063043	-2.34672805411868	13.9804006597603	-0.541022655590214	81.9681492572398	0.0603385969878409	99.7535540520463
VIM_cg26983469	Methylomic	-1.68251397591968	27.1322378839824	0.546543632299716	82.4934224658658	3.01571376295806	7.76641420440279	1.29467819034295	39.012501684695
PFKFB4_cg00157983	Methylomic	-1.68235218560766	27.1368353195291	-1.01062363278885	58.2136931093439	0.828235678961831	65.7444301569412	-0.519963699050528	80.9029361303811
ARHGDIB_cg20917083	Methylomic	1.68173408803588	27.1414310659743	0.180818512201229	97.5749122092496	-0.76830591932471	69.1464172268508	-0.618230319965575	74.6864435979943
ACPP_ENSG00000014257	Transcriptomic	-1.68130935682837	27.1460256517384	1.88764801358405	23.7491766183638	-1.24844818353417	42.9893980860672	0.6886239595516	69.3952633463626
ADIPOQ_cg02235049	Methylomic	1.68126632927893	27.1506201199193	-0.657290423285984	76.5563302651635	-0.274773152299689	95.0635560095648	1.20575164193088	42.0293991393856
BATF_cg15645309	Methylomic	1.68089146613336	27.1552135636957	-0.0158104724342326	99.9427088008513	-1.72028128219356	25.1920220922887	-0.113641908100574	99.1215208976877
LCE3B_cg16789847	Methylomic	1.68076006546373	27.1598066483878	-0.0275121630859765	99.9059819218314	0.179917666604779	97.8404981766219	0.693893589444849	69.0266552678719
MICAL1_cg06580598	Methylomic	-1.68064587625505	27.1643994210303	-0.546374077973257	82.5044371188563	1.35176374466276	38.3641889862353	1.12104611277296	45.067937834121
WNT9A_ENSG00000143816	Transcriptomic	1.68053150890329	27.1689918811362	-0.889309302116155	64.2786124782873	1.59810546952296	28.165962059654	-1.7804192763116	25.7361564995011
KRTCAP3_cg11886505	Methylomic	-1.68032574899947	27.1735837789532	-0.935346518374374	61.8539831311921	0.326419946620854	92.238510870745	0.92534358187421	52.9567179287005
SLC4A1_cg16094243	Methylomic	-1.68032454032051	27.1781756734673	-0.680405477563768	75.4121419409772	0.994093464091978	56.6089875168866	0.848892888761207	58.0022302511015
HELLS_cg16609878	Methylomic	1.68016021536345	27.1827671189235	1.83593733910626	24.9590664412959	0.787223487746641	67.9365908904195	-0.381870886319875	90.1315081061122
KIR3DX1_cg23037932	Methylomic	-1.67935500712734	27.1873563639528	-3.87391616258378	2.60040781341529	1.47859880880734	31.8984726498977	2.227464284249	17.6850790208909
BOC_cg06189303	Methylomic	1.67933157960317	27.1919455449608	0.696130206386454	74.563870265291	-0.206991804167036	97.176512509502	1.61191946734673	30.195515556549
ZFHX3_cg05639334	Methylomic	-1.67886911818601	27.1965334621807	-0.879666137425459	64.7525334315931	-0.0907965066755712	99.4340688452527	0.220704315812151	96.6017708128888
FAM49A_cg07383415	Methylomic	1.67875935645051	27.20112107945	-0.354148186295755	91.6001962222292	0.385976829022035	89.7171426750927	-0.938435651699222	52.1394860665606
MLC1_cg01419035	Methylomic	-1.67858076192019	27.2057082086665	-0.648447054150228	77.0057098158564	-1.15479954254427	47.5998562313762	-0.26875875150402	94.9387866195848
ZNF831_cg23341504	Methylomic	-1.67855123561992	27.2102952571952	-0.0839923202521489	99.4341113957607	3.08144533839154	7.45318791499317	0.218586694095518	96.6609928639644
TTC22_cg22130834	Methylomic	-1.67852637136706	27.2148822377762	1.63856300512018	30.9638160852446	-2.04210175806431	18.6667740179299	-1.8176131498461	24.9897845219312
LGALS3_cg06001396	Methylomic	-1.67842380632401	27.2194689380734	-0.497308905977151	84.8857404688717	1.4400375187669	33.481521374011	0.218227097176074	96.6674651901884
NAMPT_cg11124980	Methylomic	1.67835738436259	27.2240554568565	2.02668974717079	20.6267635998432	0.349665647194332	91.277416343095	-0.505438146618165	81.8223692470598
GADL1_ENSG00000144644	Transcriptomic	1.67814320518912	27.228641390343	-3.28867597997867	5.45099546555703	5.24916628683396	1.15688683876003	-5.45510964129089	1.92888287362297
AC069547.2_ENSG00000269700	Transcriptomic	-1.67787031689092	27.2332265780961	1.21850678305205	48.4505556111975	-1.0050585571227	56.0525227728013	0.742913897713591	65.1839741094267
MLF1_ENSG00000178053	Transcriptomic	1.67769117305395	27.2378112762951	-0.486467591376427	85.3770648037841	1.13415675123574	48.6688193362517	-1.38751994232015	36.2291333608771
CDX1_cg26265609	Methylomic	1.67738163510621	27.2423951286066	0.408980043869673	89.2213367611528	-0.985790099027268	57.0640827505327	1.46462943721874	34.1424359306659
PDE9A_cg10796715	Methylomic	-1.67689154674143	27.2469776416327	-1.0940237100178	54.2365780219479	0.111971785868073	99.1502642285214	-0.5902431742628	76.4922595588225
DLGAP2_cg10962660	Methylomic	-1.67667674722366	27.251559567667	0.662818930635352	76.2654829683153	1.14703769467167	48.072987093602	1.43606190726577	34.9245474286808
VIPR2_cg16947270	Methylomic	-1.67665896237613	27.2561414450999	-2.15860906335136	18.1091682593356	-0.302553673928654	94.1056881751321	0.627497527431265	74.0237981710785
AANAT_cg04582695	Methylomic	-1.67661873063365	27.2607232125898	-1.45479191851597	37.3385359403289	0.403770309122459	88.7546354415665	0.366773985677769	90.793103226417
CENPA_cg22057609	Methylomic	1.6765695755145	27.2653048457514	0.905082721047974	63.4260249522735	-0.251113622328895	95.8496891625541	-1.17486821130719	43.1447584490576
SMPD3_cg16694003	Methylomic	1.67652813509306	27.269886365667	1.10721979711696	53.6378438220611	-0.372395692797153	90.338437819985	-1.27632326571116	39.5723647918867
DLD_cg23168512	Methylomic	-1.67648422193241	27.2744677655793	1.27268907789014	45.0751403243269	-0.0135349833543586	99.9876796251707	-0.825300918602125	59.4711325473217
AL355531.2_ENSG00000268421	Transcriptomic	-1.67648395047636	27.2790491647497	0.664633821755288	76.1928436527155	-0.694260046872981	73.2842919430338	0.634390360498207	73.5919417211898
RAB8B_cg27009970	Methylomic	1.67610596079969	27.2836295309716	-0.732096984339015	72.5637981903308	0.847889871006797	64.6050586480697	0.0673767526575103	99.6910532979411
SLC39A14_cg21648691	Methylomic	-1.67603373001772	27.2882096998054	-0.657899337064832	76.5203524241833	0.259292736321226	95.5969023928219	-0.902263776519231	54.424849865295
PIK3R5_cg00083704	Methylomic	-1.6757529711625	27.2927891013975	-2.21404553151689	16.1825653802905	-2.9659355917488	8.00569507061706	1.00827257475142	49.4227716445481
AC131097.4_ENSG00000216921	Transcriptomic	-1.67559456257405	27.2973680700996	-1.07193838555213	55.2179112646758	1.03643627937704	54.4320474325053	-0.744900227176449	65.0384426852614
NOX5_ENSG00000255346	Transcriptomic	-1.67559456257405	27.3019470388018	-1.07193838555213	55.2209980042857	1.03643627937704	54.4350068650573	-0.744900227176449	65.0406506779735
SMIM3_ENSG00000256235	Transcriptomic	-1.67553145419154	27.306525835045	-0.745551278619011	71.855250828592	0.617523983113842	77.6924744253566	-0.358625051531446	91.196068362494
SH2D3A_cg07821354	Methylomic	1.67491765671503	27.3111029539377	1.53858791648744	34.1952914441366	-0.901291081920061	61.6075872689751	-1.38404790422961	36.3277159375274
ANKAR_cg05540789	Methylomic	-1.67491086726524	27.3156800542766	1.17295570874488	50.5577761173002	-0.170990745481545	98.0441788187055	0.311557774610716	93.2736671028893
RIMKLA_ENSG00000177181	Transcriptomic	1.67474645153704	27.3202567053096	-0.384204310412164	90.3064016448766	1.02218292093382	55.1582307518145	-1.29542388371269	38.9741151214777
KCNIP4_cg15008665	Methylomic	1.67424735789832	27.3248319924481	-0.953221423158066	61.0136123242514	0.490550675480852	84.4958910951943	-0.393750977327654	89.5353637802401
PPP2R2B_cg11826826	Methylomic	1.67411250386023	27.3294069110652	0.231013517179792	96.1342564425903	-0.73057384878539	71.2728610333956	1.07815759436982	46.7306082260906
CXCR6_cg05705212	Methylomic	1.67388492687918	27.333981207773	1.01231049095295	58.1350496692356	1.49025631754155	31.373393609025	-0.71592165185877	67.4592308185547
TFCP2L1_cg27359308	Methylomic	1.67385108386834	27.3385554119966	0.95746621268491	60.7990481377046	0.0232084401708841	99.9660429927202	-0.29353939452849	94.0318710853782
PNOC_cg14193021	Methylomic	-1.67354903141583	27.3431287907886	-1.36310566070141	41.0275480766935	-0.981964430708429	57.2354253727784	1.01073300390245	49.2671999903431
MOG_cg13210820	Methylomic	-1.67353228257883	27.3477021238103	-0.377056842289054	90.5988683666725	-0.586914153454523	79.3353736598699	-0.940891551758397	51.9751785843218
PHB2_cg08666852	Methylomic	1.67334153935311	27.3522749355799	0.664357664801846	76.2081514236665	-0.202557621771147	97.3069271753948	-0.744371142355228	65.0803822231689
GZMA_cg05648002	Methylomic	-1.67325463175521	27.3568475098533	-1.48975707646919	36.0274674788935	0.766241618839483	69.2888290788816	-1.85028111198254	23.8423886441514
GPR132_ENSG00000183484	Transcriptomic	-1.67319515985656	27.3614199216054	0.56803820991533	81.3711739378149	-0.630058579847249	77.0052739072426	0.601560984984944	75.7239673854574
PTGDR_cg24089118	Methylomic	-1.6731714055755	27.3659922684432	-0.0191712414897825	99.9345974351046	0.352369705724564	91.1812001667309	-0.0759498856991931	99.6057682403899
GRM1_cg01977110	Methylomic	1.67313140188275	27.3705645059611	-0.835762201964112	67.0283727269282	-1.18216389371619	46.0983648415948	1.80164718252599	25.2899774115953
STARD10_cg18101314	Methylomic	1.67299931053942	27.3751363825074	1.9567133720501	22.0422656093449	0.312974823513969	93.6774846235786	-1.15466770677866	43.9175664791516
ZFHX3_cg23130717	Methylomic	1.67296063281275	27.3797081533574	0.530236522853414	83.223356788701	-0.328535911872506	92.1553006613888	-0.358222846505804	91.2130660273207
MYL7_cg09220027	Methylomic	-1.67276908815073	27.3842794007652	-0.877375422615223	64.8613058339155	-0.458346974198088	86.1195569957605	0.948294849212985	51.6925079454858
SV2C_cg18877252	Methylomic	-1.67259521104912	27.3888501730116	-0.571139313266297	81.233401529228	-0.410610990354942	88.4314712234614	-0.57007234472154	77.80403380317
ADAMTS1_ENSG00000154734	Transcriptomic	-1.6725084892876	27.3934207082697	-0.579955496686946	80.7461385014718	0.420535678981027	87.9475260278971	-0.183529854539713	97.6327258077487
BTNL3_ENSG00000168903	Transcriptomic	-1.67244428017749	27.3979910680608	0.850233528452391	66.3289732778938	-0.81160972380002	66.6992827135731	0.689143848757546	69.3401344734814
AKT2_cg23950925	Methylomic	-1.67240838381582	27.4025613297565	0.46805996494883	86.2367201382648	0.109334166680211	99.1821713154235	2.61528136173538	13.3969620328513
TMEM200A_cg22167336	Methylomic	-1.67238438290507	27.4071315258638	-2.22234532881464	16.0484207501897	-0.303595849138883	94.069339063759	0.982648199656521	50.3724028938884
NCEH1_ENSG00000144959	Transcriptomic	1.67234319627295	27.4117016094187	-0.13009972095966	98.7122224975877	0.76415146734346	69.3718690701729	-1.09472665233848	46.1154833581938
ACAT1_cg14994056	Methylomic	-1.67209326394449	27.4162710099728	2.18817719059469	16.5503269433707	1.01887592237927	55.3272779172227	-0.354071603573063	91.3808161978061
SYNPR_ENSG00000163630	Transcriptomic	1.67206012582467	27.420840319969	-2.92003863767565	7.81940047859332	4.61823752643397	2.17374233116495	-4.74502539260201	3.12615595643734
LUM_cg27634379	Methylomic	-1.67177779873631	27.4254088584379	-0.509613478843972	84.2782039631615	-0.490183395261273	84.5098915911795	-0.428268365816866	87.6950838625646
AADACL4_ENSG00000204518	Transcriptomic	-1.67153141008633	27.42997672359	1.77590601840573	26.593331383302	-1.21928104309821	44.1978994467634	0.713814942907298	67.6117931253522
GPR39_ENSG00000183840	Transcriptomic	-1.67153141008633	27.4345445887422	1.77590601840573	26.5984452588048	-1.21928104309821	44.201380972913	0.713814942907298	67.6139089767564
SLC22A14_ENSG00000144671	Transcriptomic	-1.67153141008633	27.4391124538943	1.77590601840573	26.6035591343076	-1.21928104309821	44.2048624990625	0.713814942907298	67.6160248281607
PPEF2_ENSG00000156194	Transcriptomic	-1.67153141008633	27.4436803190465	1.77590601840573	26.6086730098104	-1.21928104309821	44.208344025212	0.713814942907298	67.6181406795649
RBM46_ENSG00000151962	Transcriptomic	-1.67153141008633	27.4482481841986	1.77590601840573	26.6137868853131	-1.21928104309821	44.2118255513616	0.713814942907298	67.6202565309691
CCNO_ENSG00000152669	Transcriptomic	-1.67153141008633	27.4528160493507	1.77590601840573	26.6189007608159	-1.21928104309821	44.2153070775111	0.713814942907298	67.6223723823733
AC008394.1_ENSG00000233828	Transcriptomic	-1.67153141008633	27.4573839145029	1.77590601840573	26.6240146363187	-1.21928104309821	44.2187886036607	0.713814942907298	67.6244882337776
MCCD1_ENSG00000204511	Transcriptomic	-1.67153141008633	27.461951779655	1.77590601840573	26.6291285118214	-1.21928104309821	44.2222701298102	0.713814942907298	67.6266040851818
RSPH10B2_ENSG00000169402	Transcriptomic	-1.67153141008633	27.4665196448072	1.77590601840573	26.6342423873242	-1.21928104309821	44.2257516559598	0.713814942907298	67.628719936586
C7orf61_ENSG00000185955	Transcriptomic	-1.67153141008633	27.4710875099593	1.77590601840573	26.639356262827	-1.21928104309821	44.2292331821093	0.713814942907298	67.6308357879902
SHH_ENSG00000164690	Transcriptomic	-1.67153141008633	27.4756553751114	1.77590601840573	26.6444701383297	-1.21928104309821	44.2327147082589	0.713814942907298	67.6329516393944
RP11-758M4.1_ENSG00000254349	Transcriptomic	-1.67153141008633	27.4802232402636	1.77590601840573	26.6495840138325	-1.21928104309821	44.2361962344084	0.713814942907298	67.6350674907987
CYP11B2_ENSG00000179142	Transcriptomic	-1.67153141008633	27.4847911054157	1.77590601840573	26.6546978893353	-1.21928104309821	44.239677760558	0.713814942907298	67.6371833422029
IFNA5_ENSG00000147873	Transcriptomic	-1.67153141008633	27.4893589705679	1.77590601840573	26.6598117648381	-1.21928104309821	44.2431592867075	0.713814942907298	67.6392991936071
SFTPA2_ENSG00000185303	Transcriptomic	-1.67153141008633	27.49392683572	1.77590601840573	26.6649256403408	-1.21928104309821	44.2466408128571	0.713814942907298	67.6414150450113
DEFB108B_ENSG00000184276	Transcriptomic	-1.67153141008633	27.4984947008721	1.77590601840573	26.6700395158436	-1.21928104309821	44.2501223390066	0.713814942907298	67.6435308964156
UPK2_ENSG00000110375	Transcriptomic	-1.67153141008633	27.5030625660243	1.77590601840573	26.6751533913464	-1.21928104309821	44.2536038651562	0.713814942907298	67.6456467478198
FOXN4_ENSG00000139445	Transcriptomic	-1.67153141008633	27.5076304311764	1.77590601840573	26.6802672668491	-1.21928104309821	44.2570853913057	0.713814942907298	67.647762599224
RASAL1_ENSG00000111344	Transcriptomic	-1.67153141008633	27.5121982963286	1.77590601840573	26.6853811423519	-1.21928104309821	44.2605669174552	0.713814942907298	67.6498784506282
POU4F1_ENSG00000152192	Transcriptomic	-1.67153141008633	27.5167661614807	1.77590601840573	26.6904950178547	-1.21928104309821	44.2640484436048	0.713814942907298	67.6519943020325
SLC39A2_ENSG00000165794	Transcriptomic	-1.67153141008633	27.5213340266328	1.77590601840573	26.6956088933574	-1.21928104309821	44.2675299697543	0.713814942907298	67.6541101534367
ADIG_ENSG00000182035	Transcriptomic	-1.67153141008633	27.525901891785	1.77590601840573	26.7007227688602	-1.21928104309821	44.2710114959039	0.713814942907298	67.6562260048409
LINC00309_ENSG00000230923	Transcriptomic	-1.67153141008633	27.5304697569371	1.77590601840573	26.705836644363	-1.21928104309821	44.2744930220534	0.713814942907298	67.6583418562451
CNTN4-AS2_ENSG00000227588	Transcriptomic	-1.67153141008633	27.5350376220892	1.77590601840573	26.7109505198657	-1.21928104309821	44.277974548203	0.713814942907298	67.6604577076494
TSIX_ENSG00000270641	Transcriptomic	-1.67153141008633	27.5396054872414	1.77590601840573	26.7160643953685	-1.21928104309821	44.2814560743525	0.713814942907298	67.6625735590536
RP11-798K3.2_ENSG00000259347	Transcriptomic	-1.67153141008633	27.5441733523935	1.77590601840573	26.7211782708713	-1.21928104309821	44.2849376005021	0.713814942907298	67.6646894104578
RASSF4_cg15673864	Methylomic	-1.67134889037445	27.5487407187663	-0.34621882753958	91.9690710029541	1.20187898315234	45.1283592319854	0.876668629665974	56.1275013922586
ADAMTS7_ENSG00000136378	Transcriptomic	1.67116670192115	27.5533075872649	-0.683329180031111	75.2766785006808	1.34514306570264	38.6106137258836	-1.55711590804656	31.7405631359724
PTDSS1_cg02454318	Methylomic	-1.67107918229828	27.5578742165948	-0.925278467631182	62.3977464443506	-1.0103382898893	55.7820533350471	0.411040881291589	88.6676446220835
LIG1_cg12936302	Methylomic	1.67091796537283	27.5624404053605	1.38333135260062	40.1895758522824	1.46595321141524	32.3945194418998	-0.350334300764786	91.5686871795364
IER3_cg13885965	Methylomic	1.67091520267807	27.5670065865763	1.76607592924654	27.4253644598022	0.392078787750347	89.3469952067869	-0.223351468303171	96.5155662547015
PLA2G7_cg26825569	Methylomic	1.67088964775152	27.5715726979572	0.769544344388094	70.5902635011869	0.245385872818783	96.0234156198432	-0.633423205776166	73.6389197451623
NELL2_cg01539879	Methylomic	1.67086806419868	27.5761387503557	2.67005435607938	10.1786451291099	-1.23152236649494	43.7010044824949	-2.78411512451689	11.5661282241369
ZNF599_cg11856182	Methylomic	1.67065637271252	27.5807042242559	0.743880817336209	71.9560346274817	0.270118872855719	95.2284632810427	-0.857503988330718	57.4182305886874
SORCS1_cg20363199	Methylomic	1.67036473574667	27.5852689011874	1.0740529590407	55.078885108349	0.387873733211807	89.6320409073974	-0.848282946023092	58.0449887399408
PIK3R1_cg02024097	Methylomic	1.67030240244609	27.5898334077779	1.74265957094221	28.0871805136673	0.383904829709801	89.8149325607854	0.119850069326829	99.0230949415824
KCNJ11_ENSG00000187486	Transcriptomic	1.67018356871808	27.5943975896265	-0.647220374304985	77.0504764224255	1.30301009371754	40.4785642049074	-1.52106184668922	32.607680633966
TMEM154_cg19746873	Methylomic	1.67001749954872	27.5989613176508	0.711058052556866	73.6691032365628	-1.30392515489304	40.419013935958	-0.747868827897472	64.8326981416254
PIK3CG_cg19699584	Methylomic	1.67000869345917	27.6035250216102	-0.839228431998319	66.9126258074569	0.39974922958811	88.9806946966414	-0.742499495145539	65.2081906787521
PTPN22_cg00041401	Methylomic	1.66979890132565	27.6080881522618	0.924686399950601	62.4297078535363	-1.1352798403444	48.5942949321626	-0.605233619103014	75.487854786903
LEP_cg03084214	Methylomic	-1.6697145837541	27.6126510524952	-0.256156065639955	95.3045336603256	0.561240238697313	80.8807479568745	-0.943048909179365	51.8858501361643
GOLGA7B_ENSG00000155265	Transcriptomic	-1.66954037730914	27.6172134766672	0.620088860225077	78.5757998865455	-0.666875350510009	74.8349923532204	0.622337000565391	74.3905152161156
TSSK6_ENSG00000178093	Transcriptomic	-1.66954037730914	27.6217759008391	0.620088860225077	78.5775854862332	-0.666875350510009	74.8368965442061	0.622337000565391	74.3923599135819
TIGD3_ENSG00000173825	Transcriptomic	1.66882380322056	27.6263363667986	-1.41450355067168	38.9204945811887	2.26120104316921	14.8624249813401	-2.37090478014669	15.9556251331314
RTP4_cg02007364	Methylomic	-1.66856599340665	27.6308961282301	0.119582802564737	98.9040373525669	-0.177532527442783	97.8869151026863	0.210726189802127	96.8962603648675
SLC5A9_ENSG00000117834	Transcriptomic	-1.66854036628284	27.6354558196293	1.50251714483588	35.6096710341944	-1.12772940136416	48.9820171062762	0.747108536350608	64.8969502851073
MDH1_cg14736172	Methylomic	1.66825490029034	27.6400147309234	0.392193173788445	89.9408676488151	0.586125326890413	79.3872898686504	-0.523810124665721	80.6801658431118
SEMA4D_cg14544641	Methylomic	-1.66817265473985	27.6445734174616	-0.709095433124916	73.9185681773953	0.0156289431218319	99.9836979728025	-0.518625871365381	80.9937693170188
DAPK1_cg02058168	Methylomic	1.66803146735143	27.649131718171	0.451315749903814	87.0401640465736	0.0583147902275004	99.7637937048005	-2.51970881776956	14.3482584848723
MYO1F_cg24059097	Methylomic	1.66783928739703	27.6536894937021	0.745287816666712	71.8681287590143	-1.13065444449528	48.8240249263436	0.1176798544156	99.0502452800419
PDE4D_cg11960458	Methylomic	-1.66775911386761	27.6582470501395	-1.40110094835075	39.4960241397218	-1.80331926276024	23.2738441941774	-0.101473889513628	99.2861505520365
CEP85L_cg10947500	Methylomic	1.66772118219594	27.6628045029194	1.17403901415302	50.4868193306691	0.517375694927012	83.1915288777971	0.328227415640249	92.5698092099979
EFCAB6_cg13198208	Methylomic	-1.667681240409	27.6673618465488	-0.0919735413180195	99.3331006342883	0.59312068244689	78.9832534538872	1.6365239475692	29.6131567484595
TMEM156_cg03891911	Methylomic	-1.6675745313238	27.6719188985696	1.62266160972478	31.5082253153747	-2.21243834026885	15.5328540440076	0.410058658084236	88.726054238651
KRBA1_cg00284431	Methylomic	-1.66746126083855	27.6764756410513	-0.0446395994753387	99.8128989618214	1.826874228326	22.750522401211	0.757222795779037	64.1926422440916
MTHFD1_cg23318560	Methylomic	1.66726430154961	27.681031845294	-1.6005974789108	32.2043660380067	1.01289335769712	55.6694252273422	0.543159562384328	79.50987636767
CYCS_cg03510117	Methylomic	1.66720663029645	27.6855878919361	0.0853560213944548	99.4190148950083	0.248495889942073	95.9338797956926	-2.48225473781378	14.7411826204194
RPS27A_cg09493857	Methylomic	1.66664787528076	27.6901424116444	0.974894873136903	59.8949533635813	1.41783092580814	35.1697095713247	-1.18677377845666	42.7458179843901
IL5_ENSG00000113525	Transcriptomic	-1.66658198842451	27.694696751301	0.486457448451917	85.3798664200536	-0.574536759223805	80.1772277281274	0.572051962350018	77.6618536762603
TGFB1_cg01107031	Methylomic	1.66619220331339	27.6992500257751	-1.10000098971453	53.9396773564498	-0.142862293941188	98.6378497223847	1.58107644616021	31.0755682295552
P2RY10_ENSG00000078589	Transcriptomic	-1.66607180118104	27.7038029712212	-0.776824682129854	70.2407920303289	0.651129866109408	75.732574530611	-0.386588022915249	89.8672555705466
SOX4_ENSG00000124766	Transcriptomic	1.66602190111	27.7083557803033	-1.25155969898293	46.9684823843324	2.0385708122075	18.7599712057747	-2.16375910462974	18.5303867549578
OSBPL3_cg09312914	Methylomic	-1.66600290334087	27.7129085374693	0.204135698117535	96.9390854754913	-0.133013778567624	98.8232183499012	-1.02043089680536	48.8670242794405
NCAPH_ENSG00000121152	Transcriptomic	-1.6659270555014	27.7174610873627	0.517416748025188	83.9039548145541	-0.596966143054819	78.7623340354846	0.585137875115931	76.8301777746476
TRIM14_cg01709933	Methylomic	-1.6658316162656	27.7220133764453	-0.925297384808463	62.392417572597	0.124996238873297	98.9420957914626	0.116247254893631	99.0713957948715
ANGPTL5_cg05050872	Methylomic	1.66516724355656	27.7265638499682	-0.295366484920759	93.9164674488721	-0.281924040330091	94.7908350691477	-1.06158118749642	47.3712128047187
CPNE7_cg02449821	Methylomic	1.6650890247611	27.7311141097393	1.53562678422536	34.319207284034	0.000158446808974001	99.9999987159312	-0.675352405910462	70.3672171039041
FAM65B_cg03038146	Methylomic	1.66502220208154	27.7356641869012	-1.52005069689469	34.9353345693479	-2.56186265503088	11.6444492164635	-0.180523125490264	97.7179575811002
MEI1_cg20522370	Methylomic	1.66493586787021	27.7402140281339	1.13168573890472	52.4289012550555	1.11829400187113	49.4149467774904	-0.485643137344912	83.0266596823605
DNM1_ENSG00000106976	Transcriptomic	-1.66479697516347	27.7447634898086	1.48748741095588	36.1046227464166	-1.12298869444713	49.2037726345196	0.749310492067552	64.7395230872305
CALCR_cg12970937	Methylomic	-1.66468993265506	27.7493126589637	-1.465109548057	36.9770520848419	0.776833864670973	68.6786959330914	1.11496052301514	45.3131838732508
HELB_cg04982748	Methylomic	1.6645164562716	27.7538613540524	1.25801017080626	46.6650621316999	-0.363527866180027	90.7387389346691	-0.358436987630144	91.203507365571
IL15_cg22196946	Methylomic	1.6644814045818	27.7584099533539	1.20279193558444	49.1582044786473	-0.260887546695932	95.5337778469306	1.0922092905667	46.2289166943819
CD69_cg05179921	Methylomic	1.6642709217746	27.7629579774601	0.0159850302170022	99.9424345728595	-2.31829212749838	14.2549196109318	2.06489762728912	20.029451133094
HLA-DOB_cg18073883	Methylomic	-1.66419333827152	27.7675057895505	-3.93878764145857	2.42079935365804	1.24420932553841	43.1637563718563	2.73866986443946	12.0328158916507
SLC6A18_cg02287371	Methylomic	1.6640979080151	27.7720533408546	0.457253870129701	86.7759495675905	-0.601719391900645	78.5244600599753	-2.1535357041288	18.6263316331365
UTS2B_cg11032095	Methylomic	-1.6639583365483	27.7766005107458	0.199083555207795	97.0748451293891	1.78806376342248	23.6223231897485	0.351924107808246	91.4812560786474
TTR_cg18038361	Methylomic	-1.66361403571354	27.7811467397514	-1.16789839446826	50.7431371839972	-0.64320490772074	76.183475048362	0.597410204092209	76.0189077846247
ERP27_ENSG00000139055	Transcriptomic	-1.66355920697517	27.7856928189242	1.02970755721355	57.2942050392614	-0.914981868435604	60.8296676292005	0.728005664294253	66.3345287708174
SLC43A3_cg19160346	Methylomic	1.66335232576611	27.7902383327439	0.587998295933523	80.3577343470238	0.139978800821293	98.6915486512748	-0.135429953680878	98.7382804567916
CCDC65_cg02982793	Methylomic	1.6633316055554	27.7947837899406	0.0533140014209263	99.7500004592731	0.249209738252544	95.9111387136281	1.2129383671463	41.7641061390567
TREH_ENSG00000118094	Transcriptomic	-1.66324219742583	27.7993290028079	-0.271007576799971	94.8062915065083	0.0820724277931905	99.5356837428833	0.103892502258644	99.259356205587
NR4A1_cg06811166	Methylomic	1.66303910524743	27.8038736606765	0.440576664844303	87.7043357217378	0.0732421405017664	99.6321617434198	-0.724548156504153	66.5153367131133
SLC4A1_cg22284614	Methylomic	-1.66271270654732	27.8084174265815	-0.5638601296684	81.5862509161835	-0.237448614514279	96.2839464261392	-0.267096244546412	95.0007178568713
MEF2C_cg14152931	Methylomic	-1.66257180911444	27.8129608074501	-1.95368832921488	22.0929284313836	0.877475914769919	62.9181336239679	0.381765279722706	90.1405623508876
RASGRP3_cg10593425	Methylomic	-1.66250256907696	27.8175039991034	-0.339871383463256	92.2397890452642	-1.28304623879647	41.3055864640275	1.66460582677664	29.0503097587811
CDH1_ENSG00000039068	Transcriptomic	-1.66192444303178	27.8220456108871	2.0847110566595	19.3951101781048	-1.30010187010788	40.6234875750282	0.64392074124543	72.953507066885
D4S234E_cg13432708	Methylomic	1.66192314923186	27.8265872191351	0.121276713845258	98.8738735610447	-0.924336581523641	60.3649063005446	-1.65870694266704	29.1931254347505
CCDC65_cg22827806	Methylomic	1.66186513264185	27.8311286688388	0.242675928414821	95.7823338862471	-1.27324026612901	41.7691465518465	-1.38789149916239	36.2126795635296
KCNQ5_cg00751586	Methylomic	1.66178104312002	27.8356698887474	0.170935443692941	97.8221534991338	-0.450381881739308	86.5270170232371	-0.248282043139307	95.6739480693117
ASPG_cg26682998	Methylomic	-1.66176251221749	27.8402110580158	0.1143968800275	98.9853320531839	0.0365602908836966	99.9132833586612	-0.000274032923459068	99.9999977846011
DPEP1_cg02393727	Methylomic	1.6615201411334	27.8447515649464	0.668359927219338	76.0277967610694	1.54294619904034	29.786063511474	0.0945999590989241	99.4002650858963
GAREML_ENSG00000157833	Transcriptomic	-1.66145168052678	27.8492918847918	0.583212251764284	80.5954007344511	-0.644474187397456	76.1044303191684	0.612736775648305	75.0149339522503
GRIK2_cg26316946	Methylomic	1.66144002298529	27.8538321727802	-0.24644088422418	95.6472068462248	-0.230877206038545	96.4811016162322	0.945191666442656	51.785103641226
CFHR3_ENSG00000116785	Transcriptomic	-1.66136490650083	27.8583722554945	-0.419966020434718	88.7068112966568	0.237480026318728	96.2812341209293	-0.0240124117998532	99.9596560459646
MORC1_ENSG00000114487	Transcriptomic	-1.66136490650083	27.8629123382089	-0.419966020434718	88.7080206252596	0.237480026318728	96.281912219655	-0.0240124117998532	99.9597272222487
HIST1H2AM_ENSG00000233224	Transcriptomic	-1.66136490650083	27.8674524209232	-0.419966020434718	88.7092299538624	0.237480026318728	96.2825903183807	-0.0240124117998532	99.9597983985329
AC016251.1_ENSG00000205148	Transcriptomic	-1.66136490650083	27.8719925036375	-0.419966020434718	88.7104392824652	0.237480026318728	96.2832684171065	-0.0240124117998532	99.9598695748171
BHLHE22_cg13282152	Methylomic	1.66134695470549	27.8765325372942	-0.138394763627154	98.5487256731117	-0.718159720310373	71.9181787334738	-0.609686848670895	75.2088142764343
TRMU_cg14153771	Methylomic	-1.66102763541071	27.8810716983334	-0.193325448615574	97.231312066402	0.702568776713113	72.7558148785808	0.133079185801305	98.7832431517269
PCP4L1_cg11912330	Methylomic	1.66075884605795	27.8856101248406	0.773397736845247	70.3970237043802	-1.22188430431836	44.0828955493648	-3.3767494359071	7.76828087347901
BCL2L1_cg02457826	Methylomic	1.6603352904172	27.8901473938791	1.24626214677828	47.1986651272126	-0.164432414649812	98.1980149345617	0.108060263819114	99.1984317740356
MDH1_cg08098457	Methylomic	1.66032907435398	27.8946846459308	0.234900797201198	96.0195558502898	2.06594679976656	18.2090719114114	1.34408303401068	37.5117186298941
ALCAM_cg18239337	Methylomic	1.66028936061677	27.899221789455	0.32322771388724	92.8822158169903	1.36596961800089	37.8284916488153	-0.4204822907791	88.1557933478766
TMEM108_cg16661790	Methylomic	1.66025914364281	27.903758850404	-2.53526907157529	11.5127113472084	0.382544970003523	89.8794877293325	2.92461493871383	10.3716125976317
RHOH_cg11903057	Methylomic	1.66014431914175	27.9082955975672	0.261824189982514	95.1254742670074	-0.787827666588247	67.9073564259259	-0.739112961065939	65.443149353866
CHST15_cg05571905	Methylomic	1.66001119178789	27.9128319809277	4.93892010071767	0.760833848330733	0.803941398899787	67.0867871091186	-1.74204676191807	27.1220273161665
RASSF6_ENSG00000169435	Transcriptomic	-1.65996478099125	27.9173682374593	0.810929544606708	68.5486607727682	-0.791979744464095	67.715639520402	0.684791193483374	69.6619631432255
IRS1_cg21511036	Methylomic	1.65990275601846	27.9219043244927	-1.06120816483752	55.752324664288	-0.717421398507682	71.9694207702266	-0.285556068104767	94.3396691162045
LOX_ENSG00000113083	Transcriptomic	-1.65979251712156	27.9264401102715	0.625400038434251	78.258357547168	-0.673671524269156	74.4501866466133	0.628680298159719	73.9567733661114
ZBTB43_cg24518248	Methylomic	-1.65978804880452	27.9309758838396	-1.16653608354206	50.7901877811038	0.687067355539414	73.7142679664957	-1.23565862576562	41.0097429287926
LILRB2_ENSG00000131042	Transcriptomic	-1.6595855803324	27.9355111041134	3.85246817264679	2.65603774362909	-1.32117476383215	39.7146293170722	-0.392079759613602	89.6191896377868
NPIPB5_ENSG00000243716	Transcriptomic	-1.65953916631852	27.9400461975497	1.48253393294649	36.4082129613821	-1.12246229928614	49.2198007693064	0.751455069825031	64.566021613257
GTF2IRD1_cg08191690	Methylomic	1.65885051465085	27.9445794090782	1.15218181508341	51.5379283385575	-0.643789849748107	76.1448925947185	1.18799505423932	42.7071043782913
SHCBP1_cg03368870	Methylomic	1.65829296831412	27.9491110969761	-0.0676443835162318	99.6172778998025	-1.40347336501533	35.7376137495346	-0.830915860231192	59.1176934646275
LPL_cg07462235	Methylomic	-1.65807051600445	27.9536421769691	-0.199560806131826	97.0622187478676	0.994186568306473	56.6004716500434	0.351394251239078	91.5114822848545
LEPR_cg10361188	Methylomic	1.65784851979423	27.9581726503035	0.393374971891344	89.8990127274309	1.9354166284733	20.4415341481239	1.10502803586173	45.714418452656
GHRL_cg21411674	Methylomic	-1.65757996501571	27.9627023897469	-0.656016849457075	76.6319584361737	0.474121118305314	85.3181401970932	-0.796240283773284	61.4698068372568
NPFFR2_cg25476136	Methylomic	1.65749006014881	27.9672318835034	0.279472134332502	94.4860585674677	-1.24992933878793	42.9180641649709	1.34434005997353	37.5077345721167
IFI27_cg03515037	Methylomic	-1.65741472133523	27.9717611713783	-1.17522244924512	50.4022585455822	1.20924153527269	44.7875455139282	1.01401376481599	49.0931758546815
TMEM35_ENSG00000126950	Transcriptomic	-1.6574077907721	27.9762904403138	-1.22931307830509	47.911323504231	1.24430192169962	43.1602036656719	-0.938506039925198	52.1367044066765
SPHK1_cg19041132	Methylomic	-1.65707525521631	27.9808188005151	-0.916828064013818	62.864584390687	0.755559551658864	69.8492019266771	1.83532060305457	24.5620765762586
ACSM1_cg24447108	Methylomic	-1.65679846773481	27.9853464043275	-1.90273934449473	23.2747915491576	-0.451019403430006	86.5025704639245	0.0818114401845028	99.5461913611066
SVIL_cg07339200	Methylomic	1.65678678166337	27.9898739762049	-2.30419383195726	14.7519492795663	0.503289511631102	83.864442674473	2.1638171451021	18.523973057983
OSBPL6_cg19004019	Methylomic	-1.65677912887147	27.9944015271692	2.46701821145924	12.6012798709076	-0.238217181732316	96.2588258535151	-1.47935207446816	33.7320139772512
ICAM4_cg05890620	Methylomic	-1.65668985929696	27.9989288341827	-1.50314038537766	35.549085796218	-0.750097479660202	70.1393942174954	-0.0974471730179189	99.3586851712952
C20orf94_cg18511164	Methylomic	-1.65659126562763	28.0034558717651	-1.08137469830474	54.7189617636328	0.617529324622114	77.6907111519034	-0.970292340256875	50.8586693262827
FYB_cg25752109	Methylomic	-1.65657589813801	28.0079828673521	-0.839454707027049	66.9005413368614	0.632462917722323	76.868328852417	0.550656577569962	79.0413126203051
AC005703.2_ENSG00000237377	Transcriptomic	1.65657380573932	28.0125098572211	3.84552774692568	2.66711127451215	-0.906936640871593	61.2771061569697	-1.22431943934229	41.3487910394094
LINC00658_ENSG00000226995	Transcriptomic	1.65657380573932	28.0170368470901	3.84552774692568	2.67818480539521	-0.906936640871593	61.2796958172036	-1.22431943934229	41.3524201004577
MIR155HG_ENSG00000234883	Transcriptomic	-1.65631164953523	28.0215631205537	0.888693121535194	64.3170104386679	-0.839085276459039	65.1541938239484	0.70485344431492	68.2640756981803
LOC100129034_cg03695162	Methylomic	-1.65611867215484	28.0260888666597	-1.57940841260979	32.7764166938074	-0.222771515452384	96.7468046574261	-0.225832443490697	96.4376721423769
ZNF331_cg15394911	Methylomic	1.65580947839119	28.0306137678188	1.96390921040317	21.844675469972	0.201835697043248	97.3207783859498	0.151509322209304	98.4059671501966
RP11-385D13.1_ENSG00000251537	Transcriptomic	-1.65577706282992	28.0351385803945	0.825402883515754	67.6336159160776	-0.802001169889046	67.1899416314935	0.690262987955272	69.2420144020502
LINC00242_ENSG00000229214	Transcriptomic	-1.65577706282992	28.0396633929702	0.825402883515754	67.6359927353136	-0.802001169889046	67.1922316597529	0.690262987955272	69.2440604420314
CDKN3_cg11930506	Methylomic	-1.65515052030906	28.0441864933664	-0.35088127202797	91.7473053790697	-0.29312918636203	94.4289859073991	0.246395147073888	95.734079875006
CYTH4_cg13767306	Methylomic	1.65514505030084	28.0487095788145	0.218747749657913	96.5137941707402	-0.709569322725456	72.3728060836213	-0.750073174646452	64.6861885973003
RAB3B_cg15645961	Methylomic	-1.65514033287212	28.0532326513711	0.0960902886281695	99.2742940363561	-0.841657671083613	64.9838291933905	1.20542016902063	42.0401196343057
SLC9A5_ENSG00000135740	Transcriptomic	-1.65509974844557	28.0577556130209	0.989705413026469	59.2587262845162	-0.896028331978503	61.9025862069711	0.725006205028207	66.4874093789784
TNFRSF19_cg11968286	Methylomic	-1.65501152222883	28.0622783335711	1.48434706875846	36.3484150438952	1.38055996330916	36.7153587246468	-2.44149706277303	15.149878929195
ALOX5_cg05026102	Methylomic	1.65496236710968	28.0668009197931	-1.72872361202051	28.4518138638575	-1.59137844340775	28.4210187178126	-3.77822889640285	5.74269182950335
BHLHE40_cg18109673	Methylomic	1.65495684172015	28.0713234909156	-1.40443420982001	39.3304438845179	1.2433503987966	43.2063734388419	0.656686344995252	71.5540385132983
HMMR_ENSG00000072571	Transcriptomic	-1.65480255199306	28.0758456404039	0.279545867108761	94.4836440413079	-0.421178867256561	87.9210901210447	0.47990642035402	83.3758042179261
MGST1_cg27117982	Methylomic	-1.65431635915925	28.0803664612524	-0.707825514789201	73.9879296871395	-0.834139586489339	65.402626971265	0.415803622392015	88.4347831609685
IL4I1_cg23363758	Methylomic	1.65413494002835	28.0848867863291	0.533474695805958	83.0656421423	0.0867091807712839	99.4860277313555	-0.745057111059323	65.0207770174087
KIAA1598_cg25586069	Methylomic	1.65395398352142	28.0894066168983	-0.840940756397879	66.827959901021	-1.51721851477655	30.4893101376418	-2.27613746583498	17.0244770695801
LTC4S_cg23123163	Methylomic	1.6538357056519	28.0939261242444	1.53391254069188	34.4120177327549	-0.519697969430841	83.0626852961697	-0.0767462981953304	99.5969461100614
CHST1_cg15461516	Methylomic	1.65381464010434	28.0984455740238	0.278964694760046	94.5053568776438	0.575698515946413	80.0639339885822	0.803011442667613	61.0194151372275
LINC01151_ENSG00000253819	Transcriptomic	1.65375942871593	28.1029648729248	-1.73496485271739	28.2423694287371	2.69662819999151	10.2684314922997	-2.77367022922431	11.6484843297971
RNF224_ENSG00000233198	Transcriptomic	-1.65306762183791	28.1074822812955	-0.150262038759161	98.309159487474	-0.042105942131486	99.88214855343	0.205320038774214	97.0447405030731
STXBP6_ENSG00000168952	Transcriptomic	1.65291361128119	28.1119992687951	0.0784693788001688	99.4988825371196	0.549369693184113	81.5261053231716	-0.923694104271	53.0443964205087
F2R_cg14714391	Methylomic	-1.65275440060798	28.1165158212128	-0.213169590429891	96.6835179350623	-1.1916957202168	45.6135878005697	-1.18683105259743	42.7423002141464
ALCAM_cg14644166	Methylomic	1.65256918277179	28.1210318674779	1.02973257151719	57.2912399069868	1.93978230123621	20.3806806463703	-1.31083504001359	38.4796923938836
MLC1_cg07863159	Methylomic	1.65248371190258	28.1255476801731	-0.749342504581971	71.6766010360378	-2.11063011952025	17.5172604754408	0.640277067774916	73.2217811812395
GNMT_cg25671484	Methylomic	-1.65244446078933	28.1300633856051	0.166108590542281	97.9337273425869	0.0448341543208806	99.8649084663934	0.448700398023292	86.5259194160094
CRABP2_cg03734660	Methylomic	1.65219932701048	28.1345784211496	0.71254497010733	73.5932634286708	0.662807249567662	75.0779877574675	-0.291130200729086	94.1089332418703
NACC2_cg13923277	Methylomic	-1.65218977486592	28.1390934305905	-0.122009540860654	98.8581095070252	-3.44064201388461	5.81843995100508	-1.73868164666871	27.2252090708169
KCNIP2_cg10725316	Methylomic	1.65218896690512	28.1436084378235	1.43082882064667	38.2896951237578	0.0789575300605925	99.567185882134	-1.6392999727742	29.5694644410019
SMPD3_cg23758485	Methylomic	1.65192512955531	28.1481227240569	0.213501014564363	96.6730740829748	0.0506260773603611	99.8276865728445	0.527116481111805	80.4979685661988
CD37_cg15046675	Methylomic	1.65187937242331	28.1526368852478	0.0968521990764709	99.2617921200084	-2.19696022205751	15.7971165925093	0.0243808216514038	99.9574979809257
TCP11L2_cg02476566	Methylomic	1.65179856360151	28.157150825609	0.519889740754153	83.7769849201988	0.753597905058666	69.9569113399338	0.1079663824678	99.2003528051343
WNT3_ENSG00000108379	Transcriptomic	-1.65170216924779	28.1616645025493	1.00504441370542	58.4980140418035	-0.90531591192795	61.3754305299398	0.728945991286587	66.2654341299184
FAM125A_cg26933453	Methylomic	1.65159446952594	28.1661778851739	1.30581332947069	43.518521164558	0.823916988845888	65.9755508666297	0.480151379024489	83.3658446095834
PLEKHH2_ENSG00000152527	Transcriptomic	-1.65157448484597	28.1706912131855	-0.63146612387954	77.938087859656	0.470375390101902	85.5123017385291	-0.222044730988834	96.5558339390969
CASS4_cg10463299	Methylomic	1.65143336988761	28.1752041555663	0.578496389698806	80.8345460953568	-1.02839297305623	54.8771768632876	-1.04181226767938	48.0479315890083
FGFBP2_cg08132711	Methylomic	-1.65126496279423	28.1797166377339	-0.68727414927594	75.0319507716971	0.759965641338009	69.6177069991303	0.36908061441784	90.6884151077682
GNMT_cg13397359	Methylomic	-1.65117603855656	28.1842288768943	-0.127120605751321	98.7666411701375	0.0128423420546161	99.989070091301	-1.5723479175572	31.3372814781382
HMOX2_cg09204638	Methylomic	-1.65089873306979	28.1887403582503	-0.752907341545095	71.4581319148801	1.20175757095124	45.1317907217411	1.77524540768514	25.8415541737933
KLRK1_ENSG00000213809	Transcriptomic	-1.65080782807127	28.1932515911863	-0.461072954680608	86.5737344442007	0.277501597303544	94.9681411617565	-0.0552323290573214	99.7911605107652
LDB3_cg22715761	Methylomic	-1.6507600803264	28.19776269364	-0.133777830029033	98.6392703031267	1.63114462869344	27.2389388526088	0.653537257991835	71.752109293022
E2F8_ENSG00000129173	Transcriptomic	1.65075389199901	28.2022737791826	-1.11475313980529	53.2763953198905	1.84255637650095	22.3680634823638	-1.97610345862599	21.5757631514074
KIAA1217_cg05941998	Methylomic	1.6505313500477	28.2067842565753	0.183925298731977	97.4962085530734	1.4009345021235	35.8497103520523	0.0281039238695882	99.9446646186175
CXCR6_cg03682895	Methylomic	-1.65052024388735	28.2112947036177	-1.23310572178028	47.7482538191233	0.778794704009196	68.5676495985787	1.59071491976727	30.8687622202995
CCND1_cg19209049	Methylomic	-1.64971440035885	28.2158029484972	0.593792435421218	80.0565300685477	-1.12887836051449	48.9272509700219	-0.854476950917226	57.5958547630537
MIR1262_hsa.miR.1262.002852	miRnomic	-1.64956945554002	28.2203107972798	4.31991159687203	1.42964144699507	1.94968567221965	20.2362058699566	-0.147747778979224	98.4853419567484
HSD11B1L_ENSG00000167733	Transcriptomic	1.64941687487194	28.2248182290986	-0.768781264773282	70.6279144439163	1.41848927365817	35.1332685752489	-1.60365672367917	30.3527444386372
MYL3_cg08936706	Methylomic	-1.64927081518107	28.229325261774	0.111332352997176	99.029491018686	1.12182152143373	49.2358205718956	0.676312220994489	70.2770725733958
USP31_cg05737325	Methylomic	1.64914188725066	28.2338319421224	-0.6261844151917	78.2133064704109	0.545522982580128	81.7183732442484	-0.0137678134117786	99.9853528986179
GZMB_ENSG00000100453	Transcriptomic	-1.64904684736287	28.2383383627514	2.76929813902236	9.2143668744381	-1.38943835898551	36.3634707152433	0.36031213583426	91.1044274524096
ZNF215_cg11502565	Methylomic	-1.64900041643121	28.2428446564965	2.58705144818599	10.989042090603	-0.516881378581239	83.2107258303845	-0.25985007500037	95.2638511952894
SLC6A9_cg24524850	Methylomic	1.64884006284787	28.2473505120366	1.3804028456153	40.3129263463911	0.813447985009308	66.5902432423131	-1.38293978642206	36.3441163856443
ASB2_cg08209581	Methylomic	-1.64880581911888	28.2518562739974	-0.577466012418743	80.8911337427787	1.25079948940071	42.8966444906407	-0.0938241354229385	99.4117106401986
TRAF3_cg20968439	Methylomic	-1.64862261792245	28.2563615353164	0.495944729593426	84.9372255587425	0.20104596610709	97.336307539271	0.184912860759084	97.5983381149628
MSH4_cg20497491	Methylomic	-1.64814812509702	28.2608654999687	-1.79886357046164	25.8118622227216	-1.40541875874109	35.6734464911231	0.70251127179672	68.424692114935
FUT4_cg16095615	Methylomic	1.64812694226234	28.2653694067337	0.427091984540186	88.3714249782699	0.118952800751916	99.0384827448081	2.02100223515263	20.8587826579213
ZNF215_cg15889804	Methylomic	1.64808049445665	28.2698731865689	-0.152021482688704	98.2708644877461	-0.821260206029173	66.1164858260115	-0.484359894652243	83.1057195474501
ZSWIM5_cg05393563	Methylomic	1.64787933574426	28.274376416689	2.31613261217223	14.6056859529117	1.21295483272455	44.5766087785614	-0.353357894181346	91.4122705757871
ABCC3_cg14592673	Methylomic	-1.64786374020492	28.2788796041906	-1.49274288331033	35.9158054370674	-0.141575329991288	98.6634294091019	0.367287400699936	90.7669925696654
CD80_ENSG00000121594	Transcriptomic	-1.64754783982372	28.2833819284177	-0.571594750633718	81.2136599078478	0.399525100447755	88.9886812737845	-0.159187723647375	98.2274797461149
KRT25_cg22983092	Methylomic	1.64705760672088	28.2878829129639	0.510112301719912	84.257649552379	-1.30052378346846	40.6049233664141	-0.17306986793689	97.9025058437309
NDUFB5_cg16202598	Methylomic	1.64701305826784	28.2923837757706	2.07345830987388	19.5926046063759	-0.236637396955209	96.3089913677486	0.660611557937531	71.3529717144389
GRAMD1C_cg12913434	Methylomic	-1.64682738433219	28.2968841311783	-0.631654632288711	77.9235388953966	-0.572525516005168	80.277114518164	0.118982090692379	99.0369045697097
HES7_ENSG00000179111	Transcriptomic	-1.64673128339773	28.3013842239669	4.31761883341855	1.44207440513231	-1.23329635430794	43.6094983967699	-0.802119761883716	61.0788924955035
MUC6_cg05852477	Methylomic	-1.64664642782525	28.305884084867	-1.48842793914372	36.0746330282773	0.04276564641669	99.8782761588472	0.507197134113679	81.7308188217307
SLC20A2_cg10764013	Methylomic	-1.64662553494611	28.3103838886722	-1.67529967563313	30.0096962888052	2.13052711198819	16.6676304366547	0.685820766278921	69.5969563974712
SLC16A9_cg12583927	Methylomic	1.64655047956357	28.3148834873704	2.16385573217545	18.046935952921	0.58301639957079	79.5909156182536	-0.16650584567369	98.0465153814911
WNT3A_cg13864473	Methylomic	1.64650783046317	28.3193829695196	0.658987516831031	76.4672628962594	1.48432272675257	31.5390377655116	0.455785619685287	86.14669151626
CRP_cg06779393	Methylomic	-1.6464447511076	28.3238822792892	-0.512395491939527	84.1487080032674	-0.962246572602337	58.2514583182954	0.189357238547178	97.4780031742708
CNTN2_ENSG00000184144	Transcriptomic	-1.64643848985563	28.3283815719483	-1.85146870079806	24.5717085481224	2.19507261102127	15.8221973602752	-1.87961766147861	23.2285627053873
CDH9_cg06584279	Methylomic	-1.64607178731468	28.3328798625038	0.24984847442219	95.5371387264372	-1.01568591611908	55.4696128472538	-1.36125534381797	37.0065879171957
FAM181A_ENSG00000140067	Transcriptomic	-1.6460704799274	28.3373781494866	-1.09076328878486	54.3907297934377	1.04646694261522	53.9023863167738	-0.747309025521271	64.8792325752725
CKMT2_cg11589771	Methylomic	-1.64603259158274	28.3418763329302	1.12553390940796	52.737666504162	2.33250943997733	14.0357412371513	0.00645201052419986	99.9973479357736
KLHDC8A_cg07435386	Methylomic	1.6459735943635	28.3463743551496	-0.238123746180582	95.9235468275422	1.44068537341088	33.4486199717552	1.48098936620905	33.6837594043785
PDCD1LG2_cg10867330	Methylomic	-1.6459605888505	28.3508723418283	0.9136419669752	63.0042497487254	1.81507356513481	22.9895905674522	-0.245252764768906	95.7734290630816
MEGF11_ENSG00000157890	Transcriptomic	-1.64591711188154	28.3553702096957	0.735945958065884	72.3841593260391	-0.750078892560639	70.1415359872649	0.670314324335431	70.6803592930843
COL16A1_cg16164167	Methylomic	1.64584668307286	28.3598678850992	-0.365372789391972	91.121574757569	1.71265408561845	25.3292582575972	1.65103515787735	29.3403103504893
RDH16_ENSG00000139547	Transcriptomic	-1.64554836813492	28.3643647452848	0.140972108946509	98.5004793349162	-0.310104351255457	93.801134408212	0.406709385987301	88.9137203243126
P2RY1_cg05488043	Methylomic	1.64534335462084	28.3688610452212	0.181409608306608	97.5550968142838	0.335988557358818	91.8992650521044	0.782904492192745	62.3827638758944
BCL3_ENSG00000069399	Transcriptomic	-1.64533372625255	28.3733573188457	2.03353189749185	20.4572366184228	-1.2926460470668	40.8900574243321	0.663657442186694	71.1449328803878
DGKD_cg18520994	Methylomic	1.64527394191494	28.3778534290951	0.958404669175228	60.7356032177187	0.272557665100838	95.1416705611639	0.377686431492607	90.330726125726
KIAA1217_cg17098934	Methylomic	1.64521696133546	28.3823493836312	0.0804380179498226	99.4773906736578	-0.0122258197001358	99.9899299155734	-0.498090685819875	82.2759709320424
IL21R_cg08282819	Methylomic	1.64518778037203	28.3868452584232	0.758698587467806	71.1534545578548	-1.18779373873256	45.8615325488826	-0.453644301352222	86.2545078041681
SLC24A1_cg08845511	Methylomic	-1.64492129761458	28.3913404049865	-0.633415666135086	77.8507013963303	0.846078536586417	64.7284001890116	-0.547106923970713	79.2772403184997
THY1_cg16201780	Methylomic	-1.64487743983523	28.3958354316977	0.0573254025714044	99.7116885448035	-0.430677424182007	87.4819078348243	0.870790387394709	56.510856621356
YOD1_cg24465721	Methylomic	-1.64484048879279	28.4003303574312	-0.70584177001996	74.0835961355052	0.48092822036913	84.9977537906958	-0.17440309576312	97.8741815588707
CARD11_cg02751532	Methylomic	-1.64478488956069	28.4048251312263	-0.0498171486484774	99.7751416996878	1.29294211646877	40.8716009545695	0.460482075639273	85.8575404188385
RPL27A_cg16518015	Methylomic	1.6446507815776	28.4093195385388	0.834902917731024	67.0836975413046	-0.244428981906746	96.0478909017442	-0.042701621874128	99.8734884413688
SYT12_ENSG00000173227	Transcriptomic	-1.6442471246549	28.4138128427609	-0.858051216210954	65.9009435894915	0.74144673794056	70.6547095497889	-0.463372161787204	84.2975217397831
RRP12_cg14944323	Methylomic	-1.64375682177225	28.4183048071113	-0.386020385763574	90.2309833671617	-0.502912302089226	83.8845537043148	1.63972601551173	29.5646053172419
TCP11L2_cg02686769	Methylomic	1.64367468698438	28.4227965470085	-0.57018111711273	81.2711960116243	-0.0707315259200616	99.6574320925423	1.41851328037529	35.3346023670457
CSNK1E_cg05806729	Methylomic	-1.64348780436977	28.4272877762037	0.101753258738977	99.182858506608	-0.0406792883661517	99.8898313142583	-1.05989098702923	47.4340945398817
HRH2_cg03657040	Methylomic	-1.64323985251484	28.4317783278102	0.283549974071788	94.3256322173782	1.28002205000504	41.466573997953	0.664372496943933	71.0976949222978
FAM153A_ENSG00000170074	Transcriptomic	1.64319345273825	28.4362687526181	0.720024206211933	73.1806807367936	0.0290611297596857	99.9448935616033	-0.595822308099245	76.1143938620168
OR52K2_ENSG00000181963	Transcriptomic	1.64319345273825	28.4407591774259	0.720024206211933	73.182754108983	0.0290611297596857	99.9449765425401	-0.595822308099245	76.1161599660747
IGF2BP1_ENSG00000159217	Transcriptomic	1.64319345273825	28.4452496022338	0.720024206211933	73.1848274811724	0.0290611297596857	99.9450595234769	-0.595822308099245	76.1179260701326
KCNJ16_ENSG00000153822	Transcriptomic	1.64319345273825	28.4497400270417	0.720024206211933	73.1869008533618	0.0290611297596857	99.9451425044138	-0.595822308099245	76.1196921741905
LINC00561_ENSG00000261206	Transcriptomic	1.64319345273825	28.4542304518495	0.720024206211933	73.1889742255512	0.0290611297596857	99.9452254853505	-0.595822308099245	76.1214582782484
LINC00452_ENSG00000229373	Transcriptomic	1.64319345273825	28.4587208766574	0.720024206211933	73.1910475977406	0.0290611297596857	99.9453084662874	-0.595822308099245	76.1232243823063
TMEM38A_ENSG00000072954	Transcriptomic	1.64300192613552	28.4632107780724	-1.94813866814072	22.1940440588499	3.00135856160127	7.86947614247951	-3.06331075523349	9.43088190578231
BATF_cg06287731	Methylomic	1.6419464487421	28.4676977951393	0.227573800894661	96.2484813361834	0.184745133580712	97.7358994704195	-0.129327002404276	98.8466329990195
SLC22A1_ENSG00000175003	Transcriptomic	-1.64118141482908	28.4721827215653	-0.368236884806974	90.9926913806511	0.173505072609381	97.9871119182387	0.0343514542386525	99.916058330404
MX1_cg16785077	Methylomic	-1.64102917869969	28.4766672319693	0.318169253828323	93.1161521611642	0.0367921768861274	99.9118164588097	-0.0952511531930299	99.3935159216933
GNMT_cg11409096	Methylomic	-1.64099015563617	28.4811516357332	0.173068086981062	97.7676540100909	-0.26799898652447	95.2922320668636	-1.34225929465503	37.57940004585
SLC8A2_ENSG00000118160	Transcriptomic	1.64086972504339	28.4856357103913	1.38322164762317	40.1975421217432	-0.372448064170644	90.3363111027831	-0.445843408506274	86.7154918589399
IDH2_ENSG00000182054	Transcriptomic	1.64077974056194	28.490119539145	-0.00327703140564256	99.9992529604778	0.610794156076903	78.0432695906961	-0.957191108424147	51.3932507421459
ANKRD22_cg03249630	Methylomic	1.64062380862462	28.4946029417769	-1.10752609661708	53.6155220644285	-1.85502471518877	22.1147510088763	3.21449285806199	8.52748810631374
PGAM2_cg03470754	Methylomic	-1.64056694533226	28.499086189016	0.333099681690804	92.5315176698826	-0.27320768296828	95.1151781887042	0.702023875463707	68.4621609663235
PPIH_cg04482817	Methylomic	-1.64035180047764	28.5035688483195	-1.51754778070453	35.0403164901579	0.399388760207366	88.9966658504853	0.626566704698678	74.0869895972537
BATF_cg17747924	Methylomic	1.64027173771084	28.5080512888322	2.086658113024	19.3350546846029	-0.458508211323306	86.1090850714178	-1.00701091456637	49.4645849866535
GFRA2_cg14633783	Methylomic	1.64026465830551	28.5125337099986	-0.234126578606729	96.0445425349968	-0.874144691481498	63.0731709707698	-0.568531368395414	77.9170960660957
MAP4K1_cg00233307	Methylomic	1.64024186607372	28.5170160688798	0.625516404640006	78.2493520760444	0.156792766058736	98.3650500505721	-0.169252834240723	97.9927726928114
CEP85L_cg16136400	Methylomic	-1.64012232414395	28.5214981010836	1.61218670258906	31.8482389692157	-1.11586755780473	49.5457172925572	-1.50399241000116	33.0334314374946
MTRNR2L8_ENSG00000255823	Transcriptomic	1.63994355449372	28.525979644756	-0.678007459340321	75.5373170507953	1.30313771437434	40.4674020619257	-1.49931305857777	33.1580633914869
PPYR1_cg04127044	Methylomic	1.63991034270224	28.5304610976691	-0.0703836730350783	99.5898724542604	1.0764903171978	51.5528926406735	-0.533399533111006	80.0971244044183
SCGB1D1_cg26907473	Methylomic	-1.63968978974521	28.5349419478677	-1.10458077436307	53.7461070161108	-0.813857828984705	66.5646870270606	0.802869625478857	61.0360753009287
HAND2_ENSG00000164107	Transcriptomic	1.63964534904091	28.5394226766213	-0.50846857223261	84.3368368577191	1.11487545930104	49.5966755685267	-1.34352327245954	37.535616220641
SPAG4_ENSG00000061656	Transcriptomic	-1.63956114379913	28.5439031752637	0.433978246264462	88.0241613609254	-0.545414833344813	81.7308327743333	0.562252528503832	78.2809442471355
USP2_cg17681745	Methylomic	-1.63947792559063	28.5483834464921	-0.11869990301616	98.9205074118463	0.607906062248417	78.1702866931501	0.945522195792099	51.7766975281229
P2RY12_cg20653106	Methylomic	1.63942324508195	28.5528635682928	2.78035319720425	9.16642029968676	-0.412774075726733	88.3044848433845	1.23158275119781	41.1377249803967
ABCC5_cg13792075	Methylomic	1.63940252487123	28.5573436334704	1.58773611387272	32.521049631188	0.374570459488363	90.2200536567576	-1.20422068949253	42.0865447070289
IFIH1_cg24885055	Methylomic	1.639172012527	28.5618230687172	0.580515364283707	80.7194038479898	0.449980164201129	86.5565794518254	-1.1592372773936	43.6946594495248
MIR567_hsa.miR.567.001534	miRnomic	-1.6391462529204	28.5663024335696	1.31709654168679	43.0198831772531	1.58151749407589	28.6792362624294	2.00389042006623	21.1273429383984
RASAL3_cg15958063	Methylomic	1.63909707443157	28.5707816640298	1.47235047119326	36.7740524385283	-0.2657958609587	95.3631175560657	-0.202663543852609	97.1287584182045
RP11-80A15.1_ENSG00000258744	Transcriptomic	1.63902921676576	28.5752607090525	1.22517967779849	48.1127745258839	-0.290136938931484	94.5264058650753	-0.462756716852451	84.3263421810353
GPR18_cg10241697	Methylomic	-1.63867156405686	28.5797387767023	-0.172193362314727	97.7930160703833	0.873893931932718	63.0831537383036	0.443641567542748	86.8288657453775
NTF3_cg17585300	Methylomic	-1.63865187985668	28.5842167905603	-1.21231921666729	48.7340467717767	0.0965724017671656	99.3663436023255	1.12252278543034	45.0147303257593
PSTPIP2_cg02430695	Methylomic	-1.63854551610833	28.5886945137536	-1.79000631045175	26.0444140551341	-0.761577659847157	69.5156149528111	-0.217977842349582	96.6732830831569
TLR6_cg14578677	Methylomic	1.63782761618827	28.5931702751112	-0.678529204294441	75.5080215616022	-1.65648810421539	26.6899984341527	1.56613082045815	31.4675177766982
SLC24A1_cg26849077	Methylomic	-1.63779250911717	28.5976459405301	-0.462406805281535	86.5059271262228	0.293965203247619	94.4030017232447	0.293706842633325	94.0266491585122
CYTL1_cg00442112	Methylomic	1.63778358574049	28.6021215815638	2.47774068687155	12.4233783952607	-0.446337660694998	86.730664306228	-5.26764717310766	2.22983138683261
UBASH3A_cg13826749	Methylomic	-1.63768286466878	28.6065969473527	-0.0705547958102385	99.588249114823	1.83229278597468	22.6512948922726	0.07344604240245	99.6301266586859
SPIN2A_ENSG00000147059	Transcriptomic	-1.63763853958785	28.6110721920126	1.41180740048239	39.0507176156221	-1.10030025136236	50.4092334753381	0.761981281882312	63.8685062482938
METTL7A_cg05097930	Methylomic	-1.63749534676179	28.6155470453633	-0.402594391906729	89.4888443144549	-1.6295196343162	27.2854942492019	0.684677925433803	69.6721110704361
TM4SF20_ENSG00000168955	Transcriptomic	-1.63741912788588	28.6200216904274	0.452017331521882	87.0089504115086	-0.559429677324109	81.005538091701	0.571185662757374	77.7160761875892
LRTM1_ENSG00000144771	Transcriptomic	-1.63741912788588	28.6244963354916	0.452017331521882	87.0102520346432	-0.559429677324109	81.0071354830994	0.571185662757374	77.7177692650439
SCG5_ENSG00000166922	Transcriptomic	-1.63741912788588	28.6289709805557	0.452017331521882	87.0115536577778	-0.559429677324109	81.0087328744977	0.571185662757374	77.7194623424985
CTD-2171N6.1_ENSG00000267013	Transcriptomic	-1.63741912788588	28.6334456256199	0.452017331521882	87.0128552809125	-0.559429677324109	81.0103302658961	0.571185662757374	77.7211554199531
TOMM40L_ENSG00000158882	Transcriptomic	1.6374079367355	28.6379202401015	-0.646360479892668	77.1156679937444	1.26447709220959	42.1785709590083	-1.46513991091782	34.1337525192008
MYL3_cg04488145	Methylomic	-1.63735997471843	28.6423947235153	-0.0238827838211397	99.9185501780426	0.556931935352121	81.1362151887464	0.589398901090664	76.5534494339614
GFI1_cg15394350	Methylomic	1.63716094340843	28.6468686630277	0.731431486938892	72.5996147386843	0.307980535850822	93.9052666793965	0.292717637076026	94.0492478214633
C11orf65_cg22381069	Methylomic	-1.63713636911111	28.6513425353849	-1.25021425241577	47.0261148073912	-1.18322969479356	46.0646002045886	-0.695498938761034	68.8928087065233
BCAR1_cg14147394	Methylomic	-1.63690672010898	28.6558157801705	-1.62236009209401	31.5269132726332	0.147358086809673	98.554593613109	1.08851751456719	46.3517337307001
RP11-625H11.1_ENSG00000259458	Transcriptomic	-1.63686766335734	28.660288918224	1.17607180619548	50.365021618894	-0.996452279248628	56.4924773417706	0.755613812454429	64.3002484850687
CCDC74B_ENSG00000152076	Transcriptomic	-1.63679721679082	28.6647618637652	1.95109229586428	22.1435186472913	-1.27513115317689	41.6927403327203	0.687922642462188	69.4666640025444
XIST_ENSG00000229807	Transcriptomic	-1.63679721679082	28.6692348093064	1.95109229586428	22.1491369868837	-1.27513115317689	41.6963813328646	0.687922642462188	69.4687031054009
FNDC9_ENSG00000172568	Transcriptomic	-1.6367854756964	28.6737077227622	0.0691567706861705	99.601125437616	-0.251203090418619	95.8439517582401	0.366981437816124	90.7822276077849
FAM66E_ENSG00000225725	Transcriptomic	-1.63676566259957	28.6781805820739	-3.31701590697244	4.93728188765767	4.93646641569005	1.52084702667699	-4.85341909201	2.84159664632362
SELE_cg09784259	Methylomic	-1.63663839338019	28.6826530935915	-1.34545419793922	41.7216788963419	0.0597635193864935	99.7526710096366	-2.78962250021436	11.5165708093038
UBE2L6_cg19341344	Methylomic	1.63659148295054	28.6871254769151	-0.304844036432069	93.6008280002392	-0.390490954332711	89.4129123420294	-0.296917059136538	93.8831207320273
TRERF1_cg27225639	Methylomic	-1.63653030294761	28.6915976930494	-1.15446427420439	51.3951262788785	-0.408286936945259	88.5355305476292	1.03936450727789	48.1527859919146
ENTPD6_cg11999199	Methylomic	-1.63645933622591	28.69606971525	-0.461238646737618	86.5644392737423	0.552136476313513	81.3672913957636	0.460157608667992	85.8725491422305
IFNG_cg09711238	Methylomic	1.63634301309035	28.7005414195694	1.99164489946593	21.3209433422112	-1.02983054518201	54.7831387505518	0.557988516793035	78.5548945109859
CENPN_cg01848594	Methylomic	-1.63632759021943	28.705013081742	-0.57294064892514	81.136203653625	-0.190890318258297	97.588860461315	0.304798340905125	93.5441539815668
DENND2D_cg04058690	Methylomic	1.63594553038141	28.7094836998434	1.0644525372644	55.5962142613743	-0.741087790205267	70.6906915300732	0.225936000734629	96.4343245556263
NLRC4_cg13928634	Methylomic	-1.63565176601318	28.7139535151624	0.509934987453154	84.2649931017128	1.52153427477016	30.3678299811915	0.00588421101622424	99.9977293209008
CACNA1D_cg08478447	Methylomic	1.63531459996506	28.7184224090934	-1.78488807165569	26.1576665904023	-0.884107165337254	62.5711185258811	-0.623106689375755	74.3296041507142
COX5A_cg26007762	Methylomic	-1.63525825467797	28.7228911490472	-1.61530590410222	31.7413379918	-0.215537667799645	96.9444393143532	-0.238135980998036	96.016953883358
MAP3K7CL_cg00325272	Methylomic	-1.63523874314621	28.727359835681	-1.12271476222691	52.9092601537936	2.52021614719367	12.1307473369124	0.0839074425642279	99.5245581521834
KIAA1456_ENSG00000250305	Transcriptomic	1.63491882471846	28.7318276480601	-0.209410957444916	96.7760469490474	0.800805721910411	67.2494395746887	-1.09277272226591	46.193296236861
DOK3_cg10813060	Methylomic	-1.63488598155874	28.7362953706873	0.202438018537585	96.9824062565712	-0.169119754401183	98.0903011446371	0.171332086913316	97.9433458445869
SCN9A_cg00612138	Methylomic	1.63465586993266	28.7407624644786	0.338624068627588	92.2915587872725	1.28246288731383	41.3458773791108	-0.562540842388541	78.2642732252556
AGA_cg04865876	Methylomic	1.63460493274798	28.7452294190717	-0.149810549017435	98.3221212876489	1.00128993551526	56.2129573368074	-0.169454803430698	97.9867486623096
PTGDR_cg09516965	Methylomic	-1.63415749348359	28.7496951509285	0.517298772871667	83.9143831482754	-0.346057533048351	91.4571698498184	0.436285779820368	87.2553575954716
PTRHD1_ENSG00000184924	Transcriptomic	1.63412244829851	28.7541607870158	-1.14849255379542	51.7134747164794	1.86596894666812	21.8436902596001	-1.98608651863828	21.4231125412735
TNNT2_cg18557054	Methylomic	-1.6339516727238	28.7586259564173	-0.584401625350036	80.5197587095525	0.994105842108934	56.6061489896988	0.528474736888346	80.4041116605592
KLRK1_cg24995855	Methylomic	1.63392099312587	28.7630910419795	1.42899878936625	38.3308668609343	-2.30939351729126	14.3473805928109	-0.9652909018622	51.0997253453802
BMF_cg22494142	Methylomic	1.63370153156069	28.7675555278097	0.687696572344119	75.0002753481724	1.24495125311126	43.1317762274811	0.677638442881754	70.1566884182084
HSP90AA1_cg21410754	Methylomic	1.63350607090625	28.7720194794962	1.12423492990135	52.8413248113817	-0.119444108392302	99.0289543074132	-0.179965882068777	97.7323762000751
NPC1L1_cg14477619	Methylomic	-1.63328068323339	28.7764828152562	-3.65958911335962	3.38890984062262	-0.414570395074371	88.2383245807731	2.67146852045818	12.6906011665306
MACROD2_ENSG00000172264	Transcriptomic	1.63323911439801	28.7809460374192	-0.917462565170712	62.8408144728155	1.57648813219335	28.864062723876	-1.72870795150928	27.5078503360624
ZNF774_cg15839673	Methylomic	1.63319474974022	28.7854091383451	-0.186410123671509	97.4237143535017	0.3910295624522	89.3917156143977	-0.408162264546721	88.8436768792244
NLRP2_cg03039475	Methylomic	-1.63317345614293	28.7898721810811	1.1623000374707	51.0081731476741	1.12611744676196	49.0688905285704	1.1983030785925	42.349901911702
KIAA1217_cg11502597	Methylomic	-1.63298058551483	28.7943346967513	0.0392133819369782	99.847963170744	0.697614071795493	73.0696957337196	0.418618594514936	88.2789304089165
FAM135B_ENSG00000147724	Transcriptomic	-1.63260252735468	28.7987961792858	-1.82901135451708	25.1279114999809	2.14939488184737	16.3742917942244	-1.82983978654607	24.7033033682994
TGFBR3_cg00342358	Methylomic	-1.63225088876072	28.8032567008825	-0.750844181186207	71.5815646196038	0.0230135402212923	99.96663648482	0.49497054398986	82.4422786786851
RAB3B_cg06552712	Methylomic	-1.63217266996526	28.8077170087274	-0.792206726391516	69.5340397585517	0.141808550905487	98.6577664606233	-0.280469992306024	94.5342169391377
ACTR3_cg01522016	Methylomic	1.63210383064593	28.8121771284522	0.0992695738700364	99.2250998628812	0.141951103279566	98.6557407928109	0.268387107938323	94.9507291497936
LPXN_cg16725583	Methylomic	-1.63184684465173	28.8166365459004	1.8732690633535	24.0090165763857	-0.503714289953044	83.8428754671926	-0.394146612372533	89.5131788286463
FAM24B_cg02642962	Methylomic	1.63146219478737	28.8210949121994	-0.0222257830263924	99.9245205235845	-0.00430767625240746	99.9987881820373	0.219938551350361	96.6200606829756
SAMSN1_cg16536746	Methylomic	-1.63088508153758	28.8255517013965	-2.30621257807383	14.7121232698748	0.318547877650372	93.461084769059	0.819090473606748	59.8683629563465
EPB41_cg18545750	Methylomic	-1.63081014344215	28.8300082858071	-1.49676977461322	35.7909932723179	0.907307635260885	61.2563845690954	1.24577862348545	40.6898863527256
KIAA1958_cg24602188	Methylomic	1.63074423948601	28.8344646901192	1.45962286637653	37.153946344835	-0.19072940403787	97.5948530232134	0.170787752583071	97.9519621313821
GPSM2_cg25527125	Methylomic	1.63035677154559	28.838920035581	-0.411080025339754	89.1339730599535	0.915069082432007	60.8270549966829	0.554148931993667	78.8268219947847
PIP4K2A_cg09062038	Methylomic	-1.63030232561115	28.8433752322562	-0.44932639967788	87.1425889037763	-0.542222300703109	81.9062967133674	2.40758098344058	15.5376450379227
SEPW1_ENSG00000178980	Transcriptomic	1.62993693159239	28.8478294304035	-1.18660474110166	49.9430641928364	1.9102008779744	21.1047854661305	-2.02327619239995	20.8048369778156
GLUD1_cg11648286	Methylomic	1.6299062796309	28.8522835447869	1.23249857519027	47.7731024102106	0.567038209474426	80.5537284353355	-0.293136163819143	94.0423027375664
PPP3CA_cg26232328	Methylomic	1.62967196858137	28.8567370188585	1.16882180287873	50.7128588038482	-0.400609606471972	88.9372722290418	0.296130921104404	93.915642737618
RASL10A_ENSG00000100276	Transcriptomic	-1.62958891863536	28.861190265976	1.98591547696458	21.4240182742395	-1.2851790104952	41.2102391284146	0.68125743095561	69.9351779976807
SLC20A2_cg21921016	Methylomic	-1.62937837688156	28.8656429377371	-0.428243662535156	88.3270781298932	1.59781741003157	28.1796498993073	1.10000914159219	45.9137703852887
HIF1A_cg16788202	Methylomic	1.62918763365584	28.870095088246	1.25908086476289	46.6215727977208	-0.141284769497613	98.6662568136665	-1.3689215866337	36.7355412441077
PENK_ENSG00000181195	Transcriptomic	-1.62904314119943	28.8745468438942	-4.02681961312829	2.23718349367256	6.24665446659701	0.509984691906228	-6.55652485597736	1.12670542240313
FKBP5_cg19226017	Methylomic	-1.62879303092879	28.8789979160554	-0.610422613942663	79.0539531960055	-0.400555896641876	88.9395598711445	-0.149466222658621	98.4492451038769
SNHG15_ENSG00000232956	Transcriptomic	-1.62878208530318	28.883448958305	-0.0101310322752069	99.9924602057275	-0.183309521748065	97.7653131608039	0.319190550674799	92.9727538870062
PTN_cg06644721	Methylomic	1.62863025998753	28.8878995856551	1.45045041146595	37.5184004680616	-0.860829927729271	63.858317424859	0.284540420701708	94.3743125550207
AP000350.5_ENSG00000273295	Transcriptomic	-1.62850378467451	28.8923498673808	-0.522818502092145	83.6253199975214	0.335936105779152	91.9002242815974	-0.0997291314065046	99.3127135928026
VSIG8_ENSG00000243284	Transcriptomic	-1.62821649477042	28.896799364017	-0.73431795438369	72.4540176203811	0.581388434429816	79.6790300522435	-0.314895069528988	93.1353945013542
RNF122_cg09904573	Methylomic	1.62814903309362	28.9012486762979	-1.42141726565161	38.6755076635414	2.35901324988349	13.700844075996	3.36209199870919	7.82816302926319
CPNE7_cg10363661	Methylomic	1.62782683381696	28.9056971080911	0.380117731804412	90.456086547893	0.632588850590484	76.86291048069	-0.740924503452449	65.3246983761396
MYH3_ENSG00000109063	Transcriptomic	-1.62775290499543	28.9101453378558	-0.146336886809561	98.3950385575277	-0.0560910302065966	99.7796153595719	0.222503893567475	96.5413393948825
WDR5B_cg21171373	Methylomic	-1.62762648306538	28.9145932221419	0.753304541710232	71.4321078987941	0.0180690673492103	99.9784892701506	0.642303411778328	73.0526191807372
GPR19_cg21121336	Methylomic	1.62753640553006	28.9190408602694	-0.246966726920186	95.6308713505328	-0.734344838559763	71.080456778981	-1.79067788572699	25.5350002947102
CLU_cg19442470	Methylomic	-1.62747332617449	28.9234883260171	-0.855128822133086	66.0834585468653	-0.0996616693281792	99.3234557285866	1.32222374958972	38.1323550773636
MAP3K7CL_cg21859527	Methylomic	-1.62740046010013	28.9279355926407	-0.432770305451377	88.0990381971098	1.86573646563086	21.8543453415065	0.516347668840268	81.1318542304726
KBTBD10_cg23273841	Methylomic	-1.62724505851975	28.9323824345917	0.0817340502150447	99.4612787631561	-0.974501347563411	57.6348545065399	-1.31861290607236	38.2654402507656
HSH2D_cg20251481	Methylomic	-1.62705823128645	28.9368287659919	-1.75195408849591	27.8557436715911	-0.801371208384299	67.224279539561	-0.404375566330385	89.0410831076009
RRAGD_ENSG00000025039	Transcriptomic	1.62705605227638	28.9412750914375	-0.371883746249198	90.8371622164801	0.95637145791508	58.5829490038651	-1.20719858343371	41.9793293809317
MIR758_hsa.miR.758.001990	miRnomic	-1.62640495909727	28.945719637613	1.62432753400067	31.4287526461074	1.32736656861323	39.4612968055744	-0.060228668044943	99.7540899927707
LINC00954_ENSG00000228784	Transcriptomic	-1.62635332984965	28.9501640426991	-0.0739485104105957	99.5546803680002	-0.125379315108449	98.9363768104585	0.276198811344784	94.6827056763596
DIP2A_cg25539589	Methylomic	1.62590762429923	28.9546072297866	0.374433348499878	90.7200514903002	-1.49041429578063	31.3648827059874	0.548200866222948	79.2074415021629
NCKAP1L_cg01810875	Methylomic	1.62584131962493	28.9590502356804	-0.0389292393222919	99.8503228561719	-2.61250747285869	10.9569822307793	0.213409169563157	96.815133750089
WNT1_ENSG00000125084	Transcriptomic	-1.62581250568793	28.9634931628333	0.832100274028297	67.2373133242458	-0.815172956615296	66.4856116047527	0.704593471885584	68.2807864345153
MAP3K7CL_cg24761958	Methylomic	1.62571164563953	28.9679358143615	-1.39586235244126	39.6933622108416	-1.06363792326684	52.2251253608056	-0.767812117750985	63.4491238522142
PCAT2_ENSG00000253264	Transcriptomic	-1.62559621271416	28.9723781504413	1.80095855157309	25.7185582153855	-1.23758782583347	43.4401623979308	0.724152696286856	66.5453949961004
ANPEP_cg05766122	Methylomic	-1.62548297726664	28.9768201770777	-0.145988730882748	98.4034554562904	0.347086310639297	91.4047148401253	-1.05357186597256	47.6565510898128
LCK_cg20180051	Methylomic	1.62507950654421	28.9812611011325	1.94020571310842	22.3396295104835	-1.2928194904452	40.8789840081873	-1.84461861488898	23.9738427438512
RTEL1_ENSG00000258366	Transcriptomic	-1.62506547855546	28.9857019868524	0.259744295976162	95.1930576525342	-0.415940252885827	88.1695515027776	0.484235241189282	83.1114614598884
PPARG_cg26197008	Methylomic	-1.62480611704986	28.9901421638041	-1.03873364435471	56.8891131270796	0.185221310511262	97.7253354510481	0.123932281940917	98.9591299149105
MIR30A_cg21303169	Methylomic	-1.62452155948934	28.9945815631332	-0.250549133097476	95.5212840695185	1.02738435596496	54.9417498590715	0.76876867755024	63.4013047061791
MYH7_cg06099173	Methylomic	-1.62448857982061	28.9990208723373	0.529791786412657	83.2355664895286	0.969742783326587	57.8652431452277	0.331296642016164	92.4320144006284
PIK3R5_cg03334071	Methylomic	-1.62425306009212	29.0034595379267	-0.00926522048243021	99.9934943444844	0.662438169392513	75.0987992054006	0.815206447093538	60.1372181449937
LRRC4C_cg10927690	Methylomic	1.62415037776195	29.0078979229116	0.0210030285356241	99.9285215776336	1.33139964643664	39.305713250183	0.750507190472766	64.643931910047
BRIP1_cg05986149	Methylomic	1.62375634842147	29.0123352311158	0.73620227110683	72.3672037189882	1.13779788173628	48.4807141653674	0.728128853253835	66.3258963391996
TGFBR2_cg19995459	Methylomic	-1.62368204561842	29.0167723362696	-1.46117715125319	37.1287169474918	-0.105931269460047	99.2359883190528	1.69378752045656	28.3037593434135
MB_cg15161225	Methylomic	-1.62353717681182	29.0212090455341	-0.0742728436318705	99.5504147540508	1.0143767823031	55.5594608003609	-0.0612535959394489	99.7479702301457
CDK1_ENSG00000170312	Transcriptomic	1.62304041453015	29.0256443972752	0.482455708474105	85.5933117499859	0.183522066019891	97.7595526950126	-0.661834008707655	71.2804610836724
TRPC4_cg00925688	Methylomic	-1.62301537283858	29.0300796805839	-0.99586037519951	58.92142123863	-0.430523667684428	87.4929737220168	0.294365566019221	93.9935273164223
GPT_ENSG00000167701	Transcriptomic	1.6229510721398	29.0345147881752	-0.555063147225554	82.0744583432221	1.14690525388396	48.0762619584538	-1.35746539312397	37.1113455143387
RASSF6_cg07136054	Methylomic	1.62289283363981	29.0389497366157	0.961922350276145	60.5420501010747	-0.263289043437788	95.4484693101497	0.0471100691331313	99.8460488824287
LIF_cg19131731	Methylomic	1.62288489089237	29.0433846633508	-0.359818358870497	91.3731319154332	-1.12786788379116	48.9755767942875	-0.799927058900537	61.235610886749
MLC1_cg18093120	Methylomic	1.62279993802842	29.0478193579315	0.81625396226343	68.291002937919	-1.09691466114652	50.5911800706285	0.0997029157901658	99.3136003201725
LEP_cg23753947	Methylomic	-1.622786759847	29.0522540164996	-0.374292558335491	90.7243633429453	-0.127511480943365	98.9042729047321	-0.149858555240688	98.4421500443543
PRKCQ_cg16801601	Methylomic	1.6227357053752	29.056688535549	0.649014600298222	76.9832946397672	-1.51847493731505	30.4589690248324	0.2951760021878	93.9585788050039
ACSM4_ENSG00000215009	Transcriptomic	1.62232475813433	29.0611219315854	1.65976235110875	30.437003727357	-0.518092906053837	83.1604835122571	-0.411368697280507	88.6554567098776
ZNF331_cg06397398	Methylomic	-1.62186764583325	29.0655540784515	-1.34587028445206	41.6984310705285	1.31732584115769	39.876559268765	-0.858372064269876	57.3775421710846
OPN5_cg22852840	Methylomic	1.62165600972839	29.0699856469706	0.657977641142428	76.5146687199096	0.401420557873225	88.8960534863464	0.405419547038079	88.9715051481877
TM4SF18_ENSG00000163762	Transcriptomic	1.62163781238346	29.074417165761	-0.440140919445736	87.7233564862416	1.02184491308547	55.1932499750276	-1.25519171257765	40.3452712220566
SH3BP5_cg17925022	Methylomic	-1.62143390275556	29.0788481273189	-1.16099737164132	51.0683819336513	0.681003634120003	74.0170332769367	0.613694789752371	74.9767692071078
ZNF594_cg03045721	Methylomic	1.62128166458809	29.083278672849	0.903210468821161	63.5353629759807	1.10764675459039	50.0027334096612	-1.7535229145459	26.9304435325692
PYCR1_cg25759517	Methylomic	1.62108879395999	29.0877086913134	0.643565859223728	77.2865195859778	0.812237522585943	66.6668267508009	0.549477551168033	79.1244612815033
SIGLEC14_ENSG00000254415	Transcriptomic	-1.62105681208404	29.0921386223795	3.25013849302332	5.64867362113302	-1.39226769292752	36.2244923635792	0.0737531383095766	99.626201834489
PTH1R_cg24461695	Methylomic	-1.62105023352043	29.0965685354682	-0.395453842888228	89.8070201494844	-0.680742643393851	74.0286974444842	2.30133264015517	16.8074325486361
LINGO3_cg12627723	Methylomic	-1.62085891690814	29.1009979257377	-0.428107038477018	88.3369416438618	-1.26934840232819	41.9542289728336	0.453395816060393	86.2746720043285
CCDC170_cg01030624	Methylomic	-1.62080487169185	29.1054271683156	-0.299480559736333	93.7965471331053	-0.913124573764911	60.9366678529434	0.414528116897935	88.4938569218307
ARHGDIB_cg00512404	Methylomic	1.62072187356186	29.1098561840809	-0.386978764691801	90.1797814159178	0.162748610369503	98.2339759385744	0.528752662722997	80.3915771102802
C1S_cg24268698	Methylomic	-1.62071404810154	29.1142851784613	-1.9548887931799	22.0760497357933	0.405553604643561	88.6656583742809	-0.145662917772145	98.5336174131408
RHEBL1_cg05391628	Methylomic	1.62056094659196	29.1187137544547	0.755462653504843	71.31913892622	0.687395157718888	73.6887580254697	0.145205603308438	98.5405153004859
ZSWIM2_cg14393114	Methylomic	1.62027328099983	29.123141544332	-0.104001210575369	99.150569142838	0.048205165967997	99.8450256675653	0.69927599051391	68.6262009436701
ADCY7_cg19594772	Methylomic	1.62003620725553	29.1275686863478	0.123889373367242	98.8223441415428	-0.926117724346142	60.2618615349775	-0.147595070818354	98.4905944107121
FAM19A2_cg10081664	Methylomic	-1.61992115470474	29.1319955139546	-0.122460857189161	98.8514218269535	-0.744139348107172	70.4935410676653	-1.67289790843851	28.8376428171121
CYP3A4_ENSG00000160868	Transcriptomic	-1.61954294472226	29.1364213080108	0.0198606111366751	99.9325239933052	-0.213927479441495	96.9879790066881	0.344135335650597	91.8517431363844
EHD4_ENSG00000103966	Transcriptomic	1.61944791481954	29.1408468423748	-0.548837625787244	82.4019573517288	1.13620188561046	48.5521408691345	-1.34616299251125	37.4558925252687
NUMA1_cg06854487	Methylomic	1.61938386595477	29.1452722017097	0.292232501506993	94.0213956830442	-0.0252818021717846	99.9592415182242	0.203302147250128	97.1107097513172
GLB1L3_cg13316257	Methylomic	1.61924400453242	29.1496971788394	-1.48871690588074	36.0660608855333	-0.277283790860618	94.9752695802984	1.0653483790389	47.2167656701103
DAPP1_cg06398236	Methylomic	1.61920394545837	29.1541220464979	0.962929530038517	60.5060211041799	-1.35869981735201	38.1552456541778	-0.642714779253848	73.0278606462483
ZC3HAV1_cg02147989	Methylomic	1.61914333884202	29.1585467485341	-0.0128042519482855	99.9877549069331	0.669057287050993	74.7434249648727	1.07057268649534	47.0300344229735
APOA1_cg17947416	Methylomic	-1.61900601206471	29.1629710752916	-0.842468295616466	66.7334409266704	1.59506077183801	28.3027538231754	1.12942776338986	44.7978851973247
ZNF804A_cg16573328	Methylomic	-1.61897078770649	29.16739530579	-0.0744218963668699	99.5484884545422	-1.21302885571819	44.5731453162265	0.467094596927769	84.079608664168
INO80D_cg00738085	Methylomic	1.61883029099176	29.171819152347	0.61309535862128	78.8989454830446	-0.259110386365843	95.6043037260694	0.0932719650865254	99.4183625399308
LEF1_cg06037943	Methylomic	1.61871373980647	29.1762426803996	-0.518781318694391	83.842792250926	0.84480209395093	64.7959864938666	-0.896406717188004	54.803408672763
DENND2D_cg21327712	Methylomic	1.61833145191873	29.1806651637578	-0.74287374382526	72.0031282017678	-2.81760647788241	9.28525559095262	0.165374293620439	98.0755319719297
TRAF5_cg10380585	Methylomic	1.61828206874986	29.1850875121645	-1.23059595154037	47.8511199941462	-1.48350456381101	31.5898796527707	-1.87839828036403	23.2508398485399
IKZF1_cg19115610	Methylomic	1.61816223686454	29.1895095331015	0.135957256954217	98.5988984467304	-2.52361135358899	12.1019456569056	-0.341559043758743	91.9574430931916
HRASLS5_ENSG00000168004	Transcriptomic	1.61811548405747	29.1939314262752	3.12245316491104	6.28051750004428	-0.901537646315624	61.5921438960807	-0.780349751533137	62.5588344403591
CHST15_cg09595290	Methylomic	-1.61793961188644	29.1983528388354	-1.43810514040777	37.9923834039938	0.179318166953122	97.8507580697836	0.143203928997095	98.5862613374071
OXGR1_cg03602567	Methylomic	-1.61789005604914	29.2027741159723	-0.212359373210197	96.7049583948256	0.45875230336544	86.0920602258943	1.65642015373862	29.2569973637366
F2RL2_cg20373822	Methylomic	-1.61750759549298	29.2071943479429	-1.28675648152036	44.4523179477711	0.518313168259032	83.1471669531416	0.300611278045383	93.7316479607934
TMEM200A_cg09301462	Methylomic	-1.61748324924538	29.2116145133815	-0.829008221350913	67.4573547218837	0.147443427854838	98.5512266130811	0.578695430404766	77.2390009773391
AMIGO2_cg08135379	Methylomic	1.61747104516868	29.2160346454695	0.155532744672803	98.1875623809527	-1.04669489365749	53.8754897087147	-0.233705444067478	96.1687286347592
NGFR_ENSG00000064300	Transcriptomic	-1.61737542861957	29.2204545162621	0.69395432356858	74.6939707583027	-0.732301495261177	71.189333883744	0.670072568898076	70.7041975453975
DENND1C_cg26597727	Methylomic	1.61709048396517	29.2248736083743	0.637099885780578	77.6221325163862	-0.473934987673013	85.3249078135102	-0.520586873783155	80.8736328359098
PIF1_cg09801375	Methylomic	1.61704455416474	29.2292925749721	-1.79922838868244	25.796321229318	-1.15396849324934	47.622928785206	0.557583304606001	78.587962489749
TMEM79_cg01646665	Methylomic	1.61692662163207	29.2337112192907	0.198543838772775	97.0903039418639	1.88304771433592	21.5976289321181	0.220397180873379	96.6109248680739
KIAA0513_cg01325465	Methylomic	-1.61683021727093	29.238129600161	-0.818076925889877	68.182753794664	0.429691168247449	87.5371815643618	1.07183158531928	46.97923598678
RTN4RL2_cg22560123	Methylomic	1.61661391911866	29.2425473899441	0.48802528636254	85.3083205553316	0.563267811692169	80.7683760186493	0.0129860747318904	99.9867021714645
YWHAZ_cg10072502	Methylomic	1.61638875949553	29.2469645644239	0.438578458030113	87.8030436792826	-0.847853675832059	64.6099006542972	0.78428025102219	62.2968328234936
SPATA18_cg05027062	Methylomic	-1.61631618337671	29.2513815405718	2.2538993027358	15.5652424815307	-1.75328645714471	24.364872015806	-0.752241383016659	64.5125334307729
SLC16A14_ENSG00000163053	Transcriptomic	1.6163109328815	29.2557985023715	0.281507388835399	94.3956093567626	0.336950236119744	91.8493027941002	-0.750332378357246	64.6639517550367
SORCS1_ENSG00000108018	Transcriptomic	1.61603694343593	29.2602147154286	-0.931515631150848	62.0636152074101	1.57363775953219	28.931506015992	-1.71449765891404	27.7781665346983
GJA1_ENSG00000152661	Transcriptomic	1.61595567304799	29.2646307063946	-0.735691577723717	72.3989911643103	1.34187394777342	38.7218505660224	-1.51499109904008	32.7651250214831
ARHGAP30_cg22563998	Methylomic	-1.61577521320856	29.2690462042103	-0.598969770990124	79.7748420517607	-0.663402171805283	75.0401183716672	-0.886444979649683	55.4874701180073
EPB41_cg23840027	Methylomic	-1.61561152354389	29.2734612547043	-1.0589591226497	55.8286377073631	0.0106274237368223	99.9922710663712	-0.18996415899921	97.45776438159
APBA2_cg10656128	Methylomic	-1.61559753740165	29.2778762669777	-1.17665156430945	50.3413113855144	-0.520846218864636	83.0121750747138	1.55117962774736	31.8879471911084
GIMAP2_cg11240360	Methylomic	1.61559189472501	29.2822912638312	0.254318639968558	95.3846381291204	-1.45402820004161	32.9281359493586	-0.901113104119445	54.5183918506709
LCNL1_ENSG00000214402	Transcriptomic	1.61552978319337	29.2867060909498	-0.233748446796644	96.0566675210749	0.804005422745972	67.0844915407434	-1.08025887313562	46.6506284660647
FUT4_cg00796728	Methylomic	1.61532408600148	29.2911203559509	1.32482454431384	42.5600374201475	-0.480930397046955	84.996380551782	-1.03545710260002	48.291129920473
TXK_ENSG00000074966	Transcriptomic	-1.61512132194553	29.2955340668501	1.29848539738275	43.9498044806953	-1.05846983111009	52.4675169528293	0.77007882757195	63.3032353606772
PTH1R_cg10928087	Methylomic	1.61502519696188	29.2999475150644	0.198556307431592	97.0885887186453	-0.120287266616865	99.01765309002	-1.55477088948653	31.7774542129003
KBTBD13_ENSG00000234438	Transcriptomic	1.61499996630767	29.3043608943299	0.705116020943507	74.1262573651046	0.012817663337911	99.989143343857	-0.560944374330019	78.3724952429337
CD8A_cg21578555	Methylomic	1.61487048605519	29.3087739197591	0.108715939455032	99.073183039351	-0.337028280944879	91.8464161091323	-0.0463661643499494	99.8503424360394
SSTR5_ENSG00000162009	Transcriptomic	1.61479293779121	29.3131867332689	-1.60093518319752	32.190538588907	2.45547471175785	12.7055503741347	-2.51953673538764	14.3557267585369
SLC43A3_cg06137328	Methylomic	-1.61444290365941	29.3175985902255	-0.509454053647033	84.2855397381637	0.844800748514304	64.798398731729	0.546235617781559	79.3209934654405
NASP_cg03807852	Methylomic	1.61437838105064	29.3220102708584	0.112819610394273	99.0065765556805	0.576115224578109	80.0376245752172	-1.06189161900075	47.3397432001512
PPARG_cg02605957	Methylomic	1.61431570241322	29.3264217802067	0.90044842385718	63.6833798890238	-1.05584289399754	52.594279776439	-0.551392954564225	78.9972136852776
GRIA4_ENSG00000152578	Transcriptomic	-1.61414717801788	29.3308328290212	-1.48292735709235	36.3911351369493	1.59146940896023	28.4164747074747	-1.26644098338891	39.9791537162673
LINC00702_ENSG00000233117	Transcriptomic	-1.61406865944894	29.3352436632647	-0.270391601304231	94.8257784251358	0.0609943544857765	99.7412947939851	0.132955060182794	98.7852143625747
AMD1_cg10216586	Methylomic	1.61400161855243	29.3396543143026	1.31376823098556	43.1979300113514	0.813965009395813	66.5600389986318	-0.714558583922132	67.5546380384936
ZNF732_ENSG00000186777	Transcriptomic	-1.61373862462298	29.3440642466459	0.249633932076786	95.550801514354	-0.411799069368076	88.3680674999489	0.484397747146252	83.0999764348235
SKOR1_ENSG00000188779	Transcriptomic	-1.61373862462298	29.3484741789891	0.249633932076786	95.551520356926	-0.411799069368076	88.3692433479918	0.484397747146252	83.1014122602622
ZNF846_cg13881655	Methylomic	1.61350053478991	29.3528834606941	-1.78044427135398	26.2859903465737	-0.361363596824005	90.8153213941758	1.66478151779824	29.0305724267594
RAB44_cg22259123	Methylomic	-1.61341397252885	29.3572925058467	-1.24105559699201	47.3991699851065	0.878703222059838	62.865480282688	1.02484433314211	48.7063839850227
CFAP70_cg09965165	Methylomic	-1.61339152563391	29.3617014896578	-0.455063102228758	86.8691958019036	0.441877971750195	86.9564359379954	-0.0558805007388119	99.7855615931141
ERMN_cg05081953	Methylomic	1.61335342129381	29.3661103693394	0.221583515638549	96.4263089917789	0.0318047644041377	99.9341998730497	-0.261219936574794	95.2098134856962
TMEM150B_cg02276614	Methylomic	-1.61317171873188	29.3705187524748	-0.230475540544716	96.1535232092727	-1.0976796225944	50.5504529843039	-1.47713923567195	33.8196444929436
FBXL16_cg06355570	Methylomic	-1.61308693853636	29.3749269039277	-0.485140774393809	85.4442290678987	0.013080262340313	99.9886274279478	-0.881121881377118	55.8097107929123
LTB_ENSG00000227507	Transcriptomic	-1.61301893222596	29.3793348695368	-0.797646765482927	69.2524835530109	0.651336942639569	75.7176989706261	-0.374192157561938	90.4933609515099
ATP8A2_cg07973479	Methylomic	-1.61297643074587	29.3837427190003	-0.190324334396682	97.3136150679769	1.22640392486948	43.9220639940569	2.90059169194628	10.4838665285998
CAMK4_cg17960442	Methylomic	1.61280174568345	29.3881500910945	-0.346426139697364	91.9600957716357	0.862879972445283	63.7205272854958	1.94881285134009	22.1228371118346
CD226_cg03955765	Methylomic	1.61276013259359	29.3925573494709	1.08973438513313	54.4284028879596	-0.508417021499412	83.6030305874542	-1.21705651323811	41.6020430898424
TTC9B_cg25867782	Methylomic	-1.612643526027	29.3969642891915	-0.747078383484724	71.7907860513255	-0.0995926215205508	99.3243091564218	-0.6451535065064	72.8560711693092
TUBB2B_ENSG00000137285	Transcriptomic	1.61260010495368	29.4013711102535	2.75250433789494	9.36536341582961	-0.853621910042152	64.3160172854442	-0.617611834005388	74.7285715803707
AC109829.1_ENSG00000233438	Transcriptomic	1.61253507029787	29.4057777535925	2.33478467400318	14.357976641837	-0.761109829419566	69.5395245088935	-0.488303840546266	82.8707151356869
PRSS54_ENSG00000103023	Transcriptomic	1.61253507029787	29.4101843969315	2.33478467400318	14.364699856931	-0.761109829419566	69.5416977763193	-0.488303840546266	82.872162539355
PIH1_ENSG00000268977	Transcriptomic	1.61253507029787	29.4145910402706	2.33478467400318	14.3714230720251	-0.761109829419566	69.543871043745	-0.488303840546266	82.8736099430231
POLR2J4_cg04307270	Methylomic	1.6125177061282	29.4189976361578	-0.710086345942572	73.7345858203263	1.83527642623572	22.5465798387566	0.909418634414276	53.9872692322936
ALDOA_cg22266511	Methylomic	-1.61237658064559	29.4234038463854	0.51098799796145	84.2179555023359	-0.295436583266288	94.3525166927646	-2.24915728822163	17.4198724314608
ATP2A2_cg06154058	Methylomic	-1.61234860836112	29.4278099801719	-0.622662621660939	78.4451858536549	0.800780537726414	67.2517261175641	0.226115937779843	96.4236057597732
DNAJC28_ENSG00000177692	Transcriptomic	1.6122598883974	29.4322158715096	-0.816905770899865	68.2604342355624	1.43225425614862	33.8546623589749	-1.58947566731546	30.8923254255193
SYCP2L_ENSG00000153157	Transcriptomic	-1.61223980053843	29.4366217079524	-0.265524850709788	95.0024824257239	0.0553276235393421	99.7918632747207	0.137961616424686	98.689637109398
MYO1C_cg12604982	Methylomic	1.61217288728817	29.4410273615384	0.961873092505351	60.550359659668	0.947485063776057	59.0669025533546	-0.0640542023491373	99.7225851769018
LOC282997_cg10800082	Methylomic	-1.61184165387223	29.4454321099488	0.419826691816427	88.7237398379684	0.949199903481646	58.9883794081215	-0.543843949178322	79.4647698286593
AMICA1_cg18364120	Methylomic	-1.61128514354603	29.4498353375597	-0.195552923393547	97.1686111184455	-2.872763351978	8.92766546532091	-0.0451848498130718	99.8561741799737
SLC16A7_ENSG00000118596	Transcriptomic	1.61127858974033	29.4542385472607	-0.633958242504474	77.7904835475585	1.22116306847253	44.110795147395	-1.41039202503279	35.5862434965197
SIRPD_cg23780421	Methylomic	-1.61088956018975	29.4586406938441	0.0526005690952609	99.7570142471623	-0.18892086812567	97.6420129225715	0.817426598485975	59.9992990164268
MYLPF_ENSG00000180209	Transcriptomic	-1.61083729011904	29.4630426975869	4.12321944134539	1.73394794052767	-1.28052486135419	41.4153955098899	-0.616853472872861	74.7871185853949
XRCC3_cg10063260	Methylomic	1.61082227488622	29.4674446602968	1.38772900230075	40.0299581194781	1.54654421948212	29.6669826587524	2.34762071377701	16.2558405258312
GLIS1_cg19857925	Methylomic	-1.61076575693071	29.4718464685578	-0.881282962065317	64.6688577329434	0.805090886135278	67.0362479255159	1.10801714213093	45.5996299215574
MEF2C_cg16318726	Methylomic	-1.61072690653562	29.4762481706506	-0.14497963198645	98.4202096615768	-0.607700019154056	78.1911115233126	0.796723742185699	61.4485600975404
KIAA1958_cg14540739	Methylomic	-1.6106360829453	29.4806496245459	-0.686973484960705	75.051735956628	1.41850838005789	35.121117460488	0.597771965304245	75.983478822575
ANXA2_cg00155593	Methylomic	1.61044516705116	29.4850505567172	1.25328169897205	46.8494661018632	1.0304969428722	54.7419596275149	0.322243069956638	92.8349506893045
SH2D1A_ENSG00000183918	Transcriptomic	-1.61038507452927	29.4894513246711	-0.286321616603331	94.2280206683939	0.0756697421595607	99.6076780469954	0.121974406524155	98.9901023069595
GALNT6_cg15495641	Methylomic	-1.6101923250991	29.4938515658904	-1.38086505190016	40.297024826879	-0.10389328278571	99.2644268688842	0.131176350889327	98.8157247976913
ASPHD2_cg25525739	Methylomic	1.61016803423281	29.4982517407291	1.24155003327611	47.381298226692	0.612672836578166	77.9524310050762	-1.08470833456895	46.4902246930865
CASP8_cg02878216	Methylomic	1.61010967230596	29.5026517560796	0.00831040221939104	99.9946586854324	-0.446302894612591	86.7332131323492	-0.0177315354293484	99.9776899436914
FAM72D_ENSG00000215784	Transcriptomic	-1.61002770496787	29.5070515474345	1.80961802194365	25.552284387074	-1.24366758848717	43.1957211059938	0.727361242840688	66.3647244940879
C18orf32_ENSG00000177576	Transcriptomic	-1.61002770496787	29.5114513387894	1.80961802194365	25.5574953392167	-1.24366758848717	43.1992722653062	0.727361242840688	66.3668804986971
GGACT_cg18891909	Methylomic	-1.60995300666531	29.515850926013	-0.369938043455059	90.916177104704	1.27723871834883	41.6052903012604	1.55455955690134	31.7958871635461
SLAMF7_cg07464044	Methylomic	1.60991490232521	29.5202504091073	0.428062837838939	88.3394069398501	-0.101426451641312	99.3007805075348	0.176806446828554	97.8184859281058
GZMH_ENSG00000100450	Transcriptomic	-1.60947642389393	29.5246486939529	-0.048394577592735	99.7840401112979	-0.155636130372118	98.3882436791808	0.30324202869359	93.6144577115937
APOC3_cg04756168	Methylomic	-1.6092255546007	29.5290462932372	-0.924586025832844	62.4403579587743	-0.078212005560649	99.5750434421579	-0.529909018630868	80.3366667813701
TNNI2_cg20371378	Methylomic	1.60920972448712	29.533443849262	-1.51229629918153	35.2322233268659	-3.28526216629024	6.41411686236411	1.48391270629025	33.61346288512
PTP4A3_ENSG00000184489	Transcriptomic	1.60915400201412	29.5378412530115	-0.168494981649128	97.8769125604637	0.733346937861381	71.1307484110855	-1.02196538924332	48.8125411489154
TMCC2_cg02673880	Methylomic	1.60909645400186	29.5422384994972	0.475866179278022	85.9064538725147	-0.13047084952768	98.8612042063238	0.970992393051718	50.8327745589835
AKAP5_ENSG00000179841	Transcriptomic	-1.60889267135573	29.5466351890973	1.30236155780014	43.7475965688683	-1.06179859434209	52.3070510378879	0.772398637209513	63.1340507855692
CCDC180_cg17560895	Methylomic	-1.60886450492894	29.5510318017259	-0.397343778563368	89.7157140287115	0.936042771084481	59.6957395589865	0.634674958572776	73.5768954684408
PER2_ENSG00000132326	Transcriptomic	-1.60852521179131	29.5554274871536	-0.052227145623815	99.7598792709958	-0.152460565326044	98.4511125964466	0.301080829322248	93.705787203901
NDEL1_cg12403329	Methylomic	-1.60837792531392	29.5598227700852	-1.18802837300355	49.8849438025253	0.32556755870104	92.2701567324083	-0.0461339540362246	99.8517123910729
FGD2_cg08507806	Methylomic	-1.60827018021819	29.5642177585773	0.0508165913173831	99.7683420794686	-0.252521352670313	95.8000692723222	1.31786383818529	38.2771612869691
TMA7_ENSG00000232112	Transcriptomic	1.6082627795658	29.5686127268453	-0.00571541874203323	99.997641765956	0.579061359859311	79.8330827154397	-0.908368382659696	54.0411490974084
SELL_cg13920312	Methylomic	-1.60793658482563	29.573006803707	-0.393148049168565	89.9126017137442	-0.087472349858943	99.4758394091157	-0.242568004036859	95.8630794229866
NPPC_cg15645220	Methylomic	-1.60792829674135	29.5774008579195	1.15559092803646	51.3585428658115	1.04206296191587	54.1857205214632	-1.40533642872058	35.7489878923112
DAPK1_cg17153677	Methylomic	-1.60779309736641	29.5817945426669	-1.06849228335123	55.3812514946128	1.20546376449772	44.9668294628621	1.71093475658126	27.8644788074487
NANOS3_ENSG00000187556	Transcriptomic	1.60772360649548	29.5861880375137	-0.254892820014191	95.3604428840682	0.816657702622832	66.4017474992303	-1.08397321020507	46.5095092985246
CNOT10_cg27347434	Methylomic	1.60769939379422	29.5905814661933	-0.201840623002976	96.9946280444863	-0.383721416859483	89.8258911004112	-1.13145403518045	44.7275196405398
GPSM3_cg25336853	Methylomic	-1.60767879087062	29.5949748385705	0.50643021481258	84.4420284238461	2.10448656282099	17.601488292612	-0.299170282335135	93.7965409587163
FKBP5_ENSG00000096060	Transcriptomic	-1.60766462626124	29.5993681722394	1.31956788003175	42.7352083219709	-1.06958286703171	51.9205154979199	0.773134737252044	63.0790746457739
ITIH2_ENSG00000151655	Transcriptomic	-1.60758298896411	29.6037612828146	-0.69515133287201	74.6239706081567	0.525031472771891	82.7866569314251	-0.25988465118928	95.2615403896996
SPDYE1_ENSG00000136206	Transcriptomic	-1.60750575457737	29.6081541823282	1.0365944023222	56.9907180030149	-0.934748973230387	59.7571695371816	0.751257335693142	64.5793834335007
NDUFS1_cg06135399	Methylomic	-1.60731981321994	29.6125465737118	-0.189930729166981	97.322921018888	0.217240166053702	96.8919205248593	-0.358821488657542	91.1864990253637
MIB2_cg17271960	Methylomic	1.60727739216927	29.6169388491696	0.50929459073917	84.2943406393788	-0.056743990037545	99.7739817474501	0.753022487684517	64.4656842927032
PDE4A_cg24426901	Methylomic	-1.60709344491785	29.621330621947	-0.572407769404734	81.1724805073741	1.3106468784781	40.1465998427431	0.176512347772006	97.8252937271162
LOC389602_cg11885975	Methylomic	-1.606910071053	29.6257218936107	-0.241033541610112	95.8304039897101	2.87773439342576	8.91125734554372	0.520448549215127	80.8875182067032
HRG_cg13826658	Methylomic	1.60686937668656	29.6301130540672	1.09442173266891	54.2019174932122	0.290477992966329	94.5148011493451	-1.15724051402138	43.7907894416814
GNAO1_cg04735468	Methylomic	-1.60654401399698	29.6345033253913	-2.60528035665598	10.8172541039715	-0.428723473479308	87.5813022377454	1.59542451480544	30.7695681308705
TMC8_cg21282054	Methylomic	1.60644288568262	29.6388933203576	0.253443263582675	95.416813522558	-0.257281937991584	95.6581229996813	-0.105112024081463	99.2398532558989
ZNF16_cg13734177	Methylomic	1.60644150433524	29.6432833115491	-0.385946042170734	90.2332061437776	-0.290873238954337	94.4982028982423	0.899305219476804	54.6144487556275
SMC1B_ENSG00000077935	Transcriptomic	-1.60636393314503	29.6476730907586	0.583511286154605	80.5685224146629	-0.662640320421407	75.0855570887767	0.637746794893245	73.3638172266966
PCBP3_cg23272214	Methylomic	-1.60621663466764	29.6520624674391	-1.94607137804583	22.2501069479296	-0.763842567862777	69.389322011026	0.346130243461828	91.7719577282597
HSPA5_cg22824707	Methylomic	-1.60619004373056	29.6564517714535	1.60948593282975	31.9178140351198	0.71582315726958	72.053321763069	0.754674096514845	64.3539625829396
C12orf35_cg11917481	Methylomic	-1.60581172721654	29.6608400416262	0.274891789936573	94.6576702385507	1.42337993699204	34.9385192030406	1.19900933385387	42.3037187051678
C15orf53_ENSG00000175779	Transcriptomic	-1.60564552493021	29.6652278576109	0.465144736608795	86.3777731021842	-0.57962265598849	79.7884162150536	0.591545822625789	76.4029386377588
VDR_cg03661582	Methylomic	-1.6055468538562	29.6696154039529	-0.87947824507527	64.7677298830859	0.0307864034221829	99.9384907695251	-0.0541684686335337	99.7989433863517
WDR65_cg01728866	Methylomic	1.60546109303144	29.6740027159326	-1.51994413926808	34.9440882989211	0.33804212418928	91.8001616710355	1.73819366205595	27.2355135916681
STYK1_cg05826245	Methylomic	1.60534592319354	29.6783897131828	0.104229781125939	99.1475713526446	-2.02668025582617	19.0153516222943	-0.87670497890017	56.1197055221135
GPM6A_cg23185179	Methylomic	-1.60523950406388	29.6827764196169	-1.09005740851461	54.4221268256835	-0.439241827931317	87.0759018964333	-1.2252284102884	41.3124917662304
AMD1_cg00722097	Methylomic	1.60495362053728	29.687162344805	-0.361110164471713	91.3108538065263	0.532191454687546	82.4230095045547	0.422332756494508	88.0646414691413
DNAH1_cg19180703	Methylomic	1.60435722380546	29.6915466401942	-1.20066230580718	49.2758704323211	0.52520810042577	82.7731623509406	1.53228529443903	32.3996036442854
ENDOG_cg02963149	Methylomic	-1.60392636070965	29.6959297581455	1.91515151107837	22.9506590286662	0.306148064621052	93.965754755686	-0.611924267226034	75.0748301307808
SPINK5_cg17788013	Methylomic	1.60325404525317	29.7003110388316	-0.0702844720885168	99.5914925874743	0.219331734741656	96.8376841559521	-0.38735891902088	89.8282548933349
WBSCR27_cg23479697	Methylomic	1.60310675908865	29.7046919170226	1.23946731602864	47.4741738109002	0.308257641978241	93.8938309135088	-0.0717299043619211	99.6475294780621
RAB30_cg19009664	Methylomic	1.60284913780206	29.7090720912009	0.458246062369976	86.7153192649403	-0.0435862118307994	99.8727357120861	0.544285560669105	79.4373546201077
ZNF441_cg08959814	Methylomic	1.6028182301544	29.7134521809166	-1.05092041895334	56.2541385847577	0.839738408666632	65.1134446083921	-0.0189603228691486	99.9740414885972
LINC00426_ENSG00000238121	Transcriptomic	-1.60280289589837	29.7178322287277	0.750570426549631	71.5966968920244	-0.772563623174404	68.9110150578622	0.692921815442565	69.0800905774859
DNAJB7_ENSG00000172404	Transcriptomic	-1.6026445745783	29.7222118438874	0.9934702572409	59.0703369077955	-0.913252475041503	60.9262376501513	0.746560338458551	64.9257280658071
TMPRSS3_cg11898246	Methylomic	-1.60257678431824	29.7265912737937	-0.862669464881708	65.655636840579	-1.10378037042975	50.1952816468656	0.212436435039133	96.8485915941982
WIPF1_cg13821008	Methylomic	1.60244630237202	29.7309703471265	0.574732602518579	81.0288085077622	-0.889672752300384	62.3027537406287	-1.10269184863374	45.8223853061809
LAX1_ENSG00000122188	Transcriptomic	-1.60243488597014	29.7353493892612	-0.550012306297708	82.3513318595173	0.354975772830154	91.077185053386	-0.109962962597598	99.1725744405318
HNRNPM_cg16906204	Methylomic	1.60226586387036	29.7397279695019	0.766200025051919	70.7560843664945	0.396496502001938	89.1432550262177	-0.22887080363383	96.3352954264968
ATP8B3_cg15718833	Methylomic	1.60219610582761	29.7441063591119	-0.583344273943572	80.5870030932248	-0.150123884497148	98.4960442119234	-0.64461190260523	72.9000360422887
MICB_cg27134223	Methylomic	-1.60207552788729	29.7484844192134	0.583346680843721	80.5853233027622	-1.06323558389831	52.2463799844324	-1.51957946833739	32.6392217195959
SOX10_cg24397874	Methylomic	-1.60203857684485	29.7528623783373	-0.890461265765006	64.2273605349517	0.169655227653334	98.0772417648283	1.81672320833107	25.0059413800491
MYH10_cg08493106	Methylomic	1.60199011239939	29.7572402050202	1.01826419271858	57.8338834919679	-0.215126932906566	96.9561232803673	-0.542698655075116	79.5307957746808
ASB2_ENSG00000100628	Transcriptomic	1.60198514659772	29.761618018133	-1.6485400690096	30.6751026984287	2.50805121849511	12.2312029355666	-2.56175236964131	13.9189860678453
COLQ_cg17714200	Methylomic	-1.60198418629171	29.7659958286214	-0.18393064833145	97.4956789242137	1.08324677702703	51.2260439191263	2.76511542050158	11.7387478302007
LOC728392_cg27230784	Methylomic	1.60192294438298	29.7703734717515	0.0155056808250614	99.9429336437005	0.0170605146002565	99.9803470844673	-1.07338843561017	46.9410867938846
GCSH_ENSG00000140905	Transcriptomic	1.60190809566559	29.7747510743038	0.916035605738848	62.8909739992169	-0.139724838092942	98.6955404858267	-0.477303003499364	83.5672751927891
WFDC2_cg00500048	Methylomic	-1.60186262772217	29.779128552604	0.778802703388739	70.1355257606857	0.22836529224233	96.574208251208	0.36743683714218	90.7615486134006
DNASE1_cg24198678	Methylomic	-1.60174365917896	29.7835057057937	-1.66568262136279	30.2790408884004	0.894323310743918	61.9894954275524	1.73576267200198	27.3230426501063
MIR1324_hsa.miR.1324.002815	miRnomic	-1.6016434350776	29.7878825850968	1.75462729837076	27.7749578963779	1.56980823582181	29.0751229529343	1.73559275743315	27.3281871996979
E2F2_cg24254937	Methylomic	-1.6016379861043	29.7922594495092	-0.945807808797947	61.3799693172154	-0.0165476446834162	99.981304178281	0.595314602725825	76.1426408706844
SLC4A8_cg06908458	Methylomic	1.60161524925382	29.7966362517877	0.730920448990323	72.6269850887951	-0.31384487408717	93.6443779543404	0.115852890707208	99.078621253408
FAM203B_ENSG00000230567	Transcriptomic	1.60154558937537	29.8010128637037	0.886775010026977	64.4397170271079	-0.121365552005885	98.9966140263025	-0.484776941854584	83.0755589560547
TUBB2A_cg13626842	Methylomic	-1.60137086805447	29.8053889981512	0.597883663404327	79.8420432609234	-0.694481273500622	73.2585174095491	1.16100600715442	43.6155627179999
FLG_ENSG00000143631	Transcriptomic	-1.60124371525032	29.8097647851229	0.333978622147045	92.4969440916892	-0.482801709518643	84.8987063995393	0.533693688031291	80.086054423015
DCUN1D2_ENSG00000150401	Transcriptomic	1.6011501529844	29.8141403164129	-1.30583822371663	43.5147609617502	2.03286814456565	18.8878574480986	-2.11654659770833	19.0439283413562
TNFRSF1B_cg11665613	Methylomic	-1.60093073624514	29.8185152480935	-1.21828644375774	48.4540637727418	1.16841517576423	46.9203634992508	1.05011053255602	47.7937215945091
PDZRN4_cg01990323	Methylomic	-1.60066310019004	29.8228894483936	-1.62564016613729	31.3866381141207	1.22325689478462	44.0514739788307	-1.18806777774249	42.7035829880085
BCL2L11_cg04021674	Methylomic	1.60040846964794	29.827262952854	-0.394007455618556	89.8740725729324	0.774317844363542	68.8270915205529	2.02653829509853	20.7148138702671
BCL2L15_cg25487343	Methylomic	-1.60034400894499	29.8316362811599	-1.47659309715238	36.6042307537308	0.143229069622032	98.6305009625558	-0.619272860297288	74.6020733275832
MUM1L1_ENSG00000157502	Transcriptomic	1.60025948089988	29.8360093784724	-1.59881105919559	32.245826431126	2.43498492162031	12.8521595098812	-2.49127286827073	14.6380092889898
GADD45B_cg08682582	Methylomic	1.60019228878278	29.8403822921661	1.03923374665327	56.8591945129782	-1.00106263452221	56.2386858380222	0.333102310736673	92.3463380334509
FERMT3_cg25338707	Methylomic	-1.60007533687935	29.8447548862604	2.004425234772	21.0563346605235	-1.36562634037071	37.836291183771	-1.09264509626703	46.203012770713
C5orf56_cg06729324	Methylomic	1.59992068135396	29.8491270577209	1.41834055924683	38.7777360195621	-0.223649170672028	96.7181356243962	-0.555508200652316	78.7248605513451
CFAP70_cg24284700	Methylomic	-1.59979129732409	29.8534988756082	0.131113406139496	98.6911650919592	0.94117146786653	59.3634505233522	1.14059801360521	44.454814007087
CDK5R1_ENSG00000176749	Transcriptomic	-1.599765438081	29.8578706228288	-0.0400840885571099	99.8427140989528	-0.166982968404957	98.1455039239077	0.314129788678767	93.1568326119856
STK4_cg13694471	Methylomic	1.59967445618326	29.8622421214193	-0.926129923383475	62.3497661696707	-0.166535385913169	98.1516925599982	-1.10963702228348	45.4944629017941
SCARA5_ENSG00000168079	Transcriptomic	-1.59933835577148	29.8666127015338	1.53491964812785	34.363415376836	-1.15722488465312	47.4183148484812	0.768639239983733	63.4035830647809
SELENBP1_ENSG00000143416	Transcriptomic	1.59930872743376	29.8709832006818	-0.308928014969989	93.4471543289862	0.861910385592491	63.7648535383569	-1.11250554606733	45.3825040750736
LINC00896_ENSG00000236499	Transcriptomic	-1.5992961612134	29.8753536654895	-0.342854527001509	92.1159014823583	0.129319810949138	98.8767803298462	0.0808427018442007	99.5577652386823
MATK_cg01388796	Methylomic	1.59888570682861	29.879723008631	-4.07754614207334	1.828393497615	0.637860486559642	76.5473165506311	0.969801713673866	50.8816722138237
AKNA_cg08827579	Methylomic	1.59840258058204	29.8840910315128	0.299566597466719	93.7922348478661	-0.362438546870435	90.7781279065054	-0.141406161152559	98.6229506836035
LINC00243_cg03916430	Methylomic	1.59825235905434	29.8884586438779	1.72228695904615	28.6555009085098	0.521086839680275	82.998787075572	-1.1252509721026	44.9014935036846
SMAP2_cg06470943	Methylomic	1.59821868871192	29.8928261642305	1.39414457563148	39.7656565074769	0.455911387021647	86.2579176143222	1.12889653865752	44.8246597363141
TCP11L2_cg18257193	Methylomic	-1.5979394284912	29.8971929214369	-0.00153333832266261	99.9998484803662	-0.347062197485457	91.4086789471367	1.09320974808658	46.1738591671057
GPT_cg15983520	Methylomic	-1.59788313858542	29.9015595248174	-0.213860981273936	96.6558448192321	0.52038810062311	83.030013408223	0.843452081278414	58.3434589888599
PIGH_cg00740721	Methylomic	-1.59785585697464	29.9059260536443	2.72012382913696	9.76735849339752	3.83788855790701	4.27177920673438	-1.03310782491163	48.3861765625019
AOAH_cg14451276	Methylomic	1.59751541022648	29.9102916521179	0.20516348572279	96.9031280879012	-2.42605169879941	12.9423655093605	0.415024547825641	88.4729559485901
SLC18A1_cg20626556	Methylomic	-1.59743351001284	29.9146570267792	-0.923363537521325	62.5148590180204	0.432591875794886	87.3931629554062	1.57447463428683	31.2720027093729
OGN_cg15085799	Methylomic	1.59725468090828	29.9190219127467	-0.329820193682423	92.6498701870282	0.920933840683217	60.5387671095082	0.69585369547986	68.8701252012638
MS4A6A_cg04467925	Methylomic	-1.59715603185765	29.9233865291316	-1.02038617568832	57.7252903920563	-1.33956760090033	38.8175461819201	0.411027930919562	88.668862968706
TCTE3_ENSG00000184786	Transcriptomic	-1.59710736437708	29.9277510125209	-1.77194490152722	27.2521403883705	2.03468388214471	18.8356014361829	-1.70527355366334	28.0467752491118
C10orf105_ENSG00000214688	Transcriptomic	-1.59710736437708	29.9321154959102	-1.77194490152722	27.2572428574934	2.03468388214471	18.8414112576197	-1.70527355366334	28.0518299281696
FAM105A_cg11218475	Methylomic	-1.59705778352516	29.9364798438077	2.87843483174965	8.28672637073503	0.96450499854293	58.1524371208854	-0.0640126856737863	99.7229647483328
KY_ENSG00000174611	Transcriptomic	1.59701270138356	29.9408440685074	-0.964853996737366	60.4088715221792	1.59245961710239	28.3710197921954	-1.71818127567929	27.6916800046255
LARGE_cg19253504	Methylomic	-1.59698837081926	29.9452082267179	0.125214291882298	98.8022567125799	1.24597884378847	43.0891053234488	0.599799488758661	75.8414776649264
CD4_cg16889782	Methylomic	-1.59679135614902	29.949571846538	3.48902538532571	4.09730362180188	-1.30078458290398	40.5900679407821	-3.43237951633155	7.62669802906488
MIR922_hsa.miR.922.002152	miRnomic	-1.59668557691369	29.9539351772907	4.17527180239379	1.66244382451331	2.02906390632751	18.9574443966447	0.216753405309789	96.7035588741577
LYPD1_cg20265661	Methylomic	1.59666363689756	29.958298448087	0.982631998644721	59.5483853738627	-0.160017929446123	98.3021541049729	-2.51636351729707	14.4154153753718
COL4A2_cg23119039	Methylomic	-1.59628992704965	29.9626606976304	-0.766232253949787	70.7538780270273	-0.806444473177371	66.9603351869146	-0.614719047147762	74.9057666091078
KIAA1217_cg21743479	Methylomic	1.5962110729618	29.9670227316859	-0.0727717838921106	99.5696845140558	2.42892881031794	12.9077133842802	3.75105720098118	5.88753932930457
DCHS2_cg00778930	Methylomic	1.59609866581866	29.9713844585616	0.152241974028144	98.2677986156176	-0.131984627183932	98.8387301248779	-1.57315522818061	31.2999872709903
CD160_cg11743829	Methylomic	1.59597451722278	29.9757458461712	0.0100132908771436	99.9926920507664	-0.110548713778716	99.1674168875647	0.227939811326604	96.3650810913462
CXCL2_ENSG00000081041	Transcriptomic	-1.595767595431	29.9801066683167	-1.11125067935391	53.4366418789178	1.04851175660336	53.8066877377107	-0.737561562044771	65.5372467112656
PTPN6_cg22335340	Methylomic	-1.59566124132279	29.9844671998239	0.349079852964537	91.8218817983489	-0.538607704482102	82.0760184717015	-0.384308056697101	89.9974930111079
SV2C_cg11810204	Methylomic	-1.59555643159024	29.988827444913	1.00536541943302	58.466174171949	1.45740021696852	32.7618694285565	-0.43729659147431	87.2061719970654
LRRC18_cg08385211	Methylomic	-1.59551326448458	29.9931875720375	0.14347280283667	98.4513499813561	0.420519030774333	87.9487267748539	-0.00306665444984845	99.9993505245196
TMEM63B_cg19714134	Methylomic	-1.59542675760483	29.997547462761	-0.492760421489094	85.0838629401281	-2.57774095991216	11.4024747343179	-0.555750695778798	78.7034492742549
AKT1S1_cg01895054	Methylomic	1.59536361634345	30.0019071809357	0.392157418495638	89.9442554867699	1.16445410270339	47.0635846535524	0.00890432505232122	99.9949456578004
SPEF2_cg20585177	Methylomic	1.59526674935834	30.0062666343978	2.09809011966533	19.1422397880849	-0.982600660779966	57.1933536597073	2.8049540673198	11.4170486729698
SGMS2_cg08028335	Methylomic	-1.59494570337934	30.0106252105239	-0.963922970871837	60.4616343604647	-1.99489178612433	19.5207153119336	0.333443124898873	92.3285561393302
TTYH1_cg21883754	Methylomic	1.59463478293146	30.0149829369844	-0.421924228675435	88.6110529304962	0.370116283904218	90.4507886539437	-0.22799933087578	96.3637297410901
NSG1_ENSG00000168824	Transcriptomic	1.59455798710408	30.0193404535817	0.225230443689409	96.3176033474892	0.362206043714609	90.7822655912206	-0.748442857038395	64.7772570569897
CSTB_cg14756197	Methylomic	1.59454413200957	30.0236979323166	0.544831399287486	82.5782895792243	1.47138145620763	32.1806746062642	0.166127119504713	98.0529257507977
BRCA2_ENSG00000139618	Transcriptomic	-1.5945358812445	30.0280553885043	0.355526741403203	91.5276451942452	-0.501652935859243	83.9490962932075	0.547275146573693	79.2658865381032
S100A3_ENSG00000188015	Transcriptomic	-1.59449552123243	30.0324127343984	0.218594401117685	96.5163131587025	-0.393348933659692	89.2797035837568	0.476926123016847	83.5927306944088
SPACA6P-AS_ENSG00000269959	Transcriptomic	-1.59449552123243	30.0367700802926	0.218594401117685	96.5169426202514	-0.393348933659692	89.2808267494176	0.476926123016847	83.5941443728659
DERL3_ENSG00000099958	Transcriptomic	-1.59434728991538	30.0411270211087	-0.176975896489135	97.6784292093203	-0.0396168854428169	99.8965993070582	0.217702677329886	96.6790939565194
ATP1A4_cg22546158	Methylomic	-1.59430147749444	30.0454838367312	-1.70358222647777	29.1684900346374	-0.250542915021026	95.8690270186678	1.65703620458718	29.242267176887
ZHX1-C8ORF76_ENSG00000259305	Transcriptomic	1.59412741915715	30.0498401766972	0.354633607166497	91.5746835861552	0.255485485469741	95.7151995576053	-0.679954981186109	70.0118350061039
JSRP1_cg18556129	Methylomic	-1.59400966786017	30.0541961948791	-0.275457115399755	94.6426164296001	-0.662731606191059	75.0817726492054	-0.201882605753648	97.1503368740255
ADAMTS9_cg02810826	Methylomic	-1.59383423674276	30.0585517336529	0.226585298417829	96.2792162623733	0.524753692659823	82.8046424137016	0.131550610849622	98.8094978912586
ASCL2_cg11373604	Methylomic	1.59377247682875	30.0629071036528	0.946275651369066	61.3609000168397	1.31255244727974	40.0492307847252	-2.44658247807921	15.0919437961347
CHDH_cg00912852	Methylomic	-1.5936843605519	30.0672622328536	-0.313160648998521	93.2760279123236	-0.197001748860454	97.4408988404898	0.283386622756761	94.4172366804322
LMNTD2_cg00909377	Methylomic	-1.5936676117149	30.0716173162841	-0.04242927124513	99.8267968297917	0.458146372526712	86.1339501447397	0.692891858117885	69.082144409821
HOXB6_ENSG00000108511	Transcriptomic	-1.59363255079257	30.0759723039021	-2.41481885695124	13.1489474046698	3.15045985745783	6.91993858846481	-2.86211175889078	10.7310887969758
METTL21A_cg14954595	Methylomic	1.59355888598994	30.0803270902132	0.712368501173373	73.6055729381869	0.488135455285414	84.6146441802686	-0.133232447747723	98.781270453294
GDF7_ENSG00000143869	Transcriptomic	-1.59352431257838	30.084681782044	-0.809665752657064	68.6116611295307	0.657003513392711	75.3926309783688	-0.37481695215449	90.4556242767926
APOBEC2_cg10567498	Methylomic	-1.59348700054481	30.0890363719107	-0.808842144820336	68.6605969832212	1.11480210947038	49.6030420345468	0.741297801141063	65.2895520904074
RGS9BP_cg08747744	Methylomic	1.59328278918213	30.0933904037203	1.68249764672436	29.7679154126096	0.185833329450721	97.7089117552785	-1.14511981500873	44.2685070097162
GBP6_ENSG00000183347	Transcriptomic	-1.59325463431592	30.0977443585898	0.957494658870727	60.7935338936398	-0.896375684435619	61.8769967710508	0.744082122614759	65.0980297414232
APOA1_cg26734040	Methylomic	-1.59295051975565	30.1020974823926	-0.60387800170217	79.4647558232618	2.06427458349327	18.291603841596	1.15479247055165	43.9072982659716
SGMS2_cg00899463	Methylomic	-1.59236051175546	30.1064489938553	-1.15068175262154	51.5843491825666	0.26728437424463	95.317447959142	1.60795528534327	30.2623142283792
MSLN_cg08700707	Methylomic	-1.59223532714904	30.1108001632207	-0.886006773145708	64.4728990407271	-0.358031327024525	90.9601449526497	-0.00718559221958289	99.9967834677009
PDE9A_cg25410341	Methylomic	-1.59209477505301	30.1151509484934	1.42185111213602	38.6550398747053	-0.325986605462956	92.2543452010011	-0.795613476331564	61.5075477273721
CASP10_cg15898018	Methylomic	-1.59196596440971	30.1195013817598	-0.900411975176659	63.6885655897162	-0.311708939626484	93.7416767444428	-0.739972073177464	65.3861552824595
MARVELD2_ENSG00000152939	Transcriptomic	1.59185505875038	30.1238515119495	0.771953555968492	70.4704530923001	-0.0545289587070959	99.7979785766492	-0.505941005335476	81.7953893132131
KLHL6_cg04385966	Methylomic	1.59179335136837	30.1282014735089	0.44999856147173	87.1037508652684	-1.02557616693677	55.0091519751395	-0.965123514175671	51.1083079207995
FAM49A_cg15824654	Methylomic	-1.59179156930284	30.1325514301983	0.120430232990735	98.8888384283123	0.746732411045297	70.340296397195	-0.029176644906745	99.9392484894383
ZNF624_cg03328060	Methylomic	1.59155783163988	30.1369007481429	2.72071492238649	9.7595256607644	0.303595502254868	94.0702059481299	-0.138184419967278	98.6859538571837
SLC29A1_ENSG00000112759	Transcriptomic	1.59150759573739	30.1412499288056	-0.0232679166325267	99.920724348503	0.577903589532609	79.9453694417227	-0.894248321682571	54.9387423393994
GPR19_cg13417420	Methylomic	1.59142142358599	30.1455988739821	-0.458182334571492	86.7205969917456	-0.751894606269816	70.0536286198227	-0.75132348706708	64.5727028649268
HRH2_cg05011238	Methylomic	-1.5913887338728	30.1499477298259	0.0945885634744141	99.2984592188546	1.06658564329949	52.1004378126258	0.616189045558205	74.8291482787657
OSBPL8_cg05099907	Methylomic	-1.59108155674891	30.1542957462338	1.35882931281758	41.1764481136819	0.276929540326593	94.9839734569494	0.499171890001264	82.2138903362769
FAM150B_ENSG00000189292	Transcriptomic	-1.59107409293661	30.1586437422449	0.949124424584045	61.2080689252364	-0.892389114144552	62.1144896434886	0.743422359560006	65.14432272555
FGG_cg16747973	Methylomic	-1.5909617248636	30.1629914311831	-0.155112887589496	98.2000855529343	1.37942549114642	36.7823416947798	0.74495291980336	65.0318185213142
CD226_cg12929678	Methylomic	-1.59079976188315	30.1673386775181	-0.199995078723314	97.0501396613006	-0.526699621630725	82.6890707627303	1.4693697923391	34.0467614771328
CNR1_ENSG00000118432	Transcriptomic	-1.59067673027234	30.1716855876394	3.36709703213466	4.64859149451128	-1.3898724828097	36.3396641203374	-0.00126183753677104	99.9999055867093
CLDN14_cg02417033	Methylomic	-1.59053126248594	30.1760321002346	-1.22910971939488	47.9254812625322	0.462115033850126	85.9329759404659	0.430157234456973	87.6110865321227
PIK3IP1_cg16148850	Methylomic	-1.59050536222254	30.1803785420511	-0.108660753516037	99.0744348251082	-1.30874504706077	40.2101765044782	-0.0430250745175447	99.8718386484443
G0S2_ENSG00000123689	Transcriptomic	1.59048749643235	30.184724935045	-1.38713762495008	40.065915164219	2.12956081625608	16.6980396953781	-2.19900820497283	17.9867981056508
CLEC4E_cg25252965	Methylomic	1.59042236409255	30.189071150049	-0.282419413431367	94.3671968217913	1.14669014148253	48.089359564692	-0.240777833302547	95.9246662313544
CYBA_cg09025501	Methylomic	1.5903983631818	30.1934172994646	0.270659242871254	94.8156505376432	-2.24822996828919	15.0233313766157	1.19848990363158	42.3214848197376
CDCA7_ENSG00000144354	Transcriptomic	-1.5900676609993	30.1977625451563	-0.845609289480204	66.5584668018413	0.69992794704105	72.9380180841615	-0.412933355092684	88.5772596303719
SLC24A4_ENSG00000140090	Transcriptomic	-1.59006490918029	30.202107783328	0.751341888145565	71.562099164806	-0.776878536318478	68.6742594763215	0.698425127907715	68.6697014032296
GOLM1_cg13925220	Methylomic	-1.59006091370264	30.2064530105811	-0.0706210287775535	99.5878426808067	-0.960538083357621	58.3475527582763	-1.02991528693322	48.5084659719021
PRODH_cg18713809	Methylomic	1.58954814386869	30.2107968365662	1.14539731110204	51.8191699263769	0.526018403087934	82.7206350515686	0.121999127835668	98.9897407570622
TNFSF13B_cg26918935	Methylomic	1.58953674775279	30.2151406314086	2.13924512424453	18.3320259255358	-1.02338461212598	55.0998165547508	-1.77561922144068	25.8310295310099
HENMT1_cg22568351	Methylomic	1.58897074066335	30.2194828794993	-0.122517425946343	98.8503637119447	0.797355325164833	67.4433612168721	-1.56977218527599	31.3885092600491
ACE_ENSG00000159640	Transcriptomic	1.58883961548505	30.2238247692587	-1.41168052215318	39.0588480371155	2.16098497339571	16.2451013164837	-2.22713138200097	17.6982824755408
FANCA_cg05658771	Methylomic	-1.58877798732237	30.2281664906042	-1.72456548851194	28.5810657527342	-0.410204560859066	88.4502190288284	0.424201879679048	87.9755558198453
DNAJB5_cg14645317	Methylomic	1.58869516186081	30.232507985609	-0.400663880257131	89.5663438763054	1.2249369684078	43.9885600928143	0.631170149146465	73.768210208516
LCP1_cg19122233	Methylomic	1.58846758487976	30.2368488587044	-0.0593100875014526	99.6947249552312	-0.858709842512037	63.9859836492	0.897863930349561	54.7050126851804
ZC3H12D_cg15559674	Methylomic	1.58842959782678	30.2411896279911	0.0601510531169673	99.6863008558666	-1.46661944179402	32.365211583792	-1.1963111023456	42.4386207611854
C2_cg18338105	Methylomic	1.58827091554636	30.2455299636399	1.87062376570341	24.0682990291331	0.469604568279204	85.5525624351298	0.632038791222105	73.7064259949019
AL163953.3_ENSG00000237356	Transcriptomic	-1.58819183771111	30.2498700831893	0.769762208142616	70.5747490542551	-0.788796970719834	67.8668385344392	0.704221693131745	68.3141924710917
PRSS42_ENSG00000178055	Transcriptomic	-1.58816798861307	30.2542101375653	0.168607457088008	97.8740002150001	-0.354260338425733	91.1116081967609	0.451892064113575	86.3337220802929
AGAP3_cg24784898	Methylomic	-1.58807125546848	30.2585499275944	-0.716136278566541	73.4040070210041	-1.90081089227403	21.300720216224	-0.300445693473135	93.7369927090339
STIM2_cg17342243	Methylomic	1.58802365436513	30.2628895875421	0.0865974040364215	99.4011989333886	-3.86864284136267	4.17272101181306	-1.85542125381532	23.7215583035958
NDC80_cg14313868	Methylomic	1.58773961480988	30.2672284712827	-0.631670168134787	77.9217199910645	-1.17214641841117	46.7399252717069	-0.23727125469973	96.0472518669906
KCNMA1_cg02089185	Methylomic	-1.58769811900714	30.271567241626	0.296872327631244	93.8729750881326	-0.771284769831365	68.9815428288743	0.565740906710118	78.1137440137972
FST_cg08756778	Methylomic	-1.58737643773575	30.2759051328971	0.0598704597440527	99.6888932611282	0.195031877844799	97.4912654041668	-2.65163975385143	13.0847517475844
IL18RAP_cg26675329	Methylomic	-1.58721067605	30.2802425711842	-0.198431578590428	97.0937332584722	-0.273935671817687	95.0870510956583	0.342449554301758	91.9229695240311
PTPRO_cg01574823	Methylomic	1.58720330668914	30.2845799893328	1.50066235737079	35.6485852213983	0.615097474829983	77.8244417145916	-0.954051771708193	51.4810765142508
PARP4_cg21812277	Methylomic	1.58715668621502	30.2889172800796	-0.874242208011022	65.0429192710234	-2.78706851079791	9.48512189477128	0.0667628366152669	99.6962213519491
BAG3_cg15055039	Methylomic	-1.58686464853102	30.2932537727626	-0.170236279798972	97.8413107070205	-0.365220748359885	90.6596774052114	-0.527893336864535	80.4369897669546
VCL_cg25392935	Methylomic	1.58686194121756	30.2975902580471	0.405836639578192	89.3410158117786	1.71568766848704	25.2705205058041	0.761075260183372	63.9159025003747
SYT7_cg10442157	Methylomic	1.58682084613297	30.3019266310294	-1.81466389147021	25.4062315136323	-0.291522358308749	94.4807438010189	1.27473801424009	39.6215069605742
CCR3_cg16427315	Methylomic	-1.58679489048827	30.3062629330816	-1.76252065712348	27.4761736204229	0.753887604472901	69.9353895597802	0.313409666016083	93.188454120597
MUC6_cg20839554	Methylomic	-1.58676829955118	30.3105991624676	-1.83295433444277	25.0330075386767	0.308791497776933	93.8700433870742	1.53919970800658	32.1947989505567
CAMK4_cg15651775	Methylomic	1.58672087111626	30.3149352622439	0.599999691333538	79.7213223833784	-0.818939274032461	66.2569801317908	1.17212530508639	43.2421610189218
ZFHX3_cg06649004	Methylomic	-1.58641691931109	30.3192705313981	-1.38335608773744	40.1855924295996	0.0368852138287911	99.9112907384451	-0.998088414896955	49.8122197860709
PATL2_cg05129597	Methylomic	1.58638468569736	30.3236057124662	0.646186802150407	77.1249723010978	-1.57673212793585	28.8505573944889	-0.612819895140653	75.0113012564512
AF131215.5_ENSG00000215346	Transcriptomic	-1.58636022698159	30.3279408266949	-0.268099169684032	94.910278928568	0.0474928098657645	99.8514559876157	0.150402003957989	98.4305808806953
SMTNL2_cg13969535	Methylomic	1.58631648167042	30.3322758213789	2.17048496908339	17.9408501005819	-0.118693274028992	99.0425537084711	0.061889769667899	99.7412247218199
SP140L_cg13278004	Methylomic	1.58620165716936	30.3366105022771	-0.661360723570556	76.3569916822334	-0.938533844067364	59.5217641571146	-0.863825657001556	57.0432435242951
FBLIM1_cg26036626	Methylomic	1.5860868326683	30.3409448693895	0.892364300657888	64.1144140670121	-0.0689171239041746	99.6747972889138	-0.626843992184031	74.0684141764865
IRAK3_cg08090769	Methylomic	-1.58591773490122	30.3452787744012	-0.643648396846683	77.2809598665012	-0.424863092895527	87.7543627662425	0.303075245549427	93.6180519162296
SLC20A2_cg26874774	Methylomic	-1.58583347271097	30.3496124491461	-0.0803089082285333	99.4790109906888	2.51819347158814	12.1523230492826	-0.567868469752962	77.9575113560086
TRERF1_cg21562943	Methylomic	-1.58575767127343	30.3539459167451	0.476010548412366	85.9037130719948	0.257720660895985	95.641946638021	-1.66957563084962	28.9367240016291
OSBPL3_cg13592792	Methylomic	-1.58575628992605	30.3582793805692	1.38485176360748	40.1457372957705	-0.554475837862487	81.234574553597	1.00233380305462	49.62840545519
BLK_cg00018682	Methylomic	-1.58551593548172	30.3626121875665	-0.906857797713575	63.3425602844792	-0.491218197478793	84.4566474481393	1.79558140754504	25.4605813903675
C5orf30_ENSG00000181751	Transcriptomic	1.58533086279948	30.3669444888078	0.481477645245788	85.6293961717255	0.147898067918366	98.5406872380211	-0.607716408484049	75.3170643770957
RASGRP3_cg07194963	Methylomic	-1.58511569007802	30.3712762020375	0.583739920524102	80.5533980355832	1.66462425841626	26.4956377284619	-0.763263871610198	63.764519880764
STAC_ENSG00000144681	Transcriptomic	1.58508310736175	30.3756078262269	-0.182737068123187	97.5215472766618	0.721869408800288	71.7084751651238	-0.994891303183052	49.8919758938532
KCNJ15_cg09506100	Methylomic	-1.58471579001117	30.3799384466326	-0.660333529982945	76.4083721052346	1.19756562096543	45.3270473547109	0.698218306031302	68.6883303442101
MEGF9_ENSG00000106780	Transcriptomic	1.58471289597832	30.3842690591296	0.180631994568644	97.5795958691803	0.390224544841569	89.4240581227622	-0.758839528102809	64.0758055772568
SPDYA_ENSG00000163806	Transcriptomic	-1.58468528648074	30.388599596177	-0.100577873251144	99.2023608017994	-0.116449927362281	99.0747975307758	0.279491504818801	94.5657434391901
TACSTD2_cg04863005	Methylomic	-1.58453276148317	30.3929297164128	0.447529481440442	87.2278069732641	1.24912587387333	42.9501745261128	1.20934802393316	41.9076981394442
GGACT_ENSG00000134864	Transcriptomic	-1.58445963732235	30.3972596368191	-0.179029339353278	97.6241310946327	-0.0414776640361085	99.8854918850564	0.221504593237559	96.5748987249962
ABCG1_cg08841829	Methylomic	1.58443405052672	30.4015894873033	0.741607603199641	72.0693830911342	-0.510139503285035	83.5216104467724	-1.42031602261155	35.2841197921584
CLEC4A_cg24251534	Methylomic	-1.58404859922606	30.4059182844482	0.472578565780024	86.0498160058197	-1.89573934963983	21.3549054104357	-0.689232468397197	69.3258346992729
MIR517b_hsa.miR.517b.001152	miRnomic	1.58395105261309	30.4102468150234	1.13149129559907	52.4386764049313	-1.10459353363021	50.1385339664234	0.332562539125888	92.3769257295669
ATF2_cg26965059	Methylomic	-1.58388542756666	30.4145751662622	1.85341754201229	24.4970335581906	-0.831470563128839	65.5667191797643	-0.730637237436945	66.1421543859674
CD226_cg26848442	Methylomic	-1.58375091886542	30.4189031499234	0.498041817498524	84.8499164795562	-1.20309307532508	45.0768638964294	1.98574325504996	21.4348855419791
SLC39A14_cg12332188	Methylomic	-1.58363436768013	30.4232308150801	-0.24321916099101	95.7536556616669	2.36758938584017	13.6265941015703	-0.601049964856674	75.7631750793664
RASGRF1_cg04828458	Methylomic	1.58341772419102	30.427557888206	0.117991393598069	98.933119618006	-0.447241148297854	86.6987700173788	-0.7717030794361	63.1912659022337
HIST1H3H_cg01330280	Methylomic	1.58305304848238	30.431883964767	-0.589773281211794	80.2712692534587	-1.06660724808219	52.0973922918011	-0.55649044744869	78.6523499017233
KCTD8_ENSG00000183783	Transcriptomic	1.58303291047597	30.436209986296	0.67913531529171	75.4826105022363	0.00122602325439531	99.9998720096492	-0.525343400357727	80.5915381589203
FBXO41_ENSG00000163013	Transcriptomic	-1.5830160330725	30.4405359617034	1.21817822971321	48.4575716226744	-1.03075681859299	54.7272455910588	0.778364980346578	62.6812673564897
CTB-178M22.2_cg21740631	Methylomic	-1.58289776418912	30.4448616139124	-0.24816812760534	95.5923781952146	-0.273474725229739	95.1089351341487	0.706069298052344	68.1929782253931
KCNIP4_cg17834768	Methylomic	1.58262034141523	30.4491865079963	0.669590274841225	75.9642268033311	-0.418393480154889	88.0397086744965	0.714425708417744	67.5631093214688
CKLF_ENSG00000217555	Transcriptomic	-1.58250492855603	30.4535110866867	0.110364246098653	99.0438530599754	-0.306954052529663	93.9351196553366	0.420298181413947	88.1607774387316
CASP8_cg24410214	Methylomic	-1.58242603405845	30.4578354497786	-0.364754873961134	91.1457488431388	-1.64769056320759	26.8456995507219	0.243891703344731	95.8198245415458
SLC25A45_cg10775424	Methylomic	1.58215569068989	30.4621590740917	2.12079639841665	18.6569218645335	1.26182356657157	42.3336642560654	-0.597639794578948	76.0029674580585
AL590560.1_ENSG00000269620	Transcriptomic	-1.5820756447913	30.46648247966	1.30109906461927	43.7925724455585	-1.06817412721255	51.9815607324025	0.781819716004857	62.4476916075825
RGSL1_ENSG00000121446	Transcriptomic	-1.5820756447913	30.4708058852282	1.30109906461927	43.7963190732315	-1.06817412721255	51.9846107889725	0.781819716004857	62.450009035034
HIGD1C_ENSG00000214511	Transcriptomic	-1.5820756447913	30.4751292907965	1.30109906461927	43.8000657009045	-1.06817412721255	51.9876608455425	0.781819716004857	62.4523264624855
C13orf35_ENSG00000197595	Transcriptomic	-1.5820756447913	30.4794526963647	1.30109906461927	43.8038123285776	-1.06817412721255	51.9907109021125	0.781819716004857	62.4546438899369
RP11-187E13.1_ENSG00000258474	Transcriptomic	-1.5820756447913	30.483776101933	1.30109906461927	43.8075589562506	-1.06817412721255	51.9937609586824	0.781819716004857	62.4569613173884
CTD-3193O13.9_ENSG00000183248	Transcriptomic	-1.5820756447913	30.4880995075013	1.30109906461927	43.8113055839236	-1.06817412721255	51.9968110152524	0.781819716004857	62.4592787448398
LAIR2_ENSG00000167618	Transcriptomic	-1.5820756447913	30.4924229130695	1.30109906461927	43.8150522115966	-1.06817412721255	51.9998610718224	0.781819716004857	62.4615961722913
AC073218.2_ENSG00000228262	Transcriptomic	-1.5820756447913	30.4967463186378	1.30109906461927	43.8187988392696	-1.06817412721255	52.0029111283924	0.781819716004857	62.4639135997428
LCP1_cg25827710	Methylomic	1.58166358568534	30.5010685981546	0.224398079758659	96.341556863163	-1.00201143643062	56.1900778936586	0.688639088042694	69.3870985626069
CBLN3_cg23951198	Methylomic	1.58152579628407	30.5053905011284	1.83932945401595	24.858533404941	0.730112985853148	71.3270836008793	0.321302493164246	92.8711885368255
AC017002.2_ENSG00000224959	Transcriptomic	-1.58148492097829	30.5097122924005	-0.148793176500649	98.3457641768932	-0.0718425964231514	99.6464471698779	0.245888779039081	95.7508642072562
AHR_cg10411510	Methylomic	-1.58129643723749	30.514033568595	-0.155418121271223	98.1920390286868	2.72066209419125	10.1060628268818	1.47882446030166	33.7583179941802
FAM179A_cg02182081	Methylomic	-1.58124411870543	30.5183547018165	-1.40773164745597	39.1725166270135	-0.396399681452847	89.1477829661537	-0.417632973042935	88.3421404130562
TRIP13_cg24953233	Methylomic	-1.58123185924742	30.522675801536	1.73800302093659	28.1723680918715	1.22614915299005	43.9430719939808	-4.67572015489571	3.34965940706012
WDR62_cg20554643	Methylomic	-1.58122633385789	30.5269968861561	0.441943202434511	87.6535079613199	0.710894015647847	72.313992563924	-0.0590432104013277	99.7632742811416
MT-CYTB_14925_CA_C	Mitochondria sequencing	-1.58108343437977	30.5313175802687	1.31447599365145	43.1752267278309	-1.69084024988063	25.8006836054256	-4.40171233488201	3.84750336220095
VDR_cg16998563	Methylomic	1.58085394345155	30.5356376472416	0.305734796718941	93.5603908982666	-0.619291170953895	77.5706243795011	0.232175379108897	96.2205085556804
MIEF2_ENSG00000177427	Transcriptomic	1.58072780342304	30.5399573695063	-1.07452265786931	55.0324849201523	1.70985844667152	25.3976522542371	-1.8112486598469	25.1026943117298
AL359878.1_ENSG00000205740	Transcriptomic	1.58071927278413	30.5442770684589	3.38979511908408	4.54164425364181	-0.94265451224285	59.29351900908	-0.883480484044292	55.665883341666
RNF182_cg23532765	Methylomic	1.58044972667413	30.5485960308114	-1.84695377672915	24.6622349654807	-1.34942857501704	38.4605850245728	-0.971489624560351	50.8155005428035
LOC144571_cg20380214	Methylomic	-1.58036264640781	30.552914755196	0.44086001126053	87.6979912520215	0.732958799586259	71.1454023599653	-0.263803712711854	95.1187443057153
MFAP4_cg15714343	Methylomic	-1.58007877952098	30.5572327038454	-0.430785601115173	88.1823565241247	0.646787404753368	75.9919600350439	0.549910692754849	79.0886139591367
C1orf110_ENSG00000185860	Transcriptomic	1.58006984349902	30.5615506280749	-1.61766945031111	31.6901359799045	2.43778787706673	12.8312951502735	-2.48179558022314	14.7632531408226
CENPU_cg00769632	Methylomic	-1.57988245552443	30.5658680402214	-0.556143017985821	82.0328671542063	1.67166067669855	26.3098379765171	0.686239660097605	69.58068881168
MACC1_cg12424504	Methylomic	1.57981551555775	30.5701852694381	-0.427592801971904	88.3578880761888	1.90758428062551	21.1919953471314	0.918603302452929	53.3883329918356
LDLRAD2_ENSG00000187942	Transcriptomic	-1.57957405786144	30.5745018388131	0.163560600598068	97.9987417538772	-0.353067509129373	91.1489743368954	0.453182941243745	86.2921384452346
ANK2_cg20360704	Methylomic	1.57930579837409	30.578817675104	-0.56391825201019	81.5830035161145	1.30982142619953	40.1802673344578	0.715398566784123	67.4974162058449
GALNT16_ENSG00000100626	Transcriptomic	1.57899571681419	30.5831326640217	-0.0849042495545903	99.4219563675012	0.622284287010384	77.398700794956	-0.916547849160519	53.5433674335421
TCTE1_ENSG00000146221	Transcriptomic	1.57889701823923	30.5874473832217	1.61506669410602	31.7692436846104	-0.533055974183073	82.3834649615261	-0.35777349063547	91.2353483154377
RLN2_ENSG00000107014	Transcriptomic	1.57889701823923	30.5917621024216	1.61506669410602	31.7738944093203	-0.533055974183073	82.3849870456459	-0.35777349063547	91.2364088081467
MT2A_ENSG00000125148	Transcriptomic	-1.57856762592413	30.5960759214772	0.947616787698294	61.2872784435245	-0.895084526493563	61.9562863336043	0.747987237225471	64.8238303984719
KCNA7_cg03564727	Methylomic	-1.57850145348009	30.6003895597005	-0.333479570838286	92.5142442120286	0.477030921004341	85.1755388933544	0.980502353677354	50.4655025653894
ITGB2_cg05009148	Methylomic	-1.57839405372121	30.6047029044278	-0.849126136758654	66.3779021633062	0.552499636567508	81.3467897225289	-0.227064615954879	96.389356861282
APBA2_cg21917349	Methylomic	1.5783398912178	30.609016101143	2.161789647422	18.0780738709549	0.47691505200214	85.1905207686291	0.030035204122054	99.9355636262315
RASGRP2_cg02959637	Methylomic	1.57827514055931	30.6133291209113	0.572258336256323	81.1807205692951	-0.155917684420721	98.3806827145316	0.311642011001442	93.2690487333013
VWDE_cg20607287	Methylomic	1.57820883588501	30.617641959486	-0.354394520843389	91.5889757712601	-1.6874258274301	25.9164019018305	-1.81650654173583	25.0167105076319
LAMP3_cg24615528	Methylomic	1.5779914463409	30.621954203991	1.31718474631232	43.0160904834565	-0.519172388067397	83.0982844206736	-1.58555229615259	30.9723237585379
SH3TC1_cg20353544	Methylomic	1.57790942884014	30.6262662243633	0.409733669485352	89.1871537653575	-1.60662869847218	27.9372135266423	-0.343437626140337	91.8833319139086
CLCN6_cg08824649	Methylomic	1.5778740318135	30.6305781480047	0.927253744208318	62.2963964258159	0.435794445503654	87.2295205792981	0.502255871309243	82.0150311979051
PPDPF_cg21642947	Methylomic	-1.57784134210031	30.6348899823134	-0.231172186160228	96.128267952943	1.01711576836813	55.4028595531393	1.13289261301614	44.6704726536663
MEG3_ENSG00000214548	Transcriptomic	-1.57772171676209	30.6392014897169	0.0326013203234432	99.8823128155204	-0.240813273817397	96.1726669140481	0.374021322018241	90.5011228114661
RAB11FIP4_cg15331096	Methylomic	-1.57741795912798	30.643512167029	0.820635116550516	68.0718529024771	0.128096730305277	98.8929606464143	-1.09557126703063	46.0895175331009
GAS1_ENSG00000180447	Transcriptomic	-1.57731206263959	30.6478225549532	0.585854445715758	80.4456195578765	-0.673370734662555	74.4617256030157	0.65121317751355	71.9184099072945
CTSG_ENSG00000100448	Transcriptomic	1.57721666582767	30.6521326821825	-3.19549780657658	5.91749014962578	4.97338990178487	1.4785566831917	-5.09216126822351	2.45932641121207
C5orf56_cg03168315	Methylomic	1.57710116795373	30.6564424937858	0.790207339524777	69.620611734985	-0.748699678641082	70.2314053168099	-0.534502555690219	80.041726983309
TMOD1_cg21505609	Methylomic	1.57700568231601	30.6607520444515	1.7487949507196	27.9414203538193	1.08335042946467	51.2229508242225	-1.01770410043952	48.9818035065637
CR1_ENSG00000203710	Transcriptomic	-1.57687966014666	30.6650612507309	2.66307606318922	10.370736973579	-1.3970400647188	36.0254574115846	0.433387969000838	87.4280483361814
ZNF385B_cg04868962	Methylomic	-1.57683951991211	30.6693703473175	0.632492730626751	77.8798601061508	1.50263573375163	30.9335127591295	-1.11449919110357	45.3230950026136
CD48_cg08992717	Methylomic	1.57668814508676	30.6736790302356	1.14852284917054	51.7101675324983	-0.777704655234318	68.6365285765023	0.0705121875155518	99.6612176914024
LIF_ENSG00000128342	Transcriptomic	-1.57667859390471	30.6779876870528	-1.89753612070289	23.4006401634576	2.22915234577771	15.3109042562063	-1.8982509358415	22.909446124109
PIK3CD_cg05534225	Methylomic	-1.57649090236679	30.6822958309573	-1.98338811477096	21.4583103015189	-0.707467266359005	72.4860791644229	0.74366090199522	65.120078352196
FABP6_ENSG00000170231	Transcriptomic	1.57638671721585	30.6866036901507	-0.471044622932129	86.110958721062	1.00542371220504	56.032431863447	-1.20903363928571	41.9292020212017
PIK3R6_cg05726450	Methylomic	1.57636490979956	30.6909114897499	0.276207207739142	94.6140257972183	-2.10199672178078	17.6495253391394	0.214000345790038	96.7942268314705
FCHO1_cg02617702	Methylomic	-1.57609998105792	30.6952185653671	-0.560279985327525	81.7901478888927	-0.353484020317151	91.1388861220299	1.45278482409717	34.4493124593694
UGT8_cg02234251	Methylomic	1.57605583332302	30.6995255203399	-2.68553652696314	10.0629443366094	-0.230146903038142	96.5107156492447	4.22226316288036	4.44763950381849
ICOS_ENSG00000163600	Transcriptomic	-1.57576370581296	30.7038316770034	-0.253440159069341	95.417543325491	0.0285570815630755	99.9474500448866	0.168070000356843	98.0182588471814
TRERF1_cg10897723	Methylomic	-1.57574946415994	30.7081377947481	-1.95802557188997	21.9971759863131	-0.298808866351016	94.2396461577344	-0.778271300544875	62.6928023610894
KIAA1958_cg26331354	Methylomic	-1.57573185198083	30.7124438643633	5.8564287872854	0.233686006417595	2.20149792527688	15.6903659567001	-3.767021658604	5.7873932717434
TRIM22_cg00133289	Methylomic	-1.57572580858604	30.7167499174634	-1.15673333021745	51.2852959650557	-0.425218395799628	87.7422259875379	-0.397059809175091	89.3748076021216
WDR65_cg01412936	Methylomic	1.57566180398254	30.7210557956555	-0.15775037162288	98.1352370277984	-0.248048448608338	95.9473491630521	-1.0665072353829	47.1756890120445
EMX1_cg23851476	Methylomic	1.57557754179229	30.7253614435806	-0.954478455880271	60.9504312283182	0.92783781418408	60.1692218472927	0.620595474510235	74.4936784273254
GBP5_cg16990628	Methylomic	-1.57557196102146	30.7296670762549	-0.32877860659036	92.689694405961	-0.483228940978216	84.8752609651022	-0.123139531668706	98.9719465064806
SREBF1_cg23875758	Methylomic	-1.57518829178634	30.73397166046	-0.706309947310826	74.0632650280884	0.394820087966377	89.2133032338209	0.595304317913068	76.144405439344
LRRC37A2_ENSG00000238083	Transcriptomic	-1.5750232830461	30.7382757937386	0.00786570500602389	99.9952873710749	-0.21972338625462	96.8264018522391	0.359241581465449	91.1652146686053
CABLES2_cg18892931	Methylomic	-1.57500336390568	30.7425798725834	-0.689111034606098	74.9289164601277	-0.327764842142346	92.1852763271677	0.907150880379306	54.1030368995229
RNF126_cg21970263	Methylomic	1.57493538792846	30.7468837656673	1.28538725598666	44.5226820645096	0.00183596410256743	99.9997818737794	-0.351085422342359	91.5302209779999
C10orf105_cg17653257	Methylomic	-1.57492980715763	30.7511876435004	-0.487339188000887	85.3392156421466	-0.318736774023104	93.4492571809714	-0.165836176982474	98.0647319924342
SUPT5H_cg06877599	Methylomic	1.57488635009643	30.7554914025765	0.161880435780502	98.0362185275809	0.471312061900816	85.4625504912415	-0.63828405361113	73.3278882601114
LAT_ENSG00000213658	Transcriptomic	-1.57473617659661	30.7597947512671	0.515553581450572	84.0140243671771	-0.625607368909664	77.2365817791918	0.625913300325955	74.1333936895781
ZFHX3_cg05516390	Methylomic	1.57464720433107	30.7640978568194	-0.421838187504373	88.6171273125463	-1.30375649095765	40.433905551309	0.908218660962511	54.0519184363019
PKP1_ENSG00000081277	Transcriptomic	-1.57437550485239	30.7684002198869	-1.50863935349213	35.3366115026168	1.60837428679016	27.895907117057	-1.2740654067125	39.6366160349501
NBPF14_ENSG00000122497	Transcriptomic	-1.57436229612117	30.7727025468584	-0.300472262553017	93.7620007397354	0.0755431894580441	99.6089731310011	0.130547300688839	98.8277523338023
ARRDC3_cg26544607	Methylomic	1.57393252972973	30.7770036993889	-0.331435099188355	92.5889253161016	-0.111158976923378	99.1591889792966	1.24820357475027	40.5974895053577
CPXM2_ENSG00000121898	Transcriptomic	-1.57389815598238	30.7813047579849	-1.2606202797717	46.5562807537172	1.24446115383292	43.1459910351904	-0.919371000593798	53.3147828328675
MEI1_ENSG00000167077	Transcriptomic	-1.57387485724814	30.7856057529114	-0.630489331950476	77.9925921378243	0.434274816953527	87.3152132347825	-0.172232722384966	97.9255304358871
MIR302b_hsa.miR.302b.002119	miRnomic	-1.57376452021312	30.7899064463151	3.59323965605033	3.61891239723166	1.71251918355069	25.3341481723161	-0.749497194824586	64.7306382886228
IL15_cg04178574	Methylomic	-1.57347144965995	30.7942063388325	-0.503880340398958	84.5772653617804	-1.0747440182544	51.6511756517217	0.567521358768155	77.9827496906458
ACP5_cg16338783	Methylomic	-1.57325423278426	30.7985056377521	-3.05388595418439	6.74335118866322	-1.84483534690047	22.3206861234111	0.794853934919577	61.5499774552054
CCR2_cg05266321	Methylomic	1.57306435290066	30.8028044177788	-1.04964373795522	56.3388240123345	1.04611509412754	53.920310569396	0.984645340453066	50.2791161363614
NCK2_cg14917329	Methylomic	1.57302187646869	30.8071030817283	-0.406076066399682	89.3316640180108	-0.171206203702777	98.0407598541779	-0.0881780798763785	99.4807656704181
RLTPR_ENSG00000159753	Transcriptomic	-1.57301445517268	30.8114017253974	-0.285375583914749	94.2642368623675	0.0596524419687032	99.7535234011573	0.143714290199607	98.5769080720385
ZNF219_cg23576507	Methylomic	1.5728946198412	30.8157000415873	1.16523814012565	50.8774763024956	2.00615559612265	19.3664408684917	0.662313128312402	71.2294383651056
VANGL2_cg09339089	Methylomic	-1.57267337621048	30.8199977531754	-0.971688883388561	60.0883178005437	-1.15521156905651	47.5668750194557	-1.04397075737331	47.9953798232434
TPPP_ENSG00000171368	Transcriptomic	1.57262589790945	30.8242953350174	1.05072492453492	56.2722944029629	-0.248121391967558	95.9459325236054	-0.406155446818003	88.9438427140386
LPAR2_cg12992720	Methylomic	1.57262111305972	30.8285929037837	0.310612355558402	93.3802377898557	-0.119081271043097	99.0350843393115	0.973292228154004	50.7434464891801
FASLG_cg10161121	Methylomic	1.57249230241643	30.8328901205437	0.163455987617513	98.0001541722655	0.530913478254306	82.4822061879059	0.345640535404847	91.7883617578709
TPD52_cg12332167	Methylomic	1.57228579098294	30.837186772961	4.62476299455325	0.938805364674854	0.872753593666281	63.1704315114599	0.191604021943291	97.4210065331922
BEND6_cg08664487	Methylomic	1.57213746880789	30.841483020052	0.334334484445021	92.4834747396766	0.724451765254666	71.5845878176698	-0.285054376825582	94.3574295884434
F2RL2_cg04290733	Methylomic	-1.57192744862464	30.845778693212	1.26449291382444	46.4072482722798	-0.139308107824672	98.7054993880807	0.907235093181012	54.09496997026
MARVELD2_cg17019292	Methylomic	-1.57170988641211	30.8500737718303	-1.75879424736116	27.6384020579055	-1.2025347729429	45.0906000210841	0.910801092525425	53.9171308251372
CCDC168_cg17709076	Methylomic	-1.57106445184825	30.8543670866422	-1.14939602427776	51.6704634580023	-0.140170559610446	98.687549340101	0.358182982507615	91.2151895507315
MAFF_cg13590504	Methylomic	1.57090409826492	30.8586599632489	-1.25243542146799	46.9396415380201	0.258716822173616	95.6153935896698	0.790090981517969	61.9398861319449
IGLL5_ENSG00000254709	Transcriptomic	-1.57061340136379	30.8629520454559	-0.887320804039498	64.4039563391025	0.743122359785958	70.5551114677342	-0.447905527476226	86.5777421042876
OGG1_cg16943783	Methylomic	-1.57058477897014	30.8672440494452	-0.523070537327639	83.6132735142481	0.780811190606256	68.4785913093204	-0.0223136318139578	99.9646854182005
C8orf44-SGK3_ENSG00000270024	Transcriptomic	-1.57051213442442	30.8715358549156	3.90932662867582	2.48844564252712	-1.32620793030454	39.495388851614	-0.42230787110812	88.0658932511486
F2RL2_ENSG00000164220	Transcriptomic	-1.57023988779756	30.8758269164061	-1.04663258476758	56.5138465727843	0.949131575433042	58.991089551462	-0.63837824021532	73.3203201189019
CCDC179_ENSG00000255359	Transcriptomic	1.56994296610719	30.880117166486	-0.6181883023858	78.6720661994381	1.15810938639157	47.3852637784089	-1.32898826476489	37.9712923447542
ETNPPL_cg27408738	Methylomic	1.56992973035592	30.8844073803961	0.296786183649436	93.8755390292648	-0.999898455118768	56.2986744659146	0.186667830778174	97.5471117443825
HNRNPM_cg14918591	Methylomic	-1.56976201393622	30.8886971359803	-0.271970460297325	94.77658471773	-0.345082226038417	91.5025572499383	-0.632265786916636	73.6858151973341
MIR548b.5p_hsa.miR.548b.5p.002408	miRnomic	1.56974475448785	30.8929868443989	-0.960961588756728	60.6001944340048	-1.86546145088243	21.8649990332927	-0.302564715763352	93.6360053482358
TMEM200A_cg00137067	Methylomic	-1.56971539346211	30.8972764725813	-1.95577744357545	22.0478974402267	-0.115449237963421	99.0949770812494	0.504559268353563	81.8792485445391
SPATA18_cg24112602	Methylomic	-1.56965996689844	30.9015659492973	0.201911267679988	96.9923028874721	-2.12707501467332	17.2329390569665	-1.11437152732687	45.326398162045
CGNL1_cg09080078	Methylomic	-1.56960419499792	30.9058552736029	0.391742862720567	89.9566695955125	-1.50467570874266	30.873412816823	-0.663514869494918	71.1567344777448
FANCA_cg10011746	Methylomic	-1.56940441763292	30.9101440519685	0.132449484261266	98.6680287694389	1.5004737785466	30.9935291952204	-0.333251273952759	92.3404126345249
ZNF774_cg14166756	Methylomic	-1.56928424041076	30.9144325019206	-0.596657854319362	79.909114682673	1.24766935799986	43.0214682931182	0.42666822967412	87.8015204314167
GRIK1_ENSG00000171189	Transcriptomic	-1.56927821878272	30.9187209354172	1.02476387751061	57.5663060973877	-0.939120968584554	59.4761932233168	0.764045293044914	63.7034072000298
KCNMA1_cg17238902	Methylomic	-1.56924659869462	30.9230092825042	-0.377143614558754	90.5945246598508	0.194732444196577	97.5007235284108	0.828271037155906	59.2701665544545
CD79A_cg12321934	Methylomic	1.56919658023336	30.9272974929036	-0.13270352627288	98.6634472310959	-1.3210863605056	39.7259462442703	-0.298371227868748	93.8310817376765
INHBB_ENSG00000163083	Transcriptomic	-1.56890305412508	30.9315849011718	2.10141828540848	19.0152804402444	-1.32361418729885	39.6277856957899	0.665667284696972	71.0070203297627
PDE4A_cg08369141	Methylomic	-1.56879852413785	30.9358720237863	1.63752393117969	30.9873972144851	1.81109419413586	23.1345439777837	-0.30468860333793	93.5504769032055
GATA4_cg06707081	Methylomic	1.56878079467162	30.9401590979508	-0.00320387586564526	99.9992715242284	0.662189048346908	75.1120372985223	-0.065385637409841	99.7101130685125
COL24A1_ENSG00000171502	Transcriptomic	-1.56866529696308	30.9444458564898	-1.31806886671287	42.9705619693332	1.3237384650662	39.616446759757	-0.994637081535299	49.9008215853173
PPP2R2B_cg12524428	Methylomic	-1.56843661112398	30.9487319900893	0.190102333996655	97.3196385259226	-0.195424036055751	97.4795562923949	0.482751384407367	83.1945804834002
MDH1_cg10164987	Methylomic	1.56829904977244	30.9530177477689	-0.665250808040647	76.1641247106914	1.71376207958841	25.3096911402896	-0.0898939451974207	99.4604607393245
PIK3C2G_cg20944970	Methylomic	-1.56827792884357	30.9573034477305	0.607419839887742	79.2275638620886	1.3929789891735	36.1648410574038	-0.850878870505496	57.8536001061904
CREM_cg17426923	Methylomic	-1.56821196950612	30.9615889674422	-1.34019047051402	41.9691393418169	-0.690107689570353	73.5432395315482	2.0555646786702	20.2187585658649
TRIB1_cg21146037	Methylomic	-1.56790444704538	30.9658736467742	-1.35045555234039	41.5392526782853	0.18462481118328	97.7380083910634	0.135359546693197	98.7386816821929
STK10_cg16240137	Methylomic	1.56782697430492	30.9701581143931	0.915979929034972	62.8962494102111	1.33033976528042	39.3475122235337	1.3435006682828	37.5395985522016
CTSD_cg22079043	Methylomic	-1.56781017008662	30.9744425360904	-0.503853883766964	84.581618112052	-0.381136079657099	89.9427190300217	-0.624167110184693	74.2482645296278
EGLN1_cg02176728	Methylomic	1.56778484320979	30.9787268885759	-1.90031063481641	23.3459693344484	-0.654442317322962	75.5405360381525	1.6104382655975	30.2193919363899
CDKN2A_ENSG00000147889	Transcriptomic	-1.56764363829394	30.9830108551847	0.312408394686791	93.3147504348113	-0.47737493477577	85.1632763427071	0.53871935634649	79.7888884161982
SVIL_cg03752268	Methylomic	-1.56635163992051	30.9872912910944	1.37081412141722	40.6890652182031	0.40980833270232	88.463096191546	-0.882489289693453	55.7234627205766
SLCO5A1_cg04219515	Methylomic	1.56623082740597	30.9915713968547	-1.86325051371352	24.22954885168	0.236109719640138	96.3258635094323	-0.131134935670713	98.8168910066636
ATHL1_cg13880677	Methylomic	-1.56620556243495	30.9958514335722	-1.129401390378	52.552603851889	-0.954651529033076	58.6838845010449	-0.954300871760299	51.47259161643
STK10_cg02945060	Methylomic	-1.56583657001576	31.0001304619285	-0.680570523081493	75.3984255203707	-1.05266712538636	52.7748900765075	1.03953331030563	48.1435430487472
DIP2A_cg11752103	Methylomic	-1.56582189319983	31.0044094501768	1.99828711337471	21.1888820343843	1.98830132919548	19.6230695732391	0.136672715743629	98.7152918865274
ARHGAP25_cg16055960	Methylomic	-1.56581567713662	31.0086884214381	-1.3810454504893	40.2930485061231	-0.337614945131128	91.8175224003388	-0.255002106770374	95.426305128599
ZNF385B_cg27280943	Methylomic	-1.56579564759959	31.012967337964	1.88084562132275	23.8631106884516	-1.67450683731568	26.2525142780371	0.145948147328582	98.5258395123306
AGAP3_cg06575656	Methylomic	-1.56554147968145	31.0172455599143	-0.845218048984581	66.5755052360065	-0.54196639865691	81.9124877984695	-0.0266544950846595	99.9490526788668
RUNX3_cg26672794	Methylomic	1.56521812710714	31.0215228982252	1.3717597975066	40.625890260049	0.306261565654792	93.9613835072385	-0.936815746511889	52.2256480581935
SORCS1_cg07392385	Methylomic	1.56510140325343	31.0257999175599	0.3388990302563	92.2749761057299	-0.324825305293893	92.2933669413479	-1.50820635254929	32.9040212299665
MSH5_cg02737149	Methylomic	-1.56506197947176	31.0300768291596	2.43198487855795	12.9466892713289	0.86757979784854	63.4610976862692	-0.048053569518258	99.8395657210131
ATP2A2_cg18447962	Methylomic	-1.56501138762393	31.0343536025047	0.267543197661649	94.9303269536663	1.16199130786887	47.1931283964579	0.288014092621505	94.2418951037296
RASGRP2_cg05375230	Methylomic	1.56495584377314	31.0386302240628	0.811730289435429	68.4972635627449	1.78921976257124	23.5916793723088	0.141427873342676	98.6208548415704
SPATA24_cg05178193	Methylomic	-1.56479641543773	31.0429064099443	-0.786569590336519	69.7659139620482	-1.29866342133744	40.701394314907	0.878174835776493	56.0182677053221
XCR1_ENSG00000173578	Transcriptomic	-1.56468818468291	31.047182300059	-1.33075767355724	42.3344343559047	1.33994981273272	38.7907686730153	-1.0094396675317	49.3240872578061
TCERG1L_cg19269511	Methylomic	-1.56458679597264	31.0514579131044	-0.175623060263822	97.7099102696617	-0.299866244995115	94.2020343324736	-0.143119242969231	98.587958379637
KRT86_cg03675739	Methylomic	1.56454420225355	31.0557334097522	0.510814065025896	84.2282543309696	0.362723028920071	90.7688099495712	-0.597877619079454	75.9746186699076
NPL_cg23573392	Methylomic	-1.5645248080089	31.0600088534005	1.50225085193839	35.6183230054035	0.151888091202041	98.4624118246785	-0.0026091571997941	99.9996012040938
APOBEC3D_cg16066354	Methylomic	1.56442437036823	31.0642840225785	0.810433320450076	68.5766750037869	-1.28746217707172	41.1147569038959	-0.536504744537063	79.9115979341745
SREBF1_cg12244055	Methylomic	-1.56441844426055	31.0685591755621	-0.535282626216644	82.9902614836958	0.127503846838227	98.9053651522525	0.0169135758091184	99.9794835453045
STAC3_ENSG00000185482	Transcriptomic	-1.56425046200656	31.0728338694933	0.981955014644236	59.5795027868612	-0.917754120167519	60.6883945705004	0.759345067952274	64.0353033750519
SCML4_ENSG00000146285	Transcriptomic	-1.56408645359388	31.0771081152318	-0.720022597370169	73.1931209652972	0.535006922721734	82.2691103900006	-0.258811666651478	95.2922931194095
ENO1_cg26145502	Methylomic	1.56406332069647	31.081382297754	1.21334232865463	48.681660928577	0.398140141201297	89.0672535451155	-0.0962472231551735	99.3767730136253
ZNF615_cg17410535	Methylomic	-1.56404634380975	31.0856564338828	-1.95200570569752	22.1210397700298	-0.295852242457417	94.3415435212459	-0.592667465035059	76.3169345583741
CHST15_cg24069444	Methylomic	1.56400461343277	31.0899304559732	-0.542692128146919	82.6612829307959	-0.765934829450593	69.301952296	1.22955777535756	41.1887844986954
CREM_cg26024341	Methylomic	1.56378377052021	31.0942038745567	0.334475266626668	92.4815490332481	-0.2737613839572	95.0987799913583	-1.3597614039979	37.0469141467678
ARHGEF16_cg08107987	Methylomic	-1.56373744000163	31.0984771665309	-0.719835546291887	73.2014130495598	0.320602857189291	93.3880765452345	0.313993895276548	93.1614870666641
VCAN_ENSG00000038427	Transcriptomic	-1.56370376729763	31.1027503664862	1.25869273850685	46.6433227533385	-1.05414001998976	52.6906656856598	0.787010000442848	62.1151697359831
SDCBP_cg01680244	Methylomic	-1.563680804759	31.1070235036908	-0.208868057353944	96.7905018318765	-0.723376354830275	71.6300587495923	0.0644514546876482	99.7193475077985
PTGDR_cg05302386	Methylomic	-1.56363297560593	31.1112965101907	0.336357297297776	92.3974916547643	0.98852158048544	56.9090389131941	0.530996969272002	80.276915587386
FAM203A_ENSG00000235173	Transcriptomic	1.56353856601029	31.1155692586934	0.666193736946937	76.1277055906204	-0.00761856884197981	99.9961638027072	-0.502977163813423	81.9718243468316
CEL_ENSG00000170835	Transcriptomic	1.56339794805915	31.1198416229235	-1.6943031212687	29.4277132124217	2.52813390407722	12.080306879686	-2.5580383293864	13.9569217110605
TUBA3D_cg10039174	Methylomic	1.56336522226371	31.1241138977224	1.30675324815828	43.4733832770366	0.641646060867037	76.2751862483375	2.16121537054271	18.5560181954358
SDK1_ENSG00000146555	Transcriptomic	1.56327017193003	31.1283859127731	0.674814882296092	75.7125825272797	-0.0139069298621298	99.9873276613109	-0.49951192834103	82.1916894033124
ATP2A2_cg13254269	Methylomic	-1.56295818741023	31.1326570752505	-0.726382991539606	72.8661605018553	0.37414982218172	90.2414328960057	2.95626574230418	10.1363779097435
AMD1_cg04591119	Methylomic	-1.56289844413599	31.1369280744649	1.167920358257	50.7397741192138	0.988968265445155	56.8836285292539	-0.801827767782971	61.1145483941652
ABCG1_cg10128003	Methylomic	-1.56289602677807	31.1411990670733	0.072535515645209	99.5719844551504	1.74406820103358	24.5396428930989	-0.156397525964557	98.2878368914837
GRAMD1C_cg13848673	Methylomic	-1.5628260960669	31.145469868579	-0.766732965130082	70.7207689132703	0.0994825193824525	99.3254458450165	-1.38041198702966	36.4014613596722
CYCS_cg05629378	Methylomic	1.56266470647303	31.1497402290485	-0.128173776187444	98.7445790827691	0.211250396558419	97.052942782882	-1.17720569448553	43.0645698007953
KLHDC3_ENSG00000124702	Transcriptomic	1.56264000537796	31.1540105220163	-0.772000442542165	70.4637841405138	1.32439867502466	39.5862015920352	-1.46345756614319	34.1684718037325
TESC_cg16636334	Methylomic	-1.5625783168804	31.1582806464053	-1.01194829213515	58.1525358028676	0.864737266980796	63.6292938863681	0.170067877611229	97.9696382447327
PDE4D_cg00428334	Methylomic	1.5624707998344	31.1625504769778	0.931943924751321	62.0394689020131	-0.868112830001382	63.4338384711078	-0.997905647169331	49.8181357986867
RPS16_cg18487508	Methylomic	-1.56209208260223	31.1668192726137	0.667252449862447	76.0720252889673	1.83628410445086	22.5098884825758	3.66280822358206	6.28255825743757
MS4A14_cg00318606	Methylomic	-1.56199728763819	31.1710878091993	0.0662175668295973	99.6299838629046	-0.162706327094033	98.2367637187177	-1.92684691951356	22.4846332609703
TRPC5_ENSG00000072315	Transcriptomic	-1.56146507081002	31.1753548913733	0.112300713927802	99.0162946420908	-0.316065950914199	93.5625481944111	0.431799246022829	87.5267869903553
CD80_cg17418196	Methylomic	1.56144117803015	31.1796219082544	0.518916488537992	83.8323339121191	-0.366035760050239	90.6294023616153	0.488150675214809	82.8924235948472
MARVELD2_cg04091702	Methylomic	-1.56122425111	31.1838883323302	-0.958469980286505	60.7300834471245	-0.249772787096504	95.9004540668966	-0.262135827457666	95.1811121011189
CD53_cg21975291	Methylomic	1.56122344314919	31.1881547541979	-1.35373617470765	41.4068889978915	0.698506311548159	73.0158731504401	0.336973103809615	92.1646282418877
TSSK4_ENSG00000139908	Transcriptomic	-1.56106165414394	31.192420733938	1.19738312271015	49.4830404280769	-1.02679598602434	54.9564130615101	0.784876497577642	62.2619497952453
TRERF1_cg09626111	Methylomic	-1.56083799184854	31.1966861024666	-0.581863022407559	80.6608254433701	0.604765544076824	78.3659704479706	-0.321631039590246	92.8559432538056
GNMT_cg07941301	Methylomic	-1.56082072500627	31.2009514238093	-0.165466432351165	97.9532973914962	1.32877636792141	39.3740801244736	-0.478463017055111	83.456767751998
OGDHL_ENSG00000197444	Transcriptomic	1.56065869569459	31.2052163023676	0.959437452188847	60.6859037790291	-0.203403033726897	97.2831671674995	-0.410851720567169	88.6773898381819
MTHFD1L_ENSG00000120254	Transcriptomic	-1.56064924820243	31.2094811551084	0.962436540150337	60.5254274474151	-0.908175842788933	61.2097254478001	0.757419669176713	64.1746836500747
LGALS2_cg18072282	Methylomic	1.56054226622185	31.2137457154949	-0.332557381292683	92.5526003530382	-2.25969437995889	14.8882423962466	1.26184387843686	40.1065042643692
GPM6A_cg06610036	Methylomic	-1.56044914256074	31.2180100213985	-0.307462146351523	93.4941820640382	0.151880640846726	98.4628455035467	1.84967574840583	23.8698059388591
PYY2_cg06712542	Methylomic	-1.56024090444302	31.2222737582408	-0.763944006597458	70.86402376429	0.670025409429346	74.6803417700602	0.214174562497881	96.7885150661398
AC110619.2_ENSG00000218416	Transcriptomic	-1.56023060480452	31.2265374669369	-0.239854481608751	95.869875229301	0.00892664834615373	99.9948389651203	0.187331779493953	97.5332547177721
B3GALTL_ENSG00000187676	Transcriptomic	1.55998055576453	31.2308004923134	-1.17483846341333	50.4293278265287	1.81381876768145	23.0258590202415	-1.89114029847502	23.0385908472594
ERCC2_cg01587190	Methylomic	-1.55990489169255	31.2350633109194	-0.864589055745388	65.553680837329	-0.337752098940746	91.8098090233604	0.639016800787811	73.2843478183348
NAV1_cg13877974	Methylomic	1.55982897296789	31.239325922059	0.15321816063435	98.2458006901724	-0.686586305198771	73.735838996071	-0.941289828773526	51.9500730644432
NAV1_cg04919516	Methylomic	-1.55982132017599	31.2435885122856	-1.89705633200015	23.41156620892	0.489865794420931	84.5266823911639	0.278764153764274	94.5996658048654
ADCY7_cg13500480	Methylomic	1.55977181972	31.2478509672401	0.204434894523784	96.9332035916757	-1.51415468649262	30.601837024367	-0.400732997026774	89.2033630654742
CYP51A1_ENSG00000001630	Transcriptomic	1.55957915709905	31.2521128956973	-0.0340548975834327	99.8746436806314	0.555337213737148	81.1933832136918	-0.8531132407373	57.6616594788648
IGFBP3_ENSG00000146674	Transcriptomic	1.55943890605711	31.2563744408845	-0.92241988808516	62.5467433800827	1.49861133752352	31.0363495346492	-1.6112378120809	30.2050676523406
CARD11_cg08621315	Methylomic	-1.55922164274414	31.2606353923469	-1.15271210492901	51.5080636168224	1.20837819549874	44.8289668046908	-0.315184160400792	93.1251220148168
SPICE1_cg11125901	Methylomic	-1.55921110997036	31.264896315026	-1.16928994934002	50.6892941044957	0.280097169046193	94.8678535271314	0.678414427286497	70.1164959796851
IL6_cg17067544	Methylomic	1.55913795394046	31.2691570377885	0.880356645225778	64.7170559139303	1.14161838357848	48.3115167937177	1.18944021196586	42.6613027536181
RNF213_cg14175304	Methylomic	1.55911412569813	31.2734176954346	-0.531305723783187	83.1683360022533	0.678916054651644	74.1373851186381	-0.441712220144174	86.9403924977786
PON1_ENSG00000005421	Transcriptomic	-1.55900549498364	31.2776780562208	0.0185955133427006	99.9360078794545	-0.235130496842774	96.3520915815927	0.3743323465473	90.4822677736709
IL1B_cg02596281	Methylomic	-1.55890306950435	31.2819381371046	-0.177909891112539	97.6482867524775	0.325131421964469	92.2831600253812	2.16458595844474	18.5111441559713
PITPNM2_cg10843537	Methylomic	-1.55882554138258	31.286198006124	-0.406596425855897	89.318791654645	0.245803025444566	96.011494480861	-0.0132814667901593	99.986196471774
TXN_ENSG00000136810	Transcriptomic	1.55844549939642	31.2904568365864	0.14343024357188	98.4517630011901	0.39616146847563	89.15796705817	-0.74148537597108	65.2741691719546
RUNX3_ENSG00000020633	Transcriptomic	-1.55837165933956	31.294715465263	0.529102964867832	83.31943303385	-0.640223458366135	76.3575428669096	0.638250433503494	73.3316720337137
NIPSNAP3B_cg10503867	Methylomic	1.55835041326476	31.2989740358795	-0.877001922598092	64.891617573967	1.82286687224523	22.8286522538366	1.65715603680922	29.2373554803539
TMF1_cg06656625	Methylomic	-1.55826954906166	31.303232385515	0.916650529261475	62.8725032537727	-0.281225005276868	94.8181722436873	-2.12385732004195	18.9559505616361
AQPEP_ENSG00000172901	Transcriptomic	-1.55808216798027	31.3074902230861	1.28932794979231	44.3632915112051	-1.0691038356877	51.9479956617763	0.789822503654746	61.9586182325097
SLC5A10_cg14526682	Methylomic	-1.55801693515933	31.3117478823928	-0.817866095319893	68.1968861404425	0.606089507533929	78.2933482428027	0.316563364672926	93.0801728625458
MYL2_cg04735123	Methylomic	-1.55800053165917	31.316005496873	-0.951962836851253	61.0849254311876	1.06964591963073	51.9174614188445	0.893899418099818	54.9758443754683
UCP2_cg23624401	Methylomic	1.55800024170363	31.3202631105607	1.92853573386014	22.685039285035	0.332365054347348	92.0241960347645	-2.54096441198848	14.1458276201172
NUAK2_cg20001087	Methylomic	-1.5579915529012	31.3245207005042	-0.899263510602326	63.7429782073349	-1.38186091687046	36.6561962467977	-0.0339347861482548	99.918081363993
ESPN_ENSG00000187017	Transcriptomic	1.55782358830136	31.3287778314437	0.00835465910193526	99.9946107241693	0.514901009112131	83.3212062187813	-0.822978254802598	59.6299142214374
SVIL_cg13324103	Methylomic	1.55776247728565	31.3330347953825	1.52695494910775	34.7159813834268	-0.364584787375673	90.6867636625287	0.0565089136796537	99.7807280333895
STAB1_cg13267324	Methylomic	1.5575920535525	31.3372912935971	0.425870455795631	88.4377454447669	-0.384651597924993	89.7743381453314	-0.169811398647335	97.9776974634818
VMP1_ENSG00000062716	Transcriptomic	-1.55751052344569	31.3415475690109	0.598930595737635	79.7765667243896	-0.688280405027438	73.6396519603132	0.664218328900048	71.1075396480053
CRYBB1_ENSG00000100122	Transcriptomic	-1.55748887580286	31.3458037852672	1.13055110698437	52.4810214255185	-0.995810117734519	56.5237645012996	0.780891688264745	62.5171827210025
C4orf29_ENSG00000164074	Transcriptomic	1.55730496214628	31.3500594989349	-1.39280985214732	39.8178197237119	2.09867170471527	17.7094963892475	-2.14995574475962	18.6837472757533
DDC_cg11111332	Methylomic	-1.55723008515732	31.354315007983	1.14814359175162	51.7333152313592	0.72578342460927	71.5204040257362	-1.15789345809736	43.75990815778
MIB2_cg07147033	Methylomic	-1.55697781659183	31.3585698276461	-0.427951177385944	88.3468019836932	0.925553370428655	60.3015160118078	1.42224242138262	35.2377811161143
NMUR1_cg19187155	Methylomic	1.55691312131465	31.3628244705136	0.452844180148866	86.9724726597073	0.139441530977163	98.7015194643945	-0.87630358813439	56.1482844523881
ACTN2_cg12853277	Methylomic	-1.55689959779638	31.3670790764248	-0.389170050087151	90.0803296879296	1.23450183883195	43.5531284976506	0.866454819859016	56.8996124766766
GOT1_ENSG00000120053	Transcriptomic	1.55689099684068	31.3713336588319	0.0777992258014746	99.5056345868927	0.45189447725709	86.4523010404322	-0.778246152732158	62.6974160980355
SLC39A14_cg14854833	Methylomic	-1.55672036797367	31.3755877749541	0.713424527463554	73.5501561114812	-1.08801336006614	50.9966054866897	-0.708037446497448	68.0588564401857
TNFRSF1A_cg16617510	Methylomic	-1.55671691460521	31.3798418816392	-1.15224548122275	51.5312926092576	1.34898891616602	38.4914051537869	1.02809008794984	48.5786092532857
PAQR5_ENSG00000137819	Transcriptomic	-1.55650464187218	31.3840954082375	1.34239756195759	41.8609991833525	-1.09224738791805	50.7880553487058	0.790885433600233	61.8742803734586
ACTN2_cg19605359	Methylomic	-1.55633911609646	31.3883484824965	0.0466264708199503	99.7990851608643	0.938358375152155	59.5378423908038	-0.694265138654465	68.9978534893164
CD8A_cg22728534	Methylomic	1.55621882158718	31.3926012280216	0.644626820429721	77.2178945262024	0.294138656937398	94.3962846243241	-0.899618315094647	54.6011193210636
SCN2B_cg03664391	Methylomic	1.55617893518155	31.3968538645474	4.29062313484195	1.51650359760796	0.598936412987461	78.6615942646885	-0.47145066187616	83.8570510461002
SPTBN1_cg24814858	Methylomic	-1.55616368497905	31.4011064593982	-0.741375174390239	72.088599057236	1.31118656001738	40.109168101329	0.0636094799992152	99.7250446887255
CNIH2_cg09415883	Methylomic	-1.55611015776803	31.4053589079731	2.88061222627086	8.24526156999756	0.435620238369365	87.2369853953762	-1.40798094658436	35.6655950454087
PPARG_cg18063278	Methylomic	-1.55596632497197	31.4096109634898	-0.967300372421421	60.2864891731602	-0.816235807494344	66.4250608523205	-1.29440075843196	39.0240133968432
TTC16_cg07748447	Methylomic	1.55584015973632	31.4138626742295	1.84251631298278	24.7631294727358	-0.324829906687152	92.2924394375531	-0.0628140803851858	99.7325368616932
PKDCC_ENSG00000162878	Transcriptomic	1.55573715913201	31.418114103495	0.106276251567203	99.111544594916	0.42574201440321	87.7179276068176	-0.759380917811509	64.0263000456185
PTK2B_cg00326946	Methylomic	1.55559410723404	31.4223651418365	-0.102655029512887	99.1707973032088	-1.35068359830145	38.3989097853014	0.213904426937114	96.7999342005062
GGACT_cg05108508	Methylomic	-1.55552118577838	31.4266159809025	0.52857784281648	83.3438015747689	-0.684038532586974	73.8689213157494	-2.26491230038086	17.1523020299419
ATP5O_ENSG00000241837	Transcriptomic	1.55551435351993	31.4308668012976	0.0220997993487987	99.9250946086412	0.500185760007257	84.026328156972	-0.810800548131247	60.4119844742482
SPTBN1_cg13715446	Methylomic	-1.55547801867272	31.435117522399	-0.610729355515334	79.0346129372987	1.11298114172376	49.6825468017968	-0.323810429155974	92.762177432504
PPP2R2B_cg18087718	Methylomic	-1.55502977144753	31.439367018556	1.77472464336969	26.7671848250914	1.79227132047315	23.4996502895368	-0.589267673926171	76.5604363815375
MPRIP_cg03422237	Methylomic	-1.5550280447633	31.4436165099945	1.10625374165303	53.6665271685799	1.25490748414107	42.6677209544053	1.94492047431377	22.1747528332727
MUC16_cg23912465	Methylomic	-1.5549891943682	31.4478658952648	1.17513547933667	50.4124105267426	1.11052340573096	49.8285721302724	-0.600810206056522	75.7809877054815
GPR182_ENSG00000166856	Transcriptomic	-1.55489849684645	31.4521150326821	-0.633837065980482	77.8014357005505	0.42990367596359	87.5212268031275	-0.16414237444776	98.1053137930402
LAMP5_ENSG00000125869	Transcriptomic	-1.55489849684645	31.4563641700995	-0.633837065980482	77.8032608893898	0.42990367596359	87.5224543469314	-0.16414237444776	98.1058003349331
AC009299.3_ENSG00000227403	Transcriptomic	-1.55489849684645	31.4606133075168	-0.633837065980482	77.8050860782292	0.42990367596359	87.5236818907352	-0.16414237444776	98.1062868768259
GPSM2_cg04033774	Methylomic	-1.55479649640853	31.4648621661932	-0.308449495063316	93.462264492596	-0.138843663101498	98.7134400297202	0.0112755405293876	99.9897265897141
CREM_cg06876695	Methylomic	1.55455516133497	31.469110365363	-1.68283693705055	29.7582255380342	0.34693064362171	91.4175963515661	1.5611681624125	31.6204249298289
IQCJ_ENSG00000214216	Transcriptomic	1.55445838884054	31.4733583000784	2.43745281726882	12.8695694497104	-0.826470001232876	65.8247517960396	-0.453348660794754	86.2773596678275
MPC1_ENSG00000060762	Transcriptomic	1.5544358239247	31.4776061731297	-0.822096950862405	67.991435789286	1.3737677916483	37.0651776314846	-1.5000727553757	33.1402822253425
MAFF_cg16183924	Methylomic	-1.5544264679788	31.4818540206136	-1.63079751871053	31.2037862840198	-0.573456558150118	80.2280338384081	0.0898012358969841	99.4620588458698
AOAH-IT1_cg10713220	Methylomic	1.55441270988629	31.4861018305002	0.27659684904341	94.5933327749639	-0.0513940227480412	99.8208385040663	0.0739922638543021	99.6246701478259
SLAMF7_ENSG00000026751	Transcriptomic	-1.55438372323797	31.4903495611738	-0.390292004406988	90.0197188634339	0.160715453682605	98.2833857563892	0.0653166675247511	99.7106940725427
SUSD3_cg18238754	Methylomic	-1.55437294076778	31.4945972623816	-0.26991232624158	94.8436706977503	-0.167352388849729	98.1373899488137	0.1860235792561	97.5692095228276
PLCXD2_ENSG00000240891	Transcriptomic	-1.55430483775984	31.4988447774815	0.410294654334994	89.165904590843	-0.556094239371563	81.1695825022288	0.59079732130104	76.4467456154702
SLAMF7_cg04244970	Methylomic	1.55424677553213	31.5030921339122	0.76304218156232	70.9145930203559	-1.3036750113156	40.4376280553765	-0.72862103671217	66.2827150879378
AP1S3_cg07813214	Methylomic	-1.55422720861906	31.5073394368716	-0.067349910692595	99.619026023267	-2.3291369925107	14.1222691760222	0.5765608599772	77.3657166701003
CLU_cg24428058	Methylomic	1.55365314149506	31.5115851710532	0.67802093879534	75.5353646694749	-0.246668407352676	95.9840767836628	-0.453800932445592	86.2491286253733
SDCBP_cg17984783	Methylomic	1.55300943361544	31.5158291461469	1.57779408625741	32.8127843960713	0.381727967066963	89.9133137005593	0.272844076365888	94.8039300004677
TFEC_cg14959119	Methylomic	-1.55299211139187	31.5200730739035	-0.659179764943481	76.4596717281791	-0.100586764643244	99.3111652870966	0.335911432782613	92.2134924802532
PLCG1_cg18350866	Methylomic	1.55285368669821	31.5243166233809	0.415052457776787	88.9388815639353	1.02800444079699	54.9094710830603	-0.637724569232734	73.3657075351565
AKT2_cg16473043	Methylomic	1.55275353901307	31.5285598991806	2.32624736184098	14.4653947998487	-0.135047432936027	98.7846034442633	-0.508245004118176	81.6420244178991
SPTBN1_cg04652957	Methylomic	1.55271883266012	31.5328030801366	1.62539445643688	31.4053615217969	0.244138195618353	96.0604449622527	0.303600136629866	93.5982680365414
MAK_ENSG00000111837	Transcriptomic	-1.55264879308282	31.5370460696926	0.732785942223248	72.521618821767	-0.776393204038273	68.7141764521914	0.708428872182793	68.0315639299474
NFATC2_cg09886755	Methylomic	1.55234759555143	31.5412882361532	-0.61356578976582	78.8830523427737	-1.25135851538916	42.8609203810336	0.147162440789853	98.5010830463972
DOCK8_cg02324356	Methylomic	-1.55221493082153	31.5455300400753	-2.29105617219145	14.9834730919897	-1.24447709140614	43.1424376099374	-0.175965066317122	97.8383498337179
TST_ENSG00000128311	Transcriptomic	1.55201321420028	31.5497712927577	0.376456854185546	90.6314126600786	0.197594673030776	97.4256853379094	-0.608596908797019	75.2701933229724
FSD2_ENSG00000186628	Transcriptomic	1.55198936510224	31.5540124802667	-1.11787371436376	53.1028252604735	1.73203603334472	24.8224414508988	-1.81258239595219	25.0704715810171
C1QTNF2_cg03393126	Methylomic	-1.55198234645622	31.5582536485955	-0.603179939583045	79.509940563751	0.23101739001008	96.4758259177008	2.30922571498805	16.7390688335374
PITPNM2_cg05974602	Methylomic	-1.55185249980239	31.5624944620869	-0.460582896952217	86.5989442358751	1.73404975701419	24.7630653267956	-0.342468730729332	91.9209393455789
KCNQ5_ENSG00000185760	Transcriptomic	-1.55160878895365	31.5667346095792	-1.77076650014089	27.2980462813915	2.00627541714468	19.3320700861905	-1.66633133848993	28.9713316013054
NUDT10_ENSG00000122824	Transcriptomic	-1.55160878895365	31.5709747570715	-1.77076650014089	27.3031453572054	2.00627541714468	19.3377987903047	-1.66633133848993	28.9762708499684
KRTCAP3_cg21071148	Methylomic	-1.55160800131592	31.5752149024114	-0.340585209896782	92.216278978465	0.236195114502768	96.3224918996239	-0.147542160646301	98.4945309966033
USH1C_ENSG00000006611	Transcriptomic	-1.55154274529754	31.5794548694234	-3.28269628440582	5.46044827439819	4.80443894818983	1.74392350549429	-4.680451016371	3.32193314958364
CAT_cg02564456	Methylomic	1.55122645948318	31.5836939721077	1.15437593348599	51.401774750451	1.28061382685047	41.4007695690516	-1.91778345186011	22.5928292390837
ZGLP1_cg20630690	Methylomic	-1.55109483076382	31.5879327150846	-0.608195733182334	79.1855615251413	0.0167805426928249	99.9807812087412	0.257820076144601	95.3282807390238
FARSA_cg17977480	Methylomic	-1.55097948825749	31.59217114286	0.619887447751031	78.582940671827	0.526694942440777	82.6920786088944	-0.29838005016226	93.8301973219218
UGT8_ENSG00000174607	Transcriptomic	-1.55078764616265	31.5964090463805	1.49909964438341	35.6960897336088	-1.15566262626145	47.5371822328513	0.787065133742405	62.1058380855637
TINAG_ENSG00000137251	Transcriptomic	-1.55078764616265	31.6006469499009	1.49909964438341	35.7004065211348	-1.15566262626145	47.5404821034399	0.787065133742405	62.1081710611969
MLC1_ENSG00000100427	Transcriptomic	-1.55078764616265	31.6048848534213	1.49909964438341	35.7047233086608	-1.15566262626145	47.5437819740285	0.787065133742405	62.1105040368301
MX1_cg09969569	Methylomic	-1.55077746620299	31.6091227291225	-0.463682846568351	86.4299218729329	0.213684479775349	96.9922516433652	-0.846249006355213	58.2082376369782
AKR1D1_ENSG00000122787	Transcriptomic	-1.55052603990261	31.6133599177403	-0.682776878023605	75.3061804302016	0.4849908387852	84.75915434541	-0.211519019806078	96.8762354712983
MADCAM1_ENSG00000099866	Transcriptomic	-1.55052603990261	31.6175971063581	-0.682776878023605	75.308146545477	0.4849908387852	84.7605391846946	-0.211519019806078	96.8768624444648
TMCC2_cg23521101	Methylomic	1.55044064549171	31.621834061615	0.728149265293356	72.7740301287699	0.477477067789407	85.1523706006723	-0.269185052275011	94.9268301656916
LRRC4C_cg10754646	Methylomic	-1.55014878047613	31.6260702192799	-0.0427556953639687	99.8245888670025	1.42364579526927	34.9222606252898	1.22250654547351	41.38506093019
ADCY7_cg01187464	Methylomic	-1.55012011751797	31.6303062986163	1.64717534708605	30.7320418856211	1.84595090515377	22.273261281713	0.21163558780722	96.8737272623678
GSN_cg20150812	Methylomic	-1.55002411387498	31.6345421155995	-0.141494873171114	98.4874689800429	-0.601039300595112	78.5622361041719	0.631801485680042	73.7214102279914
SERPINA6_cg13251292	Methylomic	-1.54967549632966	31.6387769799006	0.169437456852148	97.8559888904116	0.697555679845939	73.0736794406404	1.21419773775064	41.73533026593
NR4A3_cg14569576	Methylomic	1.5495805840785	31.643011584831	-2.2105463106566	16.2335253898593	-0.861745470444294	63.7845400607154	1.00867858896514	49.4048377676599
KITLG_ENSG00000049130	Transcriptomic	1.54950933408791	31.6472459950535	-0.606010867914426	79.3201713327429	1.12261696038141	49.2133904526559	-1.28547762870253	39.291453721938
CKM_ENSG00000104879	Transcriptomic	1.54945668261763	31.6514802613931	0.244716081453803	95.7058934964292	0.301731313458602	94.1419299404601	-0.671851499205805	70.5948306042284
FURIN_cg26377677	Methylomic	-1.54941804771149	31.6557144221534	0.230381699451399	96.1568407171617	-0.939453692179589	59.4601008471103	-1.29636468588823	38.94722776631
RGS16_ENSG00000143333	Transcriptomic	-1.54936954210224	31.6599484503604	-0.608968530124624	79.1470051132358	0.398958229781383	89.017183043183	-0.1359443259536	98.7298317720843
ABCG1_cg25753477	Methylomic	-1.54916508847231	31.6641819198482	1.94198191725156	22.3005090181749	0.126534661564939	98.9162459878641	-2.99952099775684	9.89807477131006
E2F8_cg16580267	Methylomic	-1.54882458634285	31.6684144588314	0.274774631379695	94.6671672937117	-0.415106040303775	88.2158192274784	-1.09023014674672	46.2936208090487
SHISA9_ENSG00000237515	Transcriptomic	1.54880440978622	31.6726469426772	-1.05037218904073	56.2995196638123	1.6436255684965	26.9396735978595	-1.73177567811798	27.4257981746149
SBK2_ENSG00000187550	Transcriptomic	1.54870259248304	31.6768791482825	-2.51036970886301	12.0642501307624	3.78003359618961	4.43470662336093	-3.79529991647832	5.64166677897579
RASGRF1_cg11942622	Methylomic	-1.54869940173643	31.6811113451683	-1.19749655731355	49.4761443309508	-1.01582401173434	55.4638123141646	0.0973061976337592	99.3609942238026
THBD_ENSG00000178726	Transcriptomic	-1.54864618061321	31.6853433966145	0.743893004737562	71.9538925581102	-0.784454931511469	68.2439610949169	0.713122140684809	67.726018569089
MEF2C_cg20797683	Methylomic	-1.54857542580897	31.689575254706	0.157742998650806	98.1356912624528	0.999603134708946	56.3129463250323	-0.0360615486101718	99.9068808474462
PTK2_cg01581024	Methylomic	-1.54852120792426	31.693806964634	-0.245787761824513	95.6670463383688	1.23175251981363	43.6869373054209	0.469047248832432	83.9852740623877
LIF_cg02375178	Methylomic	-1.54840880078111	31.6980383673822	0.726439728207356	72.8619770335993	-0.41497160427614	88.2205594289364	-0.501737878571423	82.0418125587424
SCAMP3_cg20849692	Methylomic	1.54840678414135	31.7022697646195	1.29048018049235	44.3150052459483	-0.164287591851427	98.201769315952	0.237827225759888	96.0289448640363
WIPF1_cg18185980	Methylomic	-1.54827912679571	31.7065008130021	-0.874982262608217	65.0152157636744	2.33727616048962	13.9757488097074	0.150568447605534	98.42835064819
CLPB_cg20411654	Methylomic	1.54820700677634	31.7107316642992	-0.495222624623809	84.974323775144	1.79212935000041	23.5098848956075	1.67560887801763	28.7830621028024
TRAT1_cg01159196	Methylomic	-1.5481936559265	31.7149624791119	-0.201436234068351	97.0027559300974	-0.204681770206992	97.2505465646052	-0.609024185918644	75.2377101457181
LRRC16B_ENSG00000186648	Transcriptomic	1.54765956135297	31.7191918343816	0.735796936987505	72.3905164966699	-0.0700875187043967	99.6654752173231	-0.457243906322235	86.0479392070651
EPDR1_ENSG00000086289	Transcriptomic	1.54731457497708	31.7234202468923	-0.324875223816314	92.8337080300579	0.823314054336021	66.0178818903431	-1.04417052969969	47.9768122731006
C4BPA_cg11153969	Methylomic	-1.54722343205964	31.7276484103328	-0.00808719210688799	99.9950353354673	-0.236228868578197	96.3211429541825	-0.495319306206073	82.4231990879701
NRG4_cg13044277	Methylomic	-1.54715868140115	31.7318763968265	-0.499263680962826	84.7996620206312	-1.93356743053676	20.4746773394071	-1.77050285734015	25.9361290746865
P4HB_cg00371593	Methylomic	-1.54711275160072	31.7361042578058	-0.470691706444526	86.1258723040171	-1.81310306263211	23.0724574553001	0.570333736098866	77.785441311717
PSD4_cg11201567	Methylomic	1.54701973870222	31.7403318646049	0.630925026676692	77.9671687256477	-1.16692601666872	46.9903778392972	-0.971388286130062	50.8212592170611
BOLA2B_ENSG00000169627	Transcriptomic	-1.54692335846168	31.7445592080215	-0.0403673654257353	99.8416710915151	-0.186295231042982	97.7004097995704	0.341105823913057	91.9837492153137
LINC00640_ENSG00000258479	Transcriptomic	-1.54692335846168	31.7487865514382	-0.0403673654257353	99.8417873328471	-0.186295231042982	97.700941745607	0.341105823913057	91.9847603026322
ATXN2L_cg05602987	Methylomic	1.5468342928163	31.7530136514613	1.09799177870983	54.025126483644	0.467305028724839	85.676973963035	-0.672106934170975	70.5788969580831
NUP98_cg03952736	Methylomic	1.54625153688986	31.7572391589625	-0.00190044122670458	99.9997449964209	-0.326113910676475	92.2506216957451	-0.783410687529011	62.3525874938302
FAM198A_ENSG00000144649	Transcriptomic	-1.54621614097747	31.7614645697358	-0.719309243452322	73.2262765537512	0.526268752369714	82.7146261412724	-0.247075991023812	95.7136021871823
FAM86B1_ENSG00000186523	Transcriptomic	-1.54580593649117	31.7656888595258	-0.40907703225337	89.2178033470741	0.177135853596564	97.8990706528052	0.0536213215717941	99.8032549792362
OSBP2_ENSG00000184792	Transcriptomic	1.54570109176733	31.7699128628021	-0.893232779671615	64.0655680371348	1.44839928379181	33.1104507886743	-1.55858781131709	31.6759103760544
GPX3_cg26638444	Methylomic	-1.54542664445357	31.7741361160846	0.110078264660505	99.048295605258	-1.0593509316378	52.4342596333647	-1.15355911719071	43.9620396373053
CHMP4A_ENSG00000254505	Transcriptomic	-1.54538821036626	31.7783592643366	1.9769981498966	21.5780397199993	-1.30121371835724	40.5714946146078	0.707844871037659	68.0777420417929
KLC2_cg23023854	Methylomic	-1.54536120312139	31.7825823387847	-1.0357846666075	57.0116021912414	0.0764345757091518	99.5931433394054	0.708549494802207	68.0231634439239
GGACT_cg24777356	Methylomic	-1.54535239703183	31.7868053891681	-2.02754555868534	20.6034148841412	-1.67072626803253	26.3336981264391	-1.00557245612154	49.5242387190089
CHST15_cg11580900	Methylomic	-1.5452576020678	31.7910281805012	1.28570583221855	44.5041742410992	-0.475221225087135	85.269336861972	-1.64810792416209	29.3892192948978
CDC42_cg26284800	Methylomic	-1.54500395215493	31.7952502786744	-1.3413271461228	41.9189556761404	-0.857242024970917	64.0717292211614	0.112397024074635	99.1432847729197
EGR3_ENSG00000179388	Transcriptomic	-1.54495470714573	31.7994722422737	-0.73087521398994	72.6311943927166	0.539489611641405	82.03446340138	-0.258541565426195	95.3030264548565
FAIM3_cg24107163	Methylomic	1.54468422561749	31.8036934667166	-0.123119325747625	98.8383443074237	-1.28840602777335	41.0706281305934	-0.581909409356682	77.0412035306931
ZSWIM2_cg16516691	Methylomic	1.54466298740151	31.8079146331208	-0.218837135618899	96.5119042475123	-0.465346796604162	85.7715054371408	-0.229178522400849	96.3230764533128
PAPLN_cg12814480	Methylomic	-1.54462701698829	31.8121357012272	-1.35024015240391	41.5548059317628	0.0992692004054556	99.3291351924469	0.503930715324356	81.9151158893444
PDE4A_cg18345115	Methylomic	-1.54433227199083	31.8163559638714	-1.64999744838984	30.6513557229259	1.19052349803185	45.6612034990175	0.813314324614415	60.2747917751931
MNS1_cg01600655	Methylomic	-1.54427770876928	31.8205760774083	-0.975018672139289	59.8809158012638	0.203806559884332	97.2732851733961	1.8783047041671	23.2564074171168
ANXA2_cg09533293	Methylomic	1.54410975777535	31.8247957319784	0.126902039515798	98.7724930726303	1.07685972027774	51.5313737367847	1.61111168494291	30.209843221912
YPEL1_cg05898928	Methylomic	1.54407090738025	31.8290152803804	0.242083829904668	95.80396913215	0.450894630566852	86.5038579451462	0.79807907292375	61.349299199732
PDE9A_cg21745720	Methylomic	-1.54399867659828	31.8332346313942	-1.00651650341034	58.4024511742463	-0.400726659458404	88.9292636244101	1.10731720872694	45.6390257289108
CCR2_cg01213920	Methylomic	1.5439096350735	31.8374537390805	0.496774800710532	84.9086424626927	-1.01047455571075	55.7676284129604	-0.234804881115638	96.127760641443
APOC1_ENSG00000130208	Transcriptomic	-1.54390241155833	31.8416728270267	-1.77052191456739	27.3133427809557	2.00147175426349	19.4522669799365	-1.65978242262767	29.1586988506559
EFHC2_ENSG00000183690	Transcriptomic	1.54379371428789	31.8458916179313	0.35827718183504	91.4320690785839	0.20418705422227	97.2616377853182	-0.605713800828019	75.4609357587125
ANGPT1_cg19055060	Methylomic	1.54363405627095	31.8501099725316	-1.25151332330971	46.97208622556	-0.839165491913189	65.1494018177813	1.23296289758499	41.0902437192172
CORO7_cg24774354	Methylomic	-1.54354058727299	31.8543280717052	0.00328422473474686	99.9992435239815	0.624314415342734	77.3026027259842	-0.44300310567935	86.8669726840609
CCNG2_cg02435232	Methylomic	1.54353356324897	31.8585461516839	0.569474312639511	81.3072993076583	1.21439972402557	44.4865058056677	-0.121041382688153	99.0073901588386
CLDN3_cg14953397	Methylomic	1.54337937034755	31.8627638102931	1.33459631733363	42.1847678226486	0.508429886803062	83.6015788572192	-0.163096642545788	98.1290779202408
ZNF248_cg15143799	Methylomic	-1.54306989315286	31.8669806231808	-0.803666057844475	68.9228958697814	1.01775447404306	55.3854287443947	-1.7556887640141	26.8576394173962
LPL_cg13337658	Methylomic	-1.54300963187335	31.87119727139	1.19912099793135	49.3795303984201	0.157816542423109	98.3457368674536	-4.65085468575501	3.39105121756382
HLA-DOA_cg23794671	Methylomic	-1.5429863216363	31.8754138558982	0.217067730679457	96.5671189533012	1.98054343397705	19.7817042389233	-1.40357357407153	35.8239186619068
AKR1B1_cg03201395	Methylomic	-1.54265341691743	31.8796295306636	-0.527113375719589	83.4228501787126	-1.15215473704303	47.7480151266468	-1.10517237562988	45.6980396607825
AK1_cg14578146	Methylomic	-1.54264063945416	31.8838451705114	0.442752505780906	87.4675654522711	1.63426744091904	27.1876531803478	1.06748129823506	47.1345803484896
GABRB3_cg14222314	Methylomic	-1.54253289435842	31.8880605159196	-0.50023092446205	84.7435448784194	-0.187523416920072	97.6769259299869	1.02067794605847	48.8609744610443
FURIN_cg24958468	Methylomic	-1.54246883437362	31.8922756862683	0.0772089209014746	99.5134403411656	-0.357671611088291	90.9744498069995	-1.01859170808731	48.9455882274029
ALOX5AP_cg00897144	Methylomic	1.5424290033493	31.8964907477691	0.22868231778243	96.2110312371493	-1.26176347644236	42.3372670862436	-0.625054765010522	74.194574201081
KLC2_cg03622002	Methylomic	1.54238756292786	31.9007056960239	-0.538660301928217	82.8279096949023	-1.33240234360676	39.2524669945111	-2.53400414136588	14.2134847290162
SLC27A2_cg00116412	Methylomic	1.54230088337969	31.9049204074058	1.5272281058367	34.6939948486284	0.435713504036255	87.2332533948893	-0.302220814412633	93.6575182736912
AC132872.2_ENSG00000268852	Transcriptomic	-1.5421208839347	31.9091346268956	-0.120111060708357	98.8943767430867	-0.113988143581755	99.1221711670927	0.287541875548556	94.2657808576679
CSF3_cg07464291	Methylomic	-1.54207584104368	31.9133487232947	-0.559053841522812	81.8530034663446	0.200904419446888	97.3397500647582	0.635690607421591	73.5015816949463
NPFFR2_cg02413470	Methylomic	-1.54191456873692	31.9175623789781	-0.995429301164567	58.9443566703514	-0.780858843042028	68.4741322439906	0.379536070146556	90.2398198443762
ADAM28_cg19726803	Methylomic	1.54184814677551	31.9217758531474	-0.385326801623612	90.2643003946283	-1.72077984718956	25.1576331169575	0.56475455542425	78.1623345594162
SAMD13_ENSG00000203943	Transcriptomic	1.54177030177374	31.9259891145863	0.777718432974761	70.1915520826382	-0.103544048153068	99.268571945939	-0.435873482537082	87.2747464149212
RP11-849F2.7_ENSG00000263809	Transcriptomic	1.54174920449471	31.9302023183718	-0.693548131491136	74.719940977165	1.21198142968756	44.6216143077805	-1.35442823841219	37.2037874827654
DCK_cg16771170	Methylomic	1.54174005634293	31.9344154971578	-0.52743263735645	83.4076679654509	0.717892492617295	71.9427814192883	0.473762528824446	83.7547651244439
TTC14_cg10459387	Methylomic	1.5417336676113	31.938628658485	-0.392942793225703	89.9216556268837	-0.0911799830226141	99.4283541210634	-0.346965033847889	91.7267640210144
TMEM198_cg13055713	Methylomic	1.5416910185109	31.9428417032632	1.92436774051995	22.7682546604588	-0.189925801650101	97.6176793400566	-0.590697121365331	76.4642563843779
HRH2_cg02389195	Methylomic	-1.54145596140637	31.9470541056908	-0.0710600078165293	99.584374004175	1.03887029462067	54.3224065708869	0.593462770293008	76.2800186272019
LBH_ENSG00000213626	Transcriptomic	1.54108638302378	31.9512654981558	-0.639579121614781	77.4953243497669	1.15077296075158	47.8236287129608	-1.3029574817891	38.7701617600017
UTS2B_cg24315709	Methylomic	-1.54107281017652	31.9554768535297	-1.66774230900315	30.2262547133093	-0.645426169772224	76.0694360083754	2.06314317033121	20.0722744363379
TNFRSF9_cg08028047	Methylomic	1.54106302345773	31.959688182159	-0.548833722262736	82.4035377660628	0.724696419450675	71.5680368171705	0.83504778520224	58.8609203386636
LCN15_cg23245310	Methylomic	-1.54092535134358	31.9638991345658	0.289514128263268	94.1177356851946	0.454311474512621	86.3306807087631	0.251837865267308	95.5420151368799
SCNN1B_cg10612304	Methylomic	1.54071250655976	31.9681095053227	0.661396258377778	76.3550872366334	1.41786902857338	35.165661107296	0.0963622446628677	99.3756309991445
SPIC_cg04353304	Methylomic	1.54025372656078	31.9723186223519	-1.1169199830279	53.1510900225619	-0.190743584939904	97.5937638022295	2.11271294842739	19.0878005537045
CLEC3B_ENSG00000163815	Transcriptomic	1.54025129768316	31.9765277327436	1.3982451800434	39.6128934511689	-0.462947165884732	85.8841113694522	-0.317348686868335	93.0538683771525
GFI1B_cg00425865	Methylomic	-1.53988657811293	31.9807358464505	1.21087944011494	48.8038195192164	0.596699167148865	78.787897458923	-1.04550489288361	47.9272569589991
COX5B_cg16022344	Methylomic	1.53987903608364	31.9849439395471	-0.0721866536658585	99.5740662372719	0.458242651971644	86.1274086650891	0.0576629887955872	99.7729450566081
STAT4_ENSG00000138378	Transcriptomic	-1.53969598102778	31.9891515324013	-0.275681679046523	94.633888834953	0.0368266865328974	99.9115011688247	0.169698176479142	97.9817231515509
GYLTL1B_ENSG00000165905	Transcriptomic	-1.53946758005039	31.9933585010944	-1.13074881305975	52.4745101366997	1.04708817220571	53.8635332505558	-0.723668861000137	66.5818744770114
RRM2_cg05515713	Methylomic	1.53927814997283	31.9975649521238	-0.948066903592052	61.2709011732351	-0.241086863511165	96.1651012340808	-0.506461202419286	81.7668788060043
FLT3LG_cg01667384	Methylomic	1.53927555994649	32.0017713960754	0.631638716029223	77.9253577538964	0.492528144415768	84.3976584849454	0.0386660786334076	99.8944701595915
PLN_ENSG00000198523	Transcriptomic	1.53895638338686	32.0059769677996	-0.740536778245444	72.1312681938251	1.26241465695922	42.3048347250329	-1.39496048904037	36.018810282287
TLDC2_ENSG00000101342	Transcriptomic	-1.53884108259032	32.0101822244363	0.871534860616828	65.196238821442	-0.86335477394854	63.6835608460866	0.748125107576179	64.8083096085249
MYL2_cg14090292	Methylomic	-1.53865925096475	32.0143869841741	-0.512105565635551	84.163458025855	0.374699917400483	90.2147047733492	0.375989107141353	90.4055474703842
ESR1_cg08907436	Methylomic	-1.53863973943299	32.0185916905918	-0.560703519907754	81.7578683262165	0.677120542565981	74.2496708661257	0.689422432221704	69.3054015467084
SLC6A9_cg15114744	Methylomic	-1.538560484627	32.0227961804266	-0.924970218167569	62.4137288365718	0.285269484883646	94.6677398459935	-0.12078211576839	99.0116913381769
NTF3_cg02052895	Methylomic	-1.53843909872588	32.0270003385449	0.374850714435342	90.7017140931226	-0.798796688492384	67.3590473262347	-0.684988992395919	69.6497825877569
CCDC152_cg11709010	Methylomic	1.53834107844312	32.031204228799	-2.21641831214933	16.1442907145264	-0.943576325270442	59.2450417044836	0.190056576328407	97.4555114604497
CYC1_ENSG00000179091	Transcriptomic	1.53824678099285	32.0354078613625	-0.222379605161604	96.4033018116864	0.712161268058796	72.2408438971702	-0.95243198419756	51.5432255646841
IL12RB2_ENSG00000081985	Transcriptomic	-1.5380056303405	32.0396108349233	1.10086856394945	53.8953154588372	-0.986259340204575	57.0471901494543	0.784838579521016	62.2666026318045
IL12RB2_cg18871693	Methylomic	1.5376799310528	32.0438129184317	0.111470861918993	99.0266041158464	0.901129228823503	61.6178796977251	0.275235731728858	94.7162089736543
SIGLEC1_cg03478070	Methylomic	-1.53750824325939	32.0480145327617	-0.649161885844382	76.9739493819195	0.337377909035929	91.8271593524736	1.10270546094408	45.8191167670175
NDUFA10_cg20233368	Methylomic	-1.53738323132139	32.0522158054661	1.83549228280985	24.9643519006183	-0.364157207616041	90.7106904045601	-0.588139505451547	76.6249948927911
F13A1_cg16530177	Methylomic	1.53734409097075	32.0564169712101	0.541451301811671	82.7206025797746	0.0781344070691816	99.5759363247884	-0.424520306415431	87.9579471674469
FKBP5_cg07485685	Methylomic	1.53732941415483	32.0606180968461	1.26644485580289	46.3270594878158	-0.383772597268723	89.8215082844657	-0.36562687377426	90.8343469923458
MUC16_cg12583591	Methylomic	1.53717832928501	32.064818809606	-0.154885652993802	98.2041014411596	1.01605696356121	55.4580107959309	0.714986277891063	67.5270939498993
MRPL34_ENSG00000130312	Transcriptomic	1.53690187531796	32.0690187668884	-0.371372001788616	90.851073184056	0.859839833881939	63.9246472247271	-1.06512148034568	47.2262378161407
GCNT1_cg06162198	Methylomic	1.53674614022313	32.0732182985868	0.629539686143366	78.036123104014	4.34837089336338	2.82507150819936	1.30460095882008	38.6928712621895
TMPRSS13_cg14572467	Methylomic	-1.53642941095469	32.0774169647457	-2.33525693370017	14.3512534267429	-1.37073275672224	37.621411699324	0.762161204312043	63.8481765614809
LTB4R_ENSG00000213903	Transcriptomic	-1.53637490239832	32.0816154819467	0.783768018999271	69.9173637108138	-0.812352379906642	66.648271945986	0.728523364493015	66.2935133060533
SALL1_cg05151154	Methylomic	1.53612142586999	32.0858133064616	0.377251962221041	90.5880076942779	0.172513217587907	98.0123003021318	-0.910955669928292	53.9090312276203
CACNG4_cg02764006	Methylomic	-1.53607716737249	32.0900110100294	0.24597027030498	95.6599666831302	0.475138564390364	85.2774774611709	-0.198868943314545	97.2280994680802
MCTP2_ENSG00000140563	Transcriptomic	-1.53597203609604	32.0942084263005	0.0484204806531643	99.7833431616017	-0.269676634371951	95.2415646734043	0.404780035868265	88.9979198443479
NDST2_ENSG00000166507	Transcriptomic	-1.5358331609636	32.0984054630616	1.01670297203747	57.9305642833547	-0.943865626936141	59.2315692249453	0.775131074701059	62.9437144809897
CREM_cg15617880	Methylomic	-1.53578932911193	32.1026023800415	-0.42323280385168	88.5477645169149	0.382209687196411	89.8936803372583	-0.709492983392823	67.9643185243825
ADIPOQ_cg10892864	Methylomic	1.53570650365037	32.1067990706808	1.05152223535004	56.2299220569781	1.16563948618805	47.0236745603957	0.259853154813247	95.2630809618395
PIM1_cg01689029	Methylomic	1.53552796450135	32.1109952734185	0.374826885189081	90.702793439668	-0.399305932199182	89.0000865296253	-1.23546028928474	41.0317170669184
METTL21A_cg00107097	Methylomic	-1.53548595069334	32.1151913613433	-1.27455956292812	44.9944506742935	0.494808336591455	84.2834484392777	0.473565418972609	83.770209547449
DUSP2_cg23612030	Methylomic	1.53537515294731	32.1193871464864	0.504559493323542	84.5264475588533	0.118806579540338	99.040519338192	-0.17407603399963	97.8824437361368
CLU_cg00359590	Methylomic	-1.53531051957593	32.1235827550031	-1.83873586247895	24.8691246833967	-0.912137884361124	60.9992043738807	1.87677198399801	23.2953648883907
SLCO5A1_cg09018399	Methylomic	1.53523736354603	32.1277781636032	-2.05988534142638	20.0150825748748	-1.8241827870618	22.7817963635166	-0.252246508211009	95.5323029001017
DPYD_cg21856005	Methylomic	-1.53509174868444	32.1319731742753	-2.38132528668189	13.6399442745316	2.54848280198422	11.7101073894624	-1.00510426125088	49.542117468554
BACH2_cg18477569	Methylomic	-1.53507033780003	32.136168126437	-1.48619790552051	36.1688477578451	0.131529339404708	98.8458769904625	0.550743054917597	79.0380481224809
IQGAP2_cg03132911	Methylomic	1.53488995467967	32.1403625856581	-1.40147143258599	39.4637428507186	2.65262411747662	10.5963464578022	0.834327140638618	58.8980270127847
AIG1_cg27534796	Methylomic	1.53481139054736	32.1445568301836	0.220230691859528	96.4663785656808	-0.192738975090674	97.5527055060234	-0.335581633247037	92.2284219157349
PBX4_cg03031726	Methylomic	-1.53465317089091	32.1487506423355	0.201610660481834	96.9992744197289	0.0104699336526068	99.9926021626666	1.69003677190684	28.3890150769534
RAPGEF4_ENSG00000091428	Transcriptomic	1.53448412714045	32.1529439925344	-0.655818512238376	76.6451787180617	1.16182330769785	47.2063987731581	-1.30762771006297	38.5844736722536
FAM229A_ENSG00000225828	Transcriptomic	-1.53444312545704	32.1571372306862	1.89283144172187	23.5152627518367	-1.28277333441557	41.3312281089207	0.731792720924353	66.0771383428437
COQ5_ENSG00000110871	Transcriptomic	1.53440423266201	32.161330362554	-0.328864808932969	92.6859069944908	0.814013231741013	66.5507420363991	-1.02759314120155	48.6029830827578
DQX1_cg24544105	Methylomic	-1.53429954596133	32.16552320834	-0.437428546122595	87.8598006190382	-0.584307827440778	79.4992611407041	-0.263777670433679	95.1210900511048
MYO5A_cg08133919	Methylomic	-1.53396664124247	32.1697151443831	-1.0474877280692	56.4414781786336	-0.0354673763288059	99.9183227893657	1.13351272117616	44.6570366955842
E2F8_cg23812361	Methylomic	1.53364829605241	32.1739062104707	1.18959734151213	49.8301752659417	0.21927867072114	96.8401888825748	0.71757753174749	67.3721367992154
AIM1_cg25944720	Methylomic	1.53320402020094	32.1780960624667	0.366132934337643	91.0984048891163	0.702247163542117	72.7718601031604	0.522859417834958	80.7313548348455
KIF19_ENSG00000196169	Transcriptomic	-1.53302924085243	32.1822854368358	-0.126286598380885	98.782333667372	-0.111500274993343	99.1566454884869	0.287705383254576	94.2589603742767
SLC20A2_cg22855020	Methylomic	-1.53289160764306	32.1864744350887	-0.81683424097846	68.265138668674	0.748515814201329	70.2463680390014	0.0227811204597741	99.9634837765129
NLRP9_cg12766231	Methylomic	-1.53276314233661	32.190663082279	-1.09359537760275	54.2617744888381	-0.46924323488951	85.5713278326772	0.984306885192875	50.293706332827
PHB2_cg02915221	Methylomic	1.53272607400705	32.1948516281711	1.57992816318427	32.7582226295191	0.751647829213448	70.0665080889113	-1.44290817070854	34.728243060024
FRZB_cg26461375	Methylomic	1.53259484600584	32.1990398154509	0.144205396515138	98.4364433195332	-1.78932499969459	23.5865704473189	0.279704978241377	94.5557993257907
SMPD3_cg02543668	Methylomic	1.53258068719518	32.2032279640382	2.08002028570705	19.4730519820979	0.533023741784173	82.3880310463244	-1.85031904312684	23.8369041415812
TNFSF13B_cg04059338	Methylomic	1.53247656813633	32.207415828095	0.48853790074255	85.2872322597134	-1.07632549828165	51.5713339137981	-0.429618790038738	87.6403963787517
TNFRSF11B_cg07083896	Methylomic	1.53228715087668	32.2116031745231	-0.214828453241484	96.6299140686307	0.267573831480273	95.304466902187	-0.677655732187721	70.1546797992166
PRL_cg27541541	Methylomic	-1.53211926178856	32.2157900621536	-0.851286076299862	66.2701946227353	0.900856858633007	61.628169172848	-0.256316015189154	95.3808435203888
ATHL1_cg07314988	Methylomic	-1.53205330245111	32.2199767695342	-1.71060735329866	28.9915444104774	-0.737434660679301	70.9228828074965	0.843726327225932	58.323455787058
ASRGL1_cg24078577	Methylomic	1.53187188332021	32.224162981143	0.81670326807068	68.2745461466008	-1.0367477039618	54.4202088317168	-2.12309869715599	18.9685388425953
HSD11B1_ENSG00000117594	Transcriptomic	-1.53186357032205	32.2283491700345	1.92525775861937	22.7516268848545	-1.29150803391291	40.9601564389831	0.724750221044162	66.5045979746376
C12orf55_ENSG00000188596	Transcriptomic	-1.53175881774527	32.2325350726642	-0.00219204919694652	99.999674085584	-0.226270352647531	96.639773779804	0.374185794371494	90.4944700926764
PDE9A_cg05807128	Methylomic	-1.53170244021629	32.2367208212286	-0.790873842185529	69.5887421874937	1.14419989974085	48.2103686159832	-0.0513666591838208	99.8183701026955
MEI1_cg22476848	Methylomic	1.53152136642224	32.2409060749649	1.34454949420319	41.7642843006929	0.178123203959684	97.8742204934578	-1.20301000662565	42.1186589119835
FZD6_cg13266773	Methylomic	-1.53146122242985	32.2450911643432	-1.28151313346973	44.7074344232815	-1.2982821784152	40.7162244284905	-0.999902504897635	49.7322549885517
OSBPL3_cg10249579	Methylomic	-1.53132291502331	32.2492758757629	-0.810406421745526	68.5813423239373	-0.130804571628306	98.8556082357207	0.0419205790703323	99.878758316836
TJP2_cg04432620	Methylomic	-1.53131497227587	32.2534605654771	-0.568154511685785	81.3679024713469	-0.954117336875227	58.7220348350951	0.265085399974952	95.0764166883722
FKTN_cg24904150	Methylomic	-1.53128440996506	32.2576451716724	-0.331270464913614	92.5984666294962	-2.50262641708633	12.2741159760611	0.354700158048025	91.3472079720467
ZNF26_ENSG00000198393	Transcriptomic	-1.53114497865262	32.2618293968378	0.153270177314143	98.2453594851817	-0.361148436436213	90.8225410647061	0.470347779037103	83.9156805236777
HRH2_cg17200850	Methylomic	-1.5308409974557	32.2660127913009	-0.574808468866455	81.0221882158535	1.4005573493286	35.8657080687195	-0.0390625437454892	99.8922827174311
GMPR2_cg02207779	Methylomic	1.5307937416892	32.2701960566261	0.660986568978022	76.3760306139244	-1.97028880908289	19.9452775265312	1.19700870188235	42.4031511201746
SYTL1_cg13622945	Methylomic	-1.53053917305292	32.2743786262807	-1.1247751809659	52.8057076020717	-0.196874147650877	97.4459590755214	1.28727340822585	39.2342600251626
PLEKHG6_ENSG00000008323	Transcriptomic	-1.53028604421396	32.2785605041993	2.02765576629723	20.5975763907435	-1.31584342424362	39.9216681881029	0.698009179441142	68.7028148450961
XCL2_ENSG00000143185	Transcriptomic	-1.52997252030203	32.2827415253378	-1.38129919863089	40.2731624420643	1.39530834299277	36.0693101036547	-1.05554283013499	47.6002727462815
GFI1_cg23807354	Methylomic	1.52988429710712	32.286922305385	3.30318778786098	5.39409379072874	0.785784839271565	68.0286625720656	-1.64117633778791	29.530569297185
GFI1_cg13138155	Methylomic	1.52968417440527	32.2911025385484	0.775339306361758	70.3078358859773	1.48795271476858	31.4414286757767	0.782058023795986	62.4337856464421
GABBR2_cg02891646	Methylomic	-1.52954822897534	32.2952824002079	-1.05226244189232	56.1996331176791	0.0918004744151401	99.4200007384074	-1.23706254988505	40.9621042002793
RHEBL1_cg18750407	Methylomic	1.52947593628756	32.2994620643101	1.3068790885115	43.4620941528765	0.272330905211951	95.1541177236321	-0.0221460554152681	99.9651465380753
MT-COX3_9221_A_G	Mitochondria sequencing	1.52938760761305	32.3036414870327	-0.796095140110227	69.3327910527921	-0.674574023253113	74.3770400640956	-0.427148154892211	87.7749465553628
MT-RNR2_2416_T_C	Mitochondria sequencing	1.52938717387766	32.3078209085701	-0.796094860359645	69.3350834770319	-0.67457375575245	74.3789662370512	-0.427148237140183	87.7736804260498
KIF21B_cg04539153	Methylomic	1.52930741190706	32.3120001121385	0.271042441368767	94.8039501559992	-0.0962836681377925	99.3688207758672	-0.137716366630736	98.6965828956447
MIR488_hsa.miR.488.002357	miRnomic	-1.52926892197129	32.3161792105238	-0.071568417767469	99.5792419754825	0.195389337948356	97.4812301254458	-0.953937623594398	51.4895595659372
Z98049.1_ENSG00000269048	Transcriptomic	-1.52925906536141	32.3203582819736	2.10920930335223	18.8334242734552	-1.33317398905097	39.2144109381771	0.673787926267481	70.4651855968645
CASKIN1_cg06722589	Methylomic	1.52915805372147	32.3245370773845	0.192625035543737	97.2496491373126	0.200481757258123	97.3535023179849	-1.69226524877761	28.3439007435911
RASGRP2_cg26304038	Methylomic	-1.52903108704951	32.3287155258282	-0.881783856020272	64.6460126896003	-0.590937600957333	79.1234761228868	0.126131129868167	98.9079931605212
MACC1_cg14413749	Methylomic	-1.528896060343	32.3328936052787	1.09383319826462	54.2460277707549	2.49397798029489	12.3525853645149	0.349223872679022	91.615335947705
KIF21B_ENSG00000116852	Transcriptomic	-1.5287796984908	32.3370713667421	0.222355074850418	96.4052226976094	-0.418769980636348	88.0217814251898	0.50991221660368	81.5439349235266
CCL14_cg07480367	Methylomic	-1.5284835554813	32.341248318923	-0.329354301074804	92.6679009527063	-0.402297967984768	88.8455643138979	-0.345553042283593	91.7934835182267
TNFAIP3_ENSG00000118503	Transcriptomic	-1.52802276480991	32.3454240118815	0.160848733246028	98.0654812594892	-0.368523395237903	90.5129972005578	0.476142960479315	83.6365215494208
CDC25C_cg10947302	Methylomic	1.52798598046854	32.3495996043179	1.33353046690549	42.230863311601	-0.74088586707649	70.7118494359662	-0.159332495432654	98.2241758519173
IDH2_cg08824488	Methylomic	-1.52793032585514	32.3537750446645	-0.235677581522257	95.9965330773926	-0.695683501851838	73.1930297564281	0.367301790002189	90.7648151628737
EOMES_cg02797548	Methylomic	-1.52790218090225	32.3579504080983	0.0821610118201441	99.4551420817269	3.03033037118927	7.70600948686193	2.13528122443605	18.8170750811474
FAM196B_ENSG00000204767	Transcriptomic	-1.52782628493298	32.3621255641279	0.0406238891474369	99.8403891118569	-0.265671688575226	95.3676701005719	0.403773922717266	89.0722244529914
MATK_cg17845532	Methylomic	1.52779241916675	32.366300627611	-0.680968149353707	75.3788228808932	0.50122674201412	83.9677079190419	-0.0747305928399774	99.6178377048437
ACTR3_cg03706902	Methylomic	1.52769935088694	32.3704754367625	0.447939399308523	87.2058897301842	-2.46589319869789	12.607171089973	0.583977530960422	76.9098798522869
APOBEC3A_cg18746774	Methylomic	-1.52765733707893	32.3746501311011	-0.311717597366389	93.3372141523078	0.176870730277683	97.9036199667543	-0.147641069407521	98.4888441862889
NCK2_cg14131038	Methylomic	-1.52757152087288	32.3788245909261	-0.375587105556603	90.6649763766853	-0.852938134657856	64.347694008844	-0.160102134390994	98.2047745763651
IL17A_cg09582880	Methylomic	1.52745053568991	32.3829987201297	-2.47240573788682	12.4732502318724	-0.986636109577477	57.0246573312047	1.92854139103914	22.4560658276895
LINC01018_ENSG00000250056	Transcriptomic	1.52716612313399	32.387172072107	0.00160411723423589	99.9998214612899	0.490579555597915	84.4916888640841	-0.782039887689258	62.4361037265145
SLC1A1_ENSG00000106688	Transcriptomic	1.52703550345857	32.3913450671343	-0.367098296792397	91.0445632310844	0.845284564479067	64.7646201453092	-1.04665605460136	47.8900485005088
FOXI3_cg17556563	Methylomic	1.52703146942814	32.3955180511377	0.494231971104049	85.0213326763676	-1.06334246538385	52.2372715649443	-1.88245068530261	23.1951119188898
RAB40B_ENSG00000141542	Transcriptomic	1.52694029052101	32.3996907859726	-0.59434368955329	80.0257398925794	1.08581468721167	51.1207485855079	-1.23964441891726	40.8593383643879
OSM_ENSG00000099985	Transcriptomic	-1.52678921607741	32.4038631079599	-1.91348875582651	22.9837337503384	2.22625284717334	15.3554247977351	-1.88422644914409	23.14487372561
PKM_cg22129757	Methylomic	-1.5267444391284	32.4080353075833	1.3945174359373	39.7455828385385	0.412185988307169	88.3480690350945	-1.7823298258747	25.7044710295638
PRKACB_cg21238928	Methylomic	1.52666109566156	32.4122072794505	0.289278611690806	94.1260685503286	0.741332474239517	70.6695279637193	1.1596817195668	43.6740395649433
SCGB1D1_cg01772980	Methylomic	-1.52654189906863	32.4163789255841	1.0441529438449	56.6312384390708	0.637037725154325	76.5891803498301	-0.0918956150858227	99.4381146401206
SYNRG_cg01758623	Methylomic	1.52652883164981	32.4205505360078	-0.567089118194294	81.4120344319293	1.03810307283926	54.3639210439593	-0.0552063855173095	99.7916515110422
MYL3_ENSG00000160808	Transcriptomic	1.52642625073093	32.4247218661042	0.311724714753964	93.3363165344336	0.224994240671121	96.6752145129776	-0.604185354388901	75.5649277493406
MDH1_cg14458626	Methylomic	-1.52642344853069	32.428893188543	1.65515720786323	30.5181221944181	1.07819493158504	51.4821484687071	-0.281603491899188	94.4892424369508
APBA2_cg16982461	Methylomic	-1.52632520019821	32.4330642424943	-1.42960173213909	38.314403768247	-0.18762704244898	97.6721060112142	0.843487134562261	58.3384586932801
CNR1_cg07440958	Methylomic	1.5259920055238	32.4372343859103	-0.289106544212775	94.1327309802239	0.72080891486452	71.7661431347456	1.09519462259268	46.0960105359922
LY75_cg10699296	Methylomic	1.52597646536577	32.4414044868591	0.289247871277725	94.1285674281125	-0.865290965040208	63.6095347743258	-1.81989392502015	24.935877540436
ERCC2_cg27517897	Methylomic	1.52579913489571	32.4455741032094	-3.12933862365952	6.20849566139236	-0.0212666694673212	99.9715428481191	2.36444798843326	15.9977300421328
C1orf170_ENSG00000187642	Transcriptomic	1.52577700490043	32.449743659084	-0.311296972603804	93.3605358983609	0.78747849429213	67.9253491547144	-1.00083026517942	49.6966733234549
ANKAR_cg01575450	Methylomic	-1.52575884777192	32.4539131653399	-0.101475904489386	99.1857832850702	0.496136282540972	84.2240338136612	-0.253932061641241	95.4677859866474
PATL2_cg25088113	Methylomic	1.52570088656322	32.4580825132028	0.683599495571898	75.2629025414728	0.565674044370947	80.6329689736116	0.109169835300028	99.1842649225721
RARRES1_cg26897744	Methylomic	-1.52569806848715	32.4622518533646	0.275780680223859	94.6283310795783	-1.27773348628404	41.5688121703706	-1.43780275191333	34.8819548449014
ATP8A2_cg05868813	Methylomic	-1.52565023933408	32.4664210628216	-0.626378704654979	78.2006825085638	-1.19205102312091	45.5897658766746	-0.281426479892464	94.4942486473215
BGN_ENSG00000182492	Transcriptomic	-1.52533937437114	32.4705894227646	-0.721416065381474	73.1225751018804	0.519690574983538	83.0641692168267	-0.236670563930667	96.0718396260918
NR4A3_cg02441713	Methylomic	1.52531842600706	32.4747577254612	1.03897694825637	56.8771469543936	0.594677729345022	78.9035619640193	0.69306368054019	69.0718744362824
ZNF594_cg02632852	Methylomic	1.52524314257478	32.4789258224275	1.48904794161906	36.0574868887543	0.332403210930052	92.0232470020256	-0.295300928192418	93.9524531993319
TMPRSS3_cg01214847	Methylomic	-1.52516797642963	32.4830937139841	0.0129948939011102	99.9873833479129	1.64062780420567	27.0147029559275	0.944202626008498	51.8299070271954
CCL5_cg08656816	Methylomic	1.52501487492004	32.4872611871537	0.874020944421341	65.0580220582725	1.10725334892105	50.0248674810575	-0.643171698572911	72.9916504799456
AWAT1_ENSG00000204195	Transcriptomic	-1.52499851572376	32.4914286156178	0.580794488642045	80.7093721682175	-0.685827578721883	73.7750304352236	0.671259029342132	70.6207070287867
MYBL2_ENSG00000101057	Transcriptomic	-1.52499851572376	32.4955960440819	0.580794488642045	80.7110446163521	-0.685827578721883	73.7769887422628	0.671259029342132	70.622696738268
ITGAL_cg06710853	Methylomic	-1.52487823881642	32.4997631438602	-0.49557405460078	84.9500737677613	0.954257937932116	58.7084125659282	0.482637944809775	83.2103184589852
SIMC1_cg02304359	Methylomic	-1.52486684270053	32.5039302124958	0.658855462139385	76.4729549043016	-0.194050372169695	97.5157100737096	-1.81937949567012	24.9520580815854
BCL2L2-PABPN1_ENSG00000258643	Transcriptomic	-1.52486422695634	32.5080972739833	3.67210665297731	3.30449060288752	-1.36866096848917	37.7152674452068	-0.218660600087659	96.6584009147538
AK1_cg00749646	Methylomic	-1.52483679839499	32.5122642605155	-0.491788745704372	85.1263916087527	1.27780498571583	41.5615151871766	0.642372150182858	73.048811233561
IL15RA_cg08676905	Methylomic	1.5245944273109	32.51643058471	0.85585145257985	66.0391197430023	0.656526859034056	75.4207569603677	0.737975948154538	65.5044458496364
TRAF3_cg18185554	Methylomic	-1.52451857049205	32.5205967016073	-1.35258387186547	41.4419581535989	0.299566309737667	94.2157277134149	-0.0535973194847059	99.8034138494935
CABLES2_cg22541963	Methylomic	1.52440397404072	32.524762505342	-0.154519349728896	98.2116744828858	0.71070344800419	72.3261700203728	-0.597517084496462	76.0118239058396
IL7_ENSG00000104432	Transcriptomic	-1.5243171653382	32.5289280718509	0.796489879624237	69.3121554698813	-0.823386867716898	66.0108289734725	0.736347785159312	65.6158766682241
OSBPL3_cg06180291	Methylomic	1.52400770001074	32.5330927926706	-0.226234665808963	96.2902996152451	0.298538248157641	94.2507327615582	-1.73692775584729	27.2870161206488
XCR1_cg10360403	Methylomic	-1.5239738016186	32.5372574208548	-0.40455181712497	89.4028571706725	-0.445393110366326	86.7892245380729	-0.572822824463546	77.6177346347036
CD244_cg13240206	Methylomic	-1.5234264427188	32.541420553248	-1.1062088396445	53.6697125929365	0.840762824113402	65.0414723328226	0.360118178537415	91.1161724733342
THBS1_ENSG00000137801	Transcriptomic	-1.52327734466364	32.5455832781946	2.22185113034381	16.0548187633438	-1.35514204289686	38.2714578288531	0.637402749747359	73.3751564335163
GCNT2_ENSG00000111846	Transcriptomic	1.52327284960617	32.5497459908573	-0.848569680332702	66.417011686551	1.37098512735233	37.6096690408602	-1.47707734622448	33.824022765223
ZNF331_cg23012185	Methylomic	-1.52319282234296	32.5539084848261	0.414246855617251	88.9866470510485	0.302211774502852	94.1307229752345	1.46723102306596	34.090294117281
PDXK_cg23185262	Methylomic	-1.52317227480067	32.5580709226438	-2.35333480974348	13.933039192479	-0.199186468853185	97.3848854227009	0.65233723736203	71.8353324011009
KIF25_ENSG00000125337	Transcriptomic	1.52304683353858	32.5622330176628	-3.55253916327667	3.7625762050648	5.51479965974867	0.942822500650255	-5.70362651371433	1.84651698859956
SLA_cg02633831	Methylomic	-1.52247832041005	32.5663935590817	-0.853237744116322	66.1843031734553	-0.241377450913573	96.1582152664868	1.24395104056528	40.7526186193456
CD84_cg12177979	Methylomic	1.52238478950628	32.5705538449047	0.172474020787462	97.7860680001021	-1.46533826322162	32.4321816954953	-0.963625517044142	51.1569037199084
JMJD6_cg26612088	Methylomic	1.52237477473776	32.57471410336	-0.796820324352098	69.2960979085741	1.35640980641846	38.225009986405	1.75174319519324	26.9408335727255
C9orf43_ENSG00000157653	Transcriptomic	-1.52230503528198	32.5788741712352	-1.08444152069086	54.5817654442464	0.976442823171147	57.5429315951239	-0.653451446862437	71.7598574204895
KIF11_cg08455454	Methylomic	-1.52221966311292	32.5830340058103	1.010573400587	58.2166031431539	0.115225571303792	99.1005755557753	-1.53031020793051	32.4222940208103
ST14_cg26918099	Methylomic	1.52214149969877	32.5871936267849	-0.107580966520092	99.0893776440775	-1.8892117216719	21.4737487014964	-0.0475871084405711	99.8424012541744
ITGB2_cg08422803	Methylomic	1.52203202791881	32.5913529486013	0.461214711239935	86.56576738153	-0.975550142321838	57.59587897507	-0.681640483816698	69.9149810386517
MYH1_cg01603353	Methylomic	-1.52197481928961	32.5955121140813	0.214400928448313	96.6453631172755	-0.575748536350646	80.0590022926658	0.0411886235715795	99.8824493269063
TSPYL6_ENSG00000178021	Transcriptomic	-1.52192583462314	32.5996711456987	0.154209636455365	98.2236746398022	-0.365035182944183	90.6659326598803	0.475170417515802	83.6816278330408
ATP8B2_cg20744437	Methylomic	-1.52181182029863	32.6038298657444	1.85950704535009	24.2992271870853	0.930346407681337	60.0047227224919	-0.269897770927883	94.8996682354354
GABRB3_cg13815357	Methylomic	-1.52158614267023	32.6079879690711	-1.5506696562145	33.8393122856968	-0.986791211511682	57.0077530010966	3.7194622561904	6.03147136826978
MYCBPAP_cg20138264	Methylomic	1.52143390450276	32.6121456563702	-0.33004217350665	92.6403696888567	0.187834996063349	97.6667458678988	-0.210056366336524	96.913719076234
SEL1L3_cg10487253	Methylomic	-1.52140743085279	32.6163032713235	-0.390280543225927	90.0230904508962	0.5235166982262	82.8809658219214	0.639210702532916	73.2748759571059
TBX21_cg26607785	Methylomic	1.52138296731808	32.6204608194244	1.7166995376986	28.8287417474478	1.25878298743253	42.4596051794927	-1.17312243510868	43.2178292953455
KCNIP2_cg25123470	Methylomic	1.52136138376525	32.6246183085429	0.927636474345766	62.2723618654124	-0.490154118560299	84.5126908195285	-0.443799989955889	86.8209745176024
ACAT1_cg14338017	Methylomic	-1.52135234962596	32.6287757729734	0.493113138871423	85.0682485444602	-0.432187434615707	87.4166215345205	0.777579837044855	62.734309711043
LDLR_cg11556884	Methylomic	-1.52131229055191	32.6329331279328	-1.03504799334151	57.0652659815847	-0.344484959811559	91.5330734903636	2.8763587859682	10.6035326419656
KLHL14_cg16342115	Methylomic	1.5212108169007	32.6370902055909	0.125716164681232	98.7946687933716	-1.26860442969167	41.9759703918423	1.23572602104176	41.0024174324747
CD160_cg25221984	Methylomic	1.52112879939994	32.6412470591162	1.18538374589434	50.0045294399974	0.693081241986211	73.379363755476	-0.0375387756095159	99.9005750003272
SMPD3_cg08371223	Methylomic	-1.5209386360853	32.6454033929741	-0.4100680020489	89.1753524263407	0.257596907635157	95.6478325302032	0.473393054002842	83.7814373579322
MIR633_hsa.miR.633.001574	miRnomic	-1.52069055251981	32.6495590488835	1.07002956997889	55.3135071115566	2.19446246542703	15.8347294748179	-3.07250288113596	9.38543263212656
PDE4DIP_cg25228719	Methylomic	-1.52038212575911	32.6537138619419	-0.343592904003423	92.0803254499472	1.19369130165821	45.511423591102	0.0781767260245799	99.5820217462684
IER3_cg02915939	Methylomic	1.51990440761495	32.6578673695196	1.55616636077307	33.6157386187694	-0.471040899673774	85.4854212659748	1.29867832201302	38.8472609132022
FAM83G_cg02974628	Methylomic	1.51979700785606	32.6620205836014	0.443497015510432	87.4394919694108	0.100100990531429	99.3180400718219	-0.560539361212299	78.3957618786191
NPFFR2_cg22875875	Methylomic	1.51976247417153	32.6661737033115	1.01768086739209	57.8661260345866	0.0558277573521687	99.7826506214455	-0.191592674178874	97.4221423708338
FANCD2_cg16299213	Methylomic	1.519744689324	32.6703267744202	-0.445029458815259	87.365303926617	-1.08470638447523	51.173422555827	1.80214198581131	25.2739549192616
PRKCQ_cg11638200	Methylomic	1.51961518800701	32.6744794916351	0.340724560710723	92.2133365047619	0.591392011652789	79.0542652568242	-0.704381431452388	68.2995797320889
ACAP1_cg13670306	Methylomic	1.51956684084867	32.6786320767297	-0.93303542418958	61.9696569350888	-1.56938916537277	29.0885670908032	1.17230363807824	43.2386866688856
RBFOX1_ENSG00000078328	Transcriptomic	1.51953844776221	32.6827845842333	0.355102530547337	91.5532245509097	0.183913952212477	97.7543063166743	-0.573105162572973	77.5973548996089
ZMYND12_ENSG00000066185	Transcriptomic	1.51938306171575	32.6869366671068	0.162024592033849	98.0324879336862	0.342300158130272	91.6340805097538	-0.674235661944365	70.4332211578679
SFRP4_cg01689311	Methylomic	1.51933408381494	32.6910886161363	-1.28936641227379	44.3595787794788	-2.08628783427941	17.9186396985072	-0.0149152187322828	99.9835284493103
P2RY1_cg04845053	Methylomic	1.5191995751137	32.6952401975882	-0.383996476262861	90.3119322276045	0.430793941923297	87.4782182571534	0.658814876633675	71.4468279900299
SPTBN1_cg25954914	Methylomic	1.5191522639659	32.6993916497509	0.649486615856941	76.9533818176069	0.564874047753335	80.6797787498087	2.3086076826618	16.7595988447961
GRAP2_cg17416738	Methylomic	1.51912187432351	32.7035430188664	0.439280358417091	87.760072045064	0.79159793275635	67.7427692155302	-2.04710563103265	20.3647324475751
RAD1_cg20788387	Methylomic	1.51900428712769	32.7076940666465	0.161515874586572	98.0436686801913	1.4079741494537	35.5690190701174	1.97792566508136	21.5464700452688
CP_cg17439694	Methylomic	1.5187283629883	32.7118443603969	0.0316085167422978	99.887872871423	-0.306836333251762	93.9395009335593	2.40817731386835	15.5233706570145
PTGDS_cg15616361	Methylomic	-1.51867996044865	32.7159945218756	0.531663033378841	83.1469094197483	-0.595224269681586	78.876381105467	1.44939857308581	34.5482313449945
MYO1C_cg14381348	Methylomic	1.51867897981942	32.7201446806745	1.22902156145114	47.9325595851486	0.537275079342636	82.1389795847511	-0.428944898912927	87.6760276481954
BACH2_cg09790829	Methylomic	-1.51854148037369	32.7242944637228	-1.00923692144557	58.2718516082744	0.619138628278787	77.5812329079039	0.622635783213538	74.3702192338551
RAB3IP_cg10403100	Methylomic	1.51837473805872	32.7284437911073	-0.354794157636861	91.5685552497818	1.71359126295441	25.3194773849299	0.815255087652955	60.1299687610622
ELAVL4_cg18202449	Methylomic	-1.51829663655037	32.7325929050604	-0.795605238414298	69.3579987534474	0.932947351948579	59.8318357499309	-1.70173142818196	28.1326074571713
CENPA_cg17206978	Methylomic	1.51827942508941	32.7367419719791	-0.011832039263001	99.9897290557692	1.00736861818995	55.9491064456983	0.42244312951949	88.0596334444578
AMY2A_ENSG00000243480	Transcriptomic	-1.51822482151644	32.7408908896802	0.780797147679754	70.0412330343988	-0.81564723555828	66.4576747571732	0.73472463633317	65.7379647381337
TEX35_ENSG00000240021	Transcriptomic	1.51817143580798	32.7450396614919	-1.88811783971433	23.6186914052152	2.76105324345659	9.65937181274012	-2.7571456737131	11.804222987442
SLC35F3_ENSG00000183780	Transcriptomic	1.51817143580798	32.7491884333037	-1.88811783971433	23.6241284043958	2.76105324345659	9.66725570392485	-2.7571456737131	11.8123955685897
BTC_ENSG00000174808	Transcriptomic	1.51817143580798	32.7533372051154	-1.88811783971433	23.6295654035764	2.76105324345659	9.67513959510957	-2.7571456737131	11.8205681497374
SOWAHB_ENSG00000186212	Transcriptomic	1.51817143580798	32.7574859769271	-1.88811783971433	23.6350024027569	2.76105324345659	9.68302348629429	-2.7571456737131	11.8287407308852
FRMD1_ENSG00000153303	Transcriptomic	1.51817143580798	32.7616347487389	-1.88811783971433	23.6404394019375	2.76105324345659	9.69090737747902	-2.7571456737131	11.8369133120329
IFNW1_ENSG00000177047	Transcriptomic	1.51817143580798	32.7657835205506	-1.88811783971433	23.6458764011181	2.76105324345659	9.69879126866374	-2.7571456737131	11.8450858931806
AL590708.2_ENSG00000232850	Transcriptomic	1.51817143580798	32.7699322923624	-1.88811783971433	23.6513134002987	2.76105324345659	9.70667515984847	-2.7571456737131	11.8532584743284
OR2AG1_ENSG00000170803	Transcriptomic	1.51817143580798	32.7740810641741	-1.88811783971433	23.6567503994793	2.76105324345659	9.71455905103319	-2.7571456737131	11.8614310554761
OR10Q1_ENSG00000180475	Transcriptomic	1.51817143580798	32.7782298359858	-1.88811783971433	23.6621873986598	2.76105324345659	9.72244294221791	-2.7571456737131	11.8696036366238
SCGB1D2_ENSG00000124935	Transcriptomic	1.51817143580798	32.7823786077976	-1.88811783971433	23.6676243978404	2.76105324345659	9.73032683340264	-2.7571456737131	11.8777762177716
AQP5_ENSG00000161798	Transcriptomic	1.51817143580798	32.7865273796093	-1.88811783971433	23.673061397021	2.76105324345659	9.73821072458736	-2.7571456737131	11.8859487989193
TEX26_ENSG00000175664	Transcriptomic	1.51817143580798	32.790676151421	-1.88811783971433	23.6784983962016	2.76105324345659	9.74609461577209	-2.7571456737131	11.894121380067
NOG_ENSG00000183691	Transcriptomic	1.51817143580798	32.7948249232328	-1.88811783971433	23.6839353953822	2.76105324345659	9.75397850695681	-2.7571456737131	11.9022939612148
CACNG4_ENSG00000075461	Transcriptomic	1.51817143580798	32.7989736950445	-1.88811783971433	23.6893723945627	2.76105324345659	9.76186239814153	-2.7571456737131	11.9104665423625
AC010336.1_ENSG00000214248	Transcriptomic	1.51817143580798	32.8031224668563	-1.88811783971433	23.6948093937433	2.76105324345659	9.76974628932625	-2.7571456737131	11.9186391235102
HORMAD2_ENSG00000176635	Transcriptomic	1.51817143580798	32.807271238668	-1.88811783971433	23.7002463929239	2.76105324345659	9.77763018051098	-2.7571456737131	11.926811704658
FAM3B_ENSG00000183844	Transcriptomic	1.51817143580798	32.8114200104797	-1.88811783971433	23.7056833921045	2.76105324345659	9.7855140716957	-2.7571456737131	11.9349842858057
AC012668.2_ENSG00000237525	Transcriptomic	1.51817143580798	32.8155687822915	-1.88811783971433	23.711120391285	2.76105324345659	9.79339796288043	-2.7571456737131	11.9431568669534
LINC00574_ENSG00000231690	Transcriptomic	1.51817143580798	32.8197175541032	-1.88811783971433	23.7165573904656	2.76105324345659	9.80128185406515	-2.7571456737131	11.9513294481012
COX6A2_ENSG00000156885	Transcriptomic	1.51814355070874	32.8238662497122	0.101014274189514	99.1939441903074	0.393629613478832	89.2695909136255	-0.707815032130498	68.0798401085882
JAKMIP1_cg10748160	Methylomic	1.5180475313978	32.828014682925	0.389272708888154	90.0769675894185	0.574153255073121	80.1985462732406	0.231458331870839	96.2431836881159
ZNF45_cg06127662	Methylomic	1.51801040768693	32.8321630146884	0.499087014390117	84.8082869310294	2.10047522424781	17.6735240788478	1.19394156313471	42.5023850433206
AC005477.1_ENSG00000257040	Transcriptomic	-1.51791826887932	32.83631109466	0.529627794408538	83.2477688242275	-0.652917228305896	75.6506621150105	0.655403475238018	71.6454292917644
HLA-DOA_cg24396358	Methylomic	1.51787227294881	32.8404590489367	1.13892251878156	52.1249650229116	0.255288555470895	95.7203046619188	-0.572436625026701	77.6448917253896
NHEJ1_ENSG00000187736	Transcriptomic	-1.51783351285397	32.8446068972919	1.32752534515585	42.4492934905657	-1.09534830288956	50.6537717227517	0.803557373571309	60.967037404085
PYGM_ENSG00000068976	Transcriptomic	1.51768454729876	32.8487543385627	-1.35370878006545	41.414685266747	2.00103474696002	19.4579807198795	-2.03578751860671	20.5462776479486
DLGAP2_cg09308534	Methylomic	-1.51760354550187	32.8529015584764	-1.60676520980296	32.0150356309303	-0.466370727693747	85.7209647375042	2.36337874533081	16.0117428172418
STK17B_cg20241504	Methylomic	1.51750379853488	32.8570485058073	2.1111113519729	18.7665857114907	-0.950718010514324	58.9178613773398	-0.453756349197629	86.2504736252478
MZT2A_ENSG00000173272	Transcriptomic	1.51736671220371	32.8611950785165	-0.112730362350574	99.0069011725422	0.586187291512221	79.3839425130207	-0.843297584121779	58.3584574370433
MSI2_cg18573877	Methylomic	1.51730333049619	32.8653414780199	0.188291322704263	97.3724935429396	0.527676277006793	82.6393901961697	-0.650942723815861	71.9299897994106
BLNK_cg02717221	Methylomic	-1.5170945189919	32.8694873068951	-1.97702061117574	21.572346782252	1.45682598461669	32.7993145436058	-0.19809241636234	97.2581061647485
BCAR3_ENSG00000137936	Transcriptomic	1.51698439281666	32.8736328348238	0.401962497011326	89.5178075833143	0.144820167383294	98.59963617326	-0.547361325047227	79.2561528735879
PRSS37_ENSG00000165076	Transcriptomic	-1.51694063931425	32.8777782431855	1.83007638968096	25.0963005373493	-1.26976168758461	41.9288539626937	0.750514112101813	64.6417072974795
SUCNR1_cg00886958	Methylomic	1.51684040645507	32.8819233776366	1.07047551062606	55.2796064974521	-1.30477428685622	40.3743184563772	-1.50375161328413	33.0378887761847
HNMT_cg12092718	Methylomic	-1.51681531415248	32.8860684435169	-0.886268323683763	64.4677960412154	-0.626761842361481	77.1865235469421	-0.306605399932063	93.4770996000309
MAPKAPK3_ENSG00000114738	Transcriptomic	1.51664656117019	32.8902130482387	-0.260129797757165	95.1810805865816	0.727305835189068	71.4560983820245	-0.948092704128294	51.69812895952
ADGRG1_cg18096123	Methylomic	-1.51661605479275	32.8943575695944	0.889831318036198	64.2606813803801	0.234363800348496	96.3695151726728	0.562531856417644	78.2676080896281
MIR519d_hsa.miR.519d.002403	miRnomic	1.51660189369677	32.8985020522515	-0.715524725013129	73.4452352305595	-1.53488036877842	30.0188156452877	-0.277709605036305	94.6301762832421
LDLR_cg13404814	Methylomic	-1.51652902990773	32.9026463357906	-0.359915640683131	91.3689869179009	0.167390918357013	98.135000444094	-0.486569855588003	82.9819894286817
CALCR_cg20696338	Methylomic	1.51649852297823	32.9067905359621	2.53266629986316	11.5710762744489	-0.0869547065715903	99.4813171070002	-2.50775843148192	14.4898985743124
PDE4D_cg05583486	Methylomic	-1.51637880838003	32.9109344089844	-0.0467889952033641	99.7973364713108	-1.88746265405855	21.5222667488077	-0.494264546761956	82.4935907804631
ZNF177_ENSG00000188629	Transcriptomic	1.51634725498978	32.9150781957795	2.78996115493222	9.062204362956	-0.919509998852739	60.6123339821856	-0.536700637455463	79.9020553177182
MTRNR2L6_ENSG00000270672	Transcriptomic	1.51625699532643	32.9192217359181	0.0810461395991988	99.4692547699119	0.409251289633598	88.499347033651	-0.717015911643965	67.3933982159859
FMOD_cg26987645	Methylomic	-1.51605263772965	32.9233647176	0.346386188570123	91.9620907031734	-1.27602822608722	41.6599612081628	-1.02304682477679	48.767085721604
FAM212A_ENSG00000185614	Transcriptomic	1.51600336934149	32.927507564644	-1.1582315742835	51.2152992919949	1.74334268955989	24.5645379100621	-1.80015581029468	25.3486863000698
LIMS3_ENSG00000257207	Transcriptomic	1.51585073511403	32.9316499945781	-1.85957686139468	24.2938725751701	2.715700386281	10.129338721328	-2.71175501439695	12.3155199911231
PVR_cg04782587	Methylomic	-1.51581815401169	32.9357923354763	-0.516641895608737	83.9560686484156	-0.192227789899124	97.5631499504845	-1.17666239217492	43.0855001957083
PIEZO2_ENSG00000154864	Transcriptomic	-1.51581587915974	32.9399346701579	-2.00383261405332	21.067875367559	2.37187196802092	13.5521573597435	-2.03099455752332	20.624606465777
ASRGL1_cg25889905	Methylomic	-1.51567535722616	32.9440766208293	2.73004118217322	9.6496810558844	0.678311038709821	74.172261414727	-0.863355386297125	57.0560423021652
CCND1_cg04717045	Methylomic	-1.51567017717349	32.9482185573449	-1.63870965095503	30.959097700868	1.20629578250702	44.9392837778151	1.18650536044286	42.7598873672649
MT-COX2_8206_G_A	Mitochondria sequencing	1.51557559324911	32.952360235387	-0.773080898964449	70.4170616852309	-0.615259897523499	77.8103889592376	-0.414024832905221	88.5221005636454
MT-ND5_13650_C_T	Mitochondria sequencing	1.51557559324911	32.9565019134292	-0.773080898964449	70.4192878387717	-0.615259897523499	77.8121457678374	-0.414024832905221	88.524555023398
MT-RNR1_769_G_A	Mitochondria sequencing	1.51557544867065	32.9606435910761	-0.77308103883974	70.4103832238032	-0.615260387941381	77.8051185306378	-0.414024832905221	88.5196461038928
MT-ND1_3594_C_T	Mitochondria sequencing	1.51557544867065	32.9647852687232	-0.77308103883974	70.4126093777467	-0.615260387941381	77.8068753406379	-0.414024832905221	88.5208733337691
MT-ND3_10115_T_C	Mitochondria sequencing	1.51557544867065	32.9689269463702	-0.77308103883974	70.4148355316902	-0.615260387941381	77.8086321506379	-0.414024832905221	88.5233277935217
SHTN1_cg06010490	Methylomic	1.51543229546838	32.9730682328163	1.07140144705219	55.2395144169144	-0.244314592884833	96.0520773053888	-1.17321141289244	43.2143519896708
MYH10_cg22897522	Methylomic	-1.51524679420115	32.9772090123352	-0.742132135643457	72.0458869835065	-0.851867059468909	64.4109786586785	-0.136756128390102	98.7136712734091
CD27_cg11384427	Methylomic	1.51521628727165	32.9813497084866	-0.992928486882987	59.0846349040013	0.170418002766698	98.0583133402437	1.70513025358679	28.0568841824652
SDC1_cg26961622	Methylomic	-1.51481322379189	32.9854893031691	0.370452425023907	90.8937941612569	-0.0286895509659645	99.946959383278	-0.617914651698787	74.710260711104
SIDT1_cg17116738	Methylomic	-1.51473569567012	32.9896286859873	-0.564533517208463	81.5456386410874	1.46895288928086	32.2730227314944	0.0821185751232751	99.5430320498124
SPATA1_cg19764042	Methylomic	1.51458017680262	32.9937676438125	-0.605843925942088	79.3358743401758	-0.477365366711237	85.1646394082747	-0.219424698485566	96.6337383170339
FAM43A_cg25153601	Methylomic	-1.51444440404111	32.9979062306056	-0.18671483187609	97.4118953226889	0.881063602258414	62.7298272835323	2.22380591030193	17.7246593752656
XRCC5_cg17330695	Methylomic	-1.5137955161088	33.002043044155	0.825569803894555	67.6169768854158	-0.00790616086982262	99.9959188872672	-0.471665227602861	83.8458692137974
PSTPIP1_ENSG00000140368	Transcriptomic	-1.5137362378106	33.0061796957121	0.012869684215493	99.9876810243973	-0.246027892567775	96.0044726404913	0.392745036696969	89.5761545450596
WNT3_cg03186851	Methylomic	1.51341017557076	33.0103154562249	0.472136228256676	86.0688574066463	0.731199237567233	71.2311245303873	-0.703959659773253	68.3350620583178
AGAP3_cg06608867	Methylomic	-1.51332862069396	33.0144509938693	-1.23547676605346	47.6345107402675	0.74598321811467	70.3743983684646	0.408651950460438	88.8061505346199
DDX60_cg19079570	Methylomic	1.51331935198045	33.0185865061847	0.16218791416352	98.0292201260619	0.677441402292466	74.2342009208262	-2.23385839335477	17.5991374315076
KIAA1324_cg07755002	Methylomic	-1.51331308053593	33.0227220013619	-2.03090221531105	20.5157542348298	0.562348232667269	80.8181924832657	1.54750172209166	31.9752001133812
P2RY2_cg14318946	Methylomic	-1.51320084606121	33.0268571898311	0.807262043022988	68.7327247319835	0.356759838525329	91.0040244558315	-0.140245628542377	98.6471648066409
KYNU_cg16871475	Methylomic	1.51309885440473	33.0309920995833	-0.066136835276052	99.630555432387	-2.21801619761401	15.4569372748614	1.63492970723572	29.6470967659978
LAIR1_cg00073243	Methylomic	-1.51306599202312	33.0351269195312	-1.73860239960357	28.1623569327391	-0.694489023215586	73.2565343928134	0.123183228088386	98.97121641495
GINS1_ENSG00000101003	Transcriptomic	1.51302755226983	33.0392616344331	0.316333608650988	93.1682192661702	0.208718708891852	97.1219099881585	-0.583048301030537	76.9721432730732
CST7_cg22963164	Methylomic	-1.51301609084897	33.0433963180138	-0.773286716103561	70.4014774445185	0.302725731293851	94.0987750577502	-0.388848518461259	89.76151010971
LARGE_cg26816399	Methylomic	-1.51278350648367	33.0475303660014	0.0787825421811423	99.4948069802499	0.227777955337769	96.5943992181326	2.15209377954377	18.6710002434526
GOLGA8O_ENSG00000206127	Transcriptomic	1.51269715053467	33.0516641780003	3.17084662834804	6.01817941982627	-0.966242814452499	58.0587155654846	-0.706566036574462	68.1448260949348
ZBTB16_ENSG00000109906	Transcriptomic	-1.5126802731312	33.0557979438777	1.31974065270107	42.7162084316154	-1.09327673662148	50.7381288587012	0.805190669744308	60.8454489991826
RP11-1220K2.2_ENSG00000257743	Transcriptomic	1.5124832424707	33.059931171321	-1.74192710757689	28.1022290279791	2.53835914876871	11.9645811184098	-2.53861389588505	14.1533524412628
KRBA1_cg16239377	Methylomic	-1.51236841159562	33.064064084961	-0.37059936786758	90.8863259043507	0.858198821702391	64.0129489711002	0.450959707189071	86.3885915377949
WIPF1_cg03712145	Methylomic	-1.51234890006386	33.0681969452811	-0.64417981416981	77.2494386030595	0.169278276673926	98.0859526994986	-0.278885989607262	94.593054378568
IL21R_cg00050618	Methylomic	1.51223136824935	33.072329484417	1.35328776790961	41.4224802834359	-0.465074856953385	85.7821313815218	-0.134176763399799	98.7622486396044
SNX22_cg01349309	Methylomic	1.51221565542288	33.0764619806137	0.732445063814354	72.5384951522807	0.811281562954685	66.7178188298995	-0.45595843140068	86.1223683552221
ITGB2_cg13292196	Methylomic	1.51219269052267	33.0805944140533	0.47582046276626	85.9105645350158	-1.18726406724177	45.87848659568	-0.181538703572019	97.6889740668914
SCML4_cg17388996	Methylomic	1.51212293247992	33.0847266568621	0.1933946253836	97.2301986703163	-2.40215200839094	13.2317271108481	0.131614667893328	98.8071577006864
TUBA1C_cg27632435	Methylomic	-1.51196764818666	33.0888584753189	-0.139646473037394	98.5239278215521	0.018279439819997	99.9779183398353	0.547226875583605	79.270752893748
CYTIP_cg14678223	Methylomic	1.51188654940932	33.0929900721536	1.60246912225588	32.153639334578	-1.93839098229211	20.3972884450667	-1.62104037281834	29.9607439162006
PDE4D_cg15427411	Methylomic	-1.51147485250842	33.0971205439266	0.698003920810545	74.4554747987106	-0.300203653592095	94.1866145739203	-0.485227262920799	83.0496815144686
ATF3_cg10985914	Methylomic	-1.5110454261413	33.1012498421879	-0.724100044652409	72.9977057245398	-0.402739809372632	88.8202785262445	1.71559934376911	27.7476676703654
EDNRA_ENSG00000151617	Transcriptomic	1.51099698502627	33.1053790080721	-0.841692881588886	66.7770875216809	1.34971092405645	38.4490246552404	-1.4507938256736	34.5095508254643
POU2F2_cg13990355	Methylomic	1.51093704575318	33.1095080101577	-0.162172787289397	98.0301541291657	-0.335272916688126	91.9174720301581	-1.45962920041833	34.2507791111451
CYTH4_cg05259765	Methylomic	-1.51089503194517	33.1136368974304	-1.35835653533064	41.196007891941	0.0138451228804459	99.9873671945732	3.14087416834441	9.01693992055844
AOAH_cg10946755	Methylomic	1.51080219171509	33.1177655309946	-1.05060303075675	56.2783453266808	-2.74375234008749	9.87983006190534	-1.17932747966421	42.9877493009503
JAKMIP1_cg05268909	Methylomic	1.51059965165533	33.121893611069	-1.19122034966085	49.754754104372	-0.336704192170492	91.8646921225579	1.02667125556971	48.6334240727914
HLA-DOA_cg09132634	Methylomic	-1.51044471269891	33.126021267735	-0.453841527790538	86.9280908879849	-0.0107372420718824	99.9920883800907	-0.0881970218595074	99.4794586389996
TRIM59_cg14931304	Methylomic	1.5102075216675	33.130148276219	-2.38441326455781	13.619363654298	-2.467437975214	12.5860415607141	2.6207136299929	13.3659355220311
MS4A6A_cg02902955	Methylomic	-1.51003462519512	33.1342748122215	-0.0857267375387027	99.4128557437209	0.404345940728377	88.7269477123467	0.454051661585839	86.2289465434008
PPARG_cg06573644	Methylomic	1.50999531217606	33.1384012407916	-0.232467967110293	96.09290794628	1.51794830944055	30.4849778830204	-0.396824107686393	89.3818665053534
STAG3_cg21123656	Methylomic	1.50997666398642	33.142527618401	1.90189267171317	23.2912227601351	1.43148172581199	33.8914559167653	0.0614622481651187	99.7448793498105
SMPDL3B_ENSG00000130768	Transcriptomic	-1.50949238254158	33.1466526725938	0.416441045146582	88.8742334140731	-0.57467444535919	80.1657426091779	0.61283746997872	75.0058516902865
AC025287.1_ENSG00000214325	Transcriptomic	-1.50949238254158	33.1507777267866	0.416441045146582	88.8754325922036	-0.57467444535919	80.1673835303751	0.61283746997872	75.0076682297612
KIAA1217_cg20798729	Methylomic	-1.50938694594177	33.1549024928484	-0.507837960105814	84.3617118016427	1.22780759199229	43.8590031146023	0.168869272322629	98.0002891375404
CLCN6_cg27012203	Methylomic	1.50909968106779	33.1590264738891	0.82165029270425	68.0174682994639	-0.731771125929823	71.2144156964285	-2.19404522267825	18.0779547241123
SFMBT2_cg09762221	Methylomic	1.50908016953603	33.1631504016099	-0.401144943161507	89.5490272270682	-0.993316794415947	56.6487124945427	0.396619710273106	89.3912735672105
PYHIN1_cg19884600	Methylomic	1.50898192120355	33.1672740608433	1.37987289048945	40.3288223561764	0.384312281737513	89.7908047224182	-0.294216399404953	94.0005056895453
AKR1D1_cg06696666	Methylomic	-1.50884373108412	33.1713973424386	0.822991584544585	67.7570319381746	-0.579319325155122	79.8181986873795	-0.581146257378866	77.0808488028991
MGST1_cg00609333	Methylomic	-1.50884304041043	33.1755206221465	-1.13121323557978	52.4647396218851	-2.00487471061679	19.3893451034104	0.426435476812933	87.8179568009322
PARP10_cg10786437	Methylomic	-1.50800300853425	33.1796416062635	0.0709638820399658	99.5853962150475	0.674236249345377	74.4078508109899	0.0473829705065041	99.8436678354996
ZBTB43_cg16851369	Methylomic	-1.50772017765796	33.1837618174765	-1.86470430335691	24.2080805326457	-1.25419480343096	42.7035403260598	1.06881256817262	47.0775928023662
GNMT_cg19051105	Methylomic	-1.50763764215193	33.1878818031412	-0.046604107211644	99.7994878460772	-0.0270663085858498	99.9537243867346	-1.10024878100149	45.9105097980595
VIM_cg02236650	Methylomic	1.50758486099591	33.1920016445686	0.243514772715594	95.741741525677	-1.06942652980504	51.9296765995628	-0.309086209996448	93.3803654365665
CDC42_cg18628801	Methylomic	-1.50753093306673	33.1961213386248	-0.0376189963272768	99.8569473790135	-0.381414692673538	89.9274767619637	-1.25259214536834	40.4121833096892
LINC01001_ENSG00000230724	Transcriptomic	-1.50730101734085	33.2002404043805	0.636771159105759	77.6313023621144	-0.728193204766268	71.4145406847779	0.69730797365718	68.7483061859518
GADD45B_cg13666550	Methylomic	1.50721638658198	33.2043592388622	0.366746508870314	91.0678064733719	-0.235391226643799	96.3420148354488	0.923933618965641	53.0142745809042
VNN1_cg25654653	Methylomic	1.50720274577659	33.208478036067	0.184696493561821	97.4712576037298	-3.44047022853625	5.82826384446688	1.79225724283455	25.5084491901505
GFPT2_ENSG00000131459	Transcriptomic	-1.50710215255411	33.2125965583764	1.35385314651122	41.4029907970919	-1.10888495653963	49.9267839156371	0.806827564793522	60.7140429794297
TLR2_cg00000884	Methylomic	-1.50704072741484	33.2167149128268	0.612663187938379	78.925417875157	-0.679877420008627	74.0714318856809	-1.55500828938468	31.7682370184698
AC006272.1_ENSG00000269483	Transcriptomic	-1.50703482471579	33.2208332511466	1.94462280899845	22.283720320639	-1.30131282460788	40.5603479182497	0.726590693761389	66.3948929657341
FERMT2_cg19563107	Methylomic	-1.50657901205268	33.2249503438476	0.158639641153933	98.1170188747362	0.405367557666966	88.678393232795	0.890598417807049	55.1636139855204
NKPD1_ENSG00000179846	Transcriptomic	1.50653986378439	33.2290673295666	0.190491819493134	97.3108735646693	0.305985299753548	93.9727462608484	-0.640051309535778	73.2331657324979
AC007382.1_ENSG00000268688	Transcriptomic	1.50648235076719	33.2331841581173	0.219938753567576	96.4809539251524	0.281310833619195	94.8149598848915	-0.623901630780093	74.2723106666092
ZNF774_ENSG00000196391	Transcriptomic	1.50640951929087	33.2373007876382	-0.475733422638346	85.911934450693	0.936885972929495	59.6449332107413	-1.10465955069465	45.7373422999248
KIAA2022_ENSG00000050030	Transcriptomic	1.5063726449162	33.2414173163911	1.05761015726403	55.9322591546699	-0.308277088102697	93.8929507168983	-0.319306104511674	92.9613985789155
NHLRC1_ENSG00000187566	Transcriptomic	1.5063125635346	33.2455336809569	-1.47514899012654	36.65098112923	2.15324827811414	16.3128610306649	-2.17024479899641	18.4468759432484
DDX60_cg01824305	Methylomic	-1.50630826796597	33.2496500337841	-0.568373886971111	81.3564479036049	0.281398340806859	94.8125499233283	0.000773496486001778	99.9999568470201
S1PR4_cg20656868	Methylomic	1.50618210273032	33.2537660418341	-0.0650851955777042	99.6400036794927	-1.03864498487383	54.3402024287479	-0.0135057276041151	99.98583861948
GSDMB_cg05842113	Methylomic	-1.505907504557	33.2578812994781	-0.898171614785175	63.8154313814914	-1.26726265265364	42.0628626409126	-0.0295407414317695	99.9378560677558
NDUFS7_ENSG00000115286	Transcriptomic	1.50586786958345	33.2619964488098	-0.469222479013921	86.1894756253746	0.929467848710046	60.0764116662955	-1.09834838327355	45.9919618135091
NUP210L_ENSG00000143552	Transcriptomic	-1.5058618160014	33.2661115815987	-0.273336674551086	94.7239822508102	0.0216245032148886	99.9701992685211	0.189388648556848	97.4774418918501
CATSPER3_ENSG00000152705	Transcriptomic	1.50580953102055	33.2702265715061	-1.32984035362741	42.3957243547858	1.95593371364112	20.1414035077123	-1.98718458400415	21.3995607429326
COLEC11_cg00835279	Methylomic	-1.50557753520132	33.2743409274287	-1.09987414410069	53.9428445395007	-0.469909279836672	85.5404908840442	-0.765756476184626	63.5923144619588
ATP10D_cg12769566	Methylomic	1.50555082697712	33.2784552103646	0.249585667308349	95.5543953559834	1.43917051940533	33.530852892789	2.24187793037008	17.4664895168522
KIAA1324_ENSG00000116299	Transcriptomic	-1.50548481679776	33.2825693129117	-0.174349283705343	97.74064019833	-0.0757122523091675	99.6065973901159	0.266236917918899	95.0315361110534
STAT1_cg11065262	Methylomic	1.50545378732359	33.2866833306632	0.933697373449318	61.9320311015465	-0.360508544939672	90.8534478223962	-0.451464204115891	86.3631795577151
SDC1_ENSG00000115884	Transcriptomic	-1.5054501438783	33.2907973384581	-0.698302542641766	74.4333592140859	0.483900776823698	84.8241719467165	-0.200742574546335	97.1771814404234
ATP10D_cg14009629	Methylomic	-1.50534443283075	33.2949110573719	-0.290007668978846	94.1068901992675	-0.00972009198289074	99.9936693298484	1.60420849974892	30.3384816114315
IDH2_cg24995652	Methylomic	1.50530460180642	33.2990246674377	0.184731751936022	97.4685981390812	0.202227326736242	97.3109710819109	-0.164766509277662	98.0892300155295
GMPR2_cg04355169	Methylomic	-1.5052586166247	33.3031381518379	1.12970802569925	52.5233294258747	-0.559506317770864	80.9991480681403	1.72283362444903	27.5897065942845
HLA-F_cg14402472	Methylomic	1.50510655112565	33.3072512206823	-0.655500693818033	76.6640587658854	1.22598425627721	43.9535748160107	0.539653903753295	79.7329500691951
SH3TC1_cg12422844	Methylomic	1.50477589109628	33.3113633859178	0.443357284283078	87.4484301934651	-0.829318617972309	65.6805393623996	-0.375986935505749	90.4066619503952
LARGE_cg13087571	Methylomic	-1.50450819965987	33.3154748196216	-1.41293780086335	39.0019166008571	0.0912854261386791	99.4260099534182	0.951003246143158	51.5996290625633
NME9_ENSG00000181322	Transcriptomic	-1.50444591339619	33.319586083113	1.42124478196705	38.6836929039287	-1.1366601774522	48.5326718277783	0.805871302570932	60.7953058122991
LDLRAD2_cg06782041	Methylomic	1.50440206396125	33.3236972267753	-1.36156349951004	41.0667791641084	-1.00681249248559	55.9692374382445	0.143757939248516	98.5743517216125
PTPRR_ENSG00000153233	Transcriptomic	1.50433785821684	33.3278081949797	-2.58285931634096	11.056038423092	3.84867236403531	4.24983679231441	-3.84408227546625	5.46053329533702
PENK_cg10397440	Methylomic	-1.50382788607464	33.3319177695615	0.279984474550522	94.4610884680194	-0.666838955121845	74.8407047856611	-1.28739104522326	39.2228125293028
FOXD3_cg15462232	Methylomic	1.5037818389871	33.3360272183085	1.02546067078295	57.5249825671497	0.49914836533228	84.0791187824745	0.21356542912946	96.8107042491293
PROCA1_ENSG00000167525	Transcriptomic	-1.50363981388242	33.3401362789374	1.11987070490253	53.0319456974529	-1.00433213393644	56.0898154673009	0.798549296154934	61.3161684066263
FSHR_ENSG00000170820	Transcriptomic	1.50357156835134	33.3442451530689	-3.07247126310521	6.65517161949311	4.67961932451304	2.00126659665006	-4.73100921671153	3.21041863848964
SLC40A1_cg21660960	Methylomic	-1.50350534146113	33.3483538462193	-0.142298853205545	98.4731700339484	-0.828281447786327	65.7420652188569	-3.08293705672078	9.33982048052514
RNF212_cg23462514	Methylomic	-1.50348859262414	33.3524624935995	-0.886683587710641	64.4448237537227	-1.13091524393079	48.8143382463571	-0.364852870847204	90.871160852301
PITPNM2_cg20890792	Methylomic	-1.50344611619217	33.3565710249025	-0.145778060240592	98.4063962138091	1.2803624992888	41.4263635397966	0.789747336673359	61.9633001327114
KHDRBS2_cg00578220	Methylomic	1.50321445055028	33.3606789231229	-0.354698749264489	91.5716198251501	-0.931570079362858	59.9170097553407	0.691309412294448	69.1662542370915
BRCA2_cg24674189	Methylomic	1.50314538318122	33.3647866325999	-0.055609860209143	99.7259727740417	-0.547978186222571	81.6028577705968	-0.875179618505341	56.2469117617634
ATP8B2_cg09793892	Methylomic	-1.50314204709988	33.3688943329604	-0.80719168964309	68.7443470130921	-1.39056513839391	36.2999702411724	1.82624222714042	24.7683159575112
GFI1_cg16372625	Methylomic	1.50312880701265	33.373001997139	1.67194368954831	30.1060588016759	-0.297108960991972	94.2992102698629	-0.380913172104391	90.1755937254811
ACRBP_ENSG00000111644	Transcriptomic	-1.50294323676503	33.377109154202	0.970306006560238	60.1330558461641	-0.927846404425766	60.1665725060019	0.77974687460989	62.600454048695
C2_cg08227896	Methylomic	1.50290969078431	33.3812162195924	-0.0798694950997407	99.4840825712271	0.601785778673264	78.5193054599271	0.442552179417145	86.889281443723
PDE4D_cg27375228	Methylomic	1.5028273279467	33.3853230599063	0.456444064152991	86.8062087564737	-0.226627967361218	96.6307227492012	1.28149966531356	39.4131717558836
C12orf75_cg20875298	Methylomic	1.5028219752256	33.3894298855927	-0.0469820852079391	99.7961222027604	-0.46950042855487	85.5592660472752	-0.0250123926294257	99.9546458248559
GLTPD1_ENSG00000224051	Transcriptomic	1.50280124248463	33.3935366546218	-0.196485874983143	97.1460357506144	0.651398990841748	75.7158391478963	-0.880744150861998	55.8358213237075
GCNT4_ENSG00000176928	Transcriptomic	-1.50278950180997	33.3976433915667	-0.161161894998763	98.0543547697105	-0.0893399491474634	99.453888364925	0.277393211577605	94.6433390073195
MYPN_cg18901940	Methylomic	-1.50278721349134	33.4017501222582	0.174634297319449	97.7315962551113	1.83698846743313	22.4941569575037	0.376709256335553	90.3687359349865
AC092580.4_ENSG00000235576	Transcriptomic	-1.50273153015627	33.4058567007814	-0.319080455773933	93.0867971517798	0.0666866629613361	99.6941635592088	0.153794482767913	98.3489758383053
SHCBP1_cg06024852	Methylomic	1.50271457546671	33.4099632329719	-2.55337253607096	11.3443814092603	-0.065207943488384	99.7081010388649	1.54647361824024	31.9935414965789
IL21R_cg08128577	Methylomic	1.50266104825569	33.4140696188863	0.325518497237973	92.8112307849228	-0.429056549770354	87.5653819303668	-0.511209719340601	81.4500997713639
GBP7_ENSG00000213512	Transcriptomic	-1.50256238501478	33.4181757351794	2.58743412967875	10.9741421515758	-1.40469741092255	35.6975178496696	0.487974596477476	82.9011033362382
IL1RAPL1_ENSG00000169306	Transcriptomic	1.50216905793195	33.4222807766108	-0.327005270212321	92.7548492181002	0.779312160598567	68.5320591869128	-0.977602747063178	50.5815909141752
DDI1_ENSG00000170967	Transcriptomic	-1.50215273089229	33.4263857734247	0.926037692150562	62.3524327755718	-0.903929225385467	61.4632544665478	0.772388935084457	63.1386297522498
PPARG_cg21717257	Methylomic	1.50210522860319	33.430490640427	-0.470293029218018	86.1421294223833	0.831013413601684	65.5999490193519	2.48536247471074	14.6970069700546
LEAP2_ENSG00000164406	Transcriptomic	-1.50201110394084	33.4345952502108	0.214607374103187	96.6360971906381	-0.421250453634397	87.9198874899956	0.517799181657411	81.0598156141773
GPR160_cg07445585	Methylomic	1.50195466173864	33.4386997057526	-1.4575912952042	37.2337368505204	-3.27179811289003	6.48895032812633	1.17458375275973	43.155204183162
NIPSNAP3A_ENSG00000136783	Transcriptomic	1.50188268530086	33.4428039646014	-0.18153803137946	97.5509164560466	0.636118045821318	76.6491604258474	-0.868673891051693	56.7479380493095
ATP5G3_ENSG00000154518	Transcriptomic	1.50159704648818	33.4469074428727	-0.213553594588802	96.6724592882745	0.666698091102057	74.8502238081662	-0.891330041191376	55.1266418226696
CD37_cg16423910	Methylomic	1.50140885685465	33.4510104068703	1.46647051900283	36.947510040329	-0.690685150970082	73.4979003366848	-0.15798183532058	98.2570955286059
CSNK1E_cg02516101	Methylomic	-1.5013245392831	33.4551131404496	-1.54434656686158	34.0443452014991	-0.0661612795182211	99.6996633298662	-0.0804599648054805	99.5611099581887
HRH2_cg14773365	Methylomic	-1.50120677941885	33.4592155522215	-0.0781152010689427	99.5031656777463	1.79085086230125	23.5405736311095	0.800502467313246	61.1976622594071
DOCK10_cg03121717	Methylomic	-1.50110386903895	33.4633176827658	-2.23866271933555	15.7723158301995	1.54809932895151	29.64047435286	0.758560387573983	64.098293672841
PDE4D_cg18611813	Methylomic	-1.50103290231725	33.4674196193764	1.36790261247526	40.8270385769038	0.938146226705023	59.5485579200513	-1.2612446922919	40.1438958479908
RASGRP3_cg03610550	Methylomic	-1.50088250812112	33.4715211449983	1.5289050633396	34.6015998089868	1.14973061298664	47.9024656968664	-1.42250932969913	35.2335653825347
RP5-826L7.1_ENSG00000228692	Transcriptomic	-1.50072416991965	33.4756222379227	0.867895409919035	65.3690259975889	-0.871616743038059	63.2127732534574	0.761467403170665	63.8865684467777
SIT1_ENSG00000137078	Transcriptomic	-1.50058199260441	33.479722942313	0.121840403995089	98.861620469653	-0.344965397928205	91.5074832175938	0.466193244855174	84.140469122123
DOCK9_cg25319309	Methylomic	1.50053152859918	33.4838235087982	1.19144089811737	49.7478933024233	0.170114586626064	98.0631735000261	-0.980468266097574	50.4684088160615
GPR65_cg05850769	Methylomic	-1.50040490726408	33.4879237292599	1.66525139538276	30.2982228168726	1.5734123736265	28.9494776582873	-2.77696670787008	11.615579565009
NPIPA5_ENSG00000183793	Transcriptomic	1.50035221529776	33.492023805728	0.855734223272271	66.0440482204749	-0.190455664454782	97.6030156083797	-0.358492969064137	91.2024449061603
FABP4_ENSG00000170323	Transcriptomic	1.50014647096351	33.4961233199498	1.13800612983755	52.1577486680468	-0.359092966256731	90.9191908722806	-0.297318009682767	93.8628624212889
SGMS2_cg03537150	Methylomic	-1.50014141525112	33.5002228203556	-0.181960109031374	97.5414975442244	1.08016260574132	51.3804440104782	1.37622713118906	36.5240170778799
CD59_cg24453664	Methylomic	-1.50008218998215	33.504322158914	-1.00253786461762	58.6020846375472	-0.229684503378638	96.5245001310961	0.0734793618933212	99.6292556992083
TMEM191A_cg21642076	Methylomic	-1.49996891949689	33.5084211879334	-0.872409252336048	65.1460290288757	1.27370753919861	41.7582380516498	0.0285558894944324	99.9418981856345
SULT2B1_cg15149098	Methylomic	-1.4998287127377	33.5125198338037	-0.217875672368289	96.5370561606804	-0.807082102502999	66.9349972856945	0.606053268229692	75.4393850938339
LAX1_cg23893629	Methylomic	1.49974882263932	33.516618261355	0.571359816029153	81.2218874919205	-1.70272903888011	25.5583889592416	-1.2863352950403	39.2647738158794
SH3RF2_ENSG00000156463	Transcriptomic	1.49950474677162	33.5207160219097	-0.589428784623699	80.2831528933019	1.05176976779759	52.795920410837	-1.1930273219496	42.5271456826066
RASGRP1_cg20955701	Methylomic	-1.49946973508702	33.5248136867865	0.0323550712633289	99.8843712839612	2.24603725933241	15.0554129359776	0.451203829957939	86.3778946094419
PATL2_cg18059012	Methylomic	-1.49923404269011	33.5289107075767	1.56385249215083	33.3147090527657	1.57344348012129	28.9449849481334	-0.719119001997282	67.2465224909684
FAM179A_cg04026326	Methylomic	-1.49916100394733	33.5330075287707	-0.599843890800222	79.7334146316961	0.104710677619609	99.2522103668471	1.10612294381803	45.6652698597794
PTGDR_cg18242103	Methylomic	-1.49913216832074	33.5371042711644	-0.256065957732714	95.306746172951	0.539328027272251	82.0406238466699	0.579088612191556	77.216694554196
SOX30_ENSG00000039600	Transcriptomic	-1.49902006013735	33.5412007071953	-1.70000970455309	29.256693166451	1.86371598819453	21.9288904021735	-1.51155101859938	32.832413509538
HOXA1_ENSG00000105991	Transcriptomic	-1.49902006013735	33.5452971432262	-1.70000970455309	29.2615884919313	1.86371598819453	21.9342120431397	-1.51155101859938	32.8368939668009
ARC_ENSG00000198576	Transcriptomic	-1.49902006013735	33.5493935792571	-1.70000970455309	29.2664838174116	1.86371598819453	21.9395336841058	-1.51155101859938	32.8413744240637
MB_ENSG00000198125	Transcriptomic	1.49901914244459	33.5534900127802	0.221954041950458	96.4128981627466	0.272615595069715	95.1393356879514	-0.612321634375132	75.0512445737571
EVI2A_cg25881459	Methylomic	-1.49896882399292	33.5575863087959	-0.197003605867722	97.1324438776325	-0.534953283336975	82.2721654005196	1.01820553368524	48.9636998272966
PPP1R16A_ENSG00000160972	Transcriptomic	1.49870791171516	33.5616818918055	-0.0302718714641254	99.8934821585273	0.491680243714524	84.4384055919074	-0.761157798014981	63.9113906083582
TLR5_cg16585333	Methylomic	1.49844621205887	33.5657767596573	0.833768755273814	67.1581677907743	-0.734313032437932	71.0846502868414	-1.36958340018123	36.7030733387113
