## Supplementary material for "Exploring global and specific pathogenic mechanisms in Chronic Chagas Cardiomyopathy through multi-omics integration": Supplementary table 7.txt (part 2 of 3)

Features	Omic	Factor1	Cumulative_Percent_Factor1	Factor2	Cumulative_Percent_Factor2	Factor3	Cumulative_Percent_Factor3	Factor4	Cumulative_Percent_Factor4
MIR101_hsa.miR.101.002143	miRnomic	1.49839106420286	33.5698714768042	-1.0978290362552	54.0377723287229	-1.7012663758783	25.5924052390807	-0.493674318743543	82.5243400074032
LINC00299_cg15015275	Methylomic	1.49833345957888	33.5739660365325	0.423170942612105	88.5514204639686	-0.467599434237756	85.6689655158125	-0.483179405731069	83.170246003865
TTC18_cg23167087	Methylomic	-1.49821598967018	33.5780602752457	-1.13593549307556	52.2297671761967	0.818041520919138	66.3130706096224	-0.206317388707822	97.0160696710486
FANCD2_ENSG00000144554	Transcriptomic	-1.49819726625495	33.5821544627927	0.620309632193045	78.5632983100968	-0.719995927068262	71.8278488688271	0.695484623428341	68.8948702241921
LDLRAD2_cg27585345	Methylomic	1.49795099902272	33.5862479773547	-0.564916658588895	81.5277518672771	0.418920813515455	88.0122142841672	-1.63512415008253	29.6422505963411
PTN_cg09031352	Methylomic	-1.49787514220387	33.5903412846196	1.29171436638209	44.2703887217859	-0.978012183711848	57.4452877789677	-3.03778238833603	9.62077268025585
SEMA6B_cg04410777	Methylomic	1.49749826241854	33.594433561969	0.48504439159038	85.4526099736904	1.29985626147052	40.6420470380675	2.42113561180621	15.3588478133157
PPDPF_cg01531431	Methylomic	-1.49717531708688	33.5985249567919	-0.422873423177011	88.5709095675406	-0.130277860098097	98.8638100795906	1.24424731865756	40.7452440338075
TGM2_cg24014487	Methylomic	1.49700443072977	33.6026158846264	1.15427458493718	51.4084226802392	0.724761807670681	71.5638981714868	-0.0845160024531561	99.518570943718
SLCO5A1_cg08419026	Methylomic	1.49699372528756	33.6067067832056	2.02147335838246	20.7491668748659	1.09420046095364	50.6912846122811	-0.211178519611026	96.8843787274588
CACNA1E_cg21378238	Methylomic	-1.49696725163759	33.6107976094392	-0.670946888923403	75.9082646727997	0.330030721801845	92.1064278285358	1.56831591856674	31.4257119981955
FAM49A_cg25761930	Methylomic	1.49649937559352	33.614887157088	1.26484438949508	46.3999652705674	-0.20790511345726	97.1510506148581	0.189921540982926	97.460016307558
ATP10D_cg16234986	Methylomic	1.49624365365958	33.6189760059145	0.316670878591378	93.1591049335111	1.42830229761318	34.001713611177	1.87396602288076	23.3731862061271
FCGBP_ENSG00000090920	Transcriptomic	-1.49620990256977	33.623064762508	-1.01791678729689	57.8456099073848	0.876375305978078	62.9707241208008	-0.554507357546808	78.8038204649642
ZNF594_cg16238475	Methylomic	1.49619254380648	33.6271534716645	1.9181192232282	22.8899549710656	1.30407350566489	40.4115670821611	0.339893518852319	92.038247958766
MATK_cg22963915	Methylomic	1.4959967378152	33.6312416457336	0.527368194424807	83.4091865679346	-0.091652944359629	99.4213102982479	-0.820781828490165	59.7419690480635
HORMAD1_cg09059988	Methylomic	-1.49590102412774	33.6353295582418	-1.20168209702107	49.2343646206564	-0.538701777410967	82.0714043570964	1.09380541802178	46.1641354943471
PPM1K_ENSG00000163644	Transcriptomic	1.49587262086734	33.6394173931312	0.597919571750617	79.8385999010089	-0.0202426813981431	99.9739761178824	-0.436261567539343	87.257943925281
IL16_cg18297445	Methylomic	-1.49575650065799	33.643504910694	-0.739148887647553	72.1909193041071	-0.614126470287743	77.8806079430838	1.35574884236	37.1716542366486
ATF3_cg13230348	Methylomic	1.49574654127078	33.6475924010403	0.751869349388468	71.5296319636647	-0.02853300941457	99.9475315178324	0.146451547337409	98.5158727160885
RAB11FIP4_cg23679321	Methylomic	-1.49572904637879	33.6516798435776	-0.452646364290648	86.9829023457686	0.0352217899838514	99.919735887559	0.812399636771567	60.3277990808247
LACTB2_ENSG00000147592	Transcriptomic	1.49568036044621	33.6557671530687	-0.147360794329261	98.3743169375203	0.597431365547562	78.7367571249324	-0.835477263206223	58.8312107950472
C3orf52_cg10239460	Methylomic	1.4956659051174	33.6598544230572	0.540699275474265	82.7502069925403	0.669851955739567	74.6899060503013	1.44218155956859	34.7496230567214
CKMT2_cg11608521	Methylomic	-1.49560748780924	33.6639415334062	0.010475950657969	99.9920752839264	0.73358232873605	71.1202769938735	0.224129358967041	96.4943503399401
LMF2_cg00984370	Methylomic	1.49545076026279	33.6680282154592	1.09607337588144	54.1262258414071	0.221687459729507	96.7702791908146	0.528762664467513	80.3900098104148
MYEOV2_ENSG00000172428	Transcriptomic	1.49536555235207	33.6721146646608	-0.663858394762877	76.2330108507354	1.12958697056241	48.8885579957638	-1.25448781691198	40.3675883209227
GPR83_cg17628751	Methylomic	-1.49507446038853	33.6762003183831	-0.759416586888933	71.122855898632	-0.228370388517633	96.5735561786271	-0.564438579054445	78.1840908513449
ZNF287_cg09178368	Methylomic	1.49502720462203	33.6802858429675	0.918880105948035	62.7562093940749	0.603678269830903	78.4349849204235	-0.0840897016821652	99.5220691656401
STK32A_ENSG00000169302	Transcriptomic	-1.49492792182279	33.6843710962375	-0.146574991857599	98.3882888096905	-0.106068774548325	99.2338697206149	0.292021752952054	94.0743736213075
CCNG2_cg16880436	Methylomic	-1.49484826475486	33.6884561318253	0.999963331590414	58.7202932538938	1.09793679228053	50.5379143242751	0.625202598845156	74.1778982384057
LINC00906_ENSG00000267339	Transcriptomic	1.49481390436893	33.692541073515	-1.43266948678878	38.1824977466677	2.08226043581902	17.9841178326295	-2.09738751639973	19.3434496806565
TEX9_cg11510774	Methylomic	1.49455547449136	33.6966253089824	-0.234464528952546	96.0330724989721	0.471597967183767	85.4423580006953	0.753718599667249	64.4210240766462
LSMEM2_ENSG00000179564	Transcriptomic	1.49455266501809	33.7007095367721	-0.92126406001241	62.6263816662678	1.42660327754267	34.7473255119625	-1.50660326873689	32.9263596995661
MIR651_hsa.miR.651.001604	miRnomic	1.4942656861329	33.7047929803225	-0.596680775595056	79.9073965546003	-1.41845767646383	35.1373188288968	-0.101273936109461	99.2897561251346
ASCL2_cg11644479	Methylomic	-1.49425411271253	33.7088763922457	-1.01801979216896	57.8426787276555	0.698728308591391	72.9959259767576	0.59543674667183	76.1355818012416
TGM2_cg11059239	Methylomic	1.49414918569287	33.7129595174303	0.620920398740422	78.5257674829719	0.213734893285712	96.9904210947822	-0.274506074713808	94.7422789770527
PCP2_ENSG00000174788	Transcriptomic	-1.49410622866799	33.7170425252244	-0.959257117276386	60.6969534792963	0.79952332120171	67.3156964827409	-0.483019874021209	83.1788376185906
BCAR1_cg11631012	Methylomic	1.4940426492761	33.7211253592725	0.575300163530666	80.9956950900049	0.304958093197496	94.0111181357512	-1.20114260543957	42.175669578346
SEMA4A_ENSG00000196189	Transcriptomic	-1.49392662661429	33.7252078762604	1.23562963363511	47.6238373854622	-1.06096841929969	52.3737226248885	0.8093859205613	60.520023503144
ENO1_cg21225029	Methylomic	-1.49390325047771	33.7292903293674	-0.964295282853681	60.447754208411	0.496812202992966	84.1914309713057	0.338154607058653	92.106586873599
CASP8_cg04286206	Methylomic	1.4938513326638	33.7333726405963	-0.538170008903526	82.8542693687364	0.108087228418802	99.2029610970766	-0.518383234704778	81.0137491041613
SLAMF6_cg21829783	Methylomic	1.49376413511037	33.7374547135368	1.68654500878914	29.6466494033386	-1.34007994316737	38.7792900761448	-0.608012216956963	75.302649856856
C1orf200_cg14989202	Methylomic	1.49373495414694	33.7415367067332	0.212241086006143	96.7104601658967	-2.33961245444309	13.9557166471977	0.433042289558569	87.4550131165434
GCM2_ENSG00000124827	Transcriptomic	-1.49361108470175	33.7456183614264	-0.331535622621302	92.5851069906008	0.0759737623309046	99.5988032867638	0.148235109457789	98.4721822656191
AP002884.2_ENSG00000268472	Transcriptomic	-1.49361108470175	33.7497000161195	-0.331535622621302	92.5860616761986	0.0759737623309046	99.5990202216877	0.148235109457789	98.4726216560628
CUBN_ENSG00000107611	Transcriptomic	-1.49358503414851	33.7537815996231	0.769790300755394	70.5725324571726	-0.815774535828497	66.4437000483124	0.741164138938098	65.296143290025
KLHL38_ENSG00000175946	Transcriptomic	1.4934993604304	33.7578629490026	-1.35226545231756	41.4653241006978	1.97225463352009	19.9171364497415	-1.9948634727946	21.2992541378529
SLC9B1_cg12295576	Methylomic	-1.49349109095286	33.7619442757836	0.798956945260099	69.1605263821657	-0.566038735493187	80.6184279421218	-0.652399487340281	71.8275976150479
SAMD3_cg14256359	Methylomic	-1.49347486012113	33.76602555821	-1.27965742234962	44.7590711568383	0.511670021102418	83.4472220166633	1.28911410664118	39.1388119524365
MYCBPAP_cg27403810	Methylomic	-1.49335053885682	33.7701065008984	0.406747885491044	89.3117659204194	0.164940710082125	98.1876675836403	-2.94768723986891	10.2063713983637
EMR3_cg25757339	Methylomic	-1.49324849181904	33.7741871647185	-1.40771446663795	39.1765702629893	-0.145745349360096	98.5847039340252	0.498790667847657	82.2390333749927
GPR4_cg21502927	Methylomic	-1.49310103298609	33.7782674255715	-0.857212087704543	65.9577401768414	0.187188729034584	97.6833441172843	-0.877688074901266	56.0651065054232
RHOB_cg25432336	Methylomic	-1.49291161572645	33.7823471687959	-0.394436701906901	89.8547751423842	2.67761996201274	10.3681373084885	0.472585059297843	83.8122797731815
DOCK8_cg19799661	Methylomic	1.49280185399095	33.7864266120698	2.27314967822119	15.1673936025241	-2.0478412830744	18.5733574168444	-0.201433352866114	97.1593022421561
PTPRC_cg19111613	Methylomic	1.49275885955371	33.7905059378509	-0.316310998727071	93.1700409604794	-1.63055163802554	27.2622219806643	0.715907617837575	67.461352872952
RYR1_cg11543740	Methylomic	-1.49269474418761	33.7945850884212	-1.54635708811847	33.9954007565868	-0.261760546704852	95.5024386366442	0.767020683983841	63.5082645289301
KLHDC8B_cg14611230	Methylomic	-1.49222508607801	33.7986629555368	-1.20350609673772	49.1235609152895	0.271049403734752	95.1967862029285	0.452667670188385	86.3136168268751
CSTA_cg21932814	Methylomic	-1.49218778969871	33.8027407207309	-0.564570620464386	81.5440130178313	-0.229758152579526	96.5205644640357	0.688740615185143	69.3748502435003
STK4_cg02533676	Methylomic	-1.49209990147159	33.8068182457492	-1.12535146946799	52.7538708529058	-0.0501878253587794	99.8308526620469	-0.00363621133982046	99.9991189429452
NTM_cg25881591	Methylomic	1.49208787006331	33.8108957378887	-0.583521017039519	80.5651618566276	1.7376052616586	24.6688975649877	1.15702002889639	43.8147981466584
ECM2_cg17727709	Methylomic	1.4919048415353	33.8149727298584	-1.63519599089663	31.0392270172676	-2.56846282894167	11.4759526912206	0.432408452588863	87.4896465836624
AC006129.2_ENSG00000268027	Transcriptomic	-1.49183634489833	33.8190495346444	-1.60035720714654	32.2135829942954	1.70418418664031	25.5097521666844	-1.3509436357915	37.2879879759523
IQGAP2_cg19828169	Methylomic	1.49146211969963	33.8231253167692	-1.47008430874519	36.8375989675147	-0.282114096707831	94.7787558985495	-1.67388374076594	28.8128412571479
SFI1_cg12114049	Methylomic	1.4913543746039	33.8272008044544	0.762155587381697	70.9716880500381	0.773927237202383	68.8536154411316	-1.09225748148898	46.2256792270466
PIM2_ENSG00000102096	Transcriptomic	-1.49132872601927	33.8312762220486	0.453488534831458	86.9437655083485	-0.607089958692917	78.2257985141067	0.636110363616739	73.4751923556724
MT-TRND_7521_G_A	Mitochondria sequencing	1.49129190534446	33.8353515390214	-0.649191395383478	76.9720800639314	-0.637352197684591	76.5709860807767	-0.336028587150108	92.2075177515203
BCAR1_cg25622325	Methylomic	-1.49128611519565	33.8394268401712	-0.224441052379493	96.3402644254253	1.87978486906632	21.635236243971	0.0226640245640682	99.963820453987
IRF4_cg22661116	Methylomic	1.49123713274492	33.8435020074646	1.11624731172239	53.1832424365821	0.64178550191892	76.2678568786158	-0.958041052429026	51.3648680606864
ANGPT1_cg27616227	Methylomic	1.49104909683266	33.8475766609042	-1.38885696528362	39.9739974267343	-0.802259088922298	67.1647480210199	1.21520668731775	41.6633232938208
PARVG_cg04017276	Methylomic	1.49103390201147	33.8516512728203	0.754400458569897	71.3800056378465	-0.95894368713876	58.4462099473457	-0.496223048743601	82.3791128930519
PIK3R5_cg01653005	Methylomic	1.49098693620051	33.8557257563909	0.89329370980255	64.0578515064693	0.513125003178129	83.3828490267123	0.104792877879968	99.2423414309506
C2orf71_ENSG00000179270	Transcriptomic	1.49097089740159	33.8598001961317	-0.758141172179979	71.1752930443921	1.23157360340632	43.6974880025603	-1.33710198684659	37.7303066323254
CGNL1_cg20041710	Methylomic	-1.49069593452704	33.8638738844696	-0.865826531579003	65.511326790761	1.78368280649951	23.6835111528968	1.60813050458447	30.2575480148357
CCDC67_ENSG00000165325	Transcriptomic	-1.4905844507058	33.8679472681509	2.28477436597381	15.0361756752672	-1.371418963018	37.5940076309517	0.622084003277587	74.4071132772545
STARD5_cg22838378	Methylomic	1.49051278871192	33.8720204559985	0.00845977481004491	99.9945139370116	1.24253140461383	43.2525138338265	-1.25773974133147	40.2521534137774
MOG_cg15841167	Methylomic	1.49036463920528	33.8760932389916	0.41767454304509	88.8129847790522	2.22236338700719	15.3998770951418	-1.18556639805259	42.7950423792157
RTN4RL1_ENSG00000185924	Transcriptomic	1.49026230400789	33.8801657423289	1.72402324161207	28.5909956999379	-0.645815806226825	76.0454713864404	-0.257372783997777	95.3412608013495
ZNF589_cg02212772	Methylomic	-1.49009194038462	33.8842377801063	-0.432000961214963	88.1426107540534	0.658850589538949	75.2874348994059	0.186637813750115	97.5482182438089
KCNJ10_ENSG00000177807	Transcriptomic	-1.49008398655615	33.8883097961479	-0.572633619175123	81.1510488132736	0.333240746827905	91.9899883116733	-0.0662786900332649	99.700560285437
ADH6_ENSG00000172955	Transcriptomic	-1.49008398655615	33.8923818121895	-0.572633619175123	81.1526977614763	0.333240746827905	91.9909398448581	-0.0662786900332649	99.7007567451228
SLC12A5_ENSG00000124140	Transcriptomic	-1.49008398655615	33.8964538282312	-0.572633619175123	81.154346709679	0.333240746827905	91.991891378043	-0.0662786900332649	99.7009532048085
KCNG1_cg22641233	Methylomic	-1.49006016939485	33.9005257791866	-0.414942830691882	88.9448566857057	-0.332922707990439	92.0023526226922	0.146485910642419	98.5145702702672
SFMBT2_cg09443135	Methylomic	-1.48992030797251	33.9045973479368	2.26785433077987	15.298135005056	0.866211542617719	63.5427870606233	-2.57808654725361	13.7895415487905
KCNJ5_cg09012406	Methylomic	-1.48988232091953	33.9086688128781	-0.171638938231307	97.8048937722283	0.214225358753226	96.9794209534146	-2.46310101964058	14.9318015562714
C10orf105_cg24938210	Methylomic	-1.48974228682876	33.9127398951424	-0.128034022113258	98.7486371888095	0.0713233023314047	99.6513523354994	-0.32768780356552	92.5970292496534
SLC36A2_cg27276906	Methylomic	-1.48966389536488	33.9168107631829	-0.515718106784861	84.005115876444	1.76152895465648	24.1892523857318	0.632097244813878	73.697058365105
KLHDC8A_cg03975844	Methylomic	-1.48964162113836	33.9208815703537	0.426998700923233	88.3751139872359	0.718042912432043	71.9304811721577	-1.23900166169218	40.8777041125265
UNC93B1_cg22447416	Methylomic	-1.48943165633642	33.9249518037447	-1.05024853930422	56.3025439456275	-0.562011305497965	80.8326403367808	0.730362686277922	66.1594754021297
PTK2B_cg05741209	Methylomic	-1.48940005801507	33.9290219507856	-1.65192517272588	30.6038220048973	0.999988091036278	56.2872537452466	0.11716185722628	99.0579008841625
ARHGAP25_cg09493223	Methylomic	1.48936316235393	33.9330919970002	-0.0711084202545219	99.583350541572	-1.25173060934235	42.8359054191423	-1.21304543626272	41.7605108131633
CARD11_cg04526498	Methylomic	-1.4891028956597	33.9371613319729	-1.08429141632451	54.591132646264	1.35382829025609	38.2946629568161	1.23871191920422	40.8997359839704
RPL27A_cg03204900	Methylomic	1.48906928069858	33.9412305750846	-0.452139301690927	87.001139723025	-1.24565644733472	43.0962192066373	0.304366425947354	93.5703373884926
NANP_cg19658812	Methylomic	-1.48904591508022	33.945299754344	0.161080285446363	98.0580662374758	-0.845316720530732	64.7597928781091	-0.243463867841679	95.8321027852782
PDPR_ENSG00000090857	Transcriptomic	1.48900371372245	33.949368818278	0.270996317612702	94.8070718639234	0.222994761384922	96.7372592533276	-0.572566221584173	77.6347101408081
MSH4_cg20932762	Methylomic	-1.48877741568301	33.9534372637977	-0.10071766381355	99.1994627737963	-0.229013453407229	96.5533149449563	-0.649751053699166	72.0109479737628
NUMA1_cg11879623	Methylomic	-1.48868123937159	33.9575054464923	-1.14187018627658	51.973926280557	0.298186954654684	94.2643622679183	0.433109376731693	87.4511621464175
GLT8D2_cg04922803	Methylomic	-1.48867467797153	33.9615736112563	0.602734274404897	79.542929109699	0.976446771127413	57.5401434674468	0.48152902497554	83.2803376311045
PPP1R12B_ENSG00000077157	Transcriptomic	1.48866230471127	33.9656417422073	-0.487248510198516	85.3420218443951	0.930897947634948	59.9622103665683	-1.08762996525506	46.3807606175065
DENND2D_cg10122116	Methylomic	-1.48863444622905	33.9697097970283	-1.19665679913947	49.5347446327564	0.894436596507798	61.9869417833289	0.616272550689309	74.8236687785663
APOE_ENSG00000130203	Transcriptomic	-1.48862625630207	33.9737778294683	-1.47455116940429	36.6849561805849	1.51167307145744	30.6795884807332	-1.16035382971903	43.6534076981121
SLC20A2_cg04675844	Methylomic	-1.4885684868916	33.9778457040393	-2.55696277871178	11.314956355337	-3.87569077658248	4.11744240842821	-3.05464306504473	9.49435548604156
GGACT_cg26398251	Methylomic	-1.48852773714386	33.9819134672519	-0.518358332438141	83.8562302385277	1.1265731730558	49.0399466720643	0.909700900628623	53.9683965716588
SMAP2_cg09556632	Methylomic	1.48848635210373	33.9859811173697	1.39944851348181	39.560532475506	0.220244317496102	96.8157244784387	-0.78357241385072	62.3386536175307
TCIRG1_cg24030630	Methylomic	1.48847651000364	33.9900487405916	0.521388949900484	83.7125209723732	-0.393198241910845	89.2886870250837	-0.475272035952022	83.6717673650823
LOC284276_cg17726692	Methylomic	-1.48829912415227	33.9941158790636	-1.64996856999361	30.6561069506165	1.28939027141198	41.0264678168156	0.887183671259427	55.4086066862262
BCHE_ENSG00000114200	Transcriptomic	1.48819302784367	33.9981827276018	-2.98039546119261	7.34335884835127	4.50437939582356	2.47262037501303	-4.53231859998956	3.66257314032289
LARGE_cg12268142	Methylomic	-1.48796656477025	34.0022489572746	-0.125078852874453	98.8033376744387	0.267336025556689	95.3143949674546	-0.143527120715535	98.5790371079698
CACNA1I_cg01726073	Methylomic	-1.48793634779629	34.0063151043722	-1.68633670623482	29.6563616300068	0.018952676125923	99.9766436450805	1.11026762900319	45.4615662204614
NLRC3_cg08159868	Methylomic	-1.48773829711551	34.0103807102483	-0.376144613962405	90.6433321753366	0.422639815618613	87.8632563699921	0.361387857543534	91.055224602792
CEP164_cg14727452	Methylomic	-1.48762709865133	34.0144460122476	-0.417667498237951	88.8141874888608	1.11220810765613	49.7174887137629	0.291235102547163	94.1020287726979
DOCK10_cg12900404	Methylomic	1.48758528194014	34.0185111999726	0.788866230459102	69.6797202323244	-1.80112673923508	23.2892817764996	0.014071193244858	99.9849817752827
TAGAP_cg05262335	Methylomic	1.48757293614792	34.0225763539597	0.102976520986945	99.1648769678323	-0.86206815996459	63.7599309474462	0.246955067849155	95.7172630822099
HADH_cg08335618	Methylomic	-1.48752349759774	34.026641372844	-0.1187874063845	98.9194817704675	0.83571205502071	65.3287114577309	1.63312911015453	29.6713095507686
SNX10_cg00230689	Methylomic	-1.48746479033404	34.0307062312964	-0.415673015457452	88.9101751955678	-0.118439295957168	99.0472925569178	-0.278972136708615	94.591400894912
CTD-2215E18.1_ENSG00000251606	Transcriptomic	1.48735638313894	34.0347707934999	-0.239734545376714	95.8726373515492	0.6780452228226	74.1819438679201	-0.889588927139164	55.2242910130388
HELB_cg00137652	Methylomic	1.48687052100459	34.0388340279672	-0.240124603227338	95.8629645308858	-1.26852262714483	41.9868371120186	0.17974173769705	97.7361075216551
KIAA0513_cg16455798	Methylomic	-1.48662752115262	34.0428965983784	-1.00766039861818	58.3444545518369	0.679306661812803	74.104419419744	0.612585681205976	75.0276458258497
LYPD1_cg20443798	Methylomic	1.48643997229272	34.0469586562669	0.39029012403147	90.0208427377176	-0.035208527776397	99.9198364217311	-0.175483732362271	97.849289705868
RNF6_cg05581851	Methylomic	1.48615817742696	34.0510199440825	-1.11286448749077	53.3726031198577	-1.98076706952346	19.7760490097251	-0.789059408634841	62.0030765551644
TUSC1_cg01606875	Methylomic	-1.48613524347966	34.0550811692256	-0.390063132768194	90.033202787424	-1.76118750682011	24.1993101643672	-0.205955910564027	97.0240123373281
ZNF45_cg22924948	Methylomic	-1.48609173103715	34.0591422754604	-1.50159246678451	35.6356198092643	0.880863347471052	62.7449202150161	1.27380643665886	39.6479447560622
CD160_cg15892497	Methylomic	1.48590254182723	34.0632028646897	0.771408828691869	70.4771186281295	-0.650677408922137	75.7548766164043	0.837005956937603	58.7494119086634
CHCHD1_ENSG00000172586	Transcriptomic	1.48590149643117	34.0672634510622	-0.35445178390369	91.5869347386082	0.790683962086241	67.7766553247981	-0.974931119449138	50.662614874697
SLC20A2_cg16839726	Methylomic	-1.48584239783485	34.0713238759335	-0.066413716038691	99.6280748532871	1.0514533561184	52.8109341660355	-1.23032222328573	41.1632660372225
SOCS1_cg06295404	Methylomic	1.48565199994597	34.0753837804964	-0.713992971519367	73.5234418882865	0.50540994666186	83.7564404253833	-0.544312663007428	79.4341279192154
LMCD1_cg17800974	Methylomic	1.48564949625384	34.0794436782173	0.762777112612065	70.9343653109442	0.844840035263773	64.7911619341694	1.70869181819542	27.9354296697748
FURIN_cg12297162	Methylomic	1.48548269855756	34.083503120123	0.705661722116046	74.0957892831087	-0.343719379462831	91.5713939131445	-0.0652615945477198	99.7114681932859
WDFY2_cg17303445	Methylomic	1.4853770254829	34.0875622732514	-0.0437967455554691	99.8174824024228	-0.00388677658562212	99.99899777997	0.902951327133428	54.3740171422479
PLCG1_cg10848882	Methylomic	-1.48536842301468	34.0916214028715	1.60779700358663	31.9641292793674	-0.300633170780468	94.1746053120132	-1.27500614918564	39.6026118202646
DAPK1_cg00263263	Methylomic	1.4851711183889	34.0956799933088	0.66483036576554	76.1775303753261	2.3850699442902	13.4366947698417	1.22169772515281	41.4249048068836
RPGRIP1_cg26789562	Methylomic	-1.48516053023381	34.0997385548114	-1.55705434062774	33.5933289857867	1.04226703774325	54.1738170828231	0.276212211009821	94.6810682711349
C1orf38_cg23691781	Methylomic	1.48514305977022	34.1037970685717	-0.16828598279246	97.8788520768253	-1.52363204971864	30.3026212860607	-0.471139098098867	83.8794020629241
PRIMA1_ENSG00000175785	Transcriptomic	-1.48483406625901	34.1078547379323	0.229601589122333	96.1806794169565	-0.438833656614347	87.0896917932861	0.533365313765216	80.0987053768528
COL1A2_cg03182745	Methylomic	1.48477726171684	34.1119122520607	0.0872180439520318	99.3934453282046	-0.0381235507695312	99.9031413255172	0.170050917105787	97.9706463568639
HABP2_cg26163722	Methylomic	1.48467331532641	34.1159694821304	-0.0844634904780674	99.4273221968208	-0.745969088100592	70.3765284031286	-0.387148363427594	89.8374367519483
ZNF154_cg00983956	Methylomic	-1.48462353143938	34.1200265761535	-1.82726602148305	25.2121279854905	-0.428103873004463	87.6131093663035	0.888126430036176	55.3323086241665
PHB2_cg22595107	Methylomic	1.48453975630149	34.1240834412407	-0.0760113048077705	99.5235842221288	-0.567117614214564	80.5472515853901	0.343473199828382	91.8823139147889
CYCS_cg04871873	Methylomic	-1.48441512065324	34.1281399657308	-0.20027360445789	97.0414950451518	-0.0550205799006506	99.7937543817519	1.93888357229341	22.2956054215941
FAM184B_ENSG00000047662	Transcriptomic	-1.48425820226863	34.1321960614033	1.27650903632187	44.9062933415477	-1.08136273423457	51.3033090045863	0.813674111429025	60.2482694355041
PCDH7_ENSG00000169851	Transcriptomic	1.48407575624886	34.1362516584978	-0.119355955462579	98.9095407673858	0.559716577982796	80.9847679332466	-0.799296462043171	61.2759055391448
ANK1_cg11479568	Methylomic	-1.48390868416962	34.1403067990273	0.295242354639302	93.9241206623621	0.783338082041622	68.3155878330763	0.173900651081048	97.886569741835
QPCT_cg09386458	Methylomic	1.48377267683388	34.1443615678838	-1.25506143639147	46.7772344728347	3.68168853214564	4.74377759351565	0.459236952803063	85.9311493792052
OR5F1_cg19203401	Methylomic	-1.48372444696265	34.1484162049404	-1.01927719044049	57.7781489793536	-0.0721334574296231	99.6431589838729	1.21055644225412	41.8610707006244
NPPC_cg26958076	Methylomic	-1.48371166949938	34.1524708070795	0.322270260255728	92.9630869619779	0.906250606430309	61.3185269597403	2.07540644138127	19.8637700087904
OSBPL3_cg10312918	Methylomic	1.48365957901704	34.1565252668688	0.204074639957774	96.9420240792822	0.503122919668114	83.87162650009	0.992726089529743	49.9538293237131
IL15_cg19793620	Methylomic	-1.48361342116689	34.1605796005205	-1.75943176537426	27.602943918229	-0.302698416000841	94.1005037403909	-0.773568499144486	63.0446914618513
PNPO_ENSG00000108439	Transcriptomic	1.48359051883103	34.164633871586	0.86487858578259	65.5437210795221	-0.210491039617675	97.0782332864414	-0.334438525658179	92.2790714763231
MACC1_cg11886670	Methylomic	1.48332796931135	34.1686874251712	1.20925475616471	48.8595716969643	0.102315168228406	99.290013011799	-1.07292882714282	46.9538091240986
CLEC4D_cg04106436	Methylomic	-1.48313219427297	34.1727404437537	-0.417928454758362	88.8057671838039	-0.413841545145524	88.2714347758927	0.550157150836705	79.0772021623256
BCL2A1_cg03196975	Methylomic	1.48312378890157	34.1767934393664	0.469306762290091	86.1827193210152	-1.36796363287679	37.7426160641499	-0.474720807730657	83.7055603854888
SNX10_cg09018853	Methylomic	-1.48308678247782	34.1808463338501	-2.1677510862811	17.9720755436901	0.892853448139128	62.0940986157122	0.772351849701276	63.1432085248929
RNF122_cg00532678	Methylomic	-1.48307452301981	34.1848991948319	-1.28429761402319	44.5633780813587	-1.33647955475713	39.0161600143786	-2.25456313677665	17.333122801087
RXRG_ENSG00000143171	Transcriptomic	1.48301869084186	34.1889519032387	-1.43321521524893	38.1659932558982	2.0699840762032	18.1382164758093	-2.07910403796431	19.7898724420209
ITGA4_cg21995919	Methylomic	1.48290380933112	34.1930042977039	0.795306295594237	69.3831956515554	0.33252322387706	92.0156527679877	1.6287452323057	29.7969652851554
CENPE_ENSG00000138778	Transcriptomic	-1.48290100513552	34.1970566845059	0.516261478083818	83.9783728981909	-0.653960246837004	75.5797640878142	0.664466076280794	71.0878480798836
PENK_cg04612444	Methylomic	1.48288870084413	34.2011090376835	-0.272160500249766	94.7687507577068	-0.0526641418313877	99.8123596268797	-0.97738027465618	50.5902832773376
DDIT4L_ENSG00000145358	Transcriptomic	1.48287357825301	34.2051613495349	-0.656068927184066	76.6262910840389	1.10797144875678	49.9805914175059	-1.22824466313763	41.2288553918453
C9orf139_cg25934198	Methylomic	-1.48286749358105	34.2092136447585	0.310335497642596	93.3918609227147	-0.987713104687578	56.9711094400681	-0.386007409704083	89.8970273288352
MPP2_cg13262893	Methylomic	1.48256045817268	34.2132651009333	1.96989818767812	21.6917098023981	-0.0333355858129279	99.9277675949207	0.259301077387159	95.2777025232414
CCNB1_cg09999250	Methylomic	1.48241593470293	34.2173161621627	0.243235493035546	95.7522549066944	0.61652875031235	77.743567298074	1.0721315432987	46.9728818549157
BCAR1_cg15317982	Methylomic	-1.48240854091366	34.2213672031868	-0.7811013380671	70.0187446027897	0.758728054912271	69.6849179000388	0.346899363461726	91.7298488703318
S100A1_ENSG00000160678	Transcriptomic	1.48237669146807	34.2254181571745	0.890542954971295	64.2247963744578	-0.227650558036366	96.5976498234461	-0.326205335726833	92.6658320345993
C6orf52_ENSG00000137434	Transcriptomic	-1.48224827366761	34.2294687602294	1.14289672504482	51.9212934472528	-1.02071136417408	55.2515661631421	0.807628852727924	60.6422577069805
AC006014.1_ENSG00000268891	Transcriptomic	-1.48224827366761	34.2335193632844	1.14289672504482	51.9245845175593	-1.02071136417408	55.2544806948866	0.807628852727924	60.6446516364704
RAB30_cg05890373	Methylomic	1.48206550413916	34.2375694668772	0.641937017149993	77.3882968714748	2.17575983026312	16.090346392679	-1.9759896419901	21.5816202723605
MERTK_cg16333401	Methylomic	1.48194627659332	34.2416192446519	1.16675060043481	50.7834692943386	1.35374562662981	38.3023939999109	0.0746156980661501	99.6198296092421
BACH2_cg15420692	Methylomic	1.48193229045109	34.245668984206	0.43272834380288	88.1002842759303	-0.0906191377652117	99.4369178797228	-0.451084798316831	86.3845807246848
ZNF812_cg02987778	Methylomic	-1.48192541466709	34.2497187049704	-1.24270239667606	47.3240704218504	-0.14050371662769	98.6787340122661	-0.272089851386418	94.8313904538845
AKNA_ENSG00000106948	Transcriptomic	-1.4818268784507	34.2537681564606	0.126481467964692	98.7790586057576	-0.355045896298652	91.071102836343	0.47739972190935	83.5602007999231
AKT2_cg21314578	Methylomic	-1.48167953483324	34.2578172052987	-1.29570138197959	44.0618842071186	-0.607757980563889	78.1789644274085	1.97144887501444	21.6810547158608
GRIK2_cg17881572	Methylomic	1.4815367070948	34.2618658638253	0.0620807765508451	99.6679946470655	0.733940053426078	71.1056115927581	-0.674495747057026	70.4172287798525
PDK2_ENSG00000005882	Transcriptomic	1.48151821566591	34.2659144718196	-0.177867495864547	97.6493111963363	0.612570272514813	77.9559292849598	-0.836340399868997	58.7841313696221
SLC41A1_ENSG00000133065	Transcriptomic	1.48137365344086	34.2699626847625	-0.351321876148259	91.7179871820642	0.782991266562489	68.3401859783548	-0.965778991722761	51.0854165735701
JAKMIP1_cg27547282	Methylomic	-1.48119468190245	34.2740104086223	-0.485844319752725	85.4190624449149	0.560240794554315	80.9479923267943	1.74046594518277	27.1788030769309
TMEM200A_cg16729710	Methylomic	1.48099815428457	34.2780575954227	-0.676737921241883	75.5997336545793	-0.955086374150486	58.6429848017277	-1.71443855023395	27.7832483801402
IRF4_cg16643840	Methylomic	1.48096612429217	34.2821046946934	1.29721688890021	44.0133438438638	2.19827189115336	15.753189953884	2.49157865328376	14.6306247935418
THBS4_ENSG00000113296	Transcriptomic	-1.48093492218398	34.2861517086967	-2.1785727584957	16.7200919677518	2.6530684397429	10.5887721743487	-2.31431204353007	16.6842464971287
AANAT_cg22853140	Methylomic	-1.48082827950959	34.2901984312731	0.075706644567886	99.5272950288977	0.922451439379486	60.4571927575779	-1.44622412644005	34.6383510166153
PEBP1_cg05928127	Methylomic	-1.48059310511794	34.2942445111783	-0.0287224968826237	99.9007100522042	-0.389798592645151	89.5365549851949	0.305640280210028	93.5143002426316
OSMR_ENSG00000145623	Transcriptomic	-1.48045628913176	34.2982902172007	1.53519412473746	34.3457344867152	-1.18468500535824	45.9767017133833	0.805418252287699	60.8311267351713
AL132989.1_ENSG00000268466	Transcriptomic	-1.48034291418877	34.3023356133986	0.603451459913162	79.4925678422539	-0.713922999328394	72.1410914598982	0.696782760340543	68.7896287808085
UTS2D_cg14855367	Methylomic	-1.47998341291758	34.306380027172	-0.600275558852809	79.7023114418385	2.28664339777398	14.5637607724772	0.0505157103190008	99.823208734632
C9orf3_cg16075385	Methylomic	-1.47987497714815	34.3104241446183	-1.42166657028746	38.6673214016341	1.56399840737429	29.2406360118148	-0.246736113118963	95.7245796485804
ADGRG1_cg24851013	Methylomic	-1.47981678788972	34.3144681030484	-0.192908174067439	97.2418785144067	0.305585672111531	93.9814773165051	-0.554896914785812	78.7660028959371
CNTNAP2_ENSG00000174469	Transcriptomic	-1.47963459597696	34.3185115635948	-3.72726132348571	3.05948983129564	5.61734344486585	0.847437506718388	-5.65463786862577	1.86327815841478
MYO5A_cg10112112	Methylomic	-1.47941429779653	34.3225544221231	-0.676198279059068	75.6270051499499	2.63089240982925	10.7698447207992	2.7280161194079	12.1704997346169
SOX2_ENSG00000181449	Transcriptomic	1.47939216030289	34.3265972201552	0.602960304299031	79.5255703353888	-0.038361103519645	99.901721633868	-0.41245221873424	88.6041726900867
HIST1H1T_ENSG00000187475	Transcriptomic	1.47939216030289	34.3306400181874	0.602960304299031	79.5273066119132	-0.038361103519645	99.9018311698816	-0.41245221873424	88.6053952585057
NDUFA4_ENSG00000189043	Transcriptomic	1.4793396922872	34.334682672838	-0.205102477763012	96.9060814215959	0.636572354000433	76.6219070561334	-0.852649319621786	57.7071631029016
CHRNB2_ENSG00000160716	Transcriptomic	-1.47910074309006	34.3387246745019	1.0524763408044	56.1935726343185	-0.976851134705454	57.4983117560089	0.799568668567663	61.2593174449111
LYPD6B_cg00539049	Methylomic	-1.47895551779756	34.3427662793025	-0.427571691498706	88.3603505782328	0.820779430634872	66.1446170161611	-0.0277998717494364	99.945907913386
SNORA40_ENSG00000264043	Transcriptomic	1.47890435452066	34.346807744287	0.698611185756959	74.4212916986792	-0.105301555470101	99.2420161023929	-0.378093933009151	90.3150445843612
TTC18_cg05444548	Methylomic	-1.47883119653325	34.3508490093495	-0.618288458504587	78.6649453358295	-0.102320817183847	99.2897208618179	0.078592641729478	99.5787710120085
TREM1_ENSG00000124731	Transcriptomic	-1.47874502462005	34.3548900389264	1.7766544105713	26.5779883121672	-1.26264931896385	42.2904147394414	0.771612208552684	63.1981275929933
CLCN6_cg01226883	Methylomic	1.47874474503481	34.3589310677393	0.486448283751668	85.3812671901033	0.0596281247352627	99.7540342586806	-0.739476420687421	65.4234286258066
ABCC5_cg17497546	Methylomic	-1.47873122151654	34.3629720595958	-0.935681818487625	61.8405141613654	0.749360586949842	70.1907703717965	1.73368570596147	27.3641707852618
SAC3D1_ENSG00000168061	Transcriptomic	1.47870778291643	34.3670129874007	-0.710035332447316	73.7386751379812	1.16410798444345	47.0868548268263	-1.27230410927202	39.7234095187546
PPM1J_cg03602124	Methylomic	1.4786982108949	34.3710538890478	1.06907682754257	55.3658652419977	0.501000089760163	83.984877310564	-0.234691488696085	96.1326314305609
PITPNA_cg12814335	Methylomic	-1.47863728989462	34.3750946242134	-0.238341133791483	95.9166873220399	-0.609709186575873	78.0885621818114	-1.18958983567451	42.6542512332451
MCF2L2_cg09156602	Methylomic	1.47841166764752	34.3791347428115	-0.731222407592268	72.6080384990541	0.525202019052222	82.7746620089346	0.531880425252256	80.1950132223245
ADCK3_ENSG00000163050	Transcriptomic	1.47840563318971	34.3831748449189	-0.0822045835746567	99.4544322354187	0.519665531432057	83.0686208352795	-0.766062509770142	63.5696136067364
HIGD1C_cg19008266	Methylomic	-1.47835497702359	34.3872148085961	-2.03544745554889	20.4396646722057	0.657298386212669	75.371991148959	1.3265689414456	38.0263734997741
MAFF_cg26163817	Methylomic	-1.47825690135952	34.3912545042578	-1.23029053508398	47.858206082459	0.143927919677719	98.620253171131	-0.0734774733259586	99.6294734971357
EML6_ENSG00000214595	Transcriptomic	-1.47815338353404	34.3952939170318	0.821014730579399	68.0529448705834	-0.850448534304417	64.4668632509687	0.759279490491328	64.0443061810401
MCCC2_cg13380291	Methylomic	-1.47812273799513	34.3993332460595	1.71672768499619	28.8237983621445	-0.597062835739269	78.7538106018982	2.30722612093341	16.773279188413
PACSIN1_ENSG00000124507	Transcriptomic	1.47801909434685	34.4033722918558	-0.444382779946013	87.3960318541764	0.875160293247989	63.0207280488491	-1.03585423169902	48.25736080438
IRF4_cg06392169	Methylomic	1.47797058616187	34.4074112050917	0.898051334194989	63.8206036738162	0.401381782389674	88.9029304123017	0.424916202385286	87.9390650644082
SLC5A10_cg10281450	Methylomic	-1.4778442238294	34.4114497730119	-1.09472803216902	54.1861580021218	0.129688097609935	98.8719725661332	0.986110029888235	50.2148613827606
ZNF141_cg11408493	Methylomic	-1.47763322301692	34.4154877643211	-0.264779556860072	95.0284431906058	0.327508176126779	92.1946322473474	0.904066474468965	54.3177778505331
ZNF385B_cg12525062	Methylomic	-1.47763235967481	34.4195257532711	-0.103600385746609	99.15714508809	0.0161104345270534	99.9827016384363	-0.490713219788036	82.7241993193687
FAM125A_cg14744703	Methylomic	-1.47739407725156	34.4235630910565	0.01946508258485	99.9335965130225	-3.39187521031636	6.04277375920857	-1.11859858537016	45.1873996358096
KIF20B_cg10778111	Methylomic	-1.4773578168828	34.4276003297517	2.43685235052088	12.8836040908508	1.30537524250894	40.337052842942	-0.26893203644557	94.9324120577293
COLEC11_cg07865738	Methylomic	-1.47726094989769	34.4316373037343	-2.84218884953889	8.65728576712827	1.32131479166541	39.7070841801028	0.301970430204687	93.6655778211161
FAM105A_cg22481535	Methylomic	1.47716621031497	34.435674018818	1.96320059304744	21.8616364996003	-0.14093342217719	98.6735105083203	0.0217378488684388	99.9661221860012
ATP8B2_cg08190044	Methylomic	1.47704940012705	34.4397104146896	-1.13207757694558	52.4060861949346	0.165162182405074	98.1810683290179	1.05804134982104	47.51883142753
CALCR_cg02813243	Methylomic	-1.47681822806203	34.4437461788273	-0.5774609861156	80.8927965918034	-0.898816662513094	61.7257838931002	4.1357654343324	4.67071170375092
SLC7A7_cg12775909	Methylomic	-1.47679837119342	34.4477818887014	3.41785512612776	4.36536950066662	1.18027579161146	46.2096555495669	-1.64244523835637	29.5111038274153
CD59_cg05344747	Methylomic	-1.47658098164931	34.4518170045058	-1.41523765440657	38.8838251309939	-3.58150083306567	5.2180571921036	-0.580408817432943	77.1290502043287
RGR_ENSG00000148604	Transcriptomic	1.47648990852595	34.4558518714308	3.08057197841232	6.59318815131154	-0.978379058334651	57.4285281715541	-0.6292832492866	73.9064383917246
YPEL1_cg03722586	Methylomic	1.47630588989913	34.4598862354802	0.314537304294834	93.2236139152016	-0.740586749605875	70.7351154344362	2.06330168854619	20.0661589796395
NLRP7_ENSG00000167634	Transcriptomic	-1.47626159969562	34.463920478496	-1.0768318334309	54.9333428798208	0.944849822300631	59.1641594433301	-0.614149640881961	74.947654410515
AC010894.3_ENSG00000226853	Transcriptomic	1.47600109374342	34.467954009616	0.188762480420449	97.361636448559	0.278799002784029	94.9173128706035	-0.598202092823439	75.9515743371278
KLRD1_cg13828440	Methylomic	1.47593413478517	34.4719873577543	1.63400880892401	31.0910034852986	0.520061697697727	83.0493258681324	0.342885927584325	91.9036725477455
CCDC171_cg14741453	Methylomic	1.4758520309502	34.4760204815241	1.4353219701065	38.0999276499212	0.774502061546326	68.8226694727375	-0.0989451465604284	99.3362839214798
LINC00562_ENSG00000260388	Transcriptomic	-1.47569197316165	34.4800531678971	1.50910880045927	35.3235765895404	-1.17631613394449	46.3946577541803	0.809053599589478	60.5440086578842
LILRA1_cg10976131	Methylomic	1.47556091198961	34.4840854961136	-0.612317393146287	78.9501091910477	-0.333411908747526	91.9776149706687	1.9083433397687	22.7459079335487
PPM1M_cg12612091	Methylomic	1.47547034740194	34.4881175768405	0.624195903417214	78.3249181895582	-0.228647736823645	96.5650757700283	0.293282877175323	94.0362188992701
MCF2L2_cg24702756	Methylomic	1.475306139732	34.49214920883	1.52110488057418	34.9003059658243	0.23644730314388	96.3150692874961	-0.255651111479995	95.400572355028
TMCO6_ENSG00000113119	Transcriptomic	-1.47509501189224	34.4961802638615	0.875674273001632	64.9748845247671	-0.882788569898231	62.6215668606065	0.772234572976244	63.1546543697375
TCERG1L_ENSG00000176769	Transcriptomic	-1.4747813045257	34.5002104616115	-1.15181368356299	51.5511971415884	1.04489010663388	54.039717019322	-0.707862299844922	68.0756438865508
AL627171.2_ENSG00000269832	Transcriptomic	-1.47474167833204	34.5042405510733	-0.0180776605905954	99.9369033835047	-0.231741367438171	96.4546851606456	0.39094410060312	89.6609687907168
NHLRC3_cg08408316	Methylomic	-1.47455143700951	34.5082701206545	1.28663578968719	44.4634333570764	1.75334417930546	24.3598656945131	0.0270576446781919	99.9479375579574
DOCK9_cg09283763	Methylomic	1.47452809581955	34.5122996264503	-0.188470451023171	97.3681541440109	0.179571458852267	97.8471713950982	2.06962694274808	19.9559258089324
RHOH_cg19376617	Methylomic	-1.474341644876	34.5163286227236	-0.177220990573232	97.6692501638369	1.24186385277765	43.277339740668	-0.257451661383145	95.3397350068602
ATP2A2_ENSG00000174437	Transcriptomic	1.47426130204136	34.5203573994406	0.13972583258295	98.522721216282	0.318613283647627	93.4556268910169	-0.623158704003297	74.3259101533957
GABRR2_ENSG00000111886	Transcriptomic	-1.47404473430545	34.5243855843338	0.428126145726467	88.3357088724911	-0.593889497367209	78.9358054811307	0.632501395706605	73.6745687740225
FAM134B_ENSG00000154153	Transcriptomic	1.47388256001901	34.5284133260463	0.312295125024012	93.3192475989331	0.175825045277226	97.9252672427954	-0.53091831932903	80.2800632554096
FAM83B_cg21227040	Methylomic	1.47378190923108	34.5324407927062	1.2916896004157	44.2741082540901	-0.536795778069606	82.1650487840835	0.532459677229483	80.1618884508882
HIF1A_cg16830944	Methylomic	1.47355381424476	34.5364676360412	0.793967471211809	69.4518418752901	0.138403079262796	98.720567072906	-0.649221055595878	72.0456025505224
NDUFB10_ENSG00000140990	Transcriptomic	1.47334155240269	34.5404938993191	0.128504678712436	98.7394067786793	0.327340774446776	92.2011763057267	-0.628284913603917	73.9847138784637
HIF1A_cg08141928	Methylomic	1.47319734028621	34.5445197685025	0.901283704052087	63.6289080881905	0.154303540121705	98.411700010153	1.12265318553337	45.0014207929944
SYK_cg06132679	Methylomic	-1.47297290228967	34.5485450243546	-0.768489429609964	70.647834834204	-0.902600137939353	61.5406287280166	-0.900788424846984	54.5290734259486
PYGO1_cg22510134	Methylomic	-1.47296409620012	34.552570256142	0.119772658314591	98.9002467039568	1.11171029610464	49.7714671555918	0.0256889507602626	99.9525404433846
ZP4_ENSG00000116996	Transcriptomic	-1.4727229439102	34.5565948289221	3.40648895267994	4.41447479304684	-1.40520885470953	35.6814717031072	-0.00678429453931792	99.9970735194135
HAND1_ENSG00000113196	Transcriptomic	1.47257544599179	34.5606189986284	-0.249201197751508	95.5666017233782	0.672744747141863	74.4886300295186	-0.875019043736855	56.2650692077901
EVA1A_ENSG00000115363	Transcriptomic	1.47188868369552	34.5646412915902	-0.944735593024893	61.4398463901821	1.43080909905417	33.9282321331453	-1.49596172568252	33.2646132007475
MSI2_cg01274179	Methylomic	-1.47170724275167	34.5686630887205	-1.79907741681351	25.8015018288735	0.890860318321889	62.2112404928878	1.32749400845729	37.9949091746803
ASCL2_cg00494735	Methylomic	-1.47161935452454	34.5726846456749	-0.393295731093617	89.905808433807	-0.885314829252438	62.4902796092749	-0.260194262392443	95.2430424933549
FRAT1_cg25527915	Methylomic	1.47106013688489	34.5767046744314	0.767506726787902	70.6832162374083	0.771776960387269	68.9506989930217	1.08112971654455	46.6121881804017
C19orf35_cg00512280	Methylomic	1.47094911108913	34.580724399783	1.04160744115902	56.7483469844888	0.743384265093633	70.5360117299029	0.339847826920413	92.040262693041
ANGPT1_cg16318522	Methylomic	1.47081883276424	34.5847437691175	-1.25960174171351	46.5925625086191	-1.17854090197064	46.2635295332148	1.1639097211709	43.5225287540778
COL8A2_ENSG00000171812	Transcriptomic	-1.47077795823769	34.5887630267524	-0.588413915731621	80.3306357323495	0.343255390736783	91.5919902689184	-0.0708458494604549	99.6570289786977
RP11-160H22.5_ENSG00000227373	Transcriptomic	1.47070888716091	34.5927820956338	-0.450508457881955	87.0765244164251	0.874207570336403	63.0681788543812	-1.03008890620462	48.4993071089991
SPDYE2B_ENSG00000173678	Transcriptomic	-1.47046058177915	34.5968004859605	1.59147547291989	32.4203660721111	-1.20641490517512	44.9358393296835	0.802396680338924	61.064625285271
TRIM14_cg21191461	Methylomic	-1.47025475598036	34.6008183138183	-3.21096140009738	5.80687659272612	1.04051592506623	54.2600643187751	0.923536662935637	53.055347064821
ATP10B_cg20237771	Methylomic	-1.47022453900639	34.6048360591009	0.622157234862728	78.4774455542991	0.175844108314847	97.9242631276712	0.908657322380026	54.0196058824488
FURIN_cg01930518	Methylomic	-1.47006844675232	34.6088533778235	-3.48964121371206	4.08725667040826	0.47113777404033	85.476005848184	2.95525481125938	10.1451377152146
KCNK15_cg09814271	Methylomic	-1.47001146617285	34.6128705408329	-0.979779860637592	59.6614129622416	0.232749680028704	96.4215344435163	0.26596451557551	95.042578489209
DUSP18_cg18354764	Methylomic	1.46987994821609	34.6168873444375	0.446159242663375	87.2998696502998	-0.173909562605964	97.9761992676228	-0.991565295994585	50.0067591785637
MYO19_cg21941879	Methylomic	-1.4698792021611	34.6209041460033	0.333166919918747	92.5267213791275	0.620010202124883	77.5281643832506	-0.407445535760434	88.8763149614731
NR4A1_cg07544244	Methylomic	-1.4698608993083	34.6249208975522	2.713574099206	9.82212148663439	1.99019527342468	19.5889950521615	-1.06011215768155	47.4246686798692
TRMU_cg20385116	Methylomic	1.46978299489678	34.6289374362084	0.868087073706293	65.354030012422	-1.00934740272325	55.8166525368449	-0.65266325976288	71.8140591080235
BMP6_cg16271017	Methylomic	1.46973982779112	34.6329538568999	-1.17724101258704	50.307420849887	-2.67997476917418	10.3604916520838	-0.837943689807319	58.6774225387694
CCR4_cg16752389	Methylomic	-1.46967269072761	34.6369700941232	-1.69407666474986	29.432591453199	0.222799422737509	96.7448962526125	0.398143042012207	89.3170452599661
CD8A_ENSG00000153563	Transcriptomic	-1.46965796790279	34.6409862911128	-0.370120640228042	90.9033901679697	0.106757119599418	99.2256644800847	0.128224726965934	98.8680126989202
ERBB4_ENSG00000178568	Transcriptomic	1.46945781851408	34.6450019411455	-0.189968853928138	97.3223740968701	0.612396622985137	77.9646736132297	-0.827506605729562	59.3241528407423
SPOCD1_ENSG00000134668	Transcriptomic	-1.46941764237638	34.6490174813873	0.709995515537786	73.7407196316855	-0.785557969129709	68.037635689546	0.733947279070514	65.7814961601663
UBL4B_ENSG00000186150	Transcriptomic	-1.46941764237638	34.653033021629	0.709995515537786	73.7427641253898	-0.785557969129709	68.0398787660106	0.733947279070514	65.7836716867457
FAM72C_ENSG00000203817	Transcriptomic	-1.46941764237638	34.6570485618708	0.709995515537786	73.744808619094	-0.785557969129709	68.0421218424752	0.733947279070514	65.785847213325
C1orf61_ENSG00000125462	Transcriptomic	-1.46941764237638	34.6610641021125	0.709995515537786	73.7468531127983	-0.785557969129709	68.0443649189398	0.733947279070514	65.7880227399044
RP11-507M3.1_ENSG00000266118	Transcriptomic	-1.46941764237638	34.6650796423543	0.709995515537786	73.7488976065025	-0.785557969129709	68.0466079954044	0.733947279070514	65.7901982664838
G6PC2_ENSG00000152254	Transcriptomic	-1.46941764237638	34.669095182596	0.709995515537786	73.7509421002068	-0.785557969129709	68.048851071869	0.733947279070514	65.7923737930631
C2orf72_ENSG00000204128	Transcriptomic	-1.46941764237638	34.6731107228378	0.709995515537786	73.752986593911	-0.785557969129709	68.0510941483336	0.733947279070514	65.7945493196425
SAG_ENSG00000130561	Transcriptomic	-1.46941764237638	34.6771262630795	0.709995515537786	73.7550310876153	-0.785557969129709	68.0533372247982	0.733947279070514	65.7967248462219
WNT7A_ENSG00000154764	Transcriptomic	-1.46941764237638	34.6811418033213	0.709995515537786	73.7570755813196	-0.785557969129709	68.0555803012628	0.733947279070514	65.7989003728013
MOBP_ENSG00000168314	Transcriptomic	-1.46941764237638	34.685157343563	0.709995515537786	73.7591200750238	-0.785557969129709	68.0578233777274	0.733947279070514	65.8010758993806
DNAJB8_ENSG00000179407	Transcriptomic	-1.46941764237638	34.6891728838048	0.709995515537786	73.7611645687281	-0.785557969129709	68.060066454192	0.733947279070514	65.80325142596
MND1_ENSG00000121211	Transcriptomic	-1.46941764237638	34.6931884240465	0.709995515537786	73.7632090624323	-0.785557969129709	68.0623095306566	0.733947279070514	65.8054269525394
F11_ENSG00000088926	Transcriptomic	-1.46941764237638	34.6972039642883	0.709995515537786	73.7652535561366	-0.785557969129709	68.0645526071212	0.733947279070514	65.8076024791188
TICAM2_ENSG00000243414	Transcriptomic	-1.46941764237638	34.70121950453	0.709995515537786	73.7672980498408	-0.785557969129709	68.0667956835859	0.733947279070514	65.8097780056981
CSF2_ENSG00000164400	Transcriptomic	-1.46941764237638	34.7052350447718	0.709995515537786	73.7693425435451	-0.785557969129709	68.0690387600504	0.733947279070514	65.8119535322775
C6orf100_ENSG00000204709	Transcriptomic	-1.46941764237638	34.7092505850135	0.709995515537786	73.7713870372494	-0.785557969129709	68.071281836515	0.733947279070514	65.8141290588569
GFRAL_ENSG00000187871	Transcriptomic	-1.46941764237638	34.7132661252553	0.709995515537786	73.7734315309536	-0.785557969129709	68.0735249129797	0.733947279070514	65.8163045854362
HOXA5_ENSG00000106004	Transcriptomic	-1.46941764237638	34.717281665497	0.709995515537786	73.7754760246579	-0.785557969129709	68.0757679894443	0.733947279070514	65.8184801120156
VSTM2A_ENSG00000170419	Transcriptomic	-1.46941764237638	34.7212972057388	0.709995515537786	73.7775205183621	-0.785557969129709	68.0780110659089	0.733947279070514	65.820655638595
SLC13A1_ENSG00000081800	Transcriptomic	-1.46941764237638	34.7253127459805	0.709995515537786	73.7795650120664	-0.785557969129709	68.0802541423734	0.733947279070514	65.8228311651743
TAS2R60_ENSG00000185899	Transcriptomic	-1.46941764237638	34.7293282862223	0.709995515537786	73.7816095057706	-0.785557969129709	68.0824972188381	0.733947279070514	65.8250066917537
PPEF1_ENSG00000086717	Transcriptomic	-1.46941764237638	34.733343826464	0.709995515537786	73.7836539994749	-0.785557969129709	68.0847402953027	0.733947279070514	65.8271822183331
PCSK1N_ENSG00000102109	Transcriptomic	-1.46941764237638	34.7373593667058	0.709995515537786	73.7856984931792	-0.785557969129709	68.0869833717673	0.733947279070514	65.8293577449125
CXorf67_ENSG00000187690	Transcriptomic	-1.46941764237638	34.7413749069475	0.709995515537786	73.7877429868834	-0.785557969129709	68.0892264482319	0.733947279070514	65.8315332714918
MAGED4B_ENSG00000187243	Transcriptomic	-1.46941764237638	34.7453904471893	0.709995515537786	73.7897874805877	-0.785557969129709	68.0914695246965	0.733947279070514	65.8337087980712
DUSP9_ENSG00000130829	Transcriptomic	-1.46941764237638	34.749405987431	0.709995515537786	73.7918319742919	-0.785557969129709	68.0937126011611	0.733947279070514	65.8358843246506
RP11-585F1.10_ENSG00000250210	Transcriptomic	-1.46941764237638	34.7534215276728	0.709995515537786	73.7938764679962	-0.785557969129709	68.0959556776257	0.733947279070514	65.8380598512299
PBK_ENSG00000168078	Transcriptomic	-1.46941764237638	34.7574370679145	0.709995515537786	73.7959209617005	-0.785557969129709	68.0981987540903	0.733947279070514	65.8402353778093
ADRB3_ENSG00000188778	Transcriptomic	-1.46941764237638	34.7614526081563	0.709995515537786	73.7979654554047	-0.785557969129709	68.1004418305549	0.733947279070514	65.8424109043887
FAM27E1_ENSG00000237198	Transcriptomic	-1.46941764237638	34.765468148398	0.709995515537786	73.800009949109	-0.785557969129709	68.1026849070195	0.733947279070514	65.8445864309681
ACTL7B_ENSG00000148156	Transcriptomic	-1.46941764237638	34.7694836886398	0.709995515537786	73.8020544428132	-0.785557969129709	68.1049279834841	0.733947279070514	65.8467619575474
TXNDC8_ENSG00000204193	Transcriptomic	-1.46941764237638	34.7734992288815	0.709995515537786	73.8040989365175	-0.785557969129709	68.1071710599487	0.733947279070514	65.8489374841268
OR1N2_ENSG00000171501	Transcriptomic	-1.46941764237638	34.7775147691233	0.709995515537786	73.8061434302218	-0.785557969129709	68.1094141364133	0.733947279070514	65.8511130107062
NPY4R_ENSG00000204174	Transcriptomic	-1.46941764237638	34.781530309365	0.709995515537786	73.808187923926	-0.785557969129709	68.1116572128779	0.733947279070514	65.8532885372856
OR56A1_ENSG00000180934	Transcriptomic	-1.46941764237638	34.7855458496068	0.709995515537786	73.8102324176303	-0.785557969129709	68.1139002893425	0.733947279070514	65.8554640638649
KRT1_ENSG00000167768	Transcriptomic	-1.46941764237638	34.7895613898485	0.709995515537786	73.8122769113345	-0.785557969129709	68.1161433658071	0.733947279070514	65.8576395904443
P2RX2_ENSG00000187848	Transcriptomic	-1.46941764237638	34.7935769300903	0.709995515537786	73.8143214050388	-0.785557969129709	68.1183864422717	0.733947279070514	65.8598151170237
ATP4B_ENSG00000186009	Transcriptomic	-1.46941764237638	34.797592470332	0.709995515537786	73.816365898743	-0.785557969129709	68.1206295187363	0.733947279070514	65.861990643603
RP11-187E13.2_ENSG00000258386	Transcriptomic	-1.46941764237638	34.8016080105738	0.709995515537786	73.8184103924473	-0.785557969129709	68.1228725952009	0.733947279070514	65.8641661701824
TBPL2_ENSG00000182521	Transcriptomic	-1.46941764237638	34.8056235508155	0.709995515537786	73.8204548861516	-0.785557969129709	68.1251156716655	0.733947279070514	65.8663416967618
VSX2_ENSG00000119614	Transcriptomic	-1.46941764237638	34.8096390910573	0.709995515537786	73.8224993798558	-0.785557969129709	68.1273587481301	0.733947279070514	65.8685172233411
TGM5_ENSG00000104055	Transcriptomic	-1.46941764237638	34.813654631299	0.709995515537786	73.8245438735601	-0.785557969129709	68.1296018245947	0.733947279070514	65.8706927499205
IGDCC3_ENSG00000174498	Transcriptomic	-1.46941764237638	34.8176701715408	0.709995515537786	73.8265883672643	-0.785557969129709	68.1318449010593	0.733947279070514	65.8728682764999
SALL1_ENSG00000103449	Transcriptomic	-1.46941764237638	34.8216857117825	0.709995515537786	73.8286328609686	-0.785557969129709	68.1340879775239	0.733947279070514	65.8750438030792
RP11-403P17.5_ENSG00000260851	Transcriptomic	-1.46941764237638	34.8257012520243	0.709995515537786	73.8306773546729	-0.785557969129709	68.1363310539885	0.733947279070514	65.8772193296586
OR3A2_ENSG00000221882	Transcriptomic	-1.46941764237638	34.829716792266	0.709995515537786	73.8327218483771	-0.785557969129709	68.1385741304531	0.733947279070514	65.879394856238
SLC13A5_ENSG00000141485	Transcriptomic	-1.46941764237638	34.8337323325078	0.709995515537786	73.8347663420814	-0.785557969129709	68.1408172069177	0.733947279070514	65.8815703828174
ALOXE3_ENSG00000179148	Transcriptomic	-1.46941764237638	34.8377478727495	0.709995515537786	73.8368108357856	-0.785557969129709	68.1430602833823	0.733947279070514	65.8837459093967
C17orf50_ENSG00000154768	Transcriptomic	-1.46941764237638	34.8417634129913	0.709995515537786	73.8388553294899	-0.785557969129709	68.1453033598469	0.733947279070514	65.8859214359761
CCL15_ENSG00000267596	Transcriptomic	-1.46941764237638	34.845778953233	0.709995515537786	73.8408998231941	-0.785557969129709	68.1475464363115	0.733947279070514	65.8880969625555
C19orf59_ENSG00000183019	Transcriptomic	-1.46941764237638	34.8497944934748	0.709995515537786	73.8429443168984	-0.785557969129709	68.1497895127761	0.733947279070514	65.8902724891348
OR7D2_ENSG00000188000	Transcriptomic	-1.46941764237638	34.8538100337165	0.709995515537786	73.8449888106027	-0.785557969129709	68.1520325892407	0.733947279070514	65.8924480157142
VSTM2B_ENSG00000187135	Transcriptomic	-1.46941764237638	34.8578255739583	0.709995515537786	73.8470333043069	-0.785557969129709	68.1542756657053	0.733947279070514	65.8946235422936
CTD-2162K18.4_ENSG00000267260	Transcriptomic	-1.46941764237638	34.8618411142	0.709995515537786	73.8490777980112	-0.785557969129709	68.1565187421699	0.733947279070514	65.896799068873
IGLON5_ENSG00000142549	Transcriptomic	-1.46941764237638	34.8658566544418	0.709995515537786	73.8511222917154	-0.785557969129709	68.1587618186345	0.733947279070514	65.8989745954523
NLRP5_ENSG00000171487	Transcriptomic	-1.46941764237638	34.8698721946835	0.709995515537786	73.8531667854197	-0.785557969129709	68.1610048950991	0.733947279070514	65.9011501220317
LINC00624_ENSG00000234610	Transcriptomic	-1.46941764237638	34.8738877349253	0.709995515537786	73.855211279124	-0.785557969129709	68.1632479715637	0.733947279070514	65.9033256486111
AC068491.2_ENSG00000229118	Transcriptomic	-1.46941764237638	34.877903275167	0.709995515537786	73.8572557728282	-0.785557969129709	68.1654910480283	0.733947279070514	65.9055011751905
AC073257.2_ENSG00000237614	Transcriptomic	-1.46941764237638	34.8819188154088	0.709995515537786	73.8593002665325	-0.785557969129709	68.167734124493	0.733947279070514	65.9076767017698
AC087430.1_ENSG00000235158	Transcriptomic	-1.46941764237638	34.8859343556505	0.709995515537786	73.8613447602367	-0.785557969129709	68.1699772009575	0.733947279070514	65.9098522283492
AF067845.1_ENSG00000260721	Transcriptomic	-1.46941764237638	34.8899498958923	0.709995515537786	73.863389253941	-0.785557969129709	68.1722202774222	0.733947279070514	65.9120277549286
LINC00705_ENSG00000225269	Transcriptomic	-1.46941764237638	34.893965436134	0.709995515537786	73.8654337476452	-0.785557969129709	68.1744633538868	0.733947279070514	65.9142032815079
LINC00942_ENSG00000249628	Transcriptomic	-1.46941764237638	34.8979809763758	0.709995515537786	73.8674782413495	-0.785557969129709	68.1767064303513	0.733947279070514	65.9163788080873
LINC01154_ENSG00000257477	Transcriptomic	-1.46941764237638	34.9019965166175	0.709995515537786	73.8695227350538	-0.785557969129709	68.178949506816	0.733947279070514	65.9185543346667
LINC00382_ENSG00000229175	Transcriptomic	-1.46941764237638	34.9060120568593	0.709995515537786	73.871567228758	-0.785557969129709	68.1811925832806	0.733947279070514	65.920729861246
FRMD6-AS2_ENSG00000258537	Transcriptomic	-1.46941764237638	34.910027597101	0.709995515537786	73.8736117224623	-0.785557969129709	68.1834356597452	0.733947279070514	65.9229053878254
LINC00656_ENSG00000233746	Transcriptomic	-1.46941764237638	34.9140431373428	0.709995515537786	73.8756562161665	-0.785557969129709	68.1856787362098	0.733947279070514	65.9250809144048
MIMT1_ENSG00000268654	Transcriptomic	-1.46941764237638	34.9180586775845	0.709995515537786	73.8777007098708	-0.785557969129709	68.1879218126744	0.733947279070514	65.9272564409842
KB-208E9.1_ENSG00000272733	Transcriptomic	-1.46941764237638	34.9220742178263	0.709995515537786	73.879745203575	-0.785557969129709	68.190164889139	0.733947279070514	65.9294319675635
AP001476.3_ENSG00000226115	Transcriptomic	-1.46941709201258	34.926089756564	0.709995453523188	73.8817896971007	-0.785557915731945	68.1924079654511	0.73394731617233	65.7793206335869
RDH13_ENSG00000160439	Transcriptomic	1.46931032101543	34.9301050035241	-0.513888120951341	84.0792579759126	0.939542725297114	59.4547355828709	-1.08142179247701	46.5993687781819
EIF4H_cg02374564	Methylomic	1.46929995498442	34.9341202221565	0.507323388880953	84.3924042481372	0.178546370687184	97.8645473560107	-0.525450127698167	80.5884235982203
RAB27B_cg12131903	Methylomic	1.46926835666308	34.9381353544388	1.2026011188397	49.1651307963488	0.821111861116337	66.1258650955952	-0.934138958868631	52.3864375514621
PLXDC2_cg15657225	Methylomic	-1.46926812861335	34.9421504860979	-0.779900874102077	70.0726909005503	-1.24634197420422	43.0677575955086	0.0676681301308653	99.6888523533081
ATAD5_cg03407648	Methylomic	1.46926498962883	34.946165609179	-1.20403906764545	49.0958304724812	-2.57047667848295	11.4612828919589	1.55953731191985	31.6620476908089
CHST1_cg02030672	Methylomic	1.46925359351294	34.9501807011174	0.212026377186348	96.7171796723243	-0.312922146740566	93.6783781391818	-0.373316516897914	90.5299167081301
GUCY2D_cg10020356	Methylomic	1.46915534518045	34.9541955245685	0.305610532797166	93.5656717605639	-0.19814571980578	97.4149497779822	0.408306347727161	88.832786073684
E2F8_cg26690592	Methylomic	1.46913911434872	34.9582103036648	1.54267430094207	34.0976791857564	0.613667060427057	77.910406469468	-1.3844679774993	36.3154062912032
GPSM3_cg02264471	Methylomic	-1.46897182960009	34.962224625615	-1.73605159645255	28.2173811570863	-0.653050974399644	75.6376106802905	-0.299742882208698	93.7716885907822
SIGLEC1_cg17641826	Methylomic	-1.46896475019476	34.9662389282189	-0.380252108890229	90.4484234312571	0.651165347898304	75.7269967872487	0.0249268838773703	99.9550899598702
THBS1_cg25503381	Methylomic	-1.46888359603611	34.9702530090495	0.13377910511852	98.6388850782552	2.95250170596724	8.45293148122559	0.532034036951054	80.1855525878814
EIF4EBP1_cg26921611	Methylomic	-1.46876100145603	34.9742667548606	-2.1358888937259	18.3750968477381	-1.96133379817242	20.0687166493998	0.790043756299758	61.9445698105944
HNMT_cg10136008	Methylomic	-1.46872094238198	34.9782803912006	-0.896101874538538	63.9213342642459	-0.189377616951346	97.6301312584646	0.206693363750215	97.0038266424835
PCYOX1L_cg01849637	Methylomic	1.46860012986743	34.982293697391	-0.515208622420899	84.0377666958317	-1.27932454582007	41.492149493032	0.622637717513185	74.3683736507536
RAB3C_cg22023952	Methylomic	1.46854133626952	34.9863068429137	0.595724272187099	79.964053522444	0.702087702393245	72.7858948403616	0.104398973679437	99.2504028932998
SLC6A12_ENSG00000111181	Transcriptomic	-1.46847541954917	34.990319808303	1.17734025277773	50.3040308822239	-1.04029104281598	54.266005344608	0.814526080444984	60.1927680569047
MSLN_cg06100324	Methylomic	-1.46845296099003	34.9943327123188	0.468900705536697	86.2151402836811	-1.22060538607948	44.1317103908291	-0.0902500686336563	99.4553871969772
C8G_cg13714586	Methylomic	1.46840846791829	34.9983454947464	0.777410188950018	70.2117030510086	0.960233075804095	58.3667471203026	-1.16526408331337	43.4845582340754
MNS1_ENSG00000138587	Transcriptomic	-1.46833672787134	35.002358081127	0.749233329807676	71.6787585184335	-0.810085965196442	66.7756753964392	0.745080346991991	65.0141516326755
PTDSS1_cg04448715	Methylomic	-1.46831758894668	35.0063706152059	-1.05870607113332	55.8438826026798	1.14600224664457	48.1220907074361	0.817639041200868	59.9629516846495
HSBP1L1_cg10266195	Methylomic	-1.46826803310938	35.0103830138614	1.75494056587793	27.7597991603858	4.00649178719799	3.6783663311206	0.0289915433118873	99.9400232956716
FAM43A_cg02072170	Methylomic	1.46813444313155	35.0143950474498	2.44008161320876	12.8204179169524	-0.621617054157389	77.4342222857666	-2.53411114116099	14.2059735718541
GOLGA8A_ENSG00000175265	Transcriptomic	-1.46797477194492	35.018406644698	-0.257350799603068	95.2690414241866	-0.0082208422261174	99.9956213618068	0.221313259169044	96.5814607001
CDCA5_ENSG00000146670	Transcriptomic	1.46778618019604	35.0224177265735	-1.13918391461567	52.1052849555934	1.6668228388778	26.4528367327222	-1.70200399317201	28.1225184053063
ATP10D_cg23678338	Methylomic	1.46769819636173	35.0264285680118	-0.614144500032149	78.8423984103642	0.70691749697454	72.5123277454491	0.0915293232790583	99.4413766610989
TNFRSF18_cg15706223	Methylomic	1.46761591985834	35.0304391846096	0.250776147207584	95.5111788934804	-0.347562107918084	91.3709931249424	0.89254738982458	55.0526136349748
GRAMD2_ENSG00000175318	Transcriptomic	1.46735680470401	35.0344490931124	2.01914327052332	20.7957071429765	-0.768179960408726	69.1508042093188	-0.265909763603934	95.0441550072491
ZNF441_cg25653974	Methylomic	1.46730200866597	35.0384588518717	1.23316908402944	47.7447029841818	0.735024152441562	71.0426947998269	-1.0377152323148	48.1989721429842
ANK1_cg25185007	Methylomic	-1.46724790806837	35.042468462788	-1.64124089721745	30.892985586128	0.336692382166428	91.8675763486372	2.1459949799347	18.715569310199
RNF182_cg11086466	Methylomic	-1.46722477049974	35.0464780104753	0.453665432388641	86.9320105473764	-1.38051558787974	36.7193006387332	-1.22133131545806	41.4502493080064
TESC_cg01409207	Methylomic	-1.46706885091409	35.0504871320745	-0.887893921507288	64.375842489731	-0.687549314917946	73.6769800815814	-1.42352110994865	35.2082558224184
C14orf182_cg04269909	Methylomic	-1.46678066731669	35.0544954661421	-2.09027181137902	19.2749134243403	-0.200844827129229	97.3408971061435	0.0290108391303175	99.9398513695035
RPL3_cg04419707	Methylomic	1.46676267884783	35.0585037510518	0.80219740289589	68.9922684576356	0.807614763792603	66.9096422167102	0.44530239967993	86.7419069693144
APOO_ENSG00000184831	Transcriptomic	1.46671755714922	35.0625119126555	0.0581801868855093	99.7040314342422	0.382089929420032	89.902409199607	-0.660390599632322	71.3647188142562
GPT_cg21040069	Methylomic	-1.46655412634618	35.0665196276449	-1.52882022506792	34.610404660148	-0.302917722170822	94.0935875294933	0.0816129562722457	99.5488556208677
BCL3_cg22499719	Methylomic	-1.46653565082495	35.0705272921455	0.841205262160062	66.8085844293494	-0.943654468229659	59.2369585438489	0.623222866745434	74.3222158620668
AKAP10_cg08120389	Methylomic	1.4664277884421	35.0745346618859	0.180197132619417	97.5925827359365	-0.289229976477233	94.5578334299177	-0.426275518221976	87.8318577441015
GAPDH_cg26617772	Methylomic	-1.46638663797621	35.0785419191727	2.71797129196948	9.7908488372653	0.721201513271885	71.7414394498286	-2.01537405863754	20.9664420748924
ATP2A3_cg20154090	Methylomic	1.46619011035833	35.0825486394001	0.253704585652405	95.41170251197	-0.175729427094551	97.9287805197074	-0.0285472662618353	99.9419828038875
ESR1_cg04211581	Methylomic	1.46608599129947	35.0865550750969	-0.758394145442475	71.1643761546648	-0.30228700838945	94.1195037671158	-0.743200560822489	65.1641525417022
MIR190b_hsa.miR.190b.002263	miRnomic	-1.46595179927256	35.0905611440814	3.55926380001496	3.71139714743222	1.79829990718931	23.3714977239741	0.349250468585401	91.6132656117046
LINC00654_ENSG00000205181	Transcriptomic	1.46577918686862	35.0945667413607	-0.106493391467156	99.1084818937808	0.53004578983346	82.5215886575552	-0.764309152118432	63.6875516182224
KIAA1217_cg03353047	Methylomic	1.46569550166166	35.0985721099498	0.879260362816794	64.7803912455287	-3.52883463125149	5.37010083142453	0.327822687028126	92.5902284230946
ESR1_cg22157087	Methylomic	1.46569256629847	35.1025774705173	0.619567774871185	78.5954323718345	0.551317509039479	81.4003653462935	0.60216608078779	75.686503638069
GOT1_cg06428195	Methylomic	1.46565837795079	35.1065827376569	1.36767003172077	40.830976901454	1.02634072768317	54.9739993302771	-0.331891461300893	92.403510613352
MEF2C_cg02611097	Methylomic	-1.4654861721521	35.1105875342023	0.0990943815028435	99.2273846395257	0.604586278100822	78.379782887118	-1.31961242003144	38.2458911639531
CORO7_cg20259701	Methylomic	-1.4653596061983	35.1145919848756	-0.757820689947612	71.1993017784905	0.266933026924208	95.3304116449145	0.849449165032871	57.9619570980031
PCED1B_cg16847214	Methylomic	-1.46529899958195	35.1185962699266	0.532051063981421	83.1224040996859	1.4874305777229	31.454172652251	0.144439915510962	98.5585466878442
CARD11_cg14588855	Methylomic	-1.46517830435452	35.1226002251486	-0.460745063769052	86.5870053221256	2.03315947791383	18.8646377367591	0.864572416056168	57.0227496527597
BHLHE22_cg14983606	Methylomic	-1.46505829980078	35.126603852429	-0.0254582100005721	99.9131667097801	-0.638515092365978	76.5035848167819	-0.89041604964701	55.1715321836726
RBM43_cg20545976	Methylomic	1.46489475185163	35.130607032775	-1.25251273514905	46.8963634412473	-1.10329224602196	50.2267947939143	0.884221126226849	55.637065624138
KIR2DL4_cg13444135	Methylomic	1.46475998414775	35.1346098448355	-0.186650289574377	97.4151206590825	0.367041342313759	90.5823068753218	0.700908303525808	68.5182974220665
PIK3CD_cg24859236	Methylomic	-1.46475872008749	35.1386126534417	-0.745666906175058	71.8466628492542	0.716063183163596	72.039011568536	0.500145102202945	82.1457667855525
HLA-DMA_cg12419318	Methylomic	-1.46441424658431	35.1426145206904	-0.626015896955441	78.2223215094366	-0.704036779685851	72.6734875522689	-0.969557589459242	50.9046658680145
AIG1_cg26552913	Methylomic	-1.46427870187253	35.1466160175303	0.396273618066631	89.7682670664341	-1.34209099420047	38.7103551040728	0.238186946521687	96.0162480136437
MGC16025_cg04015912	Methylomic	1.46425656936153	35.1506174538878	1.93842786399335	22.4010519294705	-0.264635933134994	95.4047673420241	-1.97977105626594	21.5171477708178
RHOB_cg20839034	Methylomic	1.46418724298983	35.1546187007942	0.539932535776751	82.7782152081514	0.0063988846019813	99.997440753435	-0.621514713588204	74.4421320692596
CHST15_cg08845023	Methylomic	-1.46418028087162	35.1586199286748	-0.605243968121566	79.370746510561	0.212095842025246	97.0348133409616	-0.0890192643326387	99.4702635109852
IPCEF1_cg22131726	Methylomic	-1.46411518487628	35.1626209786649	0.415012955603456	88.9424668640689	0.293560751543583	94.4155829628046	-0.465797364500434	84.1639486494489
ZNF331_cg05264510	Methylomic	-1.46396064663801	35.1666216063417	-0.222673895582017	96.3956123346218	-0.298766458188576	94.2430586168185	-0.431373907489204	87.5459738553499
APBA2_cg01650818	Methylomic	1.46367942515883	35.1706214655126	-0.0617043898500828	99.6713820907313	-1.07699703261025	51.5252239302778	-0.599513753512606	75.8610283402899
TBX19_ENSG00000143178	Transcriptomic	-1.46365111392476	35.1746212473162	0.217580105860636	96.5495968482583	-0.435831327265276	87.2270317743192	0.53612736778191	79.9306738287285
UBA7_cg02037349	Methylomic	-1.46348908917576	35.1786205863478	-1.33779776744367	42.0500859897082	-0.0735956510456474	99.6296467311723	0.272232295129962	94.8265502286628
MYL3_cg14529469	Methylomic	-1.46342779188572	35.1826197578698	0.041617839702639	99.8322449077756	1.40626835108223	35.6373198767737	0.782374258199257	62.4105999246382
MOG_cg10503635	Methylomic	1.46340617737999	35.1866188703248	0.605504224372911	79.353315003967	-0.443165928393689	86.9008481164548	-0.611595247573878	75.1056580478596
RBM12B-AS1_cg13797729	Methylomic	1.46333417464774	35.1906177860149	-1.55503705670844	33.651574087741	-1.14429361992668	48.2071014759798	0.702328504069095	68.4434300812935
STEAP3_ENSG00000115107	Transcriptomic	1.46325686956893	35.1946164904502	0.162770069513328	98.0170600522501	0.288841306734842	94.5710366345113	-0.594906709467714	76.1602814454103
OSBPL6_cg12685397	Methylomic	-1.46314668769365	35.1986148937867	-1.21123554570983	48.7863839788467	0.944808344518058	59.1668572421488	-0.105942333999464	99.2301579496454
ARHGDIB_cg16393012	Methylomic	1.46312049747472	35.2026132255521	0.184283023011292	97.4882560388835	-0.400767345461964	88.9269751170602	-0.43602122751435	87.26957763983
IFIH1_cg07348311	Methylomic	1.46311877079049	35.2066115525989	-0.427016147920496	88.3738844074194	-0.178810638419685	97.857404297035	0.203881865110502	97.0811210794729
C20orf197_ENSG00000176659	Transcriptomic	1.46296251666273	35.2106094526434	1.71108674846432	28.9816924526605	-0.660430774330244	75.1932582490818	-0.22587460311536	96.436333305332
CASKIN1_ENSG00000167971	Transcriptomic	1.46293674129139	35.2146072822504	0.230793060085136	96.1409057053243	0.231870057195801	96.4500520542777	-0.557577161857241	78.5896152296259
MRPL54_ENSG00000183617	Transcriptomic	1.4628886761861	35.2186049805079	-0.378780544700786	90.5172672044527	0.792505680214908	67.6884950321884	-0.960339420178633	51.2909434871054
OGG1_cg17319894	Methylomic	1.46286520721183	35.2226026146307	1.68825961787194	29.5737634822731	0.707508520375456	72.4779985058689	-0.153684128162125	98.3512542939541
SSTR1_cg23365861	Methylomic	-1.46285315137515	35.226600215808	-1.08437375630871	54.5848879925855	0.580000953187918	79.7619263548945	0.639392809767979	73.2672961244639
FANK1_cg23653389	Methylomic	1.46283792560106	35.2305977753772	0.514975112929018	84.0481497211338	-0.13552877634322	98.7737913695671	-1.1477720700711	44.1461880192988
AKT1S1_cg01027422	Methylomic	-1.46278581069032	35.2345951925297	-1.0071514625782	58.3676623907725	0.0730636548790076	99.634458364028	0.219007492727573	96.6441328008885
SOCS3_cg05761277	Methylomic	1.46224748592981	35.2385911385792	0.962987195443658	60.5032482650299	0.997336881256701	56.4412411779183	1.31067390486314	38.4835774221387
DEGS2_cg22762444	Methylomic	-1.46223016370624	35.2425870372916	1.13032580404909	52.5005523762557	0.778868756841072	68.560978110859	1.33188817111887	37.8885019452178
PIK3R5_cg09302474	Methylomic	-1.46205991264151	35.2465824707516	-0.86878885187637	65.3190204313236	-1.2320802383374	43.6763852731191	-0.423097416723854	88.0333201519955
NUMA1_cg03033106	Methylomic	-1.46204972520458	35.2505778763719	-1.47559240589042	36.6424845596144	0.530473870291241	82.5049353423624	0.878162380773888	56.020870706457
ACN9_ENSG00000196636	Transcriptomic	1.46204047384156	35.2545732567107	-0.738435599644686	72.2313376196766	1.17909855242133	46.2399677021957	-1.27405947042183	39.6403925326913
RASGRP3_cg21244038	Methylomic	-1.46177794510733	35.258567919626	1.71226012398873	28.9324063336527	-1.65899761260955	26.6237254240178	-1.12398197717807	44.9414933301063
DUSP13_cg21766742	Methylomic	-1.46170335234875	35.2625623786985	0.536594887715655	82.9208136690626	1.92330985154104	20.6454026584013	0.447803472712569	86.5830521952326
LAIR1_cg13496494	Methylomic	-1.46165517785883	35.2665567061225	-0.139031710469436	98.5319516682688	-0.471373599242565	85.4571669968251	-0.406688988708241	88.916131313019
AL645608.1_ENSG00000268179	Transcriptomic	-1.46162981113852	35.2705509642257	-1.56032715639048	33.5260039403281	1.62712309621873	27.3226813933061	-1.26836300589915	39.9040126536648
C1orf222_ENSG00000142609	Transcriptomic	-1.46162981113852	35.274545222329	-1.56032777653645	33.4361419571888	1.62712309621873	27.3273274686634	-1.26836359952822	39.8288203684096
HIST2H3C_ENSG00000203811	Transcriptomic	-1.46162981113852	35.2785394804323	-1.56032777653645	33.440635056435	1.62712309621873	27.3319735440207	-1.26836359952822	39.8325799827603
RP11-126K1.2_ENSG00000232671	Transcriptomic	-1.46162981113852	35.2825337385356	-1.56032777653645	33.4451281556813	1.62712309621873	27.3366196193781	-1.26836359952822	39.8363395971111
PKLR_ENSG00000143627	Transcriptomic	-1.46162981113852	35.2865279966389	-1.56032777653645	33.4496212549275	1.62712309621873	27.3412656947354	-1.26836359952822	39.8400992114618
AC017081.1_ENSG00000269633	Transcriptomic	-1.46162981113852	35.2905222547422	-1.56032777653645	33.4541143541738	1.62712309621873	27.3459117700928	-1.26836359952822	39.8438588258126
TMEM196_ENSG00000173452	Transcriptomic	-1.46162981113852	35.2945165128454	-1.56032777653645	33.45860745342	1.62712309621873	27.3505578454501	-1.26836359952822	39.8476184401633
FAM183B_ENSG00000164556	Transcriptomic	-1.46162981113852	35.2985107709487	-1.56032777653645	33.4631005526663	1.62712309621873	27.3552039208075	-1.26836359952822	39.851378054514
PCDH11X_ENSG00000102290	Transcriptomic	-1.46162981113852	35.302505029052	-1.56032777653645	33.4675936519126	1.62712309621873	27.3598499961648	-1.26836359952822	39.8551376688648
U82695.9_ENSG00000224963	Transcriptomic	-1.46162981113852	35.3064992871553	-1.56032777653645	33.4720867511588	1.62712309621873	27.3644960715221	-1.26836359952822	39.8588972832155
DCSTAMP_ENSG00000164935	Transcriptomic	-1.46162981113852	35.3104935452586	-1.56032777653645	33.4765798504051	1.62712309621873	27.3691421468795	-1.26836359952822	39.8626568975663
FAM83A_ENSG00000147689	Transcriptomic	-1.46162981113852	35.3144878033618	-1.56032777653645	33.4810729496513	1.62712309621873	27.3737882222368	-1.26836359952822	39.866416511917
AL353608.1_ENSG00000228537	Transcriptomic	-1.46162981113852	35.3184820614651	-1.56032777653645	33.4855660488976	1.62712309621873	27.3784342975942	-1.26836359952822	39.8701761262677
STRC_ENSG00000242866	Transcriptomic	-1.46162981113852	35.3224763195684	-1.56032777653645	33.4900591481438	1.62712309621873	27.3830803729515	-1.26836359952822	39.8739357406185
CCL3L3_ENSG00000256515	Transcriptomic	-1.46162981113852	35.3264705776717	-1.56032777653645	33.4945522473901	1.62712309621873	27.3877264483089	-1.26836359952822	39.8776953549692
AC012506.4_ENSG00000235497	Transcriptomic	-1.46162981113852	35.330464835775	-1.56032777653645	33.4990453466363	1.62712309621873	27.3923725236662	-1.26836359952822	39.88145496932
AC159540.2_ENSG00000241481	Transcriptomic	-1.46162981113852	35.3344590938783	-1.56032777653645	33.5035384458826	1.62712309621873	27.3970185990236	-1.26836359952822	39.8852145836707
AC093850.2_ENSG00000230838	Transcriptomic	-1.46162981113852	35.3384533519815	-1.56032777653645	33.5080315451289	1.62712309621873	27.4016646743809	-1.26836359952822	39.8889741980214
EDNRB-AS1_ENSG00000225579	Transcriptomic	-1.46162981113852	35.3424476100848	-1.56032777653645	33.5125246443751	1.62712309621873	27.4063107497382	-1.26836359952822	39.8927338123722
AC005304.1_ENSG00000233852	Transcriptomic	-1.46162981113852	35.3464418681881	-1.56032777653645	33.5170177436214	1.62712309621873	27.4109568250956	-1.26836359952822	39.8964934267229
LINC00159_ENSG00000230323	Transcriptomic	-1.46162981113852	35.3504361262914	-1.56032777653645	33.5215108428676	1.62712309621873	27.4156029004529	-1.26836359952822	39.9002530410737
SLC25A45_cg17279135	Methylomic	-1.46138788714057	35.3544297232786	-0.230632224121758	96.1462204421168	-0.684760547697763	73.8376511183261	0.0847099262844098	99.515311327333
DGKD_cg23899092	Methylomic	1.46115855252239	35.3584226935534	0.744717011404415	71.9024574742907	-0.0601283685975372	99.7494191514337	-1.82730899195001	24.741239512868
FAM83B_ENSG00000168143	Transcriptomic	-1.46098716967363	35.362415195483	4.90567200846621	0.774960156619974	-1.10392515859547	50.1795220356566	-1.3560345986663	37.1555785302609
BAD_ENSG00000002330	Transcriptomic	1.46092828032717	35.3664075364831	-0.593045103876534	80.1077895654145	1.01624423517354	55.4493064719791	-1.1381173753294	44.535867930055
LCN8_ENSG00000204001	Transcriptomic	-1.4606173251994	35.3703990277229	-3.24458087234049	5.66736024687799	4.66374865458309	2.02793119440311	-4.49875421893736	3.70265949805035
CD19_cg06323049	Methylomic	-1.46053214243793	35.3743902861801	-1.29268167043907	44.1624895709598	-0.021817518130595	99.9695183721687	-0.266113195723355	95.0362697353759
GPR19_cg18803655	Methylomic	1.4605197656928	35.3783815108149	0.215086167782717	96.6231062643349	-1.84519140324908	22.3101505123275	1.14295559462867	44.3465057161793
CGA_cg12078738	Methylomic	-1.46043475744756	35.382372503144	-0.86471032673211	65.5487012999422	1.64570397514186	26.897413398369	0.497183099717829	82.3231669127395
C11orf65_ENSG00000166323	Transcriptomic	-1.46041130568325	35.3863634313854	0.520385572862979	83.7515205105613	-0.663277676136725	75.0495889302267	0.674848630103969	70.39923059805
FERMT3_cg01647936	Methylomic	1.4603146356067	35.3903540954525	0.307971261725489	93.4755756407129	-0.759099742304964	69.6610824112648	-0.141501743861947	98.620016317233
RRAD_cg12133305	Methylomic	1.46025066195611	35.394344584696	0.824081972470793	67.7048639756167	1.72950874695023	24.9212887156308	-1.7322537330514	27.4052621584582
LOC144571_cg26114124	Methylomic	-1.46009615467074	35.3983346517109	-0.0189936530610348	99.9349814963793	0.577867252152031	79.9486695382116	-0.158500251215006	98.2453706935324
ATAD5_cg14595059	Methylomic	1.46003361774884	35.4023245478284	-0.69591472992674	74.5839124116626	0.752290248293464	70.0257112442382	0.871439934651792	56.4669589671354
ARRDC2_cg12116249	Methylomic	-1.46002725997011	35.4063144265718	-0.245524383539861	95.6790718841636	-0.524095179228256	82.8450734066933	1.0237643334465	48.7428159897173
SMAP2_cg07499546	Methylomic	1.4599685217535	35.4103041447987	1.49860248695577	35.734935107026	0.451025972090248	86.4999947796246	-0.679226666569356	70.0400357644133
HLA-DOA_cg01715800	Methylomic	-1.45991019077955	35.4142937036221	-0.0307215490296155	99.8914619000601	0.195297211401743	97.4851343660701	1.23333513232194	41.0829333314174
C4BPA_cg22641189	Methylomic	-1.45972336354625	35.4182827518948	0.77483347749099	70.3256909512481	-0.0432603201713343	99.8743467489063	-0.245744454303575	95.7552354131743
GPR65_cg15625636	Methylomic	1.45954099473903	35.4222713018004	-1.21574633292432	48.5872303324546	-3.76688176471344	4.48853368631765	-0.604280103733105	75.5577637890101
ARAP2_cg12600550	Methylomic	1.45927663938395	35.4262591292909	0.608931980341247	79.1505121245221	0.34305293381419	91.6008083030769	-0.148539787483771	98.4638249974355
GGACT_cg14732467	Methylomic	-1.45925802214721	35.4302469059053	0.48336256771216	85.5460284538097	0.782453968726175	68.3670040300164	0.207483242087789	96.9786581240332
SUSD4_cg18020547	Methylomic	-1.45919430749926	35.434234508404	-0.515863732494991	83.9976900767613	-0.0665029935124038	99.6956848238711	0.235016770934314	96.1235826108354
TNR_cg22941315	Methylomic	1.45890730162791	35.4382213265894	0.9435000353866	61.4969414844651	-0.448195870127416	86.6552994491274	-0.920282391045902	53.2547976041751
MIDN_cg12529301	Methylomic	1.45879860685585	35.4422078477401	-0.0116750929473851	99.990100332185	-0.204484475380206	97.2558041032528	0.32340366153937	92.7832750143347
CEACAM21_cg06729803	Methylomic	-1.45866715080491	35.4461940096551	-0.259508564142153	95.2035244972479	-0.227176528782228	96.6106342139708	0.380674688557079	90.1823660075008
ZNF219_cg09423560	Methylomic	-1.45860965222017	35.4501800144414	-0.156709972566104	98.1605930432563	1.04769205348773	53.8455896094695	0.385821954273924	89.909609895636
TMCC2_cg05284643	Methylomic	-1.45811374851033	35.4541646640504	-0.504204125708647	84.5540438814187	-0.430966962143847	87.469606498643	1.16838031225756	43.353133565325
AURKA_ENSG00000087586	Transcriptomic	1.45804547473786	35.4581491270848	-0.682695886958951	75.3101124275315	1.112202260422	49.7206644879416	-1.21546768792359	41.6489133707725
PLEK2_ENSG00000100558	Transcriptomic	-1.45776680761975	35.4621328285936	-0.311548100717367	93.3470845651497	0.0423763161821057	99.8803399164407	0.182993556826462	97.6452204101128
TREM2_cg25748868	Methylomic	-1.45756863430003	35.4661159885458	0.164471814905973	97.9746624294532	-0.815198099133713	66.4786286281216	-0.546096936486719	79.3274689368184
PCED1B_cg06869032	Methylomic	1.45741087074304	35.4700987173708	0.267332184317006	94.9395675508727	-0.841684902720917	64.9814259302484	-0.713707020297034	67.6731519926236
DNAH17_cg24954364	Methylomic	-1.45735970550863	35.4740813063744	-0.696583411019316	74.5438197158475	0.509589357178315	83.5492710284588	-0.324617834135472	92.7285405793099
FAHD2B_ENSG00000144199	Transcriptomic	1.45725322604641	35.478063604397	0.214973833864904	96.6249635728111	0.239713814994907	96.2076496741867	-0.558186076872262	78.5400064780767
MDK_cg20559245	Methylomic	1.45719192718312	35.4820457349056	0.335498667640089	92.4497154355557	-1.26555577793288	42.164123918967	0.466802659215187	84.1017547497074
CHRDL2_cg12078222	Methylomic	1.45719002783047	35.4860278602237	0.0223970165950384	99.9240711535888	-0.0180686742430803	99.9785408633105	0.420123880653672	88.2006300410345
RHOBTB1_cg13320683	Methylomic	-1.45679266240865	35.4900088996444	-0.865695939084635	65.5163125698264	0.571246143247345	80.3359127404513	-0.581596147169943	77.0567234181178
SAMD9L_cg01437209	Methylomic	-1.45671858765534	35.4939897366379	-2.79827029210477	8.99786105094656	-1.05730263891891	52.512825018441	1.47634893417777	33.8502847065166
MIR96_hsa.miR.96.002140	miRnomic	-1.45667079007743	35.4979704430129	3.12202854644821	6.29849864154356	-0.408896802262832	88.5133630683598	-0.617578692764878	74.7358941549138
DARC_ENSG00000213088	Transcriptomic	-1.45653839561606	35.5019507875879	2.00307317975157	21.0794128797888	-1.32471663754169	39.563509020586	0.723758174119404	66.5775842616573
PEX6_ENSG00000124587	Transcriptomic	1.4563618201435	35.5059306496276	-0.194162001961887	97.2073204653391	0.603742981294088	78.4332611819185	-0.811694108283682	60.3614949876358
SLC4A8_cg07563873	Methylomic	1.45634999595429	35.5099104793548	-0.61102270884418	79.0064687297802	0.911499423794296	61.0356539053512	-1.38115098385091	36.3932775275785
MICB_cg04019983	Methylomic	1.45630674251442	35.5138901908815	1.10727188789498	53.6346554865648	0.400353492085422	88.9487070984806	0.941707662532062	51.9277485610612
IL22_cg14588682	Methylomic	1.45629793642486	35.5178698783434	-0.75509478867259	71.3387116446196	-0.888619544509825	62.3535313977199	0.113658085716854	99.1208471601338
CENPV_cg09414187	Methylomic	1.45609522369668	35.5218490118436	-1.68546889215048	29.6757797482579	2.93950069803612	8.55387845658593	0.00167956254200799	99.9998153488061
CCDC87_ENSG00000182791	Transcriptomic	1.45575302605236	35.5258272102057	0.66330807368472	76.2502088839242	-0.10103096247044	99.3062726967956	-0.359927696314372	91.1268439347586
C15orf59_ENSG00000205363	Transcriptomic	1.45567450748343	35.5298051939968	-1.09768386983469	54.0472553172024	1.60167927509558	28.0700191217722	-1.63651156958957	29.6180076069866
CACNA1E_cg24302133	Methylomic	-1.45561592710831	35.5337830177028	-0.677862625110452	75.5451257530995	0.216137473104051	96.9284176021422	1.3415652363628	37.6032674815789
MYPN_cg03113632	Methylomic	-1.45552579419169	35.5377605950987	2.55303909453388	11.3517331068996	2.3960293328681	13.307074194624	-1.41442169262859	35.481586750598
CERS3_cg10121129	Methylomic	1.4554199174957	35.5417378831609	-0.0599555333654114	99.6883758225656	-0.380592899982591	89.9753437284786	0.605890881415421	75.4501625462753
SH3TC2_cg20649665	Methylomic	-1.45540216360108	35.5457151227062	-1.64629461655863	30.7510071362691	-0.617361707197782	77.7012893237018	0.165694075222605	98.06866255836
PTK2B_cg20593774	Methylomic	1.45518517477511	35.5496917692769	-0.212872718688845	96.6914908955745	0.18158760909017	97.8033280224492	0.620153793698149	74.524938616287
MYOM2_ENSG00000036448	Transcriptomic	1.45516542096756	35.5536683618655	-0.154925164421912	98.2027633513107	0.56527608621841	80.6571899935283	-0.782371503726563	62.4129189876688
PDE4D_cg15410418	Methylomic	1.45504643569752	35.5576446292981	1.01775781552383	57.8602648564632	1.41050949023107	35.480503404594	1.07023347638651	47.0395529894605
COL5A1_cg03298938	Methylomic	1.45492720815168	35.5616205709124	0.261338215009159	95.1405410088317	0.538086027814381	82.0975384805688	0.219148832238673	96.6382883581763
TGFB2_ENSG00000092969	Transcriptomic	-1.4549183080407	35.565596488205	-1.98765250938516	21.3839761454252	2.30934852573998	14.353974689657	-1.95397044410121	22.0534506641776
OR52N4_ENSG00000181074	Transcriptomic	-1.45487684730103	35.5695722921961	-0.933764962625615	61.9293424389283	0.749757138802348	70.1608074007691	-0.429241161790973	87.6645815384616
OSBPL6_cg16136187	Methylomic	-1.45481647231146	35.5735479311979	-0.96018568601727	60.6389197091897	1.8233839504492	22.8026242866052	0.639185367925344	73.2767705955857
C20orf94_cg26751855	Methylomic	-1.45479385274809	35.5775235083862	-0.797139905844613	69.2754438566165	0.80050197852744	67.2631567759402	-0.0987931153259753	99.3386281378672
CD53_cg22325572	Methylomic	1.45476921654496	35.5814990182501	0.47215740727037	86.0674978494024	-2.26237599660621	14.8495089403117	0.599551190733238	75.8574742234671
GAPT_cg17372426	Methylomic	1.45469315610478	35.5854743202604	0.87401833988244	65.0605388699342	-0.794591122687926	67.5887791851349	0.767268934831224	63.4946214271277
PSTPIP2_cg14304186	Methylomic	-1.45463948717824	35.5894494756074	-0.000240333262742041	99.9999973116046	0.762818236071713	69.437271683271	-2.33584618218835	16.3946641745109
MZT2B_ENSG00000152082	Transcriptomic	1.45460845280101	35.5934245461454	-0.107357681164088	99.0930902214038	0.520175426683864	83.0448705097675	-0.749022610025522	64.7528464361321
LUM_cg23455212	Methylomic	-1.4544279683605	35.5973991234658	-0.459060795279758	86.6624923191338	0.93461316394353	59.7625069180856	0.099974139394485	99.3097541720842
SYK_cg17428373	Methylomic	-1.45442157962886	35.6013736833276	-2.1905273677271	16.525112505997	-1.14077385007905	48.3375849042107	1.7884941336383	25.593352908169
YWHAZ_cg08522256	Methylomic	-1.45421558620064	35.6053476802622	-0.13092140480014	98.6941824379758	-0.662401274590729	75.1006906211427	0.513969612547377	81.2768839383512
TNFRSF17_cg16177830	Methylomic	-1.45395520221929	35.6093209656345	-0.719537440821888	73.2138468715959	0.00255325673080042	99.9995486131765	-0.359264160208473	91.1630849616889
NEIL1_cg05281061	Methylomic	-1.45394121607706	35.6132942127863	-1.08053192434879	54.7469783186707	0.477415877331672	85.1591869585054	0.129082115728035	98.8527602841674
FASLG_cg01880648	Methylomic	-1.45384883847094	35.6172672074938	0.245655532340947	95.6741221164681	1.95813685531826	20.1022897139455	0.0446270947761534	99.8600398039889
PPP2R2B_cg25325094	Methylomic	-1.45383502499713	35.6212401644526	-2.09181059123918	19.2508323186651	0.873529856781817	63.1130914801175	0.975700855816927	50.6394890982072
MAMDC2_cg23552081	Methylomic	-1.45353682663122	35.6252123065121	0.0280425488609667	99.904462248353	-1.00647537988467	55.9778592515512	0.590038965561673	76.5080021170947
BMPR1B_cg26878941	Methylomic	1.45349535525687	35.629184335241	-1.1746188359314	50.4496236802633	0.517902944631871	83.1693581193183	0.793080559567565	61.7053008633653
KIAA0391_ENSG00000100890	Transcriptomic	1.45344452508933	35.6331562250641	-0.255221078783699	95.3420817945975	0.659986632896056	75.2253004054605	-0.851835305764269	57.7829429123196
CKMT2_cg21611461	Methylomic	-1.45335759680851	35.6371278773346	-0.754939338824501	71.3539298510722	0.8408722350198	65.031869239671	0.331558267837936	92.4192432753583
HLA-DMB_cg16236263	Methylomic	1.45312593116662	35.6410988965225	0.285702020032379	94.2510821928442	0.878944808660339	62.8479148618781	0.885439451936241	55.5610024416386
CD177_cg05275595	Methylomic	-1.45312587578532	35.645069915559	-0.761709769157075	71.0002100111816	-1.57771946314922	28.7965116849098	0.409908254492168	88.7345609938449
PTGER3_cg00781169	Methylomic	-1.45307372992168	35.6490407920944	-0.427631778668088	88.3566567856067	0.442147085984058	86.943816357845	-0.508311713866978	81.6405179057192
MYT1_ENSG00000196132	Transcriptomic	1.45305037288056	35.6530116048009	-2.25699641880257	15.5262759792913	3.25873279550797	6.55426632057927	-3.21563359919577	8.49889902707643
IL11_ENSG00000095752	Transcriptomic	1.45305037288056	35.6569824175075	-2.25699641880257	15.5327751963537	3.25873279550797	6.56357128230746	-3.21563359919577	8.50843063317956
KIAA1217_cg19447221	Methylomic	-1.45298515102086	35.6609530519795	0.134372351503514	98.6257634143797	1.47896928823658	31.8858058493719	0.745039302794914	65.025193877303
S100A16_cg06213626	Methylomic	-1.45296650283121	35.6649236354908	0.602605738125451	79.5550772061416	0.753438282457399	69.9655172280857	0.562040308417095	78.2926078616662
IRS1_cg22386281	Methylomic	-1.45293265982037	35.6688941265179	0.264435582933224	95.0360622217223	0.805165369506874	67.0316501567611	0.191797746770746	97.4170296858053
DOCK10_cg16303846	Methylomic	1.45293081584903	35.6728646125058	0.474616069146054	85.9625497761013	0.0580047175391614	99.7667810904356	-0.641507068603495	73.1173136098702
ZC3HAV1_cg08222662	Methylomic	1.45276332747906	35.6768346407912	-1.23121007439702	47.826308981378	-0.868960132170752	63.3842452995439	-0.213023464049978	96.829669726128
DBNDD2_cg02692355	Methylomic	1.45263313548839	35.6808043132953	0.433921839484	88.0304092255803	1.03137901112398	54.6889725089477	-1.19984322785717	42.2752809966399
CSNK1E_cg06748147	Methylomic	-1.45252965172191	35.684773703005	-0.631758905232079	77.9162628543842	0.634219519780772	76.7742982974684	0.304402965339467	93.5676307941423
CD22_cg24750752	Methylomic	1.45251995133734	35.688743066206	-0.0539661676943063	99.7438251098986	0.198571479428292	97.4036256172121	1.07749313885204	46.7593601378922
CTSK_cg26574794	Methylomic	-1.45251393889545	35.6927124129765	-2.49755443441595	12.2156677678739	-0.491994352959398	84.4257677643579	0.570269007827751	77.7938934915022
FAAH2_ENSG00000165591	Transcriptomic	-1.45243451620708	35.6966815427053	0.0300746789471274	99.8942637507572	-0.281837571382756	94.7948592820605	0.432142375217617	87.5037396972302
MYOG_cg17424007	Methylomic	-1.45238858162061	35.7006505469066	-0.559559990249234	81.830455766059	-0.0112540780972598	99.9914027066431	-0.59381676927168	76.2413080442413
RP11-867G23.8_ENSG00000255468	Transcriptomic	-1.45234590763512	35.704619434491	-0.195173677102182	97.1798607463476	-0.0745767488502007	99.6207602834179	0.276757676009131	94.6589426449192
BSG_cg25243261	Methylomic	1.45228935265889	35.7085881675251	-0.646186954095495	77.1231115501214	0.12472311523829	98.9481564315103	-0.512607132890485	81.3727118360796
UQCRC2_cg15620488	Methylomic	-1.45216670269751	35.7125565653885	0.1070733407323	99.0971042661436	-0.299617312310637	94.2140169366241	0.785438141662123	62.2247127127993
SLC29A4_ENSG00000164638	Transcriptomic	-1.45212337720495	35.7165248448545	-0.987250444683361	59.3782587588774	0.81687407036399	66.3854216407121	-0.490343921037123	82.744554482415
PITPNM1_cg15676015	Methylomic	1.45209285599392	35.7204930409138	-1.13850576172783	52.144637664999	-2.34926644658931	13.8419942866851	2.03224646053497	20.594498473951
TRIM11_cg06639387	Methylomic	1.45208646726228	35.7244612195144	1.19955536191017	49.3588087634415	1.2137930935598	44.5211711618305	-1.11507448012542	45.3065737726908
LYPD1_cg22775776	Methylomic	1.45207653882798	35.7284293709831	-0.0814195156014724	99.466681312901	-0.431476290632853	87.4425179805497	-0.153152384471351	98.3644389459203
CFB_cg22670819	Methylomic	-1.45137570865336	35.7323956072633	-1.74196691553964	28.097212997699	0.81652542911189	66.413405841336	1.11407933158082	45.3330033618459
C5orf39_cg08205639	Methylomic	-1.4513599958269	35.7363618006044	0.462819632680079	86.4832829856964	-0.0959800300001157	99.3715662827783	0.12414295621646	98.9525117959118
FAM160A1_ENSG00000164142	Transcriptomic	1.45083341576309	35.7403265549378	0.230918686156515	96.1382467564512	0.220726370957442	96.8031349396962	-0.540980999839872	79.6592825985889
IL21R_cg26505691	Methylomic	1.45052830741631	35.7442904754885	0.482932841640332	85.5696808452811	-0.254303060576197	95.7537718543283	-0.944783457004315	51.8075103655901
MAMDC2_cg13870494	Methylomic	-1.45047990487667	35.7482542637676	-0.104428971819604	99.144267134627	2.23784817858419	15.1386318364453	-0.134765545341141	98.7514885171097
HLA-DOA_cg22118369	Methylomic	-1.45029929370658	35.7522175584828	-1.66784594223521	30.216649676318	-0.54390022162769	81.8117006790544	0.310472561741668	93.3197533498652
GPR160_cg26575445	Methylomic	1.45016630806823	35.7561804897824	-0.0042718624726215	99.998852855168	-0.850562954656398	64.4620063498285	2.03809465039465	20.5100566447699
MTRNR2L10_ENSG00000256045	Transcriptomic	1.45004089188974	35.760143078352	-0.104845539575907	99.1313085443255	0.513500332355387	83.3696581066518	-0.740875199494293	65.3334827480833
ACOXL_cg24843057	Methylomic	-1.45002682293564	35.7641056284747	-1.49305579352776	35.9072084006531	-0.0488167043479453	99.840458972708	1.53370686314548	32.3541643176243
FAM111A_cg05198733	Methylomic	1.44993251502397	35.7680679208782	0.198423573046681	97.094304636371	-0.452182345031753	86.4381029822084	-0.378926033052361	90.2690457281126
GRIK2_cg16009558	Methylomic	1.44992232758703	35.772030185442	-1.51011287309655	35.3018420165836	-0.0256156991791723	99.9578625063379	0.546491747361651	79.3128964684545
CD80_cg12811969	Methylomic	1.44958821418921	35.7759915369599	0.737353111751739	72.2844533725156	-1.46000807385051	32.6577538519236	0.312141307995088	93.2450119204528
PHB2_cg08936456	Methylomic	1.44947338968815	35.7799525746919	1.25258569306785	46.8891499090585	0.831442069710616	65.5714674391671	-0.113211078237727	99.1279068746889
GZMB_cg11025037	Methylomic	1.44939715657955	35.7839134040986	1.57158970904598	33.0258839385624	-0.870234099202847	63.3047877157639	0.00439883401044053	99.9986855683884
ZNF217_cg04308938	Methylomic	-1.44933856660297	35.7878740733939	2.73646169041977	9.59457931177401	2.07641666468258	18.067228739424	-2.65701427618778	13.0060990819774
ETFA_cg00136739	Methylomic	1.44932152781043	35.7918346961265	0.87186941251448	65.1636069881158	-0.469126720077729	85.5766863325928	-0.162313156832657	98.1517462070597
MS4A6A_cg06419398	Methylomic	1.449286217118	35.7957952223641	0.208649032753845	96.7941088370039	-0.228977745519184	96.5539687663317	-0.161078059329984	98.1800265625098
NOD2_cg26954174	Methylomic	1.44923225823592	35.799755601146	1.0318187614832	57.2170231305637	-0.390247860843188	89.4229438784583	-0.772768831363577	63.1157331415846
RINL_cg23022999	Methylomic	-1.44915864610657	35.8037157787649	0.0237720303600908	99.9192362149779	1.69637118103511	25.6991225292352	-0.233922887654629	96.158333192577
LINC00678_ENSG00000254934	Transcriptomic	-1.44910554902981	35.8076758112831	-2.06604255778006	19.9378640498884	2.43923922830185	12.8173715567811	-2.08624777015125	19.6910997993603
TJP2_cg25960366	Methylomic	-1.44908612536906	35.8116357907215	-1.12812781654909	52.6241149977522	0.0374931830040069	99.9074608245506	0.134330409716413	98.7582695100367
GSTA4_cg00384221	Methylomic	-1.44890637754108	35.8155952789553	-1.54545253632753	34.0176585672356	-0.0911194249200936	99.4288745173858	0.592312569673624	76.346789967056
ADGRG1_cg16417703	Methylomic	-1.44881969799291	35.8195545303162	-1.30134656011962	43.7738377332482	0.125495436224512	98.9338697954999	-0.200944659136996	97.1706326812928
COL4A3_cg23045258	Methylomic	-1.44877238684511	35.8235136523879	0.388532402975802	90.1083177333147	0.960792346900645	58.3393236616353	-1.78969356309685	25.5721433997498
SLC16A9_cg03227481	Methylomic	-1.44865825301774	35.8274724625613	-0.0557366144356569	99.7245308230298	-0.0692968195742993	99.6712449620481	-1.14007893577247	44.4750939161473
MICB_cg21619017	Methylomic	1.4485291524189	35.8314309199359	0.930063539052151	62.125254704396	0.313076673066531	93.6730158130696	0.585826108108467	76.7815784200805
COX6B1_ENSG00000126267	Transcriptomic	1.44837897666551	35.8353889669189	0.00753156841542385	99.9957982096083	0.409705971597064	88.4724561641432	-0.665804199904789	70.9951805972788
NFE2L2_cg07613405	Methylomic	1.44837288749641	35.8393469972617	-0.747602763983453	71.7649606356879	-0.794877001062144	67.570625102497	1.22023350749804	41.4828182285376
GPSM3_cg08592230	Methylomic	1.44825573197164	35.8433047074486	0.463433961158221	86.4486094560458	-0.237745175655305	96.270378408065	0.208402559275828	96.9502929047995
CHCHD3_cg04503909	Methylomic	-1.44804510744892	35.8472618420529	1.53833203196384	34.2041514873345	0.235244630798577	96.3494054923215	-2.42141167266252	15.351671214906
PPDPF_cg15462457	Methylomic	-1.44804286275942	35.8512189705231	0.00706874541543477	99.9963234161523	1.05432720875079	52.6756143478875	-1.577792263393	31.1738895875131
FAM176A_cg23151051	Methylomic	-1.44804217208573	35.8551760971058	-0.51126608162347	84.2032358595316	-1.37223200366294	37.108299284813	0.369708058763103	90.6632289757694
PRAM1_cg04030580	Methylomic	1.4480358387354	35.8591332063811	2.18915083120701	16.5377236903416	-0.733738154276524	71.1139928809777	-1.10484175192436	45.7242439118506
MIF_cg07205460	Methylomic	1.44794138910821	35.8630900575499	-0.785660926115735	69.7998701773808	-0.676074301207634	74.3076267435204	-1.15902290037907	43.7084020591109
SLC4A8_cg07863534	Methylomic	1.44791108580004	35.8670468259075	0.45986405219829	86.622799985582	0.346904165428917	91.4205680682496	0.47470920337853	83.7083746155901
AL353354.1_ENSG00000215902	Transcriptomic	1.44772899701661	35.8710030966633	1.4843861849519	36.2458291043098	-0.5749203954618	80.119778723249	-0.203841466681029	97.0841424330412
S100A5_ENSG00000196420	Transcriptomic	1.44772899701661	35.8749593674192	1.4843861849519	36.2501035231524	-0.5749203954618	80.1214203467304	-0.203841466681029	97.0847466488226
MRPL30_ENSG00000185414	Transcriptomic	1.44772899701661	35.8789156381751	1.4843861849519	36.2543779419951	-0.5749203954618	80.1230619702117	-0.203841466681029	97.085350864604
C1QL2_ENSG00000144119	Transcriptomic	1.44772899701661	35.8828719089309	1.4843861849519	36.2586523608378	-0.5749203954618	80.1247035936931	-0.203841466681029	97.0859550803854
TRPM8_ENSG00000144481	Transcriptomic	1.44772899701661	35.8868281796868	1.4843861849519	36.2629267796804	-0.5749203954618	80.1263452171744	-0.203841466681029	97.0865592961668
AC068620.1_ENSG00000268171	Transcriptomic	1.44772899701661	35.8907844504426	1.4843861849519	36.2672011985231	-0.5749203954618	80.1279868406558	-0.203841466681029	97.0871635119483
CXCL5_ENSG00000163735	Transcriptomic	1.44772899701661	35.8947407211985	1.4843861849519	36.2714756173658	-0.5749203954618	80.1296284641371	-0.203841466681029	97.0877677277297
C4orf17_ENSG00000138813	Transcriptomic	1.44772899701661	35.8986969919543	1.4843861849519	36.2757500362084	-0.5749203954618	80.1312700876184	-0.203841466681029	97.0883719435111
EIF4E1B_ENSG00000175766	Transcriptomic	1.44772899701661	35.9026532627102	1.4843861849519	36.2800244550511	-0.5749203954618	80.1329117110998	-0.203841466681029	97.0889761592925
CAGE1_ENSG00000164304	Transcriptomic	1.44772899701661	35.906609533466	1.4843861849519	36.2842988738937	-0.5749203954618	80.1345533345811	-0.203841466681029	97.0895803750739
NKX6-3_ENSG00000165066	Transcriptomic	1.44772899701661	35.9105658042219	1.4843861849519	36.2885732927364	-0.5749203954618	80.1361949580625	-0.203841466681029	97.0901845908553
ZNF705A_ENSG00000196946	Transcriptomic	1.44772899701661	35.9145220749777	1.4843861849519	36.2928477115791	-0.5749203954618	80.1378365815438	-0.203841466681029	97.0907888066368
RP11-536G4.1_ENSG00000258292	Transcriptomic	1.44772899701661	35.9184783457336	1.4843861849519	36.2971221304217	-0.5749203954618	80.1394782050252	-0.203841466681029	97.0913930224182
C13orf45_ENSG00000178734	Transcriptomic	1.44772899701661	35.9224346164894	1.4843861849519	36.3013965492644	-0.5749203954618	80.1411198285065	-0.203841466681029	97.0919972381996
RP5-1021I20.4_ENSG00000258653	Transcriptomic	1.44772899701661	35.9263908872453	1.4843861849519	36.3056709681071	-0.5749203954618	80.1427614519879	-0.203841466681029	97.092601453981
DKFZP547L112_ENSG00000268531	Transcriptomic	1.44772899701661	35.9303471580011	1.4843861849519	36.3099453869497	-0.5749203954618	80.1444030754692	-0.203841466681029	97.0932056697624
CCDC33_ENSG00000140481	Transcriptomic	1.44772899701661	35.934303428757	1.4843861849519	36.3142198057924	-0.5749203954618	80.1460446989505	-0.203841466681029	97.0938098855438
NPIPB7_ENSG00000233232	Transcriptomic	1.44772899701661	35.9382596995128	1.4843861849519	36.3184942246351	-0.5749203954618	80.1476863224319	-0.203841466681029	97.0944141013253
CDH16_ENSG00000166589	Transcriptomic	1.44772899701661	35.9422159702687	1.4843861849519	36.3227686434777	-0.5749203954618	80.1493279459132	-0.203841466681029	97.0950183171067
ZSCAN4_ENSG00000180532	Transcriptomic	1.44772899701661	35.9461722410245	1.4843861849519	36.3270430623204	-0.5749203954618	80.1509695693946	-0.203841466681029	97.0956225328881
LINC01085_ENSG00000248698	Transcriptomic	1.44772899701661	35.9501285117804	1.4843861849519	36.3313174811631	-0.5749203954618	80.1526111928759	-0.203841466681029	97.0962267486695
AC004012.1_ENSG00000233942	Transcriptomic	1.44772899701661	35.9540847825363	1.4843861849519	36.3355919000057	-0.5749203954618	80.1542528163573	-0.203841466681029	97.0968309644509
LINC00563_ENSG00000261097	Transcriptomic	1.44772899701661	35.9580410532921	1.4843861849519	36.3398663188484	-0.5749203954618	80.1558944398386	-0.203841466681029	97.0974351802324
CTD-2357A8.3_ENSG00000267123	Transcriptomic	1.44772899701661	35.961997324048	1.4843861849519	36.344140737691	-0.5749203954618	80.1575360633199	-0.203841466681029	97.0980393960138
CA2_ENSG00000104267	Transcriptomic	1.44766387063349	35.9659534168302	-0.109833652738134	99.0543112912087	0.515876693062389	83.2667509400617	-0.740878241843259	65.3312866861393
C1QC_cg17097874	Methylomic	1.44755435283885	35.9699092103284	1.81709747550659	25.3748525883554	0.807858879813961	66.8981109489267	-0.471926310877171	83.8402759338952
DNAJC5B_cg17373345	Methylomic	-1.44747063960677	35.97386477506	0.011310168475167	99.9906971350937	-0.868662521589158	63.394168356433	0.770371598643112	63.2804054163512
PARP8_cg07983668	Methylomic	-1.44743040786429	35.9778202298485	-0.742824120505147	72.0052672282891	-1.3804961059574	36.723242497191	0.954250888072493	51.4754201549771
LRRC4C_cg12491169	Methylomic	-1.44733716691606	35.9817754298336	-2.99946626145087	7.19703640142608	-1.43591464056794	33.6622033280914	-1.20904521023656	41.9256182694901
MIR593_hsa.miR.593.002411	miRnomic	-1.44708975973662	35.9857299537184	3.66247519002981	3.36782699558304	1.70039899814887	25.6166860699169	-0.884848941565507	55.5977360602222
MRC1L1_ENSG00000183748	Transcriptomic	-1.44707140442155	35.989684427443	0.129515439137414	98.7223153341934	-0.368730955685304	90.5014192621963	0.494450470457048	82.4804032074062
PTDSS1_ENSG00000156471	Transcriptomic	1.44698123606573	35.9936386547606	-0.254094382068239	95.3948853845745	0.652638886930024	75.6637098497489	-0.8417400498584	58.4533541684278
CD80_cg02470871	Methylomic	1.44689639981435	35.9975926502426	0.964410370331545	60.433869757238	-0.552411561356485	81.3546769948904	-0.0879034800935595	99.4833749077384
BTG2_cg11386686	Methylomic	1.4468937234538	36.0015466384107	1.851461487604	24.5770399921559	-0.312222627330158	93.7087193926603	-0.953141329888961	51.5036890829211
ALDOA_ENSG00000149925	Transcriptomic	1.44670541207416	36.0055001119724	0.131680213708157	98.6801922050128	0.299947881526975	94.1977527365106	-0.589598552558194	76.5412185609952
FOXC2_ENSG00000176692	Transcriptomic	-1.44664413865742	36.0094534180895	-2.12786788697159	18.5162304839683	2.54439245536742	11.94280962337	-2.19436602567235	18.0714512546746
CNIH2_cg08986711	Methylomic	-1.44642996702347	36.0134061389307	-1.75132461256784	27.8708756492598	-0.120096698973208	99.021428696167	-4.28828729536849	4.30882018251761
SLC16A6_cg00945964	Methylomic	1.44642544669158	36.017358847419	1.85742633862387	24.3741467458447	0.721549335548348	71.724961428103	-0.266208825610783	95.0323251927658
CCDC171_cg23886624	Methylomic	1.4463722648174	36.021311410575	1.35804950473189	41.2077413568009	-0.400714281441448	88.9315520396266	1.14114839262185	44.4345266227229
TGM6_cg20082547	Methylomic	-1.44609084624139	36.0252632046864	-1.18783984094205	49.8917852118533	0.223870941920543	96.7117466263383	-0.30020244349801	93.7539072892499
PRCD_ENSG00000214140	Transcriptomic	-1.44597251136568	36.029214675419	-0.321014132946184	93.0047725754737	0.0477068815030558	99.8499603337118	0.181138762808005	97.7045629459149
LIMD2_cg04730071	Methylomic	1.44587221706542	36.0331658720731	0.0235539916144644	99.9197815529677	0.149105311174842	98.5139887951011	0.383731330190778	90.0327768144021
MIR155_cg20917552	Methylomic	1.44574824113796	36.0371167299329	-0.245349308262684	95.6833125686458	0.674483110057451	74.3866701935043	0.68729390058328	69.4972381476526
FBLIM1_cg14351160	Methylomic	-1.44574378271187	36.041067575609	-0.186986846263414	97.4049006711768	1.55738101187469	29.4322104021492	-0.00475346989265498	99.9985084966573
TAP2_ENSG00000204267	Transcriptomic	-1.44573970747788	36.0450184101485	0.592800514765254	80.1299860010659	-0.716474077520359	72.0246950738675	0.706292531028612	68.163672785205
CD160_cg08614201	Methylomic	1.44567477072412	36.0489690672326	1.99238422296449	21.2979989878618	1.15287925759545	47.6756255846092	0.188913027812687	97.4903376206979
LIPE_cg05404847	Methylomic	-1.44559459719471	36.052919505223	-1.37082935227174	40.6851178399738	0.164340107172435	98.2003618342813	-0.875654512657709	56.1898265261795
GPR65_ENSG00000140030	Transcriptomic	-1.4453973811937	36.0568694042729	-0.192699589221541	97.2474300810005	-0.0793764869957175	99.5637963429165	0.281937609040274	94.4742082721116
SLA2_cg00036588	Methylomic	-1.44501702132095	36.0608182638972	-1.53851331359671	34.1997217267437	-0.0899677446229031	99.4469721547949	-0.0433608760129763	99.8687653046803
PAQR9_ENSG00000188582	Transcriptomic	1.44495231991358	36.0647669467091	0.0332920970517996	99.8783283495941	0.383658168361316	89.829177713955	-0.645158894024434	72.8503341620097
FBXL16_cg11682528	Methylomic	1.44492349041718	36.0687155507375	-0.204684185465191	96.9220114989941	0.593677477940049	78.9476726680128	0.453284570241669	86.2840779197035
KRT86_cg18102767	Methylomic	-1.4448847573092	36.0726640489182	-0.88983133290029	64.2581190338754	0.767816264048679	69.1858901797652	-0.00979308711633879	99.9940055195483
GPR171_ENSG00000174946	Transcriptomic	-1.44488022267542	36.076612534707	-0.90583675054627	63.379093500008	0.710279744434053	72.3444267231656	-0.391183528130367	89.6551722459943
LRRIQ3_ENSG00000162620	Transcriptomic	1.44479564968491	36.0805607893795	0.991411434610402	59.1560480526484	-0.319886892186664	93.4173439530608	-0.255777257474138	95.3967823069968
HSPA5_cg20892288	Methylomic	1.44450666884491	36.0845082543417	2.13409946924951	18.3935384261856	-1.2413032602237	43.3056988573354	-1.3629890424382	36.9258407113082
LPXN_cg23907504	Methylomic	1.4445065825107	36.0884557190681	1.66990867648702	30.149371201309	-0.493782761139678	84.3427350973649	0.162340946144074	98.1507839370679
CLGN_ENSG00000153132	Transcriptomic	1.44427702352983	36.0924025564688	0.0473396010977003	99.7928601916526	0.370660565142385	90.4264605260864	-0.63569006519105	73.50346597284
FGD3_cg15680090	Methylomic	-1.44423086199264	36.0963492677219	0.192316963143075	97.2585140305762	-0.444898689315132	86.8133747294346	-0.183727953348143	97.6289155075453
FER1L6_cg09413542	Methylomic	-1.44420444372397	36.1002959067807	-1.2813447066208	44.7221942329106	0.0997715137038059	99.3214627934444	-0.113336241578302	99.1258926965832
WIPF1_cg17165848	Methylomic	1.44416616671545	36.1042424412383	0.555467193817424	82.0552716439718	-1.16353906832477	47.1134413511234	-0.875756039800158	56.1794438490526
FAM43A_cg04689082	Methylomic	-1.44393680766887	36.1081883489167	0.797724130180306	69.2501866599256	-0.0335133852630076	99.9269091678561	-0.319255719623685	92.9661304599536
B3GAT1_cg10021935	Methylomic	-1.44385668952076	36.1121340376527	-0.752650725922852	71.4819764155121	-0.0456679117411044	99.8610343348703	0.827799634178511	59.3020734693394
GYLTL1B_cg18738955	Methylomic	-1.44378347810956	36.1160795263208	-1.71042823413214	28.9964697370179	1.0204562184223	55.2661372606098	0.604621744956764	75.5344708725639
GFI1B_cg14293223	Methylomic	-1.44360010424471	36.1200245138754	-0.339834782837648	92.2427248930284	0.410922946220474	88.4138793158582	0.378588970990111	90.2881317045241
MMP2_cg06244627	Methylomic	-1.44352516614928	36.1239692966434	0.0380749471220972	99.855096713641	0.173705785704151	97.9836430759913	0.0498881362341278	99.8275243450397
NLRP14_cg20564558	Methylomic	-1.44344280331167	36.1279138543349	-0.417460917178806	88.8250085333427	0.0974970614971228	99.3549866838667	-0.354327685975114	91.3608682327553
BACH2_cg22324719	Methylomic	1.44333571793673	36.1318581193897	-0.689742429668091	74.8951719320128	0.356708873385949	91.0070803338805	0.288228658348206	94.2316468425914
TBX21_cg03396557	Methylomic	1.44332725718402	36.1358023613235	1.89725385084954	23.4061034705751	0.871398254627066	63.2277046313539	-0.952996021525232	51.5065139018611
FUT4_cg12631737	Methylomic	1.44300885661266	36.1397457331504	0.622013482592861	78.4846111261342	0.659426221144867	75.2535561408391	-0.210046742016329	96.9143416853548
RNF213_cg06380459	Methylomic	1.442926062104	36.1436888787212	1.04785394792951	56.4173438523333	-0.0493458242097149	99.836537090608	-0.0269021562065405	99.9484975552606
FAM46C_cg11730925	Methylomic	1.44289221909316	36.1476319318078	0.0808647510865973	99.4722837744454	-0.5805883947979	79.7205020641501	1.03694465124141	48.2235696037119
CXCL8_cg18302652	Methylomic	1.44275296201029	36.1515746043407	-0.989904571525296	59.244475076963	-1.31503534000794	39.9442051319785	-1.42005814744397	35.2925387877283
MSH2_cg20039560	Methylomic	-1.44250797647146	36.1555166073911	0.403052935817034	89.4668056740719	-2.288511049242	14.5311035873866	0.0719915198349385	99.6434814666241
RP11-763F8.1_ENSG00000249049	Transcriptomic	-1.44249953232717	36.1594585873658	0.2611835617679	95.1420455675947	-0.477008385822369	85.1823492298271	0.567655786644905	77.9642426530856
CCDC85C_cg22176254	Methylomic	-1.44231406983283	36.1634000605193	-1.14505092229231	51.8356585062839	0.820205305917974	66.1703892589549	-0.376582463906836	90.3765508049213
PDE4D_cg11116194	Methylomic	-1.44221444015296	36.1673412614105	0.366984527170931	91.0509045706895	0.951996743321583	58.8445201037137	-0.0531230268523504	99.8073683368898
IDH3A_cg26190136	Methylomic	-1.44208925554654	36.1712821202043	-0.0532275867178054	99.7510738313926	0.0180388959328801	99.9785923714417	1.27807604929439	39.5155852303354
UNC93B1_cg11733617	Methylomic	-1.44187290201296	36.1752223877597	-1.52389499631252	34.8389423844121	1.97852506376872	19.8325731732392	1.32089889586562	38.1911072482161
CASKIN1_cg26766798	Methylomic	1.4418396323887	36.1791625643977	0.868468524421123	65.3365296498507	0.662304809714179	75.1082556078673	0.390426932008017	89.6806553428729
CD86_cg12323361	Methylomic	-1.4417123203799	36.1831023931248	-0.688761021132739	74.9487533871182	-0.359330534447718	90.9058564392323	0.222587456771877	96.5380412182405
COL1A1_ENSG00000108821	Transcriptomic	-1.4416928824496	36.187042168733	-2.61354537959658	10.6669521781403	3.42203746950032	5.88700857459279	-3.11901601639561	9.14674910572502
CHST2_ENSG00000175040	Transcriptomic	-1.44159968751264	36.1909816896635	0.853549386979157	66.1621854070999	-0.878742888282026	62.8629712399512	0.779241844681516	62.6258688800298
WDR5B_cg04120839	Methylomic	1.44149990726714	36.1949209379202	1.43652371349414	38.0420444042021	0.00262590358140241	99.9995192329432	-0.567119093762876	78.0096556784529
HAAO_cg27299406	Methylomic	-1.44139961786649	36.1988599121118	0.340422319964048	92.2192199646346	-1.45432925494096	32.9032231150027	-2.69269181986286	12.5317046862715
PLXNC1_cg05074329	Methylomic	1.44138137039499	36.2027988364377	0.858324667887813	65.8984727565481	0.315515478766016	93.5805854155971	-0.449930587564032	86.4566670092374
ZNF331_cg10359230	Methylomic	-1.44133037782901	36.2067376214141	0.186438815852408	97.4226407396521	0.0121720320733508	99.990104018564	-0.767583209900072	63.4627770279882
PCNT_cg18677716	Methylomic	-1.44131535567624	36.2106763653388	0.557378742596076	81.9687265666471	0.305140520949568	94.0067633558343	-2.53848246965113	14.1608768728418
AC003002.6_ENSG00000269533	Transcriptomic	1.44115508486902	36.2146146712847	0.851616019879895	66.2358675775861	-0.237481219948166	96.2805560222036	-0.284227227303418	94.3877988711783
KCNK15_cg11681959	Methylomic	1.44106832254473	36.2185527401314	0.716993842405842	73.3524260148941	0.013946050808919	99.9872879515653	-0.255448222318237	95.4081468827304
BEND6_cg09970511	Methylomic	1.44080707522127	36.2224900950564	-0.657865066816135	76.5222468037363	-0.445216373811181	86.7968540022556	1.85841934894692	23.6610178484231
KCNIP4_cg27526346	Methylomic	1.44079939147646	36.2264274289838	1.49711305625374	35.7737511088743	-0.544655711201725	81.7681849347674	-0.461608331957514	85.7946785449591
ATP8A2_ENSG00000132932	Transcriptomic	-1.4405211579174	36.2303640025704	-0.996037417066883	58.9185535722535	0.823143715467735	66.0296348788742	-0.493791421841153	82.5199494473415
MT-RNR1_1018_G_A	Mitochondria sequencing	1.44040765965582	36.2343002659955	-0.520338999911551	83.7545173387065	-0.423427592998934	87.8294354806133	-0.323120508107	92.7938151611156
CLDN14_cg17611967	Methylomic	-1.44029350395101	36.2382362174624	2.22348523380954	16.0292210290087	-1.86976295089094	21.7743766876717	-1.74157630250148	27.1426774760109
GNMT_cg26549425	Methylomic	-1.44028435252461	36.2421721439209	-0.723081715635794	73.0414647660717	0.107760818766236	99.210665522791	0.952957454923148	51.5121634187858
TRPV3_ENSG00000167723	Transcriptomic	-1.44019974545765	36.24610783917	-2.85466334485087	8.52609271876101	3.88262223542884	4.05096766326681	-3.61857060707363	6.61588674930808
TNFRSF1B_cg24635257	Methylomic	1.44006736369865	36.2500431726538	-1.34527069218086	41.729427000863	-0.622153237561443	77.4111372073683	0.951209319822628	51.5827142705664
ADIPOR1_cg14868945	Methylomic	-1.43996128990584	36.2539782162652	-0.511249220661111	84.2061802705577	-0.905232565423636	61.3831852538456	1.21378851543019	41.7425270763841
RRP12_cg02238747	Methylomic	1.43989693996549	36.2579130840248	-0.33190967359231	92.5726886121295	-1.35515270823214	38.267588366201	-0.384797811932123	89.9701371656011
SLC8A3_cg07945433	Methylomic	-1.4398908411894	36.2618479351181	-1.14469926384701	51.8521421418128	-0.0820940611284694	99.5354493938748	1.09807135077018	46.0017271550867
CD8A_cg17108819	Methylomic	1.43986508264152	36.2657827158198	0.278106145066274	94.5302203633256	0.00280895696150528	99.9994426962443	-0.827012915323873	59.3560310478167
ZNF141_cg03322548	Methylomic	1.439809310741	36.2697173441113	-0.111783618505132	99.0224249598407	-0.222995423015625	96.7366225157212	-0.0243856913382958	99.9573534309764
S1PR3_cg09951199	Methylomic	-1.43977083663566	36.273651867263	-0.593244903098463	80.0958339136328	-0.287097567060507	94.6154482620401	1.12826586261651	44.8413861094139
C12orf40_ENSG00000180116	Transcriptomic	-1.43973835713787	36.2775863016566	1.05306969647561	56.166289695851	-0.986693143642179	57.0190228534916	0.81249163943026	60.3229828473381
SPAG7_ENSG00000091640	Transcriptomic	1.43963635596033	36.2815204573072	-0.176575964348284	97.6870828888422	0.570961079200253	80.3587418670378	-0.775479767078369	62.9184352304311
COLCA1_ENSG00000196167	Transcriptomic	-1.43958132	36.2854544625587	-0.206774236281692	96.8449587333021	-0.0677988638253445	99.6847451050999	0.274125969949817	94.7585420868515
HNMT_cg25241102	Methylomic	-1.43951494203329	36.2893882864162	0.199650687841773	97.0593452768233	-0.947485087755281	59.0641971114514	0.0396465031779793	99.8889022377797
FAM65B_cg15289427	Methylomic	1.43925927548066	36.2933214116029	-0.43226420241862	88.1239460040489	-0.548608980730141	81.5605900732226	-2.07731750439776	19.8391525126681
SRRM3_cg23678070	Methylomic	-1.43920413887253	36.2972543861155	-0.874061261097902	65.0529883821858	2.787618124589	9.47716371978296	-2.43167987874979	15.2509861676967
MSI2_cg00439288	Methylomic	-1.43894599958067	36.3011866551998	-1.72060074059336	28.6951550449739	-1.40976656410561	35.5086857145725	-0.900266447010525	54.5637759894924
LINC00964_cg21324731	Methylomic	-1.43891198390141	36.3051188313279	0.184876737934843	97.4643406558813	1.77329183798721	23.8663717996526	-0.131156354500951	98.8161135642191
FKBP5_cg03546163	Methylomic	1.43873375913633	36.3090505204137	1.30585719538902	43.5110006872573	0.341875434588153	91.6438472719509	-0.221760624788583	96.5663578478113
SRR_ENSG00000167720	Transcriptomic	1.43872146786858	36.3129821759106	-0.255663072325469	95.3259003426888	0.646222718360896	76.0178030917805	-0.83111097301443	59.1004514965872
CCDC28B_ENSG00000160050	Transcriptomic	1.43869440831503	36.3169137574607	-0.383694705455204	90.3307225899089	0.773767763930265	68.8558248519308	-0.929125513415463	52.6681208839113
TRAF5_cg11131549	Methylomic	1.43861625827472	36.3208451254469	0.723623353475774	73.0206335164746	-0.875946607845499	62.9807305618898	-0.682373536204885	69.787586045503
GNMT_cg24153763	Methylomic	-1.43857959718781	36.3247763932477	-1.19199933526056	49.720438571089	0.0311439397510833	99.9370759363204	0.287092339867142	94.2794043147623
SCN9A_cg18047082	Methylomic	1.43847372049182	36.3287073717148	0.837119882966064	66.9826169120691	-0.335159900011571	91.9213006921131	0.794627904929115	61.5641109529316
GNPDA1_cg19704039	Methylomic	1.43846223804172	36.3326383188033	0.316144476147976	93.1755039783967	1.26369415402094	42.2254914468617	1.16610500973617	43.4361810253682
GFI1_cg25061061	Methylomic	-1.43836842370691	36.3365690095214	-0.726584957538594	72.8557011556637	-0.365109238572351	90.6638479028932	0.164306831489006	98.1014199016509
NPTX2_cg09596818	Methylomic	1.43810369206209	36.340498976796	-0.00606162621082092	99.9971836807055	0.162197835705243	98.2469698302716	-0.447607588044021	86.5923411015691
AC140061.12_ENSG00000269529	Transcriptomic	-1.43809130173627	36.3444289102111	0.988695133214624	59.3014511881387	-0.953871406816136	58.7465515693493	0.804540720120061	60.8883911512975
KIF21B_cg12942246	Methylomic	1.43793888005267	36.3483584270969	1.51766524425297	35.0315764011921	0.40046333353154	88.9429907828789	-0.235141732322463	96.1194021376405
MICALL2_cg20276772	Methylomic	1.43793119630786	36.352287922985	-1.0532062902351	56.154159476153	1.0559146086992	52.5852349694822	0.683267820991113	69.7329306646914
CASP10_cg17475949	Methylomic	-1.43779844524376	36.3562170560986	-0.64193086336932	77.3919938694051	-1.85068939547614	22.188825170529	0.294229492756856	93.999633589307
SLC26A3_ENSG00000091138	Transcriptomic	1.43762817017802	36.3601457238943	0.574812188456086	81.0205330049824	-0.0545507449949519	99.7975113899025	-0.368347656790784	90.7190146049074
FZD9_ENSG00000188763	Transcriptomic	1.4376211071759	36.3640743723886	3.80865783604145	2.78837257148205	-1.0145033400904	55.5507710605454	-1.02396517716128	48.7337115616282
PI15_ENSG00000137558	Transcriptomic	1.4376211071759	36.3680030208829	3.80865783604145	2.79933993225694	-1.0145033400904	55.5536678659434	-1.02396517716128	48.7367467434768
SLC39A14_cg27458152	Methylomic	-1.43740855994542	36.3719310885404	0.0625109252890733	99.6640500898038	1.81457693756755	23.010317919941	0.0301508728820448	99.9347607692689
PPARG_cg06340600	Methylomic	1.4373093309837	36.3758588850306	0.914351315429562	62.9779335933	0.918632282973915	60.643823776932	0.836548377125979	58.7692553950787
EFCAB6_cg20126498	Methylomic	1.43721332734071	36.3797864191676	-0.935127006008054	61.872835867041	-1.08715152718122	51.0493969486244	-0.237605817771607	96.0359911034518
GOLGA6L20_ENSG00000196648	Transcriptomic	1.43719017231977	36.3837138900279	-0.0894328267957112	99.3659994367829	0.487114414475755	84.6661612122419	-0.712531044046127	67.7767274496578
SOX12_ENSG00000177732	Transcriptomic	1.43709523456411	36.3876411014477	-0.0238905635424148	99.9183438279126	0.427328141595551	87.6424191348032	-0.669861654574706	70.7141271597825
LINC00304_ENSG00000180422	Transcriptomic	-1.4370551501537	36.3915682033271	0.498710106630354	84.822653179086	-0.65479165002798	75.5199753095379	0.675559371054812	70.3491980430211
HSP90AA1_cg23047611	Methylomic	1.43691599231691	36.395494924924	0.782570694386138	69.9647200017655	0.433185105711868	87.3585508056225	0.810455288201974	60.4239976174227
PPP2R2B_cg02760293	Methylomic	-1.43684255285598	36.3994214458297	-0.200873242422757	97.0189747485746	-0.139126877511197	98.708281770636	-0.707951959888657	68.067250657403
GEMIN7_ENSG00000142252	Transcriptomic	1.43681959402714	36.4033479039949	-0.0319782515699519	99.8865928586058	0.434362816469181	87.3114929113185	-0.674625008408393	70.4092312375121
PLAC8_cg24402880	Methylomic	1.43680695220801	36.4072743276132	-0.38864055189795	90.1038419396952	-1.74539057394595	24.5246995718752	-0.542476116259626	79.5484867825542
DPYD_cg06323897	Methylomic	1.43679469275	36.4112007177296	1.29695652639744	44.0320182469072	0.466023446521442	85.7356071227902	-0.66832589731946	70.8172639890937
ERMN_cg20284961	Methylomic	1.43672579804936	36.4151269195745	-0.238901657979171	95.898824041095	-0.896946936143161	61.8385921352941	0.275793682820948	94.6957923549731
PDHB_ENSG00000168291	Transcriptomic	1.43662779224251	36.4190528535948	-0.654015437808974	76.7187412524642	1.05870079761061	52.4554261623148	-1.15717197792229	43.7976494992391
GGACT_cg07308929	Methylomic	-1.43618831220257	36.4229775866292	-0.202592900655539	96.9777414589061	-0.351436265772911	91.2153595248669	-0.208120486225142	96.9607881530692
C15orf59_cg06687846	Methylomic	-1.43607089767517	36.4269019987999	-0.126880988172432	98.7728584374471	-1.21364883291529	44.5384994934539	1.45860734910299	34.2637547888084
SLC36A4_cg26553710	Methylomic	1.43606188796428	36.4308263863494	0.421459212230189	88.6341251946033	0.16831909472195	98.113916668706	-0.531158293134613	80.2611739637637
LARGE_cg01637950	Methylomic	-1.43587422834177	36.4347502610735	-0.215436795849521	96.609468248826	1.36262873740701	37.999865180331	0.928440537143237	52.7066625075536
ESR1_cg03037684	Methylomic	-1.43581120436751	36.4386739635692	-0.595091109936266	79.9932016181214	0.358251847016977	90.9499182919422	0.543240802969504	79.5018258538898
C7orf63_cg24755910	Methylomic	-1.43575439645646	36.4425975108236	0.445110892908902	87.3601776866847	0.101198458141585	99.3045405287733	-0.0797412073634657	99.5672821884829
MSH4_cg23237611	Methylomic	-1.43572746018252	36.446520984468	-3.49140279588241	4.07720794568336	-0.173007528074663	97.9989847720773	-0.513972701263253	81.2753604575986
C19orf68_ENSG00000185453	Transcriptomic	1.43566098649887	36.450444276457	0.0809977139501855	99.4694880098586	0.333346367605795	91.9823745393828	-0.603748962821348	75.6007299474825
MIR372_hsa.miR.372.000560	miRnomic	1.43564822528616	36.4543675335729	-0.72044421560564	73.164090500742	-1.15730837889227	47.411706060199	0.213202134765835	96.82398438655
SPEF2_cg27003682	Methylomic	1.43543838229011	36.4582902172418	0.893647241688108	64.0372692326733	0.0333003450300276	99.928148012841	-1.05193308956916	47.7158380309912
CTSS_cg19893997	Methylomic	-1.43534828032639	36.4622126546853	1.01373128977026	58.0679631308619	-1.21378197732376	44.5281028408794	-1.83295393881262	24.6218787287413
TMEM150B_cg10392613	Methylomic	1.43518732240358	36.4661346522722	0.535554260190556	82.9794692069224	-2.51936989153536	12.1379411272263	-0.676586583441352	70.2630373886799
CLDN14_cg08069509	Methylomic	-1.435101364482	36.4700564149583	-0.331920228828909	92.5717328494194	-0.536063968180182	82.2140626131157	-0.0215246970371877	99.9668914879248
HDAC10_cg07744063	Methylomic	1.43494912631453	36.4739777616166	0.408189657700559	89.2531046020687	0.31828310917681	93.4692681372205	0.145638514902308	98.534480856598
ZSWIM2_cg14762973	Methylomic	1.43476860147866	36.4778986149469	-0.333216832264943	92.5248025820341	-0.9135973063777	60.9053729399487	0.0600435337300975	99.7549807453114
MAP2K4_cg11312090	Methylomic	-1.4344616279761	36.4818186293977	-0.824851468652295	67.6621283728448	-0.848148272635611	64.5929517400467	2.38720780728502	15.7650617238984
RASAL3_cg00719626	Methylomic	1.43444346683881	36.4857385942188	0.965264659091064	60.3866389493579	-1.02109166521108	55.2224158406236	-0.300022789521036	93.7601336778421
NDUFA10_cg12183647	Methylomic	1.43441575355698	36.4896584833067	1.12976952937224	52.5200763335725	0.0163751020928683	99.981774373805	-0.377423270938774	90.3374399191541
RARRES1_cg03269060	Methylomic	-1.4341361479994	36.4935776083044	-0.700608109026288	74.3165200238175	-0.858129905508916	64.0227503277461	-1.89446259175463	22.9768932897512
LINC00106_ENSG00000236871	Transcriptomic	-1.43408373599245	36.4974965900737	0.585992800283325	80.4405579072298	-0.715119429636488	72.0819205360846	0.708295435499176	68.046261521162
TENM2_ENSG00000145934	Transcriptomic	1.43400053891144	36.5014153444868	-0.193169907930831	97.2352073073586	0.581407978011569	79.6757098527619	-0.779233654684376	62.628178642019
FAM65B_cg12279106	Methylomic	1.43386062457816	36.50533371655	0.70913608562261	73.9165262755565	-0.849321708643038	64.5202525722324	0.579000483612515	77.2252761506791
LEF1_cg09352355	Methylomic	-1.43373797461678	36.5092517534424	-0.259333283243484	95.2109948321856	0.550504165690541	81.4632856310586	-0.867258991697006	56.8199701969512
SLC13A4_ENSG00000164707	Transcriptomic	-1.43371517570042	36.5131697280312	1.65189840399805	30.6085787897124	-1.23388052584997	43.5848442618254	0.804482173453372	60.8955452159467
TVP23C_ENSG00000175106	Transcriptomic	-1.43343467361654	36.5170869360801	-0.152994991074433	98.2510916099187	-0.121375897822728	98.9962674799952	0.316824892467299	93.0726645698667
TRAF5_cg20832090	Methylomic	-1.43337813362398	36.5210039896197	-0.649543245171881	76.947770844446	-0.0245306045405853	99.9624335578195	-0.275113303268857	94.7194714767065
BMPR1B_cg12117684	Methylomic	1.43322719046968	36.5249206306705	-3.55682442648294	3.72163933204882	-3.06460001146043	7.53209668689727	-1.67946924329794	28.6737078304137
EMR3_ENSG00000131355	Transcriptomic	1.43320379558229	36.5288372077891	1.22697400816961	48.035100653321	-0.460123865890095	86.0264644848669	-0.203948097302109	97.0793078047646
ENDOG_ENSG00000167136	Transcriptomic	1.43318618394066	36.5327537367796	0.450971827418519	87.0596506090681	0.0321961926014974	99.9328273631452	-0.412449473199807	88.6066178187865
C1QTNF1_cg22967476	Methylomic	-1.43313674316912	36.5366701306612	-0.48984781589917	85.2182232454364	0.34929481795157	91.2963737079215	-0.0496427735959495	99.8288509818453
GFI1_cg20244474	Methylomic	1.43310804925806	36.5405864461297	0.5565522812785	82.0168483944393	-0.135846622291664	98.7699165393035	-0.597022422745262	76.0419213144604
C12orf75_cg27071217	Methylomic	1.43306522748924	36.5445026445774	0.372780311630563	90.799634377118	-1.81449370592838	23.0154990119634	3.20407236126104	8.59409580156093
RUNDC3A_cg07195941	Methylomic	1.43299426076753	36.5484186490912	0.202287138055988	96.9859021962898	-0.455335241220302	86.277431033262	1.70970303230846	27.9101009594302
PRSS35_ENSG00000146250	Transcriptomic	-1.43297787166176	36.5523346088179	-0.664779187510178	76.1813589621263	0.415332440629176	88.200405112091	-0.125616961082707	98.9158271608087
CALHM1_ENSG00000185933	Transcriptomic	-1.43297787166176	36.5562505685446	-0.664779187510178	76.1832732514899	0.415332440629176	88.2015910492964	-0.125616961082707	98.916199507768
GCNT3_ENSG00000140297	Transcriptomic	-1.43297787166176	36.5601665282712	-0.664779187510178	76.1851875408535	0.415332440629176	88.2027769865018	-0.125616961082707	98.9165718547273
LAIR1_cg21878746	Methylomic	1.43296956918309	36.5640824653094	-1.7575177491377	27.658651866043	-1.34580644435093	38.5760386794827	1.06486631382442	47.2325513154195
IL16_cg03156543	Methylomic	-1.43286962511929	36.5679981292261	0.821857147925385	68.0032705308091	-0.141549497608076	98.664237792127	-0.443417423228137	86.8380684644691
CEP128_cg09060360	Methylomic	1.43285301799781	36.5719137477598	0.449939616643971	87.1063421751994	-2.03676801674051	18.829791614746	0.20888557394836	96.9373068616561
SIDT1_ENSG00000072858	Transcriptomic	-1.43284560089494	36.5758293460245	-0.151623646770874	98.2813525586234	-0.122872276722634	98.973243634009	0.318092772848015	93.0161946536965
SLAMF6_ENSG00000162739	Transcriptomic	-1.43271993449373	36.5797446008753	0.162808441045682	98.0161225571376	-0.400829066032996	88.9201086714106	0.519427951408777	80.947611537704
WNT3_cg12379948	Methylomic	-1.43267433713327	36.5836597311202	0.734568722585608	72.4455590899895	0.213406754747082	96.9995684295039	-0.339194904987702	92.0674359849367
CLYBL_ENSG00000125246	Transcriptomic	1.43202253141088	36.5875730801478	-0.118551703648088	98.9242651300838	0.509217724858747	83.5594526209305	-0.724803360349961	66.5003014082447
POLR2F_cg17567317	Methylomic	1.43200297135311	36.5914863757228	-0.873223604832418	65.0982748543777	0.206673268248239	97.1824185907269	0.259898870334174	95.2607700537608
MIR584_hsa.miR.584.001624	miRnomic	1.43169713190968	36.5953988355174	-0.300663739922548	93.7533455363797	-0.779819886447337	68.5231557257237	-0.436975215367904	87.2139454280521
CDC25C_cg26688412	Methylomic	-1.43164057128688	36.5993111407463	-0.436272633480878	87.9138961022194	-1.32360318807501	39.6315651026273	-1.15581451057915	43.8696343079366
SHC4_cg27160085	Methylomic	-1.43152091206999	36.6032231189774	-0.682862060377697	75.3002819324336	-1.73723572110549	24.6738580551267	-2.11293258434765	19.0752752431509
CNR1_cg06077226	Methylomic	-1.43127917627828	36.6071344366067	-0.971140742184069	60.110693000536	-1.38317330957259	36.6009238233608	-0.395919374410022	89.4276892552379
EDN2_cg20367961	Methylomic	-1.43119715877752	36.6110455301034	0.274568027473717	94.6734942522286	0.0113891359552511	99.9911446188868	0.293608452830547	94.0310009918809
HSBP1L1_cg20089538	Methylomic	1.4311771846218	36.6149565690158	1.78834208661726	26.095940780699	-0.88511398247296	62.5105002628969	-0.84931595639069	57.9745452701169
FAM117B_cg22722128	Methylomic	-1.43100428814943	36.6188671354466	0.774318052950588	70.3502253007201	0.341083322229168	91.6799316257564	-1.59789841184119	30.5282545534164
ETFDH_ENSG00000171503	Transcriptomic	1.43093382008532	36.6227775093064	-0.471511840911531	86.0960302590788	0.856761025584873	64.1059891679573	-0.989366694275139	50.0801498147545
CSTB_cg12548899	Methylomic	-1.430821086953	36.6266875750955	-0.158527849331652	98.1188451798644	1.24358375132495	43.2028231852306	1.07595088871883	46.8455207877377
NELL2_cg08203834	Methylomic	1.43079170236824	36.6305975605842	0.242353445374583	95.7949029639665	0.570216830411258	80.3978414833198	0.70445198765722	68.2912277704958
CISH_cg08996521	Methylomic	1.43061687559031	36.6345070683162	-0.172880709269426	97.7751259863489	1.04920572350905	53.7737445837876	1.2018984226779	42.1614258719075
OCLN_ENSG00000197822	Transcriptomic	1.43060717916947	36.6384165495504	-0.521718053055181	83.6929986405054	0.90933454204733	61.1474495227019	-1.0312602847602	48.4565384080103
ZNF141_cg11765430	Methylomic	1.43059278834535	36.6423259914582	-0.389378778748548	90.0713623506508	2.32177070300604	14.215185279507	0.306959260268126	93.4634616933417
MEF2C_cg21005230	Methylomic	-1.43051356449226	36.6462352168676	-0.761606867023654	71.0024031242516	-2.09610543151931	17.751421787033	-1.05203820224266	47.7127199481788
F3_ENSG00000117525	Transcriptomic	1.43050233486539	36.6501444115893	-0.504972561299398	84.5017396417492	0.891497446047322	62.1807074943703	-1.0168532041294	48.9878328721724
RP11-533O20.2_ENSG00000223946	Transcriptomic	-1.42998059040186	36.6540521805177	0.348171313994001	91.8781064452135	-0.547648047995026	81.6200635654757	0.614754029246462	74.9039444923645
GTF2IRD1_cg06777366	Methylomic	-1.42986001451254	36.6579596199432	-0.240277311455532	95.8574312823236	1.69481790135953	25.7233277888584	0.298816000288222	93.8142635851605
WIPF1_cg03983223	Methylomic	1.4297606128824	36.6618667877296	1.04999341670883	56.317663643736	-1.22809150309953	43.8484850542632	-1.0088315151366	49.3928775939709
ATP8B3_cg10653504	Methylomic	1.4295646342227	36.6657734199568	1.74338244472139	28.0620867954339	0.674681911773257	74.3731874650748	-1.62782853795039	29.8210946359234
SLN_ENSG00000170290	Transcriptomic	-1.42943738133034	36.6696797044346	0.388648955109285	90.0971271055919	-0.577964521910918	79.9404189405402	0.633169747831915	73.6520599804022
RPH3A_cg09384610	Methylomic	-1.42928209330194	36.6735855645501	-0.596436422819114	79.9211401226871	-0.44721187159688	86.7013240149332	0.776057448866556	62.8770448966362
GRM8_ENSG00000179603	Transcriptomic	1.42923484703183	36.6774912955538	0.480643455884236	85.6709555110436	0.00665187688583334	99.9971985652425	-0.394762888790806	89.4874606866502
PLEKHG4_ENSG00000196155	Transcriptomic	-1.42922145526577	36.6813969899612	0.105912047586478	99.1176547926666	-0.354478965559795	91.0974429408416	0.488397149067415	82.8634777472785
FLT3LG_cg17798978	Methylomic	1.42909411277098	36.6853023363744	0.241526892669677	95.8192885455804	0.413711498170797	88.2797050398236	-0.04336187854633	99.8686367767315
DLEC1_cg00807586	Methylomic	1.42909169541307	36.6892076761815	-0.00207695585432646	99.9997047252129	-0.74009991681725	70.7604827434504	-0.266381638771932	95.0244319364079
TNNT2_cg23594208	Methylomic	-1.42907523653161	36.6931129710108	0.449800547974758	87.1128194170561	2.15109162645408	16.3497363048904	-0.109769298673086	99.1751797388463
GRM1_cg09179079	Methylomic	1.4289562370355	36.697017940645	-0.79391704026982	69.454128028308	-1.10960557284416	49.8729462953545	1.46974117787133	34.0336931590008
AMIGO2_cg24050511	Methylomic	1.42858845329526	36.700921905221	0.846031335662565	66.5365478107438	0.354334985003651	91.1055384248872	0.444706022074121	86.7748831983694
DNASE1_cg07489737	Methylomic	-1.42847089705234	36.7048255485459	-0.482740120625753	85.5821941130931	0.583549407744408	79.5492811835606	1.05770280020476	47.5251026468034
TCOF1_cg03804475	Methylomic	-1.42833846037217	36.7087288299556	-0.0402874835123153	99.8422519180625	0.0493558439149014	99.8363961889034	0.871258865333613	56.4824556813187
DDC_cg16811558	Methylomic	1.428167142344	36.7126316431971	-0.422565493569052	88.5867337675554	0.717071130466068	71.9939960528929	1.82971302119977	24.7087269040543
COLQ_cg07758547	Methylomic	-1.4279932961953	36.7165339813619	-0.585061624646275	80.4911368543388	0.665832383094239	74.9034861216599	-0.135952709955	98.7294288133121
FIBIN_cg02565993	Methylomic	-1.42782563515691	36.7204358613522	-0.684434196613254	75.2254795963664	2.97507705619636	7.97179679360921	1.7560875378444	26.8524353003157
NLRP3_cg19134764	Methylomic	-1.42780180691459	36.724337676226	-0.254739059396833	95.3663128743627	0.869101540489616	63.3693568957117	2.1471091365314	18.7028445741333
LRRC4C_cg27476623	Methylomic	-1.42773705625609	36.728239314153	1.77003025900952	27.3286343679268	0.920709421854059	60.5492836238889	-1.72097289750988	27.630531251686
CD8A_cg07868273	Methylomic	1.42773115457682	36.7321409359522	-0.197396091602633	97.1205204679054	1.53697170697794	29.931098128096	1.46970447335608	34.0424060511651
CD244_cg11939496	Methylomic	-1.42768301103981	36.7360424261875	-2.46854023660846	12.5799613770509	-1.43220866229132	33.8587518770869	0.140646680187435	98.6405038637503
BCL2L14_cg22949949	Methylomic	-1.42753935091216	36.7399435238366	0.0408928354563302	99.8362825519115	1.76221136011301	24.1590678947384	-1.09395919339797	46.1576507838411
MIR516.3p_hsa.miR.516.3p.001149	miRnomic	-1.42752350875136	36.7438445781932	2.34860269062714	13.960122591989	1.52903002170865	30.1631503786791	-3.42370749579525	7.66733313815174
PIK3C2G_cg14290427	Methylomic	-1.42750637124344	36.7477455857174	-1.55026024097673	33.8571709214162	-1.18850273001681	45.8072537228945	0.951062029981212	51.5939911830583
PIK3R1_cg05914150	Methylomic	-1.42736253844737	36.7516462001835	-1.40951790420538	39.1238414838781	0.525986085700186	82.7221369483807	0.661236053655283	71.3098732242012
MPO_cg01651448	Methylomic	-1.42724892262527	36.7555465041669	-0.504202526430374	84.555495776351	-1.2695088860089	41.9433548134928	0.179990020979335	97.7307757331945
LOC153684_cg22196610	Methylomic	1.42721729335102	36.7594467217156	-0.372076095730765	90.8264506663535	0.131939653848841	98.8398605557105	0.153076570806551	98.3671620294085
MYO1C_cg01908976	Methylomic	-1.42714704825591	36.7633467473025	-0.731522066646874	72.5890830995539	-0.785328598782298	68.2036211895287	-0.466462905113135	84.1211174062918
TTC9B_cg00058938	Methylomic	-1.42695573164361	36.7672462500704	1.21804411538852	48.4680944340194	-0.000491762349104065	99.9999792232662	0.140996344655109	98.6313218704442
NPC1L1_cg08399858	Methylomic	-1.42686611673226	36.7711455079438	-1.6367510377015	31.0062551254122	0.00339827165790641	99.9992129651538	0.921950725937227	53.1373951080917
ITGAX_cg26233914	Methylomic	1.42683699115014	36.7750446862245	0.611393041134339	78.9923885979673	-1.14964167669618	47.9090312627696	-0.617989523248539	74.7029339568365
SOCS3_cg10279487	Methylomic	1.42666924377754	36.7789434060947	0.0909238972768358	99.346528645856	0.954983666447992	58.6566195904511	-0.92126029746258	53.1892990360437
IL23A_ENSG00000110944	Transcriptomic	-1.42664245049458	36.7828420527458	0.948285243047375	61.2654410873444	-0.935097607233848	59.7384823969418	0.801974869785318	61.0907794275384
DHRS9_cg04132288	Methylomic	1.4265324903868	36.7867403989043	-0.637959718337645	77.5670594285314	1.38511873313659	36.5218920515709	1.67920327854222	28.678685233381
VNN1_cg01052291	Methylomic	-1.42649332560776	36.7906386380355	-1.06489801966789	55.5747527603181	2.06990389033499	18.1441268641993	0.813380751294976	60.2651484738558
HES6_ENSG00000144485	Transcriptomic	1.42637809199577	36.7945365622629	-1.03300264438785	57.1605404510471	1.49087250633137	31.356371143077	-1.52069542914789	32.6166960514568
PFKM_ENSG00000152556	Transcriptomic	1.42625646159576	36.7984341541057	-0.400790083571458	89.5617282615813	0.779123346103814	68.5431834093304	-0.924892344541845	52.9759127768309
GGACT_cg11429485	Methylomic	1.42622514059449	36.8023316603562	1.17461082467595	50.4530060740721	0.995624463337038	56.5379795171427	-1.15511023679547	43.8901821448175
GRXCR2_cg03943160	Methylomic	1.42605644354556	36.8062287056012	-0.190757693114872	97.3037381690393	1.21538652106429	44.4448746767171	0.446177316434913	86.6956644225224
NDUFB11_ENSG00000147123	Transcriptomic	1.42605337735322	36.810125742467	-0.142858115934522	98.4665990008114	0.526308854090743	82.713123437336	-0.733007165642512	65.9794397403595
TRIM11_cg19693503	Methylomic	1.42594679909718	36.8140224880819	0.363654030168397	91.1918992667779	2.40627897671724	13.1768238339147	0.358149556866154	91.2173128301829
LINC00115_ENSG00000225880	Transcriptomic	-1.42591230118534	36.8179191394229	0.546189598925804	82.5185948890309	-0.690559021126792	73.5038163857162	0.697384792968574	68.7421051570174
HESX1_cg01410553	Methylomic	-1.42588294273371	36.8218157105348	-1.24740153317739	47.1591757248068	1.25125586150413	42.8752120476972	0.111682309200937	99.1495925485991
ATF3_cg08326478	Methylomic	1.42582429085131	36.8257121213661	-1.79646629802479	25.8946670729231	1.40273179018551	35.7696630041989	2.12109308934699	18.9936976551821
TNFRSF18_cg14886269	Methylomic	1.42575306512697	36.8296083375559	0.684877364605311	75.1959048484587	-0.73145306471152	71.2269481551855	-0.585383883303162	76.821503951306
INO80D_cg01853638	Methylomic	-1.4257418726324	36.8335045231595	-2.82631066652528	8.77151560984359	1.28509843621109	41.2175782504216	4.13168509999404	4.68295861985641
E2F2_cg03058012	Methylomic	-1.425532943841	36.8374001378145	-0.842653537734089	66.7188835902857	0.703146022842982	72.719691201773	0.789959779388252	61.9492530650822
CENPM_cg27450867	Methylomic	-1.42531365494424	36.8412951532094	-0.177643177190347	97.6580125111545	0.261457530397531	95.5121508662939	0.471084137127822	83.8807984248845
ACR_cg10954062	Methylomic	-1.42528568265977	36.8451900921632	-0.301933258588743	93.7047683723584	0.756833357238565	69.7757796549666	1.43683204159353	34.9075176051842
FERMT3_cg09616567	Methylomic	-1.42522041399601	36.8490848527546	0.238281157415587	95.9180596997052	-0.262930834390575	95.4619904608118	-0.919649450458959	53.3011560642059
PIK3IP1_cg25081845	Methylomic	1.42504857796257	36.8529791437622	1.09684267442419	54.0914940161153	0.442881936560256	86.9097009539399	0.131592013449946	98.8079378807325
BVES_ENSG00000112276	Transcriptomic	1.42495200766024	36.8568731708682	-0.708874915294333	73.9328587815898	1.10816592341455	49.9742636173106	-1.190827926258	42.5872134532165
FKTN_cg21323406	Methylomic	-1.42494345384608	36.8607671745987	-0.37629956118018	90.6379158837575	0.116420435071279	99.0754624572629	-0.980308804321794	50.4858446924011
DHRS9_cg26664844	Methylomic	-1.42492031627745	36.8646611151002	-1.76878288251471	27.3693940144082	0.799123551795728	67.3316722513896	0.0350220291187858	99.9122491204976
ST6GALNAC4_cg13944939	Methylomic	1.42483006607371	36.8685548089712	-0.397905490786344	89.6962498213957	1.74853709569441	24.4648445908848	2.60138139011569	13.5671213919985
WSCD1_ENSG00000179314	Transcriptomic	1.42441742095493	36.8724473751892	-1.21263474835866	48.7200820086877	1.71494148665581	25.2901107664635	-1.71957645239296	27.6560181733627
SYT7_cg08752135	Methylomic	1.4243389970797	36.876339727095	-0.65700876753536	76.5714683347042	-0.789241828116735	67.8375517337127	0.676237868403179	70.2810815217168
ANXA2_cg22293140	Methylomic	1.42418825754673	36.8802316670684	2.30276959125098	14.7784773557681	0.790921447220973	67.7698811920613	0.103126747059149	99.2682550269443
GGACT_cg18566769	Methylomic	1.42412566524352	36.8841234359931	1.28320401267634	44.6077378973897	1.07146193617056	51.8349454732476	-2.10855993487238	19.1628738250424
SLC5A10_cg09632029	Methylomic	-1.42410635733309	36.8880151521543	-0.234943467101503	96.016850033342	-0.675405403934826	74.3346396257209	0.163789712990685	98.1140631343278
CD3G_cg27413396	Methylomic	-1.42404937675361	36.8919067126023	-1.19493963121143	49.6036029631102	-0.62354339650053	77.3328898627013	0.173313650110722	97.8973731931715
RPH3A_cg01878763	Methylomic	-1.42400102959527	36.8957981409299	-1.17242590556412	50.5780377545528	0.482123694628485	84.9290096080701	1.01908238473987	48.9214284643641
GMPR2_cg07519822	Methylomic	1.42374691705844	36.8996888748334	0.045008806558999	99.8109633511351	1.59327683050732	28.3482805435424	0.797292473459968	61.4013130994449
MLXIPL_cg10092878	Methylomic	-1.42374064561392	36.9035795915986	-0.439481334019543	87.7499507044996	-0.0630684705293735	99.7255193349497	-1.32039104640643	38.214591839569
MUC19_cg00318864	Methylomic	-1.42370058653987	36.9074701988926	-0.456194705840732	86.8167206583847	-0.634501708729128	76.7579969271317	-0.337825845439961	92.1286269555415
SVIL_cg17428896	Methylomic	-1.42360510090214	36.911360545249	-1.04053561972486	56.7993053331426	-0.186062218927151	97.7062579331812	0.0711787247643516	99.6524007250428
VIM_cg08918274	Methylomic	1.42355137006979	36.9152507447729	0.328636438734672	92.6991588756473	-0.929862451197582	60.0419031046472	-1.06103901745877	47.3932319300195
ITGAL_cg00520583	Methylomic	-1.42352291073296	36.9191408665247	-0.510749788903434	84.2297250793124	-3.6522372174767	4.78561401628476	-2.78276017120316	11.574376730384
STXBP2_cg09354444	Methylomic	1.42351968541424	36.9230309794625	1.40576282965106	39.2859431620633	0.34341399518705	91.5841474986586	-1.18717130062315	42.7352643278941
CERS3_cg18671000	Methylomic	-1.42351652200132	36.9269210837556	-2.06732682892211	19.6700986294596	-1.18647230469631	45.9123750846813	1.5428213774384	32.1125884487865
TRIM4_cg22087659	Methylomic	-1.42346489414295	36.930811046963	-0.271563832373119	94.7891064411515	-0.192681471129293	97.5543563206352	1.06685015041364	47.1567204895486
CKMT2_ENSG00000131730	Transcriptomic	1.42343483811566	36.934700928035	-0.0483378613671859	99.7845971013458	0.436724973370865	87.1859171363575	-0.666576808134913	70.9240915277047
FAM49A_cg18375547	Methylomic	1.42334192327312	36.9385905551946	0.488694218770273	85.2745697263962	0.360084735332101	90.8699077079828	-0.536492714136819	79.913188176679
CDC25C_cg10909732	Methylomic	1.42333147683355	36.9424801538069	-1.6882324450054	29.5786248941125	1.48278720684045	31.5983495311444	2.01416028705478	20.9783833882183
GK5_cg13349776	Methylomic	1.42332491543349	36.9463697344885	0.654670196593851	76.69989986771	0.21871950725952	96.8570707628723	-0.114324126150476	99.1100330865108
C1S_cg07959425	Methylomic	-1.42328618232551	36.9502592093225	-0.495777071554061	84.9429367484808	-0.336413120410899	91.8781464213698	-0.852683807966383	57.704635726194
PTGDR2_ENSG00000183134	Transcriptomic	1.42324578815004	36.9541485737696	0.0147023996846608	99.9447613106446	0.380042125157094	89.9970600541961	-0.626636850907888	74.0814176846509
MTHFD1_cg14111726	Methylomic	1.4231419732397	36.9580376545173	0.504169360812375	84.5583993995873	0.457539069342626	86.1666280659288	-0.44696691025849	86.6427189472735
GABRB3_cg01775260	Methylomic	1.42300668753055	36.9619263655639	0.197428879078251	97.1188151206798	-0.626040957417458	77.2151391726683	-1.05244242369085	47.7033635468197
C12orf75_cg27220934	Methylomic	1.42272066228844	36.9658142949772	1.65614802929356	30.4895171543199	-0.118520977414711	99.045262995781	2.13129807686044	18.8613347028226
PRDX6_cg14515203	Methylomic	1.42265901966155	36.969702055937	1.11409550565354	53.31169417752	0.00189048792182191	99.9997555264238	-0.625605238383245	74.1575060940044
COX4I1_ENSG00000131143	Transcriptomic	1.42262516123718	36.9735897243705	-0.0284128569606237	99.9020240867908	0.417976964908759	88.0600106699797	-0.652731226397436	71.8082551423528
PCDHB2_ENSG00000112852	Transcriptomic	1.42260140386644	36.9774773278812	-0.565720603906225	81.4854285189179	0.948486530439657	59.0073446222888	-1.05768315973446	47.5282377736608
RTL1_ENSG00000254656	Transcriptomic	-1.42251215362315	36.981364687494	-1.21275592488265	48.7130981411198	1.10420808112071	50.163760788342	-0.753481432148065	64.4299583464154
UQCRFS1_ENSG00000169021	Transcriptomic	1.4224608776426	36.9852519069827	-0.273547617205312	94.7176825915572	0.648169921235792	75.8902593529288	-0.821306446943907	59.7200646029367
OSBPL6_cg00778107	Methylomic	1.42235987161932	36.9891388504479	0.00174194930922075	99.9997973252	-0.725502144698803	71.5369812983162	-0.972266080745495	50.7780491094759
MGAM_cg26125550	Methylomic	-1.4223589528959	36.9930257914025	0.296363677176667	93.8900598734535	0.920346907409643	60.5703101035506	0.698288742845279	68.6800515723679
PDE9A_cg21601891	Methylomic	-1.42232407387452	36.9969126370417	0.4637851855137	86.4259158487496	1.25341900069338	42.7357597829933	-0.462054117259096	84.3674608088374
IFNG_ENSG00000111537	Transcriptomic	-1.42221972699026	37.0007991975278	-1.68970957598462	29.5154040195453	1.8068653108074	23.2068542589686	-1.43889942847426	34.8521124308546
ZNF385B_cg01992936	Methylomic	-1.42221874613671	37.0046857553334	1.10195597830444	53.8477437039506	1.39912881853695	35.929653816341	-0.677256134187468	70.1807836990038
UTS2B_cg21578720	Methylomic	-1.42217160765732	37.0085721843217	-0.338321454348854	92.3022799832656	0.974079340840918	57.6598908674475	-0.0116510173108478	99.9890802947049
ADC_ENSG00000142920	Transcriptomic	-1.42207277985541	37.012458343239	-0.577908642873813	80.866181774941	0.312547511208183	93.6935581693793	-0.0345836840134678	99.9153443648256
CTSK_cg00253735	Methylomic	-1.42203226424025	37.0163443914376	-1.12373290846886	52.8639800185303	-0.965628246834712	58.0890556272836	-0.482661532384105	83.2060266004831
FUT7_ENSG00000180549	Transcriptomic	-1.42187648343307	37.0202300139273	-0.50731330229124	84.3953259807226	0.234685454321313	96.360140856735	0.0316373821463537	99.9291785039654
FST_cg07017063	Methylomic	-1.42169953218981	37.0241151528548	0.276578308838865	94.5965186225613	2.58325448140739	11.3730042093112	0.203876822957459	97.0823297225916
LSMD1_ENSG00000183011	Transcriptomic	1.42166395085885	37.0280001945477	-0.2628637733133	95.0892120178952	0.636965788728186	76.5928180768972	-0.812269631663709	60.3350228936371
AKT2_cg19092708	Methylomic	-1.42161975937854	37.0318851154767	-0.283091841404467	94.3427671899916	1.17449848674091	46.4684911786596	0.647624292683005	72.68364583313
MIR376a_hsa.miR.376a.002127	miRnomic	-1.42154578825293	37.0357698342616	-0.491513816218531	85.1377182137303	0.506746710539049	83.6885348795177	-0.231633871478395	96.2376930329049
FREM1_cg10468682	Methylomic	1.42129001807259	37.0396538540924	0.348230407733502	91.8750985112135	0.281487960340494	94.8093354770974	0.478940625390544	83.4369054546249
ALDOC_cg02344926	Methylomic	1.4212282891115	37.0435377052339	0.223986985278706	96.3525301240893	-0.450113816946013	86.5424436321341	-0.035213853584368	99.9114162725261
NDUFB2_ENSG00000090266	Transcriptomic	1.42113028142654	37.0474212885456	-0.374242192408696	90.7254410058171	0.747179628717028	70.3168359728002	-0.896491794332356	54.8007515927591
ANPEP_cg07096901	Methylomic	1.42103904452027	37.0513046225303	0.941626503737169	61.5837785767719	0.0210737031487958	99.9721474672746	0.568068246609825	77.9406766728404
PHF21B_cg20525183	Methylomic	1.4210171156306	37.055187896589	1.71652535344789	28.8336846311725	0.643266020381785	76.1798016985195	-0.937819506494581	52.1839734236586
CS_ENSG00000062485	Transcriptomic	1.42092224390979	37.0590709113877	-0.342567430421254	92.1287304357879	0.715079455880688	72.0880462254491	-0.871466767402577	56.4643758923094
NHLRC3_cg17350349	Methylomic	1.42088640563465	37.0629538282496	0.276309721476411	94.6068662260651	0.750207835301747	70.132968455776	1.12363807429999	44.9514864959418
MIR299.5p_hsa.miR.299.5p.000600	miRnomic	-1.42083197193574	37.0668365963583	2.99776086961224	7.21430477538866	1.69449125165649	25.7330051193615	0.168674296067932	98.0032908038581
CRB2_cg00839269	Methylomic	-1.42080079304993	37.070719279263	0.47888246379367	85.7552172151017	-0.117930532551544	99.0550491573304	0.443142022864391	86.8590928826798
OSBPL7_cg15250181	Methylomic	-1.42064401012216	37.0746015337204	-0.33499244239043	92.4661279134446	0.0604040346736838	99.7466657678221	0.173167678305804	97.8994271516254
PPAPDC3_ENSG00000160539	Transcriptomic	1.42053827343133	37.0784834992266	-0.843117232869867	66.6946114086993	1.25741320875886	42.5098893454848	-1.31429564855307	38.366871069058
CCL23_cg25531987	Methylomic	1.42031435515042	37.0823648528217	0.899006331792011	63.7533342780471	0.368038014857308	90.5371808819636	1.35101896076455	37.2839835823525
RHAG_ENSG00000112077	Transcriptomic	-1.42031106532861	37.0862461974267	1.67203454388547	30.0916149455055	-1.24290602957197	43.2383201902432	0.804955629735768	60.8597661266891
AC107079.1_ENSG00000224844	Transcriptomic	-1.42031106532861	37.0901275420316	1.67203454388547	30.0964297140829	-1.24290602957197	43.2418691750059	0.804955629735768	60.8621521323569
MAFF_cg25232535	Methylomic	-1.42030523467693	37.0940088707029	0.447717442331129	87.2187845447597	0.568344789890328	80.4905091160662	-0.133934456985477	98.768605985819
TPD52_cg16496585	Methylomic	-1.42024462806058	37.0978900337518	-1.52422929116515	34.8213880969174	-0.237658664080276	96.2744505583834	1.18040476806827	42.9492815696157
ABI3BP_cg00569747	Methylomic	1.42015316917788	37.1017709468672	1.90714945370129	23.1322065115126	-0.5520097601626	81.3704439224953	1.44374456803948	34.6940194376794
TNR_cg03134083	Methylomic	-1.41992674549449	37.105651241225	-1.05561471192619	56.0509230829529	0.530590169833162	82.4988759839381	1.98084089053964	21.4936701025438
VWC2_ENSG00000188730	Transcriptomic	1.41979078766236	37.1095311640449	-1.08139399932853	54.7158478513415	1.54396334033487	29.7508097081812	-1.56372314796461	31.513910842434
PITPNA_cg11719157	Methylomic	-1.41964529596557	37.1134106892736	-0.403159622541904	89.4586804989657	-0.789102117977528	67.8443116683341	-1.18001901537705	42.9632732698636
SYT17_cg16151146	Methylomic	1.41959778119644	37.1172900846565	0.530101086830563	83.2264097955445	-0.283178955979568	94.7480862338303	-1.12688474763375	44.8714616606228
WNT3_cg26417611	Methylomic	-1.41953323415927	37.1211693036491	0.246021984110264	95.6585499980553	0.478117253444624	85.1250806165894	1.11531048971714	45.2999627758141
EFCAB12_ENSG00000172771	Transcriptomic	-1.4193053672097	37.1250478999399	-0.276955644927974	94.5829714228372	-0.00596353183474045	99.9977938938494	0.229545577207699	96.3094790778086
C16orf91_ENSG00000174109	Transcriptomic	1.41907072835614	37.1289258550231	-0.924830457514061	62.4243822096756	1.35235592891591	38.3410261493085	-1.39516825921367	36.0105403977201
MAFB_cg20224984	Methylomic	-1.41899589002799	37.1328036055924	-0.0176763732416205	99.9378826918773	0.394559423074524	89.2313356120748	-0.456194557491739	86.10885020549
KCNN2_ENSG00000080709	Transcriptomic	1.41896028868675	37.1366812588724	1.71758004893568	28.7792907411694	-0.694155173663792	73.2961850284377	-0.177818994512168	97.7858988064642
CERKL_cg15441518	Methylomic	-1.41893131203792	37.1405588329667	-0.317826657592776	93.1253084766554	1.64529776091584	26.9115084326377	-0.0941047739948994	99.4069761916248
JMJD6_cg25908504	Methylomic	1.41887248748711	37.1444362463086	1.67181099514535	30.1156871068121	0.136322381702777	98.7594258367567	0.20313620439108	97.1161312448017
THBS1_cg00027995	Methylomic	-1.41884704984767	37.148313590136	-0.241262078475256	95.8241543731105	1.28015896163607	41.455608506217	0.361345232184239	91.0573668432667
CD36_ENSG00000135218	Transcriptomic	1.41852751928461	37.1521900607686	0.475003166204835	85.9365738601964	0.00159994109927727	99.9998315515602	-0.383197658908875	90.0657408397812
ALCAM_cg17550268	Methylomic	1.41851454584696	37.1560664959482	-0.554675520242952	82.0952301951399	1.62039631221337	27.5639331094718	0.794924843513955	61.5405527651035
TRIM11_cg11161882	Methylomic	-1.41842435754903	37.1599426846663	2.44382154829589	12.7922976038372	1.41850106088264	35.1292182313786	-0.584971924656383	76.8371142754478
PLEKHO1_cg14601938	Methylomic	-1.41839500391718	37.1638187931685	0.111662761032426	99.0243549264642	0.672752286564749	74.4867090791008	1.86653661382669	23.5561726343535
LRRC69_ENSG00000214954	Transcriptomic	-1.41832627000783	37.1676947138387	1.22220111666885	48.2819004850155	-1.0722956870519	51.7461870155455	0.832123026864934	59.0388337657402
UGT3A2_cg01906445	Methylomic	-1.41822268083138	37.1715703514262	-0.078150225263111	99.5029407382455	1.78638412033902	23.6427344745733	0.462225728825976	84.3578715930168
FGL2_cg21536941	Methylomic	1.41818129579125	37.1754458759192	0.27210822325641	94.7711015337432	0.0496962965622475	99.8341328578211	-0.171197418700518	97.9443609738593
SCML4_cg20541115	Methylomic	-1.41799700320298	37.1793208967878	1.4450258423402	37.6976591123756	-1.14612944129365	48.1155460150578	1.19099010494158	42.5801534896884
SLC20A2_cg23724878	Methylomic	-1.41795659879208	37.1831958072417	-0.355547828946205	91.5255976353609	1.10398931966722	50.1700654791442	0.170214064665956	97.9666126724359
TMEM132E_cg23791505	Methylomic	1.41785875117774	37.1870704503032	0.0799182639346681	99.4833924461162	0.547804412557511	81.610679869191	-0.350101429958499	91.5749154151778
IER3_cg09131512	Methylomic	-1.41785403374903	37.1909450804732	0.0753984008159811	99.5327328202562	0.818444829002043	66.2943791592466	0.718362008199464	67.3040426546327
IPCEF1_cg12263540	Methylomic	1.41777267596905	37.1948194883133	-0.171849311864642	97.7999498279035	-1.38872016805789	36.3872665971111	-0.122085621429312	98.9882938821364
GPR45_cg26437933	Methylomic	-1.41776700886401	37.1986938806666	-1.52826532120102	34.632411821621	0.879577163874395	62.80272635076	1.80225143886451	25.2686131080692
GGACT_cg15106656	Methylomic	-1.41776286482187	37.2025682616954	-0.883710300933692	64.5748366121204	-0.0599095602391077	99.7514751906223	0.539749769530924	79.726551075514
TRERF1_cg11905586	Methylomic	1.41770283159209	37.2064424786688	0.149406939146146	98.3320295376375	-0.57436171409439	80.1854289439084	0.304499456226128	93.5658260340634
GPR45_cg20438777	Methylomic	-1.41767342257894	37.2103166152749	-0.687746438996649	74.9943343973849	1.00818949598399	55.9059441567124	1.89151191344491	23.0273785394974
SGSM1_ENSG00000167037	Transcriptomic	1.41761822655816	37.2141906010445	-1.52575128950598	34.7379530734959	2.12661347325485	17.2390113734837	-2.09496432255004	19.5671580099414
IMPG1_ENSG00000112706	Transcriptomic	-1.41760804524761	37.2180645589912	0.565328358037717	81.5049710651639	-0.705735760410087	72.5829233344977	0.707200969009528	68.1154901708707
ATP5H_ENSG00000167863	Transcriptomic	1.41755530163026	37.2219383728032	-0.0458190880929588	99.8054766502584	0.429007981864333	87.5678320163506	-0.65686147483164	71.5443048614153
PTK6_cg08305707	Methylomic	-1.41752389172493	37.22581210078	-0.415694263011644	88.9089782290454	0.686940292504488	73.7181910302907	0.0824998562494322	99.5391280982968
KIF26B_cg11586600	Methylomic	1.41748690972957	37.2296857276945	2.09723473425785	19.172440726617	1.88874181740553	21.4791418010318	-0.946500360242241	51.7402468787616
KNTC1_cg08935299	Methylomic	1.41730051416733	37.2335588452379	1.10538537924471	53.7111053991299	0.323574200159575	92.3396509946653	-0.492587367433854	82.597421648404
SUCNR1_cg13634423	Methylomic	1.41728065729872	37.2374319085176	0.3973071859205	89.7202904080787	0.811763659806388	66.6923301377874	0.296602158958658	93.8998327213818
HS6ST3_cg15292110	Methylomic	1.41727651325658	37.2413049604727	2.03835789867247	20.3986188638028	1.16488302789964	47.0336555674198	-0.81602222472941	60.0864504104014
NDC80_ENSG00000080986	Transcriptomic	-1.41705346199086	37.2451774028861	-0.408796447205878	89.2284007296005	0.127783984450817	98.8988063189609	0.121707718666004	98.9962415248935
BCAR1_cg10219783	Methylomic	-1.41683304536591	37.2490492429576	-0.656463916274743	76.6055046614214	-0.568926580666483	80.4710284444734	2.06472457823777	20.0355712773157
ACADS_ENSG00000122971	Transcriptomic	1.41678543440005	37.2529209529206	-0.42399693828077	88.5136123186768	0.793758178175572	67.6431981243849	-0.930036437218095	52.6378163313859
ZNF99_ENSG00000213973	Transcriptomic	-1.41676048499417	37.2567925947033	-1.53572323682319	34.3103631023174	1.56732678455883	29.1243946965663	-1.20038579945137	42.2005854724047
FAM132A_ENSG00000184163	Transcriptomic	1.41636990973034	37.2606631691443	1.8425954005567	24.757823787109	-0.742767457074367	70.5678394998518	-0.186668668229133	97.5465584337579
NR4A1_cg27299201	Methylomic	-1.41623043257087	37.2645333624301	-1.24900784827431	47.0980787699971	-0.492435064180496	84.4018769278468	0.6590305274553	71.4331557860803
PBX4_cg00433892	Methylomic	-1.41609782322228	37.2684031933287	-0.348669561564398	91.856035060069	0.74037748332263	70.7499157605876	0.415636187527446	88.4483377153692
GPSM2_cg22040431	Methylomic	1.4160644672638	37.272272933074	0.688048276483079	74.9804693083491	-0.68734023406632	73.6946459968204	-2.11785721689292	19.0251040012603
TACSTD2_cg27398499	Methylomic	1.41594688006798	37.2761423514838	0.0703631588505566	99.5902777105532	-1.45838902923267	32.7244076169695	-0.700082096651547	68.5722841352262
FLT3LG_cg02829345	Methylomic	1.41594299502847	37.2800117592768	0.762627968489736	70.9431503156542	0.343828847116203	91.5664859355277	-0.181886028303762	97.6776604850414
MYOM1_cg25874123	Methylomic	-1.41587680764129	37.2838809861967	-1.65129460014986	30.6228443008496	1.44240914681566	33.3539428827556	1.41995928730655	35.2967477537661
DHRS9_cg11338049	Methylomic	-1.41581499234598	37.2877500441913	0.675647152902263	75.6542531767657	-0.906838693849872	61.2900537815554	0.227608002272822	96.3745327270406
FOSL1_cg11044817	Methylomic	-1.41581447434072	37.2916191007703	-0.530905173116417	83.1882176080326	1.2158836868062	44.4414042709572	1.17665147190437	43.0889879619618
TMF1_cg05096259	Methylomic	1.41580132058769	37.2954881214035	0.668926711439121	75.9989175533955	0.0191542225324455	99.9759369210843	0.568353862465024	77.9221508242304
DNAH17_cg15406425	Methylomic	-1.41578045866146	37.2993570850264	-1.26176826114247	46.5127070048421	-1.05429424262395	52.6846457077126	1.70989108397658	27.8999651910454
PARVG_ENSG00000138964	Transcriptomic	-1.41577294888068	37.303226028127	-0.306143218451002	93.5471775464959	0.0219896905252988	99.9691429365807	0.207939000359506	96.9700372667003
DEFB128_cg21216130	Methylomic	-1.41576733586133	37.3070949558887	0.570838634086969	81.2449112417475	1.17711293919188	46.3476139246115	0.0187756812601826	99.9745995596312
KCNN2_cg01395723	Methylomic	-1.41566304413405	37.310963598648	1.77166426446739	27.2674462695017	0.0412947478256977	99.8869094581079	-1.35860884447651	37.0710894634409
MEI1_cg10384919	Methylomic	1.41543534986589	37.3148316191774	0.626489359847345	78.1952711735225	0.121194092150266	98.9993839026057	-1.30176874167773	38.7971799281953
JAKMIP2_cg00834796	Methylomic	1.41539434111551	37.3186995276404	-2.09274731137023	19.2267327495681	-0.65646617691273	75.4245059662515	1.77198106472958	25.8941272414126
HHAT_cg01056350	Methylomic	1.41534184991502	37.3225672926585	0.40928907012559	89.2036645684468	0.3078620836103	93.9087833569371	1.01510942762093	49.0480642540663
ADGRG1_cg23907608	Methylomic	-1.41531546259927	37.3264349855669	-0.496259048331735	84.9229405282797	-0.745618144411157	70.3999528905132	-0.120144881979792	99.018472050666
MIB2_cg19246761	Methylomic	1.41522719808239	37.330302437271	0.953822417068788	60.9943919597911	1.04848639927152	53.8096815780867	0.672871054744371	70.5330507225128
CD300LF_cg12760525	Methylomic	-1.41521600558782	37.334169858389	1.43750777226206	38.0172228086956	-0.519921580998024	83.0537799052178	0.156263633183678	98.2920063275805
FAM89A_cg06770908	Methylomic	-1.41520754483511	37.3380372563859	0.396052940511855	89.7785334457547	0.69786782114309	73.0597343895143	-0.107531927295987	99.208657430629
SCPEP1_cg00864424	Methylomic	1.41509510673906	37.3419043471184	0.135055756397913	98.6164594889855	-0.518879621057655	83.1160681803424	0.604669253243217	75.5273019131149
MYH11_cg22191657	Methylomic	-1.41482508427895	37.345770699949	-0.0194187526492883	99.9337643632407	-0.464655618900833	85.7940757649854	-2.22386004565728	17.7180676908174
GPSM3_cg02238556	Methylomic	1.41480536912586	37.3496369989032	1.56505195085522	33.2471360438501	1.53695599227816	29.9354867409659	0.232508102237208	96.2074242695925
KCNMB2_ENSG00000197584	Transcriptomic	1.41476908488801	37.3535031987019	-0.00844115410849334	99.9945382440474	0.392849739130457	89.3100088651272	-0.629386837558714	73.8952456493872
ALDH4A1_cg02853781	Methylomic	-1.41471923853586	37.3573692622833	0.334757607782266	92.4738414092205	2.01178081283703	19.2460214140881	0.61710033658216	74.7706600021311
PARP15_ENSG00000173200	Transcriptomic	-1.4145467383322	37.3612348544661	0.293224457940421	93.9893715092818	-0.510242193195923	83.5114132676892	0.594854562635512	76.1655713375728
WSCD1_cg25578609	Methylomic	-1.41451428111818	37.3651003579517	-0.00934590407127911	99.9934141452336	0.164853048158781	98.190021729644	-1.03222295359017	48.4167822872527
FLT3LG_cg22708853	Methylomic	1.41441539749331	37.3689655912137	1.07399922329075	55.0850704983074	-0.657432200409947	75.3626062376529	0.228190102624224	96.3542648332768
NLRP3_ENSG00000162711	Transcriptomic	-1.41432916117623	37.3728305888141	-0.889492617267086	64.2709291284983	0.677074558262191	74.2516041798544	-0.354947445260492	91.3366901279005
PTCRA_cg09271791	Methylomic	-1.41423714829983	37.376695334967	-0.233658058613377	96.0586863570583	-0.507753990330292	83.6407441815111	-1.94056214192794	22.2496049626096
IER3_cg13337949	Methylomic	1.41402171348967	37.380559492392	1.25184234852678	46.9576702091236	-0.0902002764349142	99.4428560649934	1.15198226341079	44.0064578438982
SLC2A13_cg01603095	Methylomic	-1.41399921121342	37.3844235883241	0.432596174877071	88.106513436349	0.776562355559917	68.6986566301645	0.279250807043155	94.5781639418522
PLEKHH2_cg21926465	Methylomic	1.41399287786309	37.3882876669488	-0.0390024976905898	99.8492006383971	0.561275650589301	80.8759401828147	0.228947964764286	96.3325816342286
LPPR5_ENSG00000117598	Transcriptomic	1.4138783210762	37.3921514325192	-2.53308764048371	11.5491966635791	3.6654407123417	4.76473045091286	-3.61099500974076	6.65873790857852
LINGO3_ENSG00000220008	Transcriptomic	-1.41386006776323	37.3960151482081	0.255916972054503	95.3119066059461	-0.481386214882291	84.9689017252423	0.576621143826216	77.3622986072987
MFSD4_cg00783945	Methylomic	1.41369044912083	37.3998784003728	0.0332694243453966	99.8784241517887	0.599785921672897	78.6136768348131	-0.460460584596219	85.8616351083133
DAPK1_cg23852227	Methylomic	1.41364054794668	37.4037415161705	0.553916396523389	82.1542804539033	1.03594520776157	54.4734678287049	-3.03387359335173	9.62976552324199
GSTA4_cg25257522	Methylomic	1.41353789656942	37.4076043514484	-1.66602495830045	30.2694473419289	0.364882643065368	90.6711429237489	-0.0412489510446933	99.882082998531
CNIH2_cg19026260	Methylomic	1.41325402968258	37.4114664109911	0.223816165224076	96.3583323176339	-0.259239306103313	95.5998635213818	0.313286177495933	93.1930978447281
PCNXL2_cg24716343	Methylomic	1.41308809532842	37.415328017078	0.145967328527615	98.4042961281796	-0.386718834391572	89.6939758469699	0.752334018544292	64.5080737749284
MYRIP_cg02654196	Methylomic	-1.41307474447857	37.4191895866804	-1.47933691034405	36.5361351954426	-0.488503160185696	84.5951241726934	0.038134004696352	99.8976603101306
SCRG1_cg14804342	Methylomic	-1.4130101664885	37.4230509798078	0.719509187272869	73.2159187607436	2.21053344711503	15.5581054836893	-0.383578684196047	90.0430113017197
GRAP2_cg19039872	Methylomic	-1.41290552942438	37.426912086989	-0.767181676919688	70.6986837417326	-1.16212043994669	47.1864924625201	-0.865521330121405	56.956082415811
EEA1_cg06186940	Methylomic	-1.41279053225489	37.4307728799125	-0.22473237234025	96.3325040142058	0.0787058375492363	99.570336373149	-0.467789645958842	84.0449699134169
CCDC42_ENSG00000161973	Transcriptomic	-1.41251406136074	37.4346329173123	3.10555046614998	6.44185156157329	-1.43148514697894	33.8873684743424	0.211119052718144	96.8862561857785
TRIM11_cg08468679	Methylomic	1.41245112151727	37.4384927827136	1.09215413885313	54.3278717450771	-0.432674321221798	87.3882215856878	1.21107757088585	41.8359502449673
PDE4DIP_cg10010376	Methylomic	1.41244395577773	37.4423526285329	-0.154400043569766	98.2165665038736	-1.68843135294665	25.8633956862172	-0.549640290371849	79.1130587058398
MAPK13_cg05859264	Methylomic	1.41218270845427	37.4462117604304	0.203180809042967	96.964308435883	-1.20071940221265	45.1798071906504	-0.981018362045976	50.4335250976721
TMCC2_cg01111494	Methylomic	1.41217701039632	37.4500708767566	0.46278015335358	86.4859482228109	0.0128675622641639	99.9889967405504	-0.178749868083353	97.7600039974564
ALDOA_cg25242477	Methylomic	1.41205838718996	37.4539296689162	1.64944175286655	30.6608566612914	0.91718529279176	60.7119709968814	0.437395713982466	87.199690439697
IL1R2_ENSG00000115590	Transcriptomic	-1.41203175921652	37.4577883883083	2.04136347298253	20.3575070040396	-1.34115407134247	38.7601532919985	0.723130893705136	66.6183241625195
CORO1A_cg06030619	Methylomic	1.4120076226737	37.4616470417414	1.16298827545186	50.9713464956933	-0.0290462262154244	99.9455573342646	-0.313070301132862	93.2079500816624
LBX2_ENSG00000179528	Transcriptomic	-1.41200038847986	37.4655056754054	-0.00545613667784429	99.9980108079677	-0.263541257946672	95.4356830705519	0.427371264785384	87.7610160916129
NFATC2_cg02528670	Methylomic	-1.41197139325785	37.4693642298329	-1.163320346179	50.9612984820206	0.265022036012966	95.392668141279	0.109687270775807	99.1764804578324
DEFB128_cg02301189	Methylomic	-1.41194014027336	37.473222698854	-0.643901174201072	77.2642747200733	0.769226227814896	69.1069028377401	-0.662132647273969	71.2471041266611
KIF11_cg26202575	Methylomic	1.4119183530992	37.4770811083364	-0.469749457380019	86.1719040600511	-0.406379645984737	88.6204498677675	-0.42768392425522	87.7293352329558
L1TD1_cg10415792	Methylomic	-1.4118924837887	37.4809394471246	-0.670175305697407	75.9333634010626	-0.75440508337835	69.9117042229194	0.158371786857375	98.2472492036904
PARP11_cg25988081	Methylomic	1.41178764310325	37.4847974994102	0.714092888700475	73.5111052402612	1.04907849902173	53.7797356965201	-0.0492567746657752	99.8311958853399
DMC1_cg19414598	Methylomic	1.41175544044243	37.4886554636943	0.877982356702387	64.8233984868763	-0.507624613144369	83.6479919563349	-0.611594398369154	75.1074709026891
SYK_cg20625281	Methylomic	-1.41167526691301	37.4925132088847	-1.01984479714624	57.7517283300612	0.280045275555542	94.8710523768079	0.0290238484748948	99.9396793590716
VAV2_cg13964184	Methylomic	1.41162740680704	37.4963708232857	1.83374386041499	24.9960520707779	0.987916349273757	56.9541857634508	-1.40285524123187	35.84055497894
INO80D_cg14712313	Methylomic	1.41162473044648	37.500228430373	1.16002677764047	51.1185068906662	0.27680674232577	94.9910884024592	0.0610271015115956	99.7490575691693
ART5_cg00060004	Methylomic	1.41161324799638	37.5040860060816	0.62871249372715	78.0777854467141	0.221604446289705	96.7747092390849	0.268550308573787	94.9475463670167
LMO3_ENSG00000048540	Transcriptomic	-1.41146653559296	37.5079431808631	0.141171036272422	98.4947936362679	-0.389444222141379	89.5565802656444	0.516160626301902	81.1379751669269
MIR1827_cg13173541	Methylomic	-1.41141678228431	37.5118002196815	-1.61448725640135	31.7924948091707	0.772354098882208	68.9198369241209	-0.132617458405066	98.7903287349243
IER3_cg27545367	Methylomic	1.41129268906973	37.5156569193851	1.21002560829207	48.8351905976372	0.166325231641751	98.1569201070648	0.307931245840762	93.4279228587684
SLFN12L_ENSG00000205045	Transcriptomic	-1.4111970407851	37.5195133577066	0.0172966582900354	99.9387387075032	-0.283851297859956	94.7229919181528	0.442207390824044	86.9050169768694
DCPS_cg19767249	Methylomic	1.41106347173867	37.5233694310182	-0.42052147885577	88.682611213776	0.276633584632049	94.9997797699419	-0.255577490148307	95.4036030653216
CDC42_cg26925510	Methylomic	1.41094079082438	37.5272251690745	1.23841782393254	47.5134146142553	0.734969850619351	71.0510895694638	-0.669457415434936	70.7379462056467
KIF20B_cg00071751	Methylomic	1.41093958214542	37.5310809038278	-0.280522852174812	94.4368779736022	-0.77479119294767	68.8093980566	-0.811262620968655	60.3759264841528
RHOB_cg19594691	Methylomic	1.41058656155532	37.5349356738666	0.795619571360993	69.3557077391164	-0.0563713713640711	99.7768865712153	-0.643025588182499	73.0069002300862
BHLHE40_cg18985891	Methylomic	1.41051429982044	37.5387902464328	0.350765446570114	91.7543773995591	0.474433340328663	85.3086605812013	0.764387866274023	63.6807549443996
NFATC2_cg11993118	Methylomic	1.41049064424654	37.5426447543543	0.612139310069964	78.9606867131882	0.192300883673321	97.561502901394	-0.404812765228656	88.9955201081083
ATP6V0C_ENSG00000185883	Transcriptomic	-1.41048028366168	37.546499233963	-1.6050092942109	32.0658971581488	1.66955573645738	26.3813876929862	-1.30004840254843	38.8125996910857
GEM_ENSG00000164949	Transcriptomic	1.41031847628444	37.5503532713939	-1.60741595672014	31.9733874746467	2.23316593533754	15.2726978716264	-2.19132812892425	18.1624529556345
SLC38A4_ENSG00000139209	Transcriptomic	-1.41007815117779	37.554206652078	0.157137299103904	98.1511036457346	-0.403053877210044	88.8053232583136	0.525690380955969	80.5712868733105
SVEP1_cg00505361	Methylomic	-1.40994288462859	37.5580596631135	0.204031727894697	96.9426116063496	0.0308205236950094	99.9382268891812	-0.650727639130719	71.9434939183963
TRBV11-2_ENSG00000241657	Transcriptomic	-1.40987855257265	37.561912498346	-1.01935974295719	57.7752138822254	0.84012025309743	65.0894631595343	-0.503423276056941	81.9479596612119
TMEM38A_cg16345226	Methylomic	1.40985064873799	37.5657652573245	0.868266467034805	65.341530215645	-0.0931405129104131	99.4023167436859	0.511672914784762	81.4228135650152
CHDH_cg27292417	Methylomic	1.40982492114302	37.5696179459961	-0.1548129543729	98.2058848384047	0.411178310092022	88.4009693772487	0.512127357256715	81.4030871074226
ANKRD44_cg16015594	Methylomic	1.40982448947196	37.5734706334881	1.05845460403112	55.8591230616923	-1.27766147851583	41.5797569106474	-0.33627500890344	92.1955602435022
GCNT3_cg11020468	Methylomic	-1.40967127719977	37.5773229022904	-0.274836595430015	94.6632106453889	1.13730964969356	48.5067002576236	0.249571786052764	95.6252471598182
BCL2_ENSG00000171791	Transcriptomic	-1.4095542048393	37.581174851164	-0.128140850357076	98.7460551891588	-0.152699560369847	98.4450141454107	0.345569246660866	91.7924592487056
PNOC_cg06492539	Methylomic	-1.40935063193891	37.5850262437253	-1.77119952906549	27.2776470108077	0.474709370106781	85.3005304264251	0.73389995419587	65.9359583471129
KCNQ5_cg04377145	Methylomic	-1.40926965044869	37.588877414985	0.279001957943796	94.5037502221629	-0.816864287850918	66.3900865816951	0.693343304784287	69.0595464771726
C1orf116_ENSG00000182795	Transcriptomic	1.40924462478151	37.5927285178561	-0.99397871846558	59.0274147635347	1.42566977782625	34.7758277825948	-1.45312723312697	34.4363925404299
CYTH4_cg05334842	Methylomic	-1.40915707063713	37.5965793814641	-0.670993862010951	75.9005362460645	-1.00436024587422	56.0869477046903	-0.0318748395857308	99.9281442246093
ITK_ENSG00000113263	Transcriptomic	-1.40915298962842	37.6004302339199	-0.536929830786862	82.9084495442916	0.262325151707954	95.4822365196198	0.01077235930774	99.9905724105823
TRERF1_cg21749562	Methylomic	-1.40898906426189	37.6042806384097	-0.493758873761464	85.0469377368334	-0.0763382159721057	99.594233880321	-0.128086243536782	98.8706711664238
KIAA1456_cg13762927	Methylomic	1.40896382371928	37.6081309739237	0.0442793757389001	99.8149472916505	0.7574018849391	69.7411861626844	2.32516925059581	16.5742465355939
MYH14_cg09321778	Methylomic	-1.40876770334406	37.6119807734912	0.151650556639183	98.2804792585079	0.107486567697382	99.2149663667355	2.41424667438035	15.4304750217571
PLCB2_cg03656996	Methylomic	1.40862142223717	37.6158301733101	1.24019055535714	47.4491822861202	-0.832414952005115	65.514450861479	-0.564756606223241	78.1606605446999
PIM3_cg27491509	Methylomic	1.40861028512391	37.6196795426941	1.12863312792545	52.598122187654	2.39462362068162	13.3139117853508	0.130144074706943	98.8343194777328
KIF21B_cg15288326	Methylomic	1.40829905029208	37.6235280615533	0.175181196227425	97.7205178056531	-2.65614654835926	10.5660355749498	-3.03913545452816	9.60276217662654
NDEL1_cg02514838	Methylomic	-1.40822733751538	37.6273763844401	-1.71118711451929	28.9718379140322	1.02242421548337	55.1553120181976	0.392895192713716	89.5656755695283
GATA4_cg22320962	Methylomic	1.40821625578343	37.6312246770433	-0.322373314334236	92.9575180595302	0.222854652910991	96.7429874405232	-0.872311099306825	56.4152785179055
COLEC11_cg05408590	Methylomic	-1.40818978213345	37.6350728973008	-1.37688166096628	40.4359941278524	0.898886547420939	61.723217418593	1.11835441686901	45.1907146011054
SLC25A21_ENSG00000183032	Transcriptomic	1.4081787535537	37.6389210874201	-0.588016154101692	80.3543479458932	0.95840836903409	58.4763207530686	-1.05641947185902	47.5721007925348
FAM104B_ENSG00000182518	Transcriptomic	1.4081224329914	37.6427691236298	0.0610367497977347	99.6786246166013	0.32558089092923	92.2682974785242	-0.578065601256757	77.2835728763529
DEPDC1B_cg19775071	Methylomic	-1.40795339906285	37.6466166979132	1.33617987698542	42.1270898720467	-1.740024757413	24.6242178801223	1.4035068893575	35.8280788606421
NDUFB7_ENSG00000099795	Transcriptomic	1.40774598415156	37.6504637053851	-0.29378929043445	93.9741598183581	0.654099208989551	75.5704264067456	-0.815728856641803	60.1082162019179
GPR19_cg21475544	Methylomic	1.40764247861497	37.654310430003	0.620627319573566	78.5472185011974	0.0132305812473138	99.9882149262603	-1.45090277268387	34.505250461366
FAM111A_cg22686400	Methylomic	-1.40754598791961	37.6581568909366	2.14540042645982	18.2888394299599	-2.04978775314946	18.5324045542967	-1.19322688514742	42.5165361761628
GLIS1_cg01306588	Methylomic	1.40750140851367	37.6620032300462	-0.11693288329968	98.9486796896717	-0.146009700748304	98.5780407696881	0.386784551416566	89.8592327587494
AANAT_ENSG00000129673	Transcriptomic	-1.40748336931098	37.6658495198593	0.577679433382773	80.8794914772903	-0.716698001045174	72.0144646921021	0.7151124119868	67.5164965807549
AIM1_cg06025938	Methylomic	-1.40696090096947	37.6696943819009	0.111493620219982	99.0262831258255	0.228522789053729	96.5670335208411	-0.759416408078122	64.021798212218
LY75_cg24639454	Methylomic	-1.40690305704789	37.6735390858699	-0.2604734315708	95.1713367193649	-0.556992719249359	81.1330346120843	0.406681913447971	88.9173367774131
NPL_cg18117393	Methylomic	-1.40689304227937	37.6773837624712	0.531901188760453	83.1361909806964	-1.2052170353998	44.9771536389166	-2.56926651828744	13.8581641820332
SMTNL2_ENSG00000188176	Transcriptomic	1.40687677625528	37.6812283946216	0.792663144841258	69.5066586619949	-0.227952375549931	96.5904950871826	-0.257712117212948	95.3321007873485
C16orf90_ENSG00000215131	Transcriptomic	-1.40683430693507	37.6850729107142	-2.67410784351965	10.140170049511	3.51457835821678	5.42032928879467	-3.21151411028839	8.56557480655896
CTD-3088G3.8_ENSG00000188897	Transcriptomic	-1.40682568456886	37.6889174032442	-0.881304581868574	64.6663200021716	0.663830310769714	75.0079059457477	-0.341484605863678	91.9614922520152
TCP11L2_cg17817935	Methylomic	-1.40680584472594	37.692761841557	-0.856022133282454	66.0218669616544	0.407633622758084	88.5716399705301	1.69733596957003	28.243441218799
ALDH4A1_cg17851730	Methylomic	1.40676989874112	37.6966061816386	0.407807247418765	89.2648519938968	0.366762244940134	90.5948792973683	-0.0854748253525842	99.507494782446
GSG2_ENSG00000177602	Transcriptomic	-1.40672313344728	37.7004503939228	0.779206411233027	70.1130954058317	-0.84405078796399	64.8538511287156	0.774164720784337	62.9942282807317
PITPNM1_cg23620712	Methylomic	1.40661441082653	37.704294309096	1.57270938661141	32.9806130707962	-0.0834311425926745	99.5226918803996	-0.301871366669081	93.6682627358073
RPS27A_cg01177796	Methylomic	1.40614846508801	37.7081369509594	1.07538776238062	55.0108177190352	0.229931434292052	96.5172830973313	-0.932403844907199	52.4832563999714
RAB3A_ENSG00000105649	Transcriptomic	1.40602912427454	37.7119792666951	0.274890834351016	94.6584618105647	0.145050899123064	98.5967397515789	-0.458470789195542	85.9733042799912
TMEM171_cg14617041	Methylomic	1.40597217062849	37.7158214267911	0.322632005577557	92.9463745999312	-0.685565818426947	73.7965678502869	-0.2113142508326	96.8806216579647
TNFRSF11B_cg13268132	Methylomic	1.40589611018831	37.7196633790335	-0.434835704799846	87.9791236145503	-0.273554375077978	95.1034685553021	-0.161907567221302	98.1627992083766
TRIM59_ENSG00000213186	Transcriptomic	-1.4056756076795	37.7235047286993	-0.511885669590192	84.1723042859984	0.233672498731536	96.3942397473669	0.0356870454347726	99.9085812707968
AC018816.3_ENSG00000235978	Transcriptomic	-1.40564093476004	37.727345983613	-0.00580662961859927	99.9975256575871	-0.265241362667026	95.3828272861235	0.429897161101311	87.6289313907069
LINC00853_cg09894210	Methylomic	1.40563434485958	37.7311872205181	0.146141879755572	98.3996701983741	-0.391952206143097	89.3559491456085	-0.51648988559661	81.1272624441613
LYPD6B_ENSG00000150556	Transcriptomic	-1.40546720325355	37.7350280006683	-3.55516684581227	3.73187674351803	5.23700868384607	1.17184055495321	-5.16508741179191	2.33801211328128
FMOD_cg03062822	Methylomic	-1.40546213906089	37.7388687669793	0.451678374828693	87.0219618661006	-1.10383063594208	50.1921299204898	-0.941886630981697	51.9221657921182
BCL2L11_cg21035422	Methylomic	1.40503812079618	37.7427083745575	0.6250194860339	78.274559236658	-0.568584732128638	80.477524338467	2.07144329729469	19.9313784249933
CCDC88C_cg16339932	Methylomic	1.40503268174086	37.7465479672722	2.25203189403747	15.6106548273124	0.511855960444083	83.4369934084398	-0.185927888950366	97.5719656422147
AL133318.1_ENSG00000269120	Transcriptomic	-1.40494233964205	37.7503873131052	1.32386735209333	42.6019823790265	-1.1191899240933	49.3798113266036	0.837484387779544	58.7072205519305
LOX_cg08431704	Methylomic	1.40492441863986	37.7542266099647	-0.130055304228238	98.7129716286259	-0.469039589601852	85.58606249451	-1.32959180215678	37.9437143924325
OSBPL3_cg13494951	Methylomic	-1.40484010106831	37.758065676406	-0.217686729063807	96.5470903164332	-1.93273067659054	20.491234755859	-0.657389036868832	71.5189848293605
ATP6V1C2_ENSG00000143882	Transcriptomic	-1.40454571079618	37.7619039383544	-0.727316134210823	72.8096491527345	0.477005309921736	85.1837112672912	-0.174093378490456	97.8814117269582
UCP2_cg04550070	Methylomic	1.40449438793326	37.7657420600506	1.25585114513835	46.7519306602752	0.567917586852951	80.5099755413971	-0.544922816600967	79.39861824484
GFAP_cg20161083	Methylomic	-1.40445539582265	37.7695800751915	-1.84576281704643	24.678184584445	-0.679690727222452	74.0850188250369	1.36587240057611	36.8409071577842
PFKFB2_ENSG00000123836	Transcriptomic	1.40420430136524	37.7734174041558	-1.62341733531759	31.4755124964036	2.24934118611535	15.0104918650587	-2.20334021308603	17.91503528218
HELLS_cg17177816	Methylomic	-1.40400386789743	37.7772541853871	-0.295598060414621	93.9105121935039	0.378319572463203	90.0684915046039	0.494350789665145	82.4877303107665
COQ3_ENSG00000132423	Transcriptomic	1.40393508173928	37.7810907786434	-0.270539583638097	94.8226633280849	0.627713985280855	77.1471255183245	-0.793091109003184	61.7029500571342
FAM160A1_cg09735140	Methylomic	1.40382054941388	37.7849270589124	-0.592968502119305	80.1180353325262	0.312267621660428	93.7042616467595	1.17621998154896	43.1064235714617
PITX1_cg16232488	Methylomic	1.40377556928978	37.7887632162623	-0.579905048865339	80.7544883228431	-0.815356430115819	66.4693176484489	-0.428108526616764	87.7077758180024
IL21R_cg04931655	Methylomic	1.40371841604188	37.7925992174271	0.127961619916355	98.7501114562152	-0.381523242500496	89.9220308091176	-0.018466463144632	99.9759793202672
GGN_cg25922163	Methylomic	-1.40371594330266	37.7964352118345	1.04425959285884	56.6162040875745	1.61797495682692	27.6425290642165	1.47958534773355	33.7276289623462
LTC4S_cg09629657	Methylomic	1.40370520690755	37.8002711769021	0.363290971153701	91.2055029929451	-0.600183549083733	78.6033987830241	-0.606466475648779	75.4088372673911
ZBTB20-AS4_ENSG00000242767	Transcriptomic	-1.40364329761724	37.8041069727876	0.20848814568541	96.800714798121	-0.446715006439559	86.719190085758	0.556179953590216	78.6721370077303
ARL17B_ENSG00000228696	Transcriptomic	-1.40362476870261	37.8079427180383	-0.953969194541365	60.9861515876493	0.753623991305736	69.9547595220018	-0.422616855037263	88.045856215451
CEACAM21_cg24172617	Methylomic	1.40360946226719	37.8117784214604	-0.694733365913658	74.6479839268539	0.0965213559015885	99.3668948308648	0.304256961099646	93.5757492417909
CXCL10_cg14855841	Methylomic	-1.40356183673545	37.8156139947343	-0.100319146514869	99.2075657371198	-1.37818507637426	36.8098987468796	-1.26776488615578	39.9303248027772
CARD11_cg20308351	Methylomic	-1.40334617387556	37.819448978657	0.106148235359704	99.1136855651731	2.78207471042146	9.53280944469138	0.18281573200365	97.6484732487576
UBE2QL1_ENSG00000215218	Transcriptomic	1.40319548451812	37.8232835507845	-0.42758643622008	88.3591193484402	0.784403210247511	68.25292054062	-0.91363862151259	53.7305171920091
PITPNM1_cg01748627	Methylomic	1.40315258162087	37.8271180056694	0.686717905428663	75.0734908288704	0.843196611334273	64.9116636327454	-0.534576578035248	80.033804869143
RAB1A_cg03838237	Methylomic	1.40310975985205	37.8309523435335	0.433910416067768	88.0316587082805	-0.400721977338947	88.9304078430057	0.471284879688753	83.8668311599138
ACTN2_cg06846903	Methylomic	-1.40302328392521	37.8347864450811	1.33350158850926	42.2347032451536	-1.1621287278363	47.1831741523377	-1.52704492141415	32.4902617108879
MS4A1_cg07618110	Methylomic	1.40300926683007	37.8386205083236	-1.39795265483712	39.6330229321781	0.40618706311565	88.6320496788281	1.33279106445168	37.8529614484475
PTK2B_cg03994248	Methylomic	-1.40294670547977	37.842454400602	0.970000898848315	60.144230164119	-2.7342109340781	9.98148384749435	-2.14152058957005	18.7663805865897
C21orf7_cg24753998	Methylomic	-1.4029332373428	37.8462882560755	-0.121368641516356	98.8728255981001	-0.982713031646941	57.1877421625736	-0.927028756434365	52.8414095497186
NCK2_cg11136882	Methylomic	-1.40289645896878	37.8501220110431	-0.488742806000185	85.2703478684361	-1.82705427172573	22.7400892919243	-0.184185863406049	97.6131036042792
ALOX5_cg05530751	Methylomic	1.40289461499743	37.8539557609717	0.939558774011789	61.6704449213944	0.513425412267904	83.3725902704225	1.26175914667671	40.1102443021603
GFAP_cg09639715	Methylomic	-1.40280175033896	37.857789257125	-1.84428124565477	24.6994355692549	-0.688216167127084	73.6475127912417	0.915429211088222	53.6193890672933
C10orf57_cg11824509	Methylomic	-1.402613023753	37.8616222375371	-0.423664608985262	88.5245969780292	-0.104695929913474	99.2525093148376	1.17303602997386	43.2247836102816
KMO_cg04880751	Methylomic	1.4026008196763	37.8654551845987	-1.56566595149497	33.2155846080953	-1.35664485126745	38.2172631973361	-0.343197489915863	91.8904547623764
DNAH17_cg10508611	Methylomic	-1.40253281927068	37.8692879458326	-2.11789984616721	18.6935393672016	0.301798940728637	94.1402068125164	0.842136002669786	58.4308945550161
IGJ_cg03968222	Methylomic	-1.40241756309857	37.8731203921011	-0.655390389310894	76.6678335707887	1.12431736019177	49.1588645954091	0.258131746072485	95.3160446781346
PTPN3_ENSG00000070159	Transcriptomic	1.40241561901219	37.8769528330569	-0.833629247473449	67.1605682985392	1.22821210734477	43.8414714318336	-1.27817806888561	39.5080082077667
CASP8_cg20418725	Methylomic	1.40235114113715	37.8807850978112	0.716348053839396	73.3833823390529	-1.04997851246859	53.7317863977882	-1.01230240355202	49.1652603144434
HCG9_ENSG00000204625	Transcriptomic	-1.40233067995201	37.8846173066504	0.414975423150803	88.9436618218137	-0.604845677356042	78.3607899071458	0.654881248617623	71.6726155027351
IRS1_cg10359929	Methylomic	-1.40232112778452	37.888449489386	-0.656108693723583	76.6206233415043	-2.46928585169313	12.5578512996374	2.2002784103805	17.9607196035224
GGACT_cg12184251	Methylomic	-1.40227278062618	37.8922815400012	-0.426898258264978	88.3824907600424	-1.79936088057264	23.3406817450146	-1.62461212788365	29.893407173924
SVIL_cg10567320	Methylomic	-1.40215035871452	37.8961132560689	-0.804434533901256	68.8742804088887	1.13622232163018	48.548896566602	1.26259334878302	40.0616051119261
CERS3_cg15973193	Methylomic	-1.40193927156783	37.8999443952897	-0.525644324392112	83.4774075887505	2.25615300532856	14.9204731376685	0.0834121144232109	99.5319949785093
MIR1303_hsa.miR.1303.002792	miRnomic	-1.40192522610568	37.9037754961279	-0.499282753312763	84.7982243475331	1.46237231387278	32.5784744681786	0.635372610654789	73.5298387729415
PFKFB4_cg00706444	Methylomic	-1.40191837868869	37.9076065782539	1.3145772830168	43.1676562379512	0.903229885935864	61.5045349638638	-0.817214885584949	60.0114118617255
HIF3A_ENSG00000124440	Transcriptomic	-1.4019157056461	37.9114376530751	1.08704786666706	54.4973581778917	-1.01238489058522	55.6867736370184	0.827848044243941	59.2996197507169
MT1M_ENSG00000205364	Transcriptomic	-1.40175077996042	37.9152682771969	-1.71815182706466	28.7595059828735	1.8411298018285	22.4259083909537	-1.46909748749728	34.0598259817778
MGC16025_cg06257052	Methylomic	-1.40169753577613	37.919098755816	-0.510683350314626	84.2341370907257	-0.0708683702792565	99.6552090412816	1.71772575239573	27.7069555290164
TMEM52B_ENSG00000165685	Transcriptomic	1.40164474278168	37.9229290901654	3.02782533827209	7.02345617706819	-1.01376340726976	55.5855210792402	-0.538090397303906	79.8192063643955
AQP10_ENSG00000143595	Transcriptomic	-1.40150898679721	37.9267590535287	0.725263323458528	72.9184089597794	-0.812728940940859	66.6227487739575	0.762144381468349	63.8504356683766
IL22_ENSG00000127318	Transcriptomic	-1.40150898679721	37.930589016892	0.725263323458528	72.9204974184615	-0.812728940940859	66.6250694342157	0.762144381468349	63.8526947752722
GOLGA8K_ENSG00000249931	Transcriptomic	-1.40150898679721	37.9344189802552	0.725263323458528	72.9225858771437	-0.812728940940859	66.627390094474	0.762144381468349	63.8549538821679
TCP11L2_cg25575349	Methylomic	-1.40143447543422	37.9382487399982	-0.689311629795137	74.9110555574884	-1.59642953540524	28.2617488139748	-0.235362902974788	96.1159165536029
HSDL2_ENSG00000119471	Transcriptomic	1.40121720183565	37.9420779059882	-0.0800197550333679	99.4815503055055	0.445095233126493	86.8044805617039	-0.656634114899149	71.561824217546
RASGRF1_cg24231513	Methylomic	-1.40118160252926	37.9459069746946	-0.906734059268946	63.3451713038942	-0.183720728658799	97.7579800282648	-0.468152445087762	84.0255522545282
PPARG_cg27051533	Methylomic	-1.40107636112565	37.9497357558032	-0.809203490322597	68.6419593400235	0.106647972815449	99.2281018182411	-0.647664982296897	72.6798064411393
MTTP_ENSG00000138823	Transcriptomic	1.40103952605525	37.9535644362511	0.621225215714136	78.5114612536944	-0.118094658601	99.0506687359011	-0.304743938287229	93.546863961832
HADHB_ENSG00000138029	Transcriptomic	1.40100457795389	37.9573930211948	0.16275131009751	98.0179973718566	0.232445898686583	96.429503774598	-0.510530351649029	81.5046144765767
CREM_cg05602439	Methylomic	-1.40084196374191	37.9612211617558	-0.364201660759835	91.1719879730298	-0.21909731638886	96.8451950463096	1.93846444258452	22.3128440425358
SRRM3_cg18547659	Methylomic	1.40066106261628	37.9650488079605	1.05583297569947	56.0387638118288	0.902126681720296	61.5689686940078	-1.59791313138972	30.52351814991
SERPINC1_cg12933556	Methylomic	1.40060580872103	37.9688763031705	-0.163344761254336	98.0020361764123	0.736474317854153	70.9670692420425	2.31228492782494	16.7185252088092
PRR5_ENSG00000186654	Transcriptomic	-1.40053025650454	37.9727035919158	-0.387016083281169	90.1764382966495	0.0992161805219569	99.3311187644788	0.148413420788656	98.4673457148233
NUP210_cg14473743	Methylomic	1.4005270719203	37.9765308719584	0.891732357271916	64.1529433551898	-0.720667775632981	71.7764327691476	-0.172384512547316	97.9209335982982
C19orf38_cg05887082	Methylomic	1.40026634260211	37.980357439495	-0.227476071297762	96.2517572673731	-1.28789282442686	41.0926976924041	-0.418659001060587	88.2752078236263
HAS3_ENSG00000103044	Transcriptomic	-1.40022333695822	37.9841838895081	-0.426436344497622	88.4082928761906	0.140276872001083	98.6835453702875	0.114719480192678	99.1018901381547
PLAU_cg23837109	Methylomic	-1.40021414135716	37.988010314392	-1.14361705508682	51.8850812860901	-0.475856378809372	85.2286053904419	0.287110232138877	94.2777023062908
IL7R_ENSG00000168685	Transcriptomic	-1.40013968166048	37.9918365357968	-0.850655107225632	66.2824467873985	0.623343591859619	77.3453506956631	-0.303635929634501	93.5964681262031
INO80D_cg16595745	Methylomic	1.40001588705506	37.9956624189027	0.644129307805971	77.2550032171888	1.43604716900508	33.6581032279562	0.465881555158876	84.1570445541447
MIR220_hsa.miR.220.000523	miRnomic	-1.39986777608954	37.9994878972595	3.49420294019904	4.06715414832971	1.70157993602444	25.5826892186513	-0.661731558346538	71.2843841563993
MIR515.5p_hsa.miR.515.5p.001112	miRnomic	1.39971868480153	38.0033129681882	0.353635606466755	91.6164981869047	-2.1162644537711	17.4328151125437	-1.04041413626514	48.0973046864632
FCRL3_cg17134153	Methylomic	1.39964836231745	38.0071378469437	-0.106618977792336	99.1057199906178	-1.10783002703802	49.9869183917353	0.137411435393891	98.7031067959176
SIGLEC11_ENSG00000161640	Transcriptomic	1.39946034885576	38.0109622119067	0.148451022923469	98.3521837597178	0.243065485867817	96.0987051397537	-0.516347842297654	81.1303237008149
ADAMTS9_cg17626022	Methylomic	1.39918751029741	38.0147858312722	-1.60440120235418	32.0843818085972	-1.55752166089003	29.4188691927454	-1.74639638850973	27.0289566141123
EDARADD_ENSG00000186197	Transcriptomic	1.39906472901019	38.018609115108	-1.84346274025853	24.7259830105477	2.56288901375719	11.6224985112826	-2.5009890920176	14.549228254116
SOSTDC1_ENSG00000171243	Transcriptomic	-1.39894942821365	38.0224320838564	-2.29492653124984	14.904254962275	2.8108043676864	9.30935738159421	-2.46212746198998	14.9463977983249
DIRAS1_ENSG00000176490	Transcriptomic	1.39883311757729	38.0262547347578	0.417159205195755	88.8382266381905	0.0280079923522335	99.9497080308198	-0.382442859550748	90.1065873261127
MT-TRNN_5691_GT_G	Mitochondria sequencing	-1.39868252179864	38.0300769741196	3.96932636325753	2.36401671503446	0.196467074341803	97.4566256364783	0.362179817594976	91.0101778177278
IL2RB_cg04995291	Methylomic	1.3986369570318	38.0338990889647	1.37281184844793	40.5666190233462	0.167547580997704	98.1316538601036	-1.22263267451815	41.3814372428231
MT-COX1_7256_C_T	Mitochondria sequencing	1.39859311014628	38.0377210839875	-0.174870969968853	97.7255579731671	-0.785809983061008	68.0241750919589	-0.0524698193733627	99.8122210881206
DDC_cg25863391	Methylomic	1.39851246309907	38.0415428586227	-0.209497441894681	96.7736343761205	0.151340999670544	98.4732347818367	0.227468390657444	96.3799276352825
HLA-F_cg03851143	Methylomic	1.39851134075432	38.0453646301909	-0.101568708322858	99.1843217577761	-1.75352433034013	24.3548592084006	0.799547583780172	61.2640574518955
CDH4_cg13694695	Methylomic	-1.39836797058222	38.0491860099652	-0.70711506968688	74.0307085115934	1.83312760249216	22.6094293324683	-0.590038940526897	76.5097510784093
GZMM_cg16987876	Methylomic	1.39832848489474	38.0530072818354	0.447834052564029	87.2084691850208	0.0311751202448827	99.9369870081432	-0.685952651044465	69.5928904710563
PLXDC2_cg19264522	Methylomic	-1.39829355049206	38.0568284582388	-0.449721786960513	87.1167046736026	1.1037177567387	50.2078880723526	0.270147922137139	94.8948668348421
APCDD1L_cg11023111	Methylomic	-1.39807547027425	38.060649038685	-1.45682291053475	37.2463237501402	-0.367787572354301	90.5508369096418	0.291469117420924	94.0908022174192
ARHGAP25_cg25070482	Methylomic	1.3980026595812	38.0644694201584	0.861757861402276	65.7127381653546	-0.449962643686755	86.5578642718586	-0.689283515036663	69.3237917139018
CALCB_ENSG00000175868	Transcriptomic	-1.39764855164284	38.068288833946	0.46124584784134	86.560454719712	-0.639293936783159	76.4306161351098	0.675612278245369	70.3391852985643
PIANP_ENSG00000139200	Transcriptomic	-1.39764855164284	38.0721082477335	0.46124584784134	86.5617829171602	-0.639293936783159	76.432441570329	0.675612278245369	70.3411879117092
MDH1_cg02702226	Methylomic	1.39750813721874	38.0759272778046	0.134071640423669	98.6315601312386	1.3142177749175	39.9592202499327	0.801479666059321	61.1359363419829
FLJ23867_cg23673397	Methylomic	-1.39742977670776	38.0797460937365	0.0660157664701452	99.631696596307	0.0681567163251896	99.6816394106781	0.64762037690567	72.6855654742043
TRIM10_cg19169163	Methylomic	-1.39733955745693	38.0835646631225	1.17294309729336	50.5611537087432	0.916332555058423	60.7564722563673	-0.220980771784546	96.593914981322
MZB1_ENSG00000170476	Transcriptomic	-1.3973293406383	38.0873832045885	-0.60592032660172	79.3271509675651	0.334608370368514	91.9375599322084	-0.0486726907700494	99.8356947233536
WNT10A_cg00518417	Methylomic	1.39724240051628	38.0912015084695	1.71763790280159	28.7743448203575	-0.860178090592876	63.9099136391451	-2.055062679288	20.2248500708116
CD300A_cg06122269	Methylomic	-1.3972356110665	38.0950197937967	-1.13521901640947	52.2461157829857	-0.671434428460416	74.5903312990081	-0.43996309430481	87.0488739466676
AAED1_ENSG00000158122	Transcriptomic	1.39710836915246	38.0988377314046	0.0167497670561818	99.9405508382748	0.354427004005898	91.1004791868817	-0.589861159216512	76.5184943606503
VDR_cg01077720	Methylomic	-1.39710490107055	38.102655659535	-0.663286254610677	76.2521188742579	0.174370949390323	97.9637679143889	0.207449987466723	96.9798879974622
SYNRG_cg27218536	Methylomic	1.39709433734386	38.1064735587975	1.92780829071447	22.6961437418021	1.67014485397863	26.3670836107565	-1.70350569991674	28.0871901496329
LOC728392_cg16558432	Methylomic	1.39695438958731	38.1102910756188	-0.960078762841336	60.6472140270876	-0.183192537148301	97.7668828316691	0.304509646682805	93.5640208555319
ANK2_cg24452437	Methylomic	1.39691873355803	38.1141084950013	0.0465366999034886	99.8002921091901	2.38844860474454	13.3685346282184	2.38312539711289	15.8498841104374
KCNK15_cg04675475	Methylomic	1.39680226870696	38.1179255961154	0.39154535185391	89.9634354342092	-0.92284400794861	60.4387491533314	-0.144549303722913	98.5559768918537
OSBPL3_cg22796265	Methylomic	-1.39626461019174	38.1217412279471	-0.572569936221568	81.1576443323494	-0.981695235748369	57.2550496923061	-0.984678811826812	50.2761975042328
GFI1_cg09674502	Methylomic	-1.39608296301111	38.1255563633839	1.85775880572989	24.3687981255051	-1.05024404784103	53.7227909091609	-1.36164173196698	36.9864107959625
CSTA_cg22834418	Methylomic	1.39599702951794	38.1293712639865	-0.4645012658009	86.3978490971459	-0.940074099916409	59.4279040985396	-0.475145174202001	83.6830362325063
MIDN_cg25771866	Methylomic	-1.39599628346294	38.1331861625503	-2.88892158840868	8.11234964492083	-0.138827329500862	98.7150257111287	1.2622512136357	40.091541101424
RP11-230G5.2_ENSG00000250748	Transcriptomic	1.39592545388965	38.1370008675552	-0.0406361987069549	99.8401551194063	0.404525534090593	88.720019102734	-0.624034381080102	74.2593642240668
ANXA5_cg15773379	Methylomic	1.39586416116671	38.1408154050628	0.696454220164468	74.5478310620229	1.47747251689927	31.9617731486667	0.498863911755024	82.2316405513336
MET_cg25262999	Methylomic	1.39579837449768	38.1446297627923	-2.12402096952114	18.6080297312035	-0.251784430121712	95.8288690911994	2.31326868431859	16.6979613349497
ADAM21_ENSG00000139985	Transcriptomic	-1.39576006998723	38.1484440158455	-0.644389221874185	77.2345974202305	0.377595439594439	90.1030203856063	-0.0854910495505838	99.5072414226207
MYOM1_cg24234169	Methylomic	-1.39575368432912	38.1522582514484	-0.897545977124963	63.8412847850824	0.405488942959332	88.6679740951025	0.330089308790132	92.4839555606158
TNIP3_cg16401333	Methylomic	-1.39574772726854	38.1560724707721	-0.859441938553092	65.8316956696185	-0.163958874775048	98.2087983213259	-0.0334128319008159	99.9207750372386
NAAA_cg12992778	Methylomic	1.39573923556293	38.1598866668902	1.36279122772894	41.043246389535	-0.016617445935555	99.9811148535824	-0.857486060675453	57.425855768266
FAM78B_cg13282809	Methylomic	-1.39561036953833	38.1637005108506	-1.60043407836501	32.2089746268297	0.975738694740065	57.5875215835519	0.614755682341711	74.9021222719291
DGKA_ENSG00000065357	Transcriptomic	-1.39559973066655	38.1675143257377	-0.138148107235877	98.5527074545745	-0.147899595283832	98.5402649309625	0.344707427112583	91.8292854247623
CSNK1E_cg09412809	Methylomic	1.39559738845372	38.1713281342241	-2.23689272953085	15.7980839862978	-2.17783457133656	16.0530591219911	-1.18518652047313	42.8020692284868
RASAL3_cg06093185	Methylomic	1.3955217596846	38.1751417360366	0.519780075958323	83.7889601060661	-1.49588570217996	31.1432245263939	-1.14331685902553	44.3397294275375
NFIL3_cg03878700	Methylomic	1.3954630524209	38.1789551774172	-0.888763928887542	64.3093331008108	1.75734938268763	24.2846889797138	0.681205716033252	69.941235692236
LINC00501_ENSG00000203645	Transcriptomic	1.39545892884105	38.1827686075292	0.11539042847207	98.9707649017599	0.267465487493396	95.3082862719586	-0.529549039683383	80.3539382257809
FAM43A_cg25503881	Methylomic	1.39531119054318	38.1865816339104	0.507517701191064	84.3777930191973	0.184345525448527	97.7411683902085	0.222216083034156	96.5512256301272
C1orf105_cg02557430	Methylomic	-1.39519898702137	38.1903943536682	-0.290996662662576	94.067569533435	1.31270281327702	40.037986941796	1.3475789267874	37.4039926547871
FAM176A_cg07912003	Methylomic	1.39513584575999	38.1942069008773	-0.823714701656184	67.7214718056154	-1.40574155589632	35.6614063812736	1.05465321168807	47.6409276870177
CD48_cg22706334	Methylomic	-1.39496096360075	38.1980189701784	-2.24308202783286	15.7336082667831	-1.7308292900688	24.8817645936766	-1.23860366774529	40.9144220027715
WDR54_cg24938641	Methylomic	1.39483143133086	38.2018306855012	1.24465528335738	47.2524585221677	-0.239489561149193	96.2172268963473	-0.224881216255736	96.4690571320078
MIR155HG_cg00607521	Methylomic	1.39481356014911	38.2056423519866	0.625765252339211	78.2403442124256	-1.06102917546717	52.3676636484297	0.0966780544637766	99.3710538135568
TRERF1_cg05264377	Methylomic	-1.39478734550178	38.2094539468341	-0.949123341125217	61.2108020082672	1.13187849875807	48.7755752830026	1.49585922397859	33.2734811191129
MYOT_cg06995966	Methylomic	-1.39472872457229	38.2132653814857	3.87159468107296	2.61155640629745	-3.09175630431256	7.38270144135589	-3.61474641932715	6.63732329431752
KIAA1324_cg12922892	Methylomic	-1.39452791119675	38.217076267366	-1.86076532666534	24.2724462426274	-4.05069397881436	3.52895561826189	-0.336868744539	92.171618667818
DNASE1_cg10871037	Methylomic	-1.39447611066996	38.2208870116889	0.109786399231623	99.0549435726107	0.41184666919018	88.3645398435739	0.68909704527864	69.3442196898473
C11orf52_cg08775230	Methylomic	-1.39441507238255	38.2246975892098	-0.412754423997423	89.0521340073185	1.11036744271731	49.8349135598823	0.0997273835012498	99.3130091992851
ADGRG1_cg10581052	Methylomic	-1.39439918688767	38.2285081233197	-0.751640987315244	71.5512789070211	0.53444398468621	82.2965944245317	-0.3508658557434	91.5447858624156
SUSD3_cg05675356	Methylomic	-1.39435886881098	38.2323185472507	-0.0281620869290983	99.9037340961641	-1.58341216696474	28.6340584772313	-0.903600990889856	54.3445662209547
TLR10_cg05910116	Methylomic	-1.39420951062539	38.2361285630242	-0.58644463480269	80.4219912763738	-0.985858447207851	57.0612679327126	-0.12471291930843	98.9440318924208
PTH1R_cg00422532	Methylomic	1.39416855725632	38.2399384668827	0.336759675711143	92.3761718344417	-0.230871931926972	96.4817608462536	-0.676186702372857	70.2911034096543
RHOH_cg13158379	Methylomic	1.39400693961272	38.2437479290818	2.09857556916154	19.1180709126945	-0.872738333485438	63.1729235220976	-0.420572259301708	88.1495609013757
JPH1_cg00295293	Methylomic	-1.39371369324976	38.247556589914	-0.286575252256687	94.2214222534548	1.83722343448543	22.4836661180879	-0.140378198835259	98.6450854612652
PPM1M_cg21386373	Methylomic	1.39370123017042	38.2513652166879	-0.0208328344978552	99.9293039505209	0.348038287778142	91.3501423233802	-0.453268811330496	86.2854214744448
SCRG1_cg22660207	Methylomic	1.39365452336209	38.2551737158241	-0.933561541047576	61.9347193730235	-0.845882342088156	64.7428935170139	0.0762713111326381	99.6014824278488
MRPS26_ENSG00000125901	Transcriptomic	1.39359741501168	38.2589820588978	0.310750062328522	93.3766596273251	0.105703154526618	99.237499177851	-0.424597350010564	87.9541721093713
IMMT_cg12740577	Methylomic	-1.39351080785315	38.2627901652965	-2.18117131567083	16.6824350439752	0.368792024451055	90.4982606189601	2.05379304890568	20.2552960682642
COL1A2_cg06299997	Methylomic	1.39347149483409	38.2665981642628	0.590112587503467	80.2457879024756	-0.577208227454546	79.975059507948	0.267961644577546	94.9658301983977
PARM1_ENSG00000169116	Transcriptomic	1.39337506803611	38.2704058997195	0.372028949892037	90.8285933786467	0.0577636028502442	99.7682678846803	-0.395563694401592	89.4511507879189
GPX8_cg24511283	Methylomic	-1.39336688872287	38.2742136128242	-2.24502254639507	15.7012962286533	0.782688505238758	68.3558317791431	0.743822722673008	65.1134649434828
GTSF1_ENSG00000170627	Transcriptomic	-1.39314309011377	38.2780207143449	-1.62031747363477	31.5736046003894	1.68446823690378	26.017485684997	-1.31143628574673	38.4602621705977
MATK_cg12688336	Methylomic	1.39313953979155	38.2818278061635	1.59526451071915	32.3331921066491	0.362698541973484	90.7698455963283	-0.118931981745019	99.0379623100873
COLEC11_cg04155390	Methylomic	-1.39308871989399	38.2856347591044	0.196684934807829	97.1375447347994	-1.05455288936087	52.6575497495483	-1.63039445719925	29.7293471116837
PGBD2_cg20637347	Methylomic	1.39300339074029	38.2894414788627	0.114198065463466	98.9873068529004	-0.360594652883714	90.8472710420124	-0.666073428969506	70.9734682594308
PARP15_cg21219607	Methylomic	-1.39292313087667	38.2932479792914	-0.993539868119741	59.0617544075503	0.117408052826337	99.0631121542248	0.749833723949316	64.7061952293623
ARHGEF16_cg23713146	Methylomic	1.39290747343151	38.2970544369324	-0.118184409935261	98.9304003108491	0.380465355519988	89.9786030593654	0.201520397795986	97.1569137798809
AC091948.1_ENSG00000268126	Transcriptomic	-1.39285469948208	38.3008607503558	0.727305154089245	72.8117434910452	-0.816142927004769	66.4297216831847	0.765600582648385	63.6059317747895
ABCA6_ENSG00000154262	Transcriptomic	-1.39275911963532	38.304666802584	1.35797761337797	41.2155622599675	-1.13574990576327	48.5683576417517	0.840300378562208	58.5406136711221
COX5B_ENSG00000135940	Transcriptomic	1.39267766537302	38.3084726322187	-0.160190978952836	98.0844320190672	0.51154698873759	83.4530652801279	-0.698773171003234	68.6572766224096
FOXM1_ENSG00000111206	Transcriptomic	-1.39266647506216	38.3122784312731	-0.398991474193093	89.6388750093148	0.108890306887556	99.1893364667751	0.142022929683536	98.6107717499863
SH2D3A_cg19323647	Methylomic	1.39261695881041	38.3160840950124	0.964527163339105	60.4227606591422	-0.31850576255448	93.4638132380371	-0.689113391023804	69.3421771058899
MPEG1_cg22750001	Methylomic	1.39244886610096	38.3198892993976	-0.829516243517597	67.4191468989034	-0.281444419081779	94.8117464205695	0.58206398965106	77.0291280107891
PVR_cg07917289	Methylomic	1.39240759834795	38.3236943910086	0.229101282996166	96.1985096852388	0.230673402228	96.4876910209111	-0.464815731018583	84.2136010423173
WDR62_cg06155314	Methylomic	1.39207046325273	38.3274985613161	0.0087093764547212	99.9942427534253	1.14708656092991	48.0697118505798	-0.130192271250044	98.8327762009989
IL12A_ENSG00000168811	Transcriptomic	1.3917831407419	38.3313019464452	3.53815661020094	3.83401087862396	-1.04177373853877	54.2065450021769	-0.813262773092059	60.2796130960211
DIP2A_cg02761287	Methylomic	1.3917447242734	38.335105226592	0.0313509187062589	99.8888692766062	-1.06935861216418	51.9388370019221	0.715523069632136	67.4868126583537
IL21R_cg10292154	Methylomic	1.3914930600474	38.3389078190052	1.63592693759041	31.020390220188	0.100402767341624	99.3134605545115	-1.68515608426022	28.5241245032814
CTD-2210P24.4_ENSG00000205106	Transcriptomic	1.39148044065138	38.3427103769329	0.168163137998823	97.8832115830718	0.219500411685661	96.8332992663418	-0.494958125567837	82.4437458066227
NDUFB4_ENSG00000065518	Transcriptomic	1.39144604291382	38.3465128408603	0.103098065447428	99.1633939765441	0.274374250438681	95.0713949830435	-0.531210755847943	80.2548759717458
ABI3BP_ENSG00000154175	Transcriptomic	-1.39142283632665	38.3503152413702	-0.116220458641526	98.9600889570952	-0.169685188968923	98.0762728405115	0.362025859470323	91.0230579853334
THY1_cg02455397	Methylomic	1.39134586021709	38.3541174315242	-1.6533117012945	30.5705139073183	-0.112530340112805	99.1438561627663	-1.21775087963335	41.5840029252853
GPR4_cg16620032	Methylomic	1.39124053247927	38.3579193338445	1.00767934662503	58.3415529062689	0.808964290545595	66.838083811929	0.466376995347738	84.128030046135
PCNXL2_ENSG00000135749	Transcriptomic	-1.39115187388199	38.3617209938837	-0.078466056805143	99.4993344442032	-0.204504108977297	97.2552202197812	0.38816580990391	89.8006698122144
ITGB2_cg13315706	Methylomic	1.39114150713889	38.3655226255933	0.413398529881006	89.0235857790476	-0.53522134813027	82.2523031704663	-0.674976302574214	70.3852270550638
CYP4F22_cg00571805	Methylomic	-1.3910280086039	38.3693239471406	-1.19170707857967	49.7410310456498	0.350796836491714	91.2414247989196	0.492856613954869	82.5740525912724
P2RY12_cg12754495	Methylomic	-1.39094650910841	38.3731250459708	1.00463167056158	58.5211623300898	-2.86345788173528	9.04225191344945	-0.958476222671569	51.3563480537081
AC139100.2_ENSG00000267270	Transcriptomic	-1.39091301599238	38.3769260532729	-0.130791098454432	98.6956894072896	-0.156294791795412	98.3757784316244	0.352003898203265	91.4781265252389
RP11-12J10.3_ENSG00000258539	Transcriptomic	-1.39090934690037	38.3807270505483	-0.766584149589815	70.7340144649561	0.518131146673373	83.1590041535723	-0.207826943826626	96.9725017785962
DPEP1_cg11907426	Methylomic	1.39075818324061	38.3845276347323	-0.29656786275908	93.8857909434772	-1.3366545691534	38.9970786262096	0.834592234046342	58.8782403422594
TNFRSF19_cg18332814	Methylomic	-1.3907428467039	38.3883281770055	-0.279765251210284	94.473176103127	1.67280397492557	26.2907396879012	0.0367006355826025	99.9036494061542
BLK_cg21497594	Methylomic	-1.39060263994471	38.3921283361298	-0.918621448974963	62.7747288871791	-1.33738401107436	38.9283627242933	-0.0426085160118493	99.874246978917
ADCY5_ENSG00000173175	Transcriptomic	1.3904897858097	38.3959281868527	-0.629582120400081	78.0324973654633	0.986413467322198	57.0387411471729	-1.06806424803587	47.1092625046583
PTGFR_cg27046936	Methylomic	-1.39040527993762	38.3997278066428	0.163708804953859	97.9935591538661	-0.861192872713407	63.8263578328469	0.521921966587727	80.7963942805511
FAM160A1_cg00041079	Methylomic	-1.39029390880502	38.4035271220843	-1.60495482679846	32.0751405157802	0.377356858740085	90.1127198017595	0.362662608188972	90.9886934527
PDE4D_cg23115253	Methylomic	-1.39022190607277	38.4073262407608	-0.560529381350709	81.7756260482373	2.40480136439748	13.190559456151	1.72870276135854	27.5129744627026
ARRDC5_ENSG00000205784	Transcriptomic	-1.39019717614196	38.4111252918568	-0.316094111812279	93.178234719295	0.0231841718149934	99.9661091926344	0.212021109186594	96.8611716357351
ABRA_cg17049320	Methylomic	-1.39014213326151	38.4149241925348	-0.149580275793024	98.327724832567	1.1205212914787	49.3254549449062	0.631497564745257	73.7513673765518
MYO10_ENSG00000145555	Transcriptomic	1.38997675501992	38.4187226412766	-1.07907874633636	54.812277411984	1.51073562030646	30.7097945175491	-1.51671292014763	32.7067122337469
BMPR1B_cg26646686	Methylomic	1.38970050281768	38.4225203350923	0.506805748197801	84.4216051981739	0.535965619692356	82.2217153798237	-0.0756317169962756	99.6102618107519
GATA4_cg10263789	Methylomic	1.38959517507987	38.4263177410743	1.67206285862644	30.0868001769282	0.346796826494922	91.4235388741046	0.0498916451008655	99.8273764693415
PTH1R_cg13156411	Methylomic	-1.38925677592438	38.4301142222985	-1.12464778702808	52.815423477987	-0.39180210923314	89.360424801808	-0.29630464099707	93.908619122329
SDHC_ENSG00000143252	Transcriptomic	1.38921826197493	38.4339105982741	-0.355672510252979	91.5204774992154	0.698137092820179	73.0457829308661	-0.837046966865467	58.7444498696038
PCID2_cg01970906	Methylomic	1.38910790479116	38.4377066726718	1.46642802389445	36.9517327470884	-0.105322701565533	99.2417154251036	0.439984538169824	87.0475698320085
ATP8B2_cg24296484	Methylomic	1.38892202723418	38.441502239114	1.0737673736349	55.1005322512413	0.0586455456403671	99.7612912558746	-0.237721262435907	96.0331733689661
TGFBR3_cg23636324	Methylomic	-1.38889667592895	38.4452977362777	1.33321974998397	42.2500606415582	2.70618304340065	10.206731846933	-0.301383592911747	93.6861433840676
TRAT1_ENSG00000163519	Transcriptomic	-1.3886917476918	38.4490926734252	-0.73149945293083	72.5911895157121	0.475773583691405	85.2326809959087	-0.169954745045687	97.973165722727
BTNL2_ENSG00000204290	Transcriptomic	1.38867468599421	38.4528875639474	-2.75047559588212	9.42874901299233	4.00375314154412	3.70123392009819	-3.95219489151122	5.13774838620048
PARP15_cg21974923	Methylomic	1.38846523292206	38.4566818820884	0.539181514699973	82.8061833423757	-0.553174800645484	81.3120663849943	-1.36222324849014	36.9621896419002
LEPR_cg13446852	Methylomic	1.38843268492439	38.460476111284	-0.0100538931391099	99.9925765273243	0.964885595655594	58.133154690675	0.557828536058813	78.5714310561621
RASGRF1_cg16389924	Methylomic	-1.38839662817697	38.4642702419458	-0.534392833479475	83.0241383244672	-0.875624887039573	62.9932338931377	-0.753439705237019	64.4388916929924
GRIK2_cg27451362	Methylomic	1.38836827960275	38.4680642951383	-0.197024876268747	97.130174604347	0.983542388621233	57.1540594782053	1.98510106756714	21.4466554491372
C10orf108_cg19683608	Methylomic	1.38836577591062	38.4718583414888	2.68691897393148	10.0320089500031	-0.896006314489436	61.9051446568311	1.13008721803537	44.7710964281277
PAX5_cg18889595	Methylomic	1.38814139329539	38.4756517746594	-1.39788027607187	39.6370482497487	-0.718974193826077	71.877148018805	-1.29478148521615	39.0009885614778
TLR5_cg00244959	Methylomic	1.38783223048464	38.4794443629675	4.470902920454	1.24041106807271	-1.21805486877697	44.3580076278113	-1.94013716214207	22.2726106822425
SLC16A9_ENSG00000165449	Transcriptomic	-1.38779190287727	38.4832368410707	-0.537837104351854	82.8713102271301	0.255475927269922	95.7159290416947	0.0207226213141026	99.9692706423861
COL4A4_ENSG00000081052	Transcriptomic	-1.38771026558013	38.4870290960802	-0.241199779781257	95.8262381379153	-0.0519240021708986	99.8183312389323	0.272102344114649	94.8305839399555
JAK3_cg18145683	Methylomic	-1.38750893981614	38.4908208009182	-0.38288241901822	90.3572117092933	-0.964446415302741	58.157944877779	0.66959156763792	70.7300080348892
SH2D2A_cg05572167	Methylomic	1.38748223159193	38.4946124327695	1.28891763992643	44.3892753865748	-0.409552992809996	88.4818132928663	0.759853867901369	63.9880234603112
SYNRG_cg17691699	Methylomic	-1.38703125262488	38.4984028322113	1.68716662540683	29.6223634623734	0.170647514073484	98.0529577918768	-0.543539839531376	79.4857190904712
EMCN_ENSG00000164035	Transcriptomic	1.3869647056647	38.5021930497974	-0.860942026684784	65.7573831168919	1.24473850182097	43.1353304446716	-1.2829006849246	39.3561656785617
HSPB6_ENSG00000004776	Transcriptomic	-1.38673979074448	38.505982652749	2.264329641448	15.4742173948748	-1.38618782347828	36.4704520568931	0.652764070551747	71.8063203519766
AC017028.1_ENSG00000213828	Transcriptomic	-1.38660036524824	38.5097718746865	-0.239935906775588	95.8678029256044	-0.0535273234433621	99.8053872449746	0.273575824212385	94.7763987034015
SDC1_cg07526189	Methylomic	-1.38629801616811	38.5135602703818	0.0564039612595646	99.7179089475631	-0.433600627429825	87.3375149622898	-1.03877437931665	48.1835849047326
STARD10_cg17090245	Methylomic	1.38624627102262	38.5173485246709	-0.274246416053789	94.6877163469139	1.26256000476298	42.2976249730901	-0.746897526406419	64.9080211541946
AC090616.2_ENSG00000214708	Transcriptomic	1.38622520017084	38.5211367213788	-0.309792064360354	93.4195417992175	0.649678621669822	75.81242039322	-0.797804078569847	61.3611241722939
SLC31A2_cg24162449	Methylomic	1.38621648571971	38.5249248942724	0.186526604806153	97.4194186663476	0.840265281649236	65.0702706010237	-0.0706988518829902	99.6584973192586
OR5F1_cg16963484	Methylomic	-1.38618655870129	38.5287129853831	1.60854208448697	31.9317145183035	-0.100886756647665	99.3074254829779	-1.96771272662239	21.7861145736351
PLAC8_cg02060567	Methylomic	-1.38609159106884	38.5325008169718	0.868839419899354	65.3140168031609	-2.13044463379353	16.6737136926396	1.05061552629802	47.7688136212695
AKR1B1_cg10795359	Methylomic	1.38603863724439	38.5362885038512	0.471987792386153	86.0783726162062	0.391843686154381	89.3593060529383	-1.43732257382046	34.8989994544391
IQGAP2_cg21520985	Methylomic	1.38602171573897	38.5400761444886	0.676800689473403	75.595836108676	-0.575232265408651	80.0902227456899	0.401785422603658	89.1557933611223
NLRC4_cg05057291	Methylomic	-1.38598082427571	38.5438636733801	-2.39461921878176	13.5643430230466	0.120423501731904	99.014561213348	1.06099960165196	47.3995218920399
SGMS2_cg17786255	Methylomic	-1.38579960876614	38.5476507070562	0.455294480083868	86.8560897057091	0.238787838152227	96.2383975764697	-2.40646623567263	15.5519122684002
PHACTR3_ENSG00000087495	Transcriptomic	1.38574592502752	38.5514375940285	-0.508945216430869	84.3119334768498	0.852395651553486	64.3817793383619	-0.956246941393788	51.4244443991273
DGKD_cg12505415	Methylomic	1.38563778750121	38.5552241854888	1.30193987749463	43.762593850035	0.764132458567648	69.3740509683918	-0.2035349458436	97.1052834740441
SLC20A2_cg06425631	Methylomic	-1.38560095374588	38.5590106762919	-0.0958088390838601	99.2800958282101	0.70950310326425	72.3748319935796	0.8656916678812	56.9406884429489
FAM65B_cg23827488	Methylomic	1.38553729447923	38.5627969931306	-0.378518536936477	90.5259889413939	-1.73610985973715	24.7234392023275	-0.256580188625095	95.3679201027777
SLC39A14_cg01250699	Methylomic	1.38542808170191	38.5665830115189	-0.254117579860129	95.3934219894307	0.029057349178644	99.9453914364291	0.190489246134821	97.4470530363354
ST6GALNAC4_cg13846507	Methylomic	1.38540675715171	38.5703689716327	0.883537701097161	64.5850141776958	-0.195883421937214	97.4689450619187	0.193303115471053	97.379932925189
CLU_cg22313574	Methylomic	-1.38525768892166	38.5741545243814	-1.82990565311869	25.1015699094866	-1.48956645543661	31.3989175605578	1.61255259664583	30.1764010412101
DENND1C_cg21037265	Methylomic	1.38505287321949	38.5779395174215	0.626290912260557	78.2060932308852	-0.919710432230005	60.5965796883486	-1.06833604493211	47.0965973223853
IGJ_ENSG00000132465	Transcriptomic	-1.38498486403789	38.5817243246099	-0.965851315498282	60.3504932739332	0.761007193387297	69.5525632792102	-0.425805681975541	87.8558506278504
ANPEP_cg07136888	Methylomic	-1.38489102752617	38.5855088753674	-0.068452750142496	99.608456507456	-0.832439708039027	65.5120739899291	-0.474695567479165	83.7097816823558
SYT7_cg27165920	Methylomic	-1.38486996197861	38.5892933685581	-0.931300892668864	62.0716607996593	0.203455118383345	97.2808437024259	1.17122797876232	43.2525805815594
DIO1_ENSG00000211452	Transcriptomic	-1.38485626236307	38.5930778243113	1.72882776055768	28.4468358541886	-1.26693769341904	42.102661397144	0.804280376672559	60.9074657558022
UAP1_cg17084863	Methylomic	-1.38477240431981	38.5968620509021	-1.18159525330548	50.1851807186021	-1.14188518073184	48.2984765139619	0.697270687916415	68.7545067616859
SCPEP1_cg14729190	Methylomic	-1.38461777974733	38.6006458549437	-1.08464663887567	54.5723962021655	0.584925574142588	79.4725533165949	0.489316491765491	82.8011757149327
COX7C_ENSG00000127184	Transcriptomic	1.38456741267512	38.604429521345	-0.454207535615479	86.9137093070218	0.794136981915893	67.6137291567221	-0.90908889993923	54.011524949442
GTF3A_cg17904786	Methylomic	-1.38446859423016	38.608212917701	1.37219050599222	40.6021861815946	0.522630835843139	82.9317375488116	0.690811589614557	69.203127072139
BRIP1_cg11212038	Methylomic	1.38405813043662	38.6119951923651	-1.7368866938728	28.1873774698499	-1.09700722718636	50.5817835962713	0.0281975958683489	99.9435803258181
UNC13A_ENSG00000130477	Transcriptomic	1.38404025588112	38.6157774181826	-2.07159187204457	19.61647630202	2.89260248057926	8.8371972943364	-2.81604911147129	10.9915689022588
GOT2_ENSG00000125166	Transcriptomic	1.38399439223104	38.6195595186665	-0.502490334002804	84.6424607308176	0.84393733888444	64.8634909437384	-0.948344551259781	51.689697061505
ARHGEF16_cg16723738	Methylomic	-1.38397381286507	38.6233415629124	0.116090749898137	98.9614265214615	1.08020318410995	51.3681067012074	-0.12145294032159	98.999123016826
BMF_cg16183926	Methylomic	-1.38382419567684	38.6271231982929	-0.188239446700121	97.3746619301237	0.86711303897437	63.4957691351486	-0.381844042015017	90.1326399474396
REPIN1_ENSG00000214022	Transcriptomic	1.38377938343948	38.6309047112132	0.254848956652159	95.3619107089928	0.141746965851486	98.6589807738813	-0.439416483417194	87.0801513327562
YPEL1_cg09476306	Methylomic	-1.38371748659165	38.6346860549853	-0.206223696423989	96.8741087085126	-1.18327974503604	46.0578429037106	1.34011545518832	37.6390409632715
RP11-451M19.3_ENSG00000203876	Transcriptomic	1.38370636850855	38.6384673683746	-1.42788654892319	38.3761077537162	1.95712704687889	20.1190578309947	-1.918314411033	22.5757737180205
SERPINC1_cg02586830	Methylomic	-1.38355863164281	38.642248278037	-0.537555154948237	82.886794157045	1.3983836619162	35.9616023495679	0.15503875709827	98.3192161144281
SLC12A7_ENSG00000113504	Transcriptomic	1.38349135971699	38.6460290038625	0.0232462748450264	99.9209252362383	0.336472539719842	91.875264563898	-0.567643849364282	77.9692904397105
RNF182_cg12973239	Methylomic	-1.38328011747708	38.6498091524174	0.0486230612207441	99.7822263900904	0.426300910129403	87.6923815080399	-0.695446099356042	68.9010545710908
PDE4D_cg14482364	Methylomic	-1.38325231786103	38.6535892250031	-0.992213837963492	59.1103577486306	-0.214861908800045	96.9628769253947	-0.92898739995013	52.6791359837766
KLC3_cg11262637	Methylomic	-1.38316926434974	38.6573690706249	-0.310368720377676	93.3909672847166	-0.305550499468627	93.9840947735888	0.370186208200242	90.6544580164537
CLDN24_ENSG00000185758	Transcriptomic	1.38295071900987	38.6611483190185	0.798636390895945	69.1789286529282	-0.251066752576785	95.8532739191852	-0.2267418951816	96.4007896504292
MATK_cg13535593	Methylomic	1.38284021371748	38.6649272654297	0.920740020885317	62.6529023319461	0.0831554722847704	99.5253075565923	0.416236127075289	88.4138219170562
TUBB2A_cg14462067	Methylomic	1.38283460199374	38.6687061965054	-0.542489476742957	82.6706570612982	1.25549355633521	42.6390465077625	1.59665331403975	30.5519242784489
TSPAN8_cg15684563	Methylomic	-1.38211883600056	38.6724831715769	0.0592726381023665	99.6950663359893	-0.15260949793684	98.4471934208117	-0.313099740229929	93.2051660431584
CEP128_ENSG00000100629	Transcriptomic	-1.38206133152731	38.6762599895034	-0.314693977231717	93.2163662537487	0.0190114569173919	99.9764269624927	0.216940030937535	96.6984170579282
NDUFB3_ENSG00000119013	Transcriptomic	1.38201987036788	38.6800366941273	-0.171088308097581	97.8187068492096	0.51201534052873	83.4282224105709	-0.691744825466099	69.1437074960465
MIR100_hsa.miR.100.002142	miRnomic	-1.38201450963158	38.6838133841016	0.288890750943764	94.1385562214141	0.990264979618765	56.8186420888754	1.86708438626213	23.5451062791261
PLAC8_cg23476905	Methylomic	-1.3819994357863	38.6875900328831	-0.960005652977449	60.6527429945187	-2.06665672992694	18.1972730706223	0.49085829370732	82.718380795101
BRCA2_cg26458617	Methylomic	1.3819536477014	38.6913665565374	-0.204730633075591	96.9208326445455	0.00802998433198979	99.9957140697678	0.833745624115462	58.9449952716038
ZNF215_cg13932540	Methylomic	1.38170552317805	38.6951424021313	-0.480127174090436	85.6930883107552	1.35178193496594	38.3603291699512	0.833126789762531	58.9944049588787
RP11-342M21.2_ENSG00000259202	Transcriptomic	-1.38151390299998	38.6989177240766	1.18638743841339	49.9533135524235	-1.06404813535875	52.209936781545	0.841157022407066	58.4982496932175
PDIA3_cg23917913	Methylomic	-1.38143619139163	38.702692833656	-1.39621053816802	39.6813028209265	0.140446625953989	98.6811407745111	1.14237945640209	44.3736021082847
IDH2_cg05450629	Methylomic	-1.38142444993889	38.7064679111491	-0.852995293530207	66.1990423294139	-0.309117440324354	93.8462239860896	-0.289204251595159	94.1820042627736
C11orf65_cg02420102	Methylomic	-1.3813445044592	38.7102427701718	0.30618928875716	93.5427694081474	-0.533231447360933	82.3712864796533	-0.591153804794193	76.4222206315691
SDC4_ENSG00000124145	Transcriptomic	1.38122716303993	38.7140173085305	-0.0454949591080697	99.8077114011769	0.395605490953187	89.1805766839177	-0.607297677381226	75.3512811165052
HS6ST3_cg11244340	Methylomic	1.38116109964145	38.717791666355	0.945659517991159	61.3854155862717	-1.06992821621401	51.9021882783347	-2.75297780671577	11.9839771797925
TLR10_cg23855121	Methylomic	-1.38110190532538	38.7215658624167	-1.48971869379065	36.0317572531582	-0.239392151537496	96.2192778838612	1.47674824910979	33.8371558878045
C14orf182_cg18195228	Methylomic	-1.38106400460661	38.7253399549054	-0.225015398900822	96.3253817305627	0.63660497891805	76.6182716662617	0.480697111004174	83.3288196781932
DEF6_ENSG00000023892	Transcriptomic	-1.38097326229286	38.7291137994188	-0.0257285066483768	99.9122091113005	-0.255247890971713	95.7224913573422	0.427556442271197	87.7369405298741
CLNK_cg01747693	Methylomic	1.38087231170457	38.7328873680602	-0.815917991609297	68.3098017708984	0.42816810707848	87.6094419437504	0.382938338102554	90.0770956824501
ZNF624_cg00718748	Methylomic	1.38081291376718	38.7366607743823	0.546452062195198	82.4997170003749	0.169824564307039	98.0723951904816	0.256550809946334	95.3702015698292
ATL1_cg04521633	Methylomic	-1.3807917065041	38.7404341227504	4.31199022366153	1.49177155741723	-0.225937570011132	96.6488121688405	-1.00798334833039	49.4287475795956
WDR62_cg12115548	Methylomic	-1.38079006615408	38.7442074666359	0.337628563596606	92.3441279767665	1.2648053770388	42.1749603803916	1.06693497652987	47.1535581903963
MN1_cg00514241	Methylomic	-1.38063147020788	38.7479803771194	-0.252527805869909	95.4466844362159	2.21621398818346	15.5012488394458	0.680626180987783	69.9674749300349
PATL2_cg01647795	Methylomic	1.38038953079485	38.7517526264448	-0.00716700165912556	99.9962212128817	1.49356243205303	31.2200410554475	0.544192855820167	79.4454202238795
SCN9A_cg22528044	Methylomic	1.38028204470175	38.7555245820384	2.06248981976959	19.9854114249361	0.858622957144261	63.9957909119229	-1.25682250587445	40.2968672424451
FERMT2_cg00871698	Methylomic	1.38010998061858	38.7592960674251	1.57062712630058	33.0575533330286	0.0255624026367557	99.9580815409836	-0.640850680530587	73.1572274292883
FAM83G_cg09845166	Methylomic	1.38001371797295	38.7630672897508	1.23557330190336	47.6273953260148	0.29326234715438	94.425637071858	-0.23879123679798	95.9978688918051
POU2AF1_cg19602649	Methylomic	-1.37995590500427	38.7668383540885	0.154716991380017	98.2076673969173	-0.132848128410274	98.8251157199164	-0.460839848861159	85.832963277017
FRK_ENSG00000111816	Transcriptomic	1.37966844102838	38.7706086328612	0.631511142939724	77.9362694981502	-0.142833188703136	98.6386654692006	-0.274480654270518	94.7447198148661
ZSWIM5_cg17598997	Methylomic	1.37955960002139	38.7743786141994	-0.525888374256499	83.4683235141347	0.697076273867488	73.1055376287838	0.939949714399186	52.0365051706054
TNFAIP3_cg12214665	Methylomic	1.37929213663471	38.778147864629	1.17508841486179	50.4191780819014	0.377346687239195	90.1148747538253	-1.75673120998973	26.8368185713678
HHAT_cg18160291	Methylomic	1.37895802323689	38.7819162020127	0.794623860708518	69.4243978310332	0.748926172372152	70.2164390137036	-0.809647433585339	60.4984278057185
CD4_cg15533155	Methylomic	-1.37889511654974	38.7856843674885	1.23474496714552	47.67363428589	0.249934995865601	95.8940343027965	0.549059412197992	79.1602796564175
GPR75-ASB3_ENSG00000115239	Transcriptomic	-1.37883399819862	38.7894523659437	1.07766605026198	54.8930134193099	-1.01290781489153	55.6665330190761	0.833767639092014	58.9400525308202
C1QTNF1_cg26510796	Methylomic	-1.37873677960617	38.7932200987255	-0.527972964944239	83.3863965947843	1.28878536310509	41.0448727247207	0.0702629813128552	99.664138186747
COL4A3_cg11162396	Methylomic	-1.3786851517478	38.7969876904216	0.135277840103831	98.6121783347324	-0.641807537241339	76.2660243289998	-1.76828171520887	25.9833297582726
CLDN14_cg05158633	Methylomic	-1.37858491772845	38.8007550082039	-0.862857083069908	65.6407310016098	-1.67647806342465	26.2046751592519	1.84851309278384	23.90816715868
ALDOC_ENSG00000109107	Transcriptomic	1.37850882449981	38.8045221180431	-0.926882520553405	62.3177521597442	1.3142021583304	39.9629728131386	-1.33768478218268	37.7223786491276
ACCS_cg08632680	Methylomic	-1.378496079825	38.8082891930543	-0.835795284177521	67.0235594193596	-0.723211350482506	71.6383196267723	-0.704102231810652	68.324628199986
PTPRU_cg13896328	Methylomic	-1.37846448150366	38.8120561817154	0.195309058574851	97.1753631288879	1.15532332395214	47.5602777950748	0.788526793596079	62.0194405617624
CD101_ENSG00000134256	Transcriptomic	-1.37843039807794	38.8158230772353	2.22586049811715	15.9779779342822	-1.38142581085328	36.6838136319889	0.668866574347548	70.7895184177044
JAK3_cg24896366	Methylomic	-1.37832384307341	38.8195896815678	-0.399199718151802	89.6285317504614	-0.330536414682453	92.0819047011226	0.288613159375604	94.2162594690204
PGAM1_cg19093875	Methylomic	-1.37829397143629	38.8233562042688	1.45217699228897	37.4306346047754	-0.641380764743683	76.2935046827423	-1.93744574930636	22.341564722438
PHKG1_ENSG00000164776	Transcriptomic	1.37825850069768	38.8271226300374	0.170056955288374	97.8476798748252	0.206319173555121	97.1977501188659	-0.476545681217704	83.6139276336599
LTK_cg12868424	Methylomic	-1.37820806889602	38.8308889179889	-0.280272862133984	94.450602822426	-0.401748330214458	88.878854960648	0.734484159867315	65.7510297675705
RSPH4A_ENSG00000111834	Transcriptomic	-1.37803450305046	38.8346547316296	-0.312088837002395	93.3264390760869	0.0150346050194371	99.9849651030933	0.220897477660646	96.5978446288021
PTPRU_cg19619064	Methylomic	-1.37798178692815	38.8384204012106	0.562461431720822	81.6543567938157	-0.041187836501915	99.887380235844	-0.206515795955764	97.011175178033
TUBB_cg26259575	Methylomic	1.37777412219701	38.8421855032975	0.0554715877383904	99.7274121549991	1.0381333182546	54.3609568520575	0.261506143601251	95.2043910241054
BLVRB_ENSG00000090013	Transcriptomic	1.37772400571967	38.8459504684288	0.535884571204111	82.9547877635058	-0.0772390278864309	99.5854650297714	-0.306863045647571	93.4680101831201
TNR_cg17638248	Methylomic	-1.37768799160701	38.8497153351429	-4.87756544962826	0.803088452425582	1.9051046947419	21.2246509673746	0.465619481145722	84.1722312503909
AL590452.1_ENSG00000268172	Transcriptomic	-1.37750597034696	38.8534797044398	1.07802610701648	54.8774960070649	-1.0133770210469	55.6057781216655	0.834191304736453	58.9079184331047
NTM_cg27481629	Methylomic	-1.37749520731313	38.857244044324	-0.0607795729187463	99.6812537413814	1.43071665672918	33.9364027393843	0.336882215315224	92.1706201398196
HSPB7_cg13048591	Methylomic	-1.37738038281206	38.8610080704224	0.283569576654042	94.3231826689913	0.794038608612745	67.6159964487425	0.424951538737375	87.9340268802344
EPSTI1_cg01536987	Methylomic	-1.37720805972626	38.8647716256062	1.74488668017086	28.0219063560202	-0.246069714962994	96.0030675296823	-1.45806194592383	34.2940118551524
NDUFV1_cg06235429	Methylomic	-1.37691944445781	38.8685343920787	-2.01334305375202	20.89442501265	-1.40454497837893	35.7095498066977	-0.501383477133654	82.0730357279505
TCF7_cg09101274	Methylomic	-1.37644279327709	38.8722958559862	-0.0618974455844091	99.6699582257828	1.56028457174777	29.338751196142	-0.13609860804423	98.7241872565613
IFIT1_ENSG00000185745	Transcriptomic	1.37640212359712	38.876057208754	-0.986689646675964	59.3981509363172	1.38390909505422	36.5614169988205	-1.39710022501078	35.9608907777947
SLC4A8_cg00161513	Methylomic	-1.37639746781614	38.8798185487987	-0.592623103706105	80.1368123181654	-0.0558769637672433	99.7821723008712	0.129997882952841	98.8377890214519
DNALI1_cg16532399	Methylomic	-1.3760822616106	38.8835790274659	-0.0861298927443739	99.4069201157934	-1.34993079960067	38.4336080268562	-1.71172411451464	27.8594073477613
ASB2_cg16760055	Methylomic	1.37607212955497	38.8873394784449	0.988789494155933	59.2986041546983	0.054802551461381	99.7959505597993	0.0116297296659761	99.9891147669166
VAV3_cg16120828	Methylomic	1.37578023358649	38.8910991317473	1.1491541528452	51.6870107346155	0.368564484208925	90.5098402241817	0.302923072780853	93.624338620158
CLCN6_cg08869383	Methylomic	1.37569985643574	38.8948585653996	1.32641048003621	42.4989630485966	0.124767105970562	98.9470878951904	-0.295413353462147	93.9454494370734
DPYD_cg24440854	Methylomic	1.37540891014358	38.8986172039706	0.770075030612583	70.5592313612301	1.84342611259954	22.3522786917317	-0.0841085257201937	99.521819911523
PBX4_cg14911690	Methylomic	1.37537860683541	38.9023757597305	0.982499669791086	59.5625320622872	1.099430226935	50.4626238936476	-2.44331322860747	15.1209213231295
OSBPL6_cg17289076	Methylomic	-1.37531112443506	38.9061341310783	0.409260945674826	89.2048430708578	0.455265227627812	86.286531569134	-0.646232138038844	72.781445807985
MIXL1_cg22789900	Methylomic	-1.37529308058489	38.9098924531169	0.486496604802331	85.3756639781364	1.59817400455483	28.1613988410152	-2.6326532346526	13.225730492283
SLC16A3_ENSG00000141526	Transcriptomic	-1.37491485757215	38.9136497415694	1.17502413158119	50.4225616658633	-1.06022950103658	52.3979475882638	0.842419968246166	58.4084251498807
FCRLA_ENSG00000132185	Transcriptomic	-1.3748269828186	38.9174067898828	-2.86136092140721	8.46852129377541	3.85336154210973	4.22785530739602	-3.57335773966291	6.77568746082378
CCR3_cg14312439	Methylomic	1.37451258836162	38.921162979037	-0.352348084365866	91.6723985898877	-2.12997835927655	16.6858781306792	0.468553978833418	84.0061190661552
MIR582.5p_hsa.miR.582.5p.001983	miRnomic	1.3744956032219	38.9249191217753	0.211458902473821	96.7299823106322	-2.33619684129126	13.9824195690369	-1.64290076301369	29.4867582809824
C15orf37_ENSG00000259642	Transcriptomic	1.37429578960364	38.9286747184743	1.99414803884427	21.2405991682762	-0.821733085557121	66.0906841410416	-0.16499156082747	98.0843423487605
ZBTB32_ENSG00000011590	Transcriptomic	-1.37424910082762	38.932430187585	-0.350612150084379	91.7594268014184	0.0527221864232657	99.8116075602654	0.191304530716436	97.4289511058618
SLC24A1_cg13688620	Methylomic	-1.37422003267235	38.9361855772598	-0.794051014095393	69.4449826944804	-0.894935992744999	61.9613973101996	0.623581089604457	74.2981944550485
SH3BP5_cg26963657	Methylomic	-1.37419560009055	38.9399409001667	-2.23073139575179	15.9010006621447	-0.429592517904548	87.5445420792182	0.482662430212624	83.2045959214377
CYP3A43_ENSG00000021461	Transcriptomic	1.37411783864133	38.9436960105715	-0.691116167026013	74.8216041512201	1.0384573847578	54.3461329439008	-1.10083791517142	45.8746253492977
RP11-347C12.3_ENSG00000258130	Transcriptomic	1.37411783864133	38.9474511209764	-0.691116167026013	74.8235942802019	1.0384573847578	54.3490981475023	-1.10083791517142	45.8778883931325
CASC18_ENSG00000257859	Transcriptomic	1.37411783864133	38.9512062313813	-0.691116167026013	74.8255844091836	1.0384573847578	54.3520633511038	-1.10083791517142	45.8811514369673
CXADR_ENSG00000154639	Transcriptomic	1.37411582064073	38.9549613362714	-0.299827031670791	93.7827432312662	0.62861897059111	77.0897275791112	-0.773634693735877	63.035519382882
SIGLEC17P_cg06086698	Methylomic	1.37407668692865	38.9587163342193	0.817331418882463	68.2345535973806	-0.621927688565519	77.4235700293053	-0.224663489600344	96.4770521280802
GFI1_cg12810233	Methylomic	1.37393881119316	38.9624709553882	-0.0373878434998157	99.8579196787657	0.674863115178	74.3635540906736	0.368663654898803	90.7037214341577
BOLA1_ENSG00000178096	Transcriptomic	1.37373606961808	38.9662250225166	-0.64344132874767	77.2939312724217	0.98544686099188	57.0725258006078	-1.05674092199856	47.5595735566028
IL10RA_ENSG00000110324	Transcriptomic	-1.37371469757691	38.9699790312406	0.455800718101039	86.832478423563	-0.641844667889656	76.2641917164642	0.682113666680485	69.8846628188956
FAHD1_ENSG00000180185	Transcriptomic	1.37329972285124	38.9737319059456	-0.416933289553952	88.851436116426	0.74521021237216	70.434007590756	-0.86320226353797	57.066277563246
ESR2_ENSG00000140009	Transcriptomic	-1.37320689524325	38.9774845269766	0.860477719853698	65.7846479275218	-0.899292323722345	61.6949783231797	0.802983593976665	61.0241755235261
BSG_cg10641392	Methylomic	1.37318753088622	38.9812370950898	0.655750760382099	76.6489553777468	0.401996996741119	88.8673800150606	-0.0304782870350803	99.9335022137874
GATA4_cg08379586	Methylomic	1.3731583499228	38.9849895834589	0.478452509253517	85.7786475358672	-0.250297561197973	95.8790371527569	0.448407823407167	86.5432028626481
RGS18_cg01008102	Methylomic	1.37298689017911	38.9887416032727	0.281779527330437	94.3842547204577	-1.46158912333804	32.6076958321023	-0.875213775406425	56.2365349837743
GUCY2D_cg25587223	Methylomic	1.37297350837635	38.9924935865174	0.526129621943233	83.4562072215489	-0.542021992098282	81.910940271589	0.232289750472783	96.2156902635439
SMLR1_ENSG00000256162	Transcriptomic	-1.37286145023086	38.9962452635361	-0.617301493638063	78.7147504174346	0.338351233263074	91.7885755250297	-0.0472242358476502	99.8452100669082
LRRC2_ENSG00000163827	Transcriptomic	1.37283062943824	38.9999968563295	-0.0421330373008734	99.8291117241537	0.385041757833466	89.7523606265178	-0.59391839127553	76.2289857724169
GLS2_ENSG00000135423	Transcriptomic	-1.37280109366736	39.0037483684092	1.02283026235295	57.6311646951018	-0.986713701781455	57.0133880311322	0.829406431849103	59.2161187708404
CARD11_cg03948067	Methylomic	-1.37278602142226	39.0074998393004	-2.74044020699559	9.53937631377958	-0.445637064935289	86.7726864585062	-0.309070499709071	93.3831138420011
ZNF331_cg24482389	Methylomic	1.37249556218247	39.0112505164412	1.82638315931886	25.2331673109063	1.33801844119033	38.8787068215957	0.178197506086152	97.7753467601593
ZNF154_cg21790626	Methylomic	-1.37232914077594	39.0150007387952	-2.14111606621915	18.3258657835452	-0.0699349198027466	99.6666746233717	-0.281809046620216	94.4817276635728
C18orf54_cg14331670	Methylomic	1.37225926544607	39.0187507701978	-0.269152120738151	94.8677289411833	-0.988883311647104	56.8920998627328	-0.782916827804495	62.3804432330084
CERKL_cg22020591	Methylomic	-1.3721092475397	39.0225003916401	-0.420203953578176	88.6947158670678	1.50741989112258	30.8132098654368	0.151528821483033	98.4055180545097
ATP5C1_ENSG00000165629	Transcriptomic	1.3719836195486	39.0262496697735	-0.0312181812804415	99.8894997306029	0.374495325589396	90.2254009060642	-0.58590284060071	76.7728956153797
SLC27A2_cg08363605	Methylomic	1.37198023327507	39.029998938653	0.726767580253223	72.8431462441013	-1.14805912031962	48.0140111665671	0.552332624625099	78.9350532141338
C14orf2_ENSG00000156411	Transcriptomic	1.37184125877876	39.033747827751	-0.141127544321707	98.4956064376969	0.474702317742955	85.3018858879422	-0.657449464422065	71.5092416469554
MEIOB_ENSG00000162039	Transcriptomic	1.37170779555703	39.0374963521284	-2.9276761074754	7.75204780310237	4.28942989928638	2.94833091163734	-4.24881412082684	4.41005093239607
P2RY12_cg21704050	Methylomic	1.37161374454801	39.0412446194885	-0.680350005454544	75.4160602394844	0.349723151155712	91.2734223993389	0.830106121384462	59.1620096656862
RAB1A_cg25184827	Methylomic	-1.37149333927611	39.0449925578121	-2.73184614249569	9.64181966537252	0.952954532746651	58.8091639131109	0.566880633804584	78.0281432663889
DOK5_ENSG00000101134	Transcriptomic	-1.3714732492703	39.0487404412348	-1.54776994452252	33.9508513216873	1.56356266935406	29.2629615511595	-1.18792226038447	42.7106255528026
CCDC122_ENSG00000151773	Transcriptomic	1.37142536719985	39.0524881938082	0.647868175255239	77.0187752730167	-0.160765866701336	98.2820090092454	-0.258737685629058	95.2938270964095
CCDC64_cg13752005	Methylomic	1.37139713201179	39.056235869222	-0.456756875000358	86.7983204776628	-0.0435433731286387	99.8728600455145	-0.276119658043758	94.6835241352221
FLJ45513_cg19932150	Methylomic	1.37107605507988	39.0599826672152	-0.30133755027906	93.7256130276187	0.0773318642127559	99.5834790858384	0.712348081884666	67.7957322944672
ATP1A4_cg12077168	Methylomic	-1.37102394016915	39.0637293227918	0.238039700666684	95.9297168266542	-0.205622580221844	97.2183323024184	0.700544466480005	68.5494512282796
PCP4_ENSG00000183036	Transcriptomic	1.37087078394311	39.0674755598319	-2.72173207788624	9.74385540480004	3.9363933569502	3.93951614185701	-3.87345474486496	5.36904798867557
CCR5_cg18052511	Methylomic	1.37084614707513	39.0712217295457	1.29186689183563	44.262949203739	-0.731814664259029	71.2102366084218	-0.0293322852612712	99.938641895309
LRRC4C_cg26192662	Methylomic	1.3708382906619	39.07496787779	-1.41761811157473	38.8104021204856	2.44446806516956	12.7894901643237	-0.144937295925285	98.5465352560121
TTYH2_ENSG00000141540	Transcriptomic	1.37074098981339	39.0787137601361	-0.543663747897475	82.6253034120252	0.87487055697861	63.0332201334704	-0.96470645240676	51.1197481721683
GNMT_cg10862848	Methylomic	-1.37067221459222	39.0824594545372	-0.484501200165793	85.4847131467375	0.120075967042519	99.0221144371132	0.31713361743899	93.0623308954391
RASL10B_cg01897092	Methylomic	-1.37055436839376	39.0862048268949	-0.41766164944884	88.8153901818273	-0.592834182242315	78.9934116912724	-0.70197969178333	68.4663226029135
JAKMIP2_ENSG00000176049	Transcriptomic	-1.37049919706994	39.0899500484837	-0.902045674156993	63.6055429522365	0.674917715764445	74.3616270914832	-0.344599006557736	91.8333715167342
C11orf80_cg14698297	Methylomic	1.37045772945838	39.0936951567521	2.2527867533821	15.5976830445742	1.47318843141334	32.121837560812	-1.54331568390854	32.108015301628
RSAD2_ENSG00000134321	Transcriptomic	1.37043847317747	39.0974402123981	-0.512075806346875	84.166407160545	0.841173257010471	65.0126589222975	-0.937424150951398	52.2006488777387
GPX8_cg19022875	Methylomic	-1.37033611550753	39.1011849883269	0.0405811475444312	99.8407397939868	0.194818336870759	97.4968304029972	0.21764992692987	96.6803843976004
HLA-DMB_cg10310595	Methylomic	1.37027962198042	39.1049296098735	0.20387924242312	96.9478970665941	1.00528259942807	56.0353023400097	0.662164847732142	71.2431787651864
B3GAT1_cg05446629	Methylomic	-1.37018252694559	39.1086739660843	2.80192828358659	8.97368410395658	1.21952745209325	44.1874535374314	-4.01393831101107	4.96113764398769
TMEM154_cg25884488	Methylomic	1.3701666104978	39.1124182787995	0.510097040035826	84.260587326203	-0.653150859614733	75.6282866095237	-0.496038158004168	82.3908778062859
SVIL_cg00611839	Methylomic	-1.37001987329145	39.1161621905197	0.395828858779042	89.7865149988538	2.48801586624945	12.3881352150439	1.05640483796356	47.5752321302605
NCK2_cg27493117	Methylomic	-1.36987336413484	39.1199057018682	0.00644463849299796	99.9967882134022	0.296868224946053	94.3119307088933	-0.580305780593208	77.1428119030458
HDAC10_cg01964333	Methylomic	-1.36985428427413	39.1236491610762	-0.478504135112148	85.7731363807416	-0.14698920552051	98.5600554348631	0.309525521557772	93.3638610764326
PIK3R5_cg23201239	Methylomic	-1.36973669707831	39.1273922989487	-1.31598745007427	43.0843388994634	0.576039072865097	80.0425592689442	0.51201863546314	81.4137120326653
PPM1J_cg12687922	Methylomic	1.36963859046134	39.1311351687211	1.21572982264719	48.5907311319865	0.056020114426538	99.7802553258982	0.240063181795783	95.9496084470015
KCNJ11_cg08830485	Methylomic	1.36956037166588	39.1348778247416	1.14904412250005	51.6903195068866	1.32176255297443	39.6919907906268	1.676612260576	28.7333829023863
TNNT2_cg18330203	Methylomic	-1.36953346634486	39.1386204072369	-0.636334760225429	77.6551312751376	1.11834136124036	49.4085603413197	1.07990393670481	46.6730388736018
PRDX2_cg07391937	Methylomic	-1.36934663911155	39.1423624791814	2.03263924511924	20.4806531143056	-0.70433293719589	72.6594131298813	-2.00250992806786	21.1629650362356
CHEK1_ENSG00000149554	Transcriptomic	1.36923088327092	39.1461042347949	-0.182920910398199	97.516809104058	0.511510464666772	83.4559864286962	-0.682603679877453	69.7835402500573
FAM49A_cg13397491	Methylomic	1.36917255838862	39.1498458310216	-2.18381149563045	16.6384499668651	-1.96576232973448	19.99022971262	1.46929260906538	34.051116674318
GALNT3_cg24217704	Methylomic	1.36913085896455	39.1535873132944	0.596061400046947	79.9503276454573	-0.708024815296674	72.4497058082567	-1.25473280176309	40.3638698364116
CMA1_cg12092915	Methylomic	1.36912101686446	39.1573287686714	-2.74824468496551	9.44458301640783	-1.06796054205773	52.0181599004211	0.968507525675878	50.9736077918511
GRIA1_ENSG00000155511	Transcriptomic	-1.36907641491722	39.1610701021627	-2.2959639114409	14.8910378274094	2.7955212867554	9.39743363496434	-2.44026588435588	15.1643460394074
GNMT_cg17345569	Methylomic	-1.36905603815624	39.1648113799695	-0.303391480517632	93.6498580253762	0.754778229701616	69.8793863106761	-0.547513928923274	79.2480394475791
ATP2A2_cg13734832	Methylomic	1.36904530176113	39.1685526284366	1.14081633841822	52.0199387064165	0.0794970081025838	99.5631161686083	-0.159402767123489	98.2194520882514
ICOS_cg00372692	Methylomic	-1.36896953127649	39.1722936698424	-0.368473881349729	90.9820837452108	-0.90137256156211	61.602439981492	-0.433972898544218	87.3984837560696
SMG8_ENSG00000167447	Transcriptomic	1.36895395855175	39.176034668692	-0.386649483986606	90.2009437788465	0.710384510847714	72.3342855931175	-0.833162109846651	58.9894659299366
ZNF385B_cg11113760	Methylomic	-1.36892731384715	39.1797755947284	1.02536087581875	57.5308878541958	-1.34696728707154	38.5414362052398	-5.2352366143584	2.29202677897374
OLFM4_ENSG00000102837	Transcriptomic	1.36880004014208	39.1835161729586	2.36339300017598	13.8244447962923	-0.925716047219139	60.2909439273021	-0.246762629080303	95.7231168733846
CCNG2_cg05409601	Methylomic	1.36875426913475	39.1872566261084	0.0748479806399509	99.5429012912637	-0.312469918581952	93.6953428042218	-0.155082862697134	98.3178372734055
NFIL3_cg05210599	Methylomic	-1.36862669812332	39.1909967306394	0.971950647530848	60.0631331154457	1.26183454533443	42.3264582356435	1.7035681886767	28.0821407107509
NQO2_cg02743091	Methylomic	1.36859783154384	39.1947367562855	1.51937619784258	34.9834738085249	0.298781597280123	94.2404992965163	1.80376377812025	25.2098307833269
ACTC1_cg05852231	Methylomic	-1.3683680408262	39.1984761539728	0.341904462526528	92.1563253375785	-0.881528662952927	62.679504039552	-0.185376896619202	97.5840685726318
FKBP11_cg23699916	Methylomic	-1.36824182020924	39.2022152067315	1.90191222860176	23.2857460951303	-1.49830135291512	31.0534643561342	-3.92887554973298	5.1844468378752
LAMA4_cg14289461	Methylomic	-1.36814780225311	39.2059540025634	-1.13946980667051	52.0921626511564	0.177720373506781	97.8843789264724	-0.0368658634280379	99.9028871717408
RPS27A_cg14529080	Methylomic	-1.36813519745826	39.2096927639496	1.49237882701774	35.9458914263984	1.56542866032482	29.2004253330196	0.978671562650454	50.5351998961266
PDXK_cg24397040	Methylomic	1.368097438455	39.2134314221502	1.90405489593762	23.2199842776311	0.996749463625942	56.4782494321486	-0.71110005615323	67.8758854454626
FAM65B_cg11083276	Methylomic	1.36809553910235	39.2171700751603	2.12436799804219	18.6019134284877	-1.07371954899016	51.6818491740965	-0.996802152809716	49.8506512773806
HRH2_cg11131902	Methylomic	-1.36807977089459	39.22090868508	0.165689988022009	97.9456687445086	-1.00515943522985	56.0439130564656	-0.234558706102022	96.1381952967538
KCNJ15_cg05140089	Methylomic	-1.36804273351793	39.2246471937861	-0.144216365007471	98.4356128049591	-1.84259417238692	22.3628022603977	0.313806055909605	93.1707915544645
SPATA6L_cg07557063	Methylomic	-1.36796278803824	39.2283854840217	-1.28868045897588	44.3966972707522	-0.850186985845726	64.481431253628	-0.250230732088596	95.6037629281643
SLC5A10_cg18046658	Methylomic	-1.36787740350325	39.2321235409234	-0.531520986638669	83.1560937322983	-1.37977430611647	36.7587069138491	0.975334093732632	50.648163228563
ZNF331_cg04471980	Methylomic	-1.36779460899459	39.235861371569	0.303820986103875	93.6323744955939	-0.535685900488374	82.2339552366005	0.165887121865732	98.0637487959834
SHISA6_ENSG00000188803	Transcriptomic	1.36766078707415	39.2395988365138	2.09236365802109	19.2387841315072	-0.855812446529206	64.1817845051234	-0.177158433768356	97.8079946198487
ARAP2_ENSG00000047365	Transcriptomic	-1.36761189684292	39.2433361678541	0.126744797450362	98.7743186982765	-0.390497786730946	89.4117973370218	0.525747911960427	80.5666120293491
DNASE1_cg10685282	Methylomic	-1.36760683208496	39.2470734853537	-0.487991556455083	85.3125362938482	-0.0510772666032644	99.8240571248226	-0.847345235296641	58.1304269878739
MEF2C_cg02967097	Methylomic	-1.36710462597769	39.2508094304533	0.949804390336895	61.1588590530838	-0.135267519459251	98.7780428739748	-0.750499758485683	64.6461565005849
NAMPT_cg02882624	Methylomic	1.36708741451673	39.2545453285184	0.153292358578633	98.2444767301796	-0.048193229015619	99.8453009213173	-0.558319068285742	78.5300783727876
TAS2R30_ENSG00000256188	Transcriptomic	-1.36705538731288	39.2582811390614	0.0426234219465795	99.8256949052013	-0.319421367348259	93.4328592836736	0.476410754435375	83.6252263889243
LRRC17_cg13309747	Methylomic	1.36699072020005	39.2620167728858	-0.463397398243538	86.4499438490702	0.540177213052896	81.9959311479814	0.558039610610541	78.5499323990313
MSX1_cg00267751	Methylomic	1.36690663067822	39.2657521769152	1.31123387755392	43.3075375049432	-0.33298578205945	91.9995006223027	-0.263367480963407	95.1390588503939
YWHAZ_cg18365130	Methylomic	-1.36689785554157	39.2694875569644	-0.927162782985537	62.3017361487905	-0.935109761672549	59.733142232521	0.35510289338795	91.3324812255807
PTDSS1_cg12093620	Methylomic	-1.36683871660681	39.2732227754022	0.685712736187548	75.1327586416429	-0.235811541045653	96.3312525159332	2.16297114848574	18.536798116316
HLA-DOA_cg04809274	Methylomic	1.36677272631645	39.2769578135054	0.0285314025352128	99.9012865311994	-0.519434909661793	83.0849395454658	-0.424447888123767	87.9617216549959
APBB1IP_cg04728480	Methylomic	1.36669036347885	39.2806926265322	0.914222642069122	62.9805661767391	-0.757106558670261	69.7671340449152	-1.12009969625234	45.1077913322037
COQ5_cg15545222	Methylomic	1.3666640315444	39.2844273676006	-1.33005680366799	42.376575762899	-2.1188346996984	17.3723574073458	2.68057124024106	12.5954365772843
ACAT1_ENSG00000075239	Transcriptomic	1.36666242713925	39.2881621042846	-0.807157262178326	68.7489956344219	1.16250145930513	47.169899671614	-1.20048968453802	42.1970273541493
EDEM1_cg05964723	Methylomic	1.3666602328391	39.2918968349721	0.961493560924449	60.5780510379516	1.87209446094904	21.7423298995654	0.908588867043737	54.0222990721183
GDF6_cg19939997	Methylomic	-1.36653585619349	39.2956312257703	-0.0791055655626203	99.4900332602816	-0.326658408878876	92.2301202859224	-0.959365245660563	51.3250834283703
RASAL3_cg01524501	Methylomic	1.36640571958412	39.2993652609386	0.991823096570589	59.1246397438934	-1.46346476962913	32.5283454151948	-0.7501084638205	64.6817419362532
ATP5I_ENSG00000169020	Transcriptomic	1.36635541586562	39.3030991586397	-0.530731936851847	83.1943319043007	0.857009218393586	64.0888616282955	-0.947534841212997	51.7121756518701
TRMT5_cg14928991	Methylomic	1.36632508343074	39.3068329734502	0.416341658839102	88.879029799877	0.66363011860791	75.0230675685925	0.912754310566571	53.8117235834326
JAKMIP2_cg14615553	Methylomic	-1.3662950700781	39.3105667062419	-0.356674132093047	91.4855990386218	-0.888747091901937	62.3433814513683	0.163627246563471	98.1189148124682
TGM6_cg23278885	Methylomic	-1.36628799067278	39.3143004196873	-1.02128433036617	57.6811947346371	0.706342511178202	72.5526806562328	1.27069230858321	39.7573222342874
TCF7L1_ENSG00000152284	Transcriptomic	-1.36627148580574	39.3180340880293	0.799398922389803	69.1283095571393	-0.86577257132068	63.5798775879988	0.792068276617164	61.7475917783738
ZNF589_cg09359349	Methylomic	-1.3662111532247	39.3217675914978	-0.827006199115701	67.5551162678927	0.430187849632174	87.5077194868329	0.281487824584953	94.4917457789596
LAX1_cg23556358	Methylomic	-1.36615261862942	39.3255009350063	-1.30420908545278	43.627502366935	-0.67948950372072	74.0908398538511	0.294329486613	93.995272230664
CITED4_ENSG00000179862	Transcriptomic	1.36590586036756	39.329233604188	-0.291353419049669	94.0499630450319	0.612744456022133	77.9506815835513	-0.756089170433817	64.2644013723211
EBI3_ENSG00000105246	Transcriptomic	-1.36572790982502	39.3329657870767	2.42362629061424	13.0235750259868	-1.41094142509941	35.4321673100242	0.59169837602044	76.3924169309411
DECR1_ENSG00000104325	Transcriptomic	1.3655749082686	39.3366975518515	-0.30135587754897	93.724745299991	0.622251393987542	77.4004775670235	-0.76309532908459	63.7848793912831
LY9_cg20888804	Methylomic	-1.36519922993377	39.340428289994	-1.08021773470873	54.7687547930948	-0.619228527424604	77.5741607814786	-0.0838728006424762	99.5250554386785
HIST1H4C_ENSG00000197061	Transcriptomic	1.36515378823358	39.3441589039561	0.160392584872323	98.0779701843912	0.202951857137256	97.2965077214686	-0.464689202074994	84.2232442760787
GADD45B_ENSG00000099860	Transcriptomic	-1.36498446005725	39.3478890551879	-0.44763510451739	87.222651751213	0.150262734514975	98.493471406259	0.11321125424364	99.1275713005723
CLDN3_cg03558805	Methylomic	-1.36494359433404	39.3516190947442	-0.822286134915834	67.7925668836938	0.915968372272592	60.774783390518	0.0823238025466492	99.5413260301107
BMP4_cg15318690	Methylomic	1.36487958973055	39.3553489593924	0.029813966592697	99.8961606281958	-0.0690694676932969	99.6734183260832	-0.72313451370845	66.616180697281
FLJ42351_cg24458478	Methylomic	-1.36469236177909	39.3590783123948	-1.03739646494422	56.9578719971678	0.607737990305141	78.184170482163	-0.326349739990172	92.6522933606579
CD68_cg21748789	Methylomic	1.36457457096194	39.3628073435052	-0.513328099640734	84.1058802170465	-0.220245350552795	96.8150955944296	0.845543059196861	58.2483538217523
ZNF248_cg24389632	Methylomic	1.36446915688991	39.366536086546	-0.422913405133824	88.5696918668193	1.03451290974737	54.5562345948449	1.68773438919038	28.4841432736501
NUGGC_cg11018363	Methylomic	1.36446000546351	39.3702648045784	1.20377955845823	49.1096974007709	-0.154368306511355	98.4103781207327	-0.0162532469241005	99.9807617660673
SLC2A14_ENSG00000173262	Transcriptomic	-1.36445702808136	39.3739935144743	1.64933422441053	30.6703555842307	-1.24635136012355	43.0606399990384	0.822178812454687	59.6591697032479
FGD3_cg16137246	Methylomic	-1.36441531529495	39.3777221103799	-0.849435939806875	66.3583367382423	-0.0619011831673255	99.7356788734479	1.00851950461368	49.4078271662866
PPP5D1_ENSG00000230510	Transcriptomic	-1.36376650496578	39.3814489332539	0.897169152725628	63.8567885505438	-0.921971956175999	60.4756230162858	0.812900278838951	60.2988930222154
NDUFAF4_ENSG00000123545	Transcriptomic	1.36353507656772	39.3851751236937	-1.0916802366271	54.3404480014656	1.49998045620153	31.0063799395625	-1.49188853984234	33.3620243095695
KRT85_ENSG00000135443	Transcriptomic	-1.36331658255851	39.3889007170455	-1.28169482455219	44.6889825415593	1.17339876825876	46.6662570384624	-0.808010491518429	60.6278896246682
CYP26B1_ENSG00000003137	Transcriptomic	-1.36325659290421	39.392626146461	2.44236263700139	12.8063647185038	-1.41343542108128	35.3152584716425	0.583910407889012	76.9150724331615
KHDRBS2_ENSG00000112232	Transcriptomic	-1.36300122410058	39.3963508780194	-1.34051976347568	41.9459820704852	1.25620396298732	42.5996041177018	-0.887314585777918	55.387567437465
MYH7_cg06499993	Methylomic	-1.36289471083091	39.4000753185043	0.0684351889110704	99.6088506641587	2.39274625223165	13.3275763001777	-0.224816134149319	96.4710566138254
SH3TC1_cg13904131	Methylomic	1.3628809527384	39.403799721392	0.101787531843528	99.181979337391	-0.341482429620292	91.6643379682239	-0.0038106875268852	99.9989755785864
PLEKHH2_cg12617935	Methylomic	1.36286100953559	39.40752406978	0.580556351501148	80.7143887914108	0.268548990492178	95.2784437775737	0.470896793130301	83.8905711755862
MYH10_cg14865717	Methylomic	1.36277502066111	39.4112481831826	2.77962940955177	9.18242927072466	1.06292250372503	52.2524506336391	-0.236110745678568	96.0921579058271
CERS3_cg24265245	Methylomic	-1.36276227415074	39.4149722617522	-0.273491373934497	94.7208331545961	-0.384523566175696	89.7787309479495	0.700425341928571	68.5536036149211
AGAP3_cg00361855	Methylomic	-1.36272169707142	39.4186962294351	-2.0023928411137	21.1024816516113	-0.377925706415902	90.0803686955085	1.34360417690294	37.5276513048068
BAALC_ENSG00000164929	Transcriptomic	1.36266449276194	39.4224200407933	-0.608955010942316	79.1487586520383	0.937298951239001	59.6262028376468	-1.01031749651387	49.291161240386
MSANTD1_ENSG00000188981	Transcriptomic	-1.36259377143328	39.4261436588884	0.101135086377743	99.1907427468797	-0.370565706205833	90.4349262566677	0.513049295783172	81.322551270315
RP11-676J12.7_ENSG00000262003	Transcriptomic	-1.36257450870025	39.4298672243434	-1.05569837478256	56.0418037869182	0.867545665255722	63.4635748698001	-0.519819904504313	80.9229693382485
TPD52_cg01857591	Methylomic	-1.3625309847986	39.4335906708587	-0.474680397843534	85.9557161374862	0.74208505767044	70.6059937159977	1.4558726268264	34.3544726697978
AC022532.1_ENSG00000197604	Transcriptomic	-1.36239802537475	39.4373137540301	4.89060543791514	0.789043079411754	-1.12092465726383	49.2966547985554	-1.3265664065806	38.0303056357178
STARD10_cg24580588	Methylomic	1.36239420045496	39.4410368267491	1.70397147594521	29.1586778699561	0.57184529308548	80.3146947946673	-0.207003664069179	96.9946307007257
PARP15_cg02452725	Methylomic	1.36187308715541	39.4447584753995	0.474795393934069	85.9475138166577	-0.892013704394086	62.1476060705385	-1.22438128139907	41.3415327558195
ADGB_cg11548394	Methylomic	1.36186108670004	39.4484800912557	-1.26190844930647	46.5018066216663	-1.32940460316988	39.3589019631409	1.28518691222122	39.2990730898842
POU2AF1_cg12012195	Methylomic	-1.36181950456309	39.4522015934787	-0.374770468376986	90.7049518886571	0.120837633852462	99.0062954867874	-1.06647109700413	47.1788501876273
RBPMS2_cg22159557	Methylomic	1.36177440715187	39.4559229724621	1.34502150976191	41.7526675772054	-0.235649066118739	96.3346180937587	-0.574159000917287	77.5242414959204
GAMT_ENSG00000130005	Transcriptomic	1.36157357998119	39.4596438026364	-0.60248446982832	79.570693038732	0.929259383838012	60.0976408646313	-1.00306898879668	49.6105751007834
RAB3IP_cg23197881	Methylomic	1.36157212609474	39.4633646288377	-0.0900257574630783	99.3574723618517	0.704680735493129	72.6352738924229	0.105874281122272	99.2317274853264
CRIP3_cg12297077	Methylomic	-1.36144990780441	39.4670851210479	0.0193856898420353	99.9338201860169	0.179119681414923	97.8533166908467	0.214294954959144	96.7834345833601
ZNF45_cg14251936	Methylomic	-1.36132291017955	39.4708052662062	0.0217316939868353	99.9266718365253	-0.765661813450516	69.3172581118841	-1.33402059349986	37.8134377534155
LINC00652_ENSG00000179935	Transcriptomic	-1.36082939681478	39.4745240627195	-0.746600813671228	71.8058397192605	0.482925306464497	84.891812750741	-0.171012517838658	97.9468961041118
DLGAP2_cg04501624	Methylomic	-1.36077391092974	39.4782427076042	-0.707087470713263	74.0327446313302	0.88340417762986	62.5988742782799	2.1112157061445	19.1190962614426
UGP2_cg13984578	Methylomic	-1.36077296125342	39.4819613498936	0.684942935014484	75.1899882545784	-0.803789119452987	67.0936730729233	0.449176023435282	86.4953149466738
ART4_cg26614815	Methylomic	-1.36071649867921	39.4856798378854	-0.703726701657713	74.1850961586991	1.91123665670697	21.0720506948832	-0.0150171822716037	99.9832626335649
ZNF287_cg22051124	Methylomic	1.36057997333821	39.4893979527885	1.10546479483436	53.7047392103254	-0.605660767769291	78.3279491133536	-0.00234243614968379	99.9996526084419
MT-CO1_ENSG00000198804	Transcriptomic	1.36050119611506	39.4931158524138	0.126464832548848	98.7794227722182	0.227345184042291	96.6054433801932	-0.477307529920997	83.5658603972034
TMOD1_cg10884199	Methylomic	-1.36039732109995	39.4968334681754	-0.573782737476122	81.0784141227961	-0.573897646093471	80.208380535619	-1.61228677053273	30.1859593572795
CRISPLD1_ENSG00000121005	Transcriptomic	-1.36035883576498	39.5005509787664	-2.03282009747672	20.4747999531958	2.33375899332737	14.0224186047854	-1.96021601551046	21.914233980264
ERP27_cg13435792	Methylomic	-1.36033472879674	39.5042684234794	-0.942993353200292	61.5132381851053	-1.33327795376274	39.2067971769141	0.364097268801571	90.9122157593066
EFNA4_ENSG00000243364	Transcriptomic	1.36022473003239	39.507985567594	-1.35262612921804	41.4380632709553	1.83230165624354	22.6460629768876	-1.79028524299051	25.5456140736089
F2R_cg01005365	Methylomic	1.36004884527014	39.5117022310608	-0.135671101341713	98.6051560691954	1.84389109549736	22.3417510428201	-0.761080754979296	63.9136465625101
FOSB_cg17780657	Methylomic	1.35998702997483	39.5154187256023	0.0107419220581062	99.9915872442899	-0.122889556320733	98.972892785411	0.414810312345222	88.4827952193446
PDZRN4_cg21735487	Methylomic	1.35993954615861	39.5191350903828	0.444859029427812	87.3717101189709	-0.878254085475954	62.8905631579033	2.77658270365786	11.6320404497395
GTF3A_cg07305263	Methylomic	1.35978949729933	39.5228510451184	0.580905633875868	80.7043546825351	0.494128433647049	84.3286305806084	-0.245584544336413	95.7625182231937
HES1_ENSG00000114315	Transcriptomic	-1.35966877128591	39.5265666699408	-1.50299354451353	35.5663984433384	1.49099831146418	31.3521141166549	-1.11451438682856	45.3197914647682
BTBD19_ENSG00000222009	Transcriptomic	-1.35952861197127	39.5302819117439	0.729511571462373	72.7005759778326	-0.825618093300388	65.8766389122546	0.777091163675197	62.7780878958893
ATP8B2_cg05089232	Methylomic	-1.35951766182077	39.5339971236231	-1.3492420199872	41.5897876987576	-0.878097691922589	62.8930704716137	-0.169996336564808	97.9716542421816
AGAP3_cg27447117	Methylomic	1.35937940979554	39.537711957695	-1.80398912024409	25.6458980815654	0.242393110497419	96.1292155291349	0.446631994797067	86.6625854126434
SUSD4_cg04232325	Methylomic	-1.35937555570893	39.5414267812348	3.04934979212177	6.77850170390495	-0.104536630216997	99.2554961233696	-1.44544870817178	34.6512061866883
MREG_cg04790764	Methylomic	1.35911807613786	39.5451409011491	3.74821557142542	2.98418515206302	0.2862988111741	94.63918376606	-4.14278493553868	4.65845269294045
RASL11B_cg17103126	Methylomic	1.35900661867104	39.5488547164789	2.08587145088857	19.3530767638115	-0.53350467863087	82.3560569009219	-1.29476752051626	39.0048264408941
CAMTA1_cg10607745	Methylomic	-1.35899516717384	39.5525685005146	-2.69042483523728	10.0010418269966	-2.13182472886666	16.6432899808933	0.792423275111894	61.7381988347825
LTK_cg14271686	Methylomic	-1.35896141049721	39.5562821923021	-0.96798011138091	60.2530537605356	-0.263842959696568	95.4274002939282	0.5346028812384	80.0290511555442
ITGBL1_ENSG00000198542	Transcriptomic	-1.35894898716158	39.5599958501398	-2.72840906559612	9.67325654233775	3.58812117674066	5.13619493118797	-3.2815041644936	8.11381243699878
SELPLG_cg18758130	Methylomic	1.35886028218285	39.5637092655696	0.126738093501886	98.7746836516157	-1.94759592151016	20.3029819515329	0.0484144239987765	99.837565170707
PARS2_ENSG00000162396	Transcriptomic	1.35883524488963	39.5674226125789	-0.505816797025784	84.4697216414193	0.823692430894226	65.9943688391109	-0.916035398868814	53.5813909624035
FOXN2_cg11883129	Methylomic	1.35876030716614	39.5711357548027	-2.32511056401529	14.4854833568479	2.6656156535339	10.4596808143848	2.0011708516104	21.192632474599
TPO_ENSG00000115705	Transcriptomic	-1.35871260590908	39.5748487666712	1.09322824147821	54.2901121471158	-1.02490260809591	55.0325732795672	0.841037146437438	58.5057290638719
NDUFA6_ENSG00000184983	Transcriptomic	1.35859950572823	39.5785614694661	0.178588396521892	97.6328872989845	0.182191233538921	97.7861893081287	-0.446395112520005	86.6811130993893
MAP4K1_cg15648715	Methylomic	1.35854067293253	39.5822740114861	0.466298542706303	86.3174178092376	-0.651953205748044	75.6972336193376	0.210192989489362	96.9093596095751
TIMM8B_ENSG00000150779	Transcriptomic	1.35843136958704	39.5859862548081	0.210584347614698	96.7536761104238	0.155771034294574	98.3860210297745	-0.429305125322894	87.6620368542159
SLC18B1_cg27039201	Methylomic	1.35829591544343	39.5896981279689	0.515182105231148	84.0422173002546	-0.421093448557779	87.9246974951678	-0.136356011431407	98.7201490983012
MIR146b.3p_hsa.miR.146b.3p.002361	miRnomic	1.35819561853353	39.593409727044	-1.89440533575027	23.5043599989741	-0.153689882559447	98.4253306624748	1.61636522987221	30.0663100013193
RBP5_cg10993460	Methylomic	-1.35813631443959	39.5971211640563	-1.16455498900539	50.9110205980971	0.575019877712435	80.1082866540235	-0.25028949233763	95.5993122366723
ENOX1_ENSG00000120658	Transcriptomic	1.35810472867118	39.6008325147528	-0.26447094362843	95.035300756512	0.579417843334132	79.8066185812287	-0.725687570844597	66.4551567424731
PPARG_cg19182242	Methylomic	-1.35806569305473	39.604543758775	-0.100670850653829	99.2006225053754	-0.0956389618155133	99.3737546468615	-0.878050685318026	56.0260760513183
HIST1H1D_cg15689967	Methylomic	-1.35797236577229	39.6082547477578	0.773980970784405	70.3702897603076	-0.659535386943164	75.2516732200427	-1.08580522400294	46.4612728863183
ATP5B_ENSG00000110955	Transcriptomic	1.3578802719677	39.6119654850719	-0.324679226680144	92.8383840020726	0.638182937368849	76.5218124042231	-0.770164338212784	63.2941044500583
COX5A_cg17397401	Methylomic	1.35788004354748	39.6156762217618	0.853998528773302	66.1376004567325	-1.14770962970174	48.0271210037172	0.288316032078604	94.2273746687899
TLN2_ENSG00000171914	Transcriptomic	1.35769186409318	39.6193864442056	-0.398189408393173	89.6813498594236	0.711623766162818	72.2794685610682	-0.826785940042762	59.3756393737879
WNT3A_cg26841013	Methylomic	-1.35759456726354	39.6230964007623	0.0182318219918245	99.9365374539999	0.151634240946696	98.4671790120743	-0.391680333144521	89.6331288436748
SLC2A4_ENSG00000181856	Transcriptomic	1.35756849087447	39.6268062860589	-0.370242033803125	90.900192259664	0.683313873435783	73.9060141452778	-0.804707984613905	60.8788511566256
CAT_cg20731136	Methylomic	1.35749179859916	39.6305159617753	0.743067561487797	71.9945711168703	1.22149878583715	44.0898715373979	-2.21583298519031	17.8233157306765
MYOM1_cg10677144	Methylomic	-1.35748587249148	39.6342256212971	-1.04661753791428	56.5168603988158	0.938437863547999	59.5351630091803	0.227812560357751	96.3677827600765
SEMA3A_ENSG00000075213	Transcriptomic	-1.35738072551081	39.6379349934793	-1.54397638754933	34.0532374770471	1.55119168889981	29.5519793118095	-1.17310884065761	43.2213065607243
FOXP2_cg19175169	Methylomic	1.35736108860321	39.6416443119989	0.463731038520759	86.4285866579353	-0.719953187332365	71.8299046178789	-1.78553321480235	25.6463180419763
ZFP36_ENSG00000128016	Transcriptomic	-1.35734761195546	39.6453535936903	-0.242544519822384	95.7865254954892	-0.060563520153276	99.7449389150559	0.284689005560133	94.3700947859894
ATP10D_cg04535587	Methylomic	1.35734062739513	39.6490628562946	0.695532578942844	74.6119576529215	-0.0516115125785776	99.8199570265107	-1.59836075663487	30.4950969755605
MYADML2_ENSG00000185105	Transcriptomic	1.35733018334867	39.6527720903581	-1.92987772565987	22.6517100443867	2.64838011603271	10.6266097485668	-2.5629241934187	13.9037982072657
NCK2_cg22168709	Methylomic	-1.35726865561579	39.6564811562821	0.922249282637932	62.5573671693985	-0.0390561670753333	99.8988469769085	-0.84394200019082	58.315952482839
HOGA1_cg05979855	Methylomic	-1.35720727199154	39.6601900544605	-0.945039606903156	61.4153584726859	0.257453147731707	95.6529793683047	0.342377985214818	91.9280443781561
ART1_ENSG00000129744	Transcriptomic	-1.35720626018592	39.6638989498739	-3.39482165382739	4.52211831180733	4.89045377573812	1.66107905027244	-4.74199313533004	3.14021191440502
ASB2_cg23217742	Methylomic	-1.35713457858561	39.6676076493999	-0.287166619668202	94.1974694919917	1.73128396985158	24.8471632915811	0.149250402262356	98.4532290315445
MYRFL_ENSG00000166268	Transcriptomic	1.35700867916162	39.6713160048752	2.23738851572095	15.7787585846033	-0.902160104054688	61.5638167660492	-0.200592089577962	97.1783710103845
IL18_cg09122223	Methylomic	-1.35688023799905	39.6750240093538	-0.77706832381311	70.2251317857667	-2.94251423096947	8.53708976744882	0.594003241921214	76.2166616597475
BACH2_cg23912233	Methylomic	1.35685732848014	39.6787319512266	-1.7393572589482	28.1473334485255	0.554914076409703	81.2108182440595	1.90910045295738	22.7289368342575
GPT_cg11211951	Methylomic	-1.35681669601951	39.6824397820614	0.431685705756523	88.1513153315447	0.483976468496936	84.818644587607	-0.459301561683323	85.9284267591607
RXFP4_ENSG00000173080	Transcriptomic	-1.35670460358136	39.6861473065764	1.5777455650086	32.8173276513511	-1.22435682098655	44.01303576768	0.833647206595136	58.9573508414257
FASTKD1_ENSG00000138399	Transcriptomic	1.35669790706869	39.6898548127915	-0.613892489185485	78.8583106564048	0.937005583921645	59.6422580334043	-1.00635739701087	49.4914388252609
DDC_cg11825411	Methylomic	-1.35659939280961	39.6935620497925	-0.683973513083437	75.245181350016	-0.611397924810924	78.0170951977655	0.253581978439903	95.4828297057989
ADIPOR1_cg27392775	Methylomic	-1.35658540666738	39.697269248573	-1.45427740784886	37.3594784444816	-0.0224457966716749	99.9683206992737	-1.50207698157019	33.086889600623
OSBPL6_cg15501346	Methylomic	1.35641106694181	39.7009759709279	-0.65197423953345	76.833426496991	-2.72083428024109	10.0982942682885	-0.819941681950789	59.8173490034518
C1R_cg23090429	Methylomic	-1.35639478072877	39.7046826487767	-1.27701349550948	44.8915871189393	-0.857391314618899	64.0643855753343	0.807142870823483	60.6901231394429
CLDN14_cg05562241	Methylomic	-1.35627002779341	39.7083889857079	-0.0630050143286304	99.6579042491268	-1.39102850676778	36.27217212784	0.913116024600567	53.7792495074498
SVIL_cg00597949	Methylomic	-1.35621900427452	39.712095183205	0.375470069216626	90.6714648652191	1.7591053389365	24.2445315295331	-0.0909815877355375	99.4489453912254
SPC24_cg22705114	Methylomic	-1.35587625745556	39.7158004440632	-0.700982888466038	74.3023932801829	0.590835485246955	79.1302247636517	0.626492352107368	74.0962750329315
MAP3K7CL_cg09367815	Methylomic	1.35587173712367	39.7195056925685	1.3936794141225	39.7857246344614	0.188408871874471	97.6511699781078	0.418980001891671	88.2553444265657
C11orf52_cg17794604	Methylomic	-1.35582411159192	39.7232108109254	-0.802289764656805	68.98533823954	1.24371452776496	43.1921699466813	0.524486635618517	80.6428833591482
CAMTA1_cg21285926	Methylomic	-1.35578422518629	39.7269158202831	3.12231928506998	6.28950848939747	-0.51528999614042	83.3035573604299	-0.238102366644414	96.0190713218181
GPX3_cg04201367	Methylomic	-1.3557781817915	39.7306208131258	-1.23427822122236	47.7020733551629	-0.109109944214344	99.185913287188	0.894230088983381	54.9413929675604
RNF122_cg16795450	Methylomic	1.3556600456375	39.7343254831327	1.82122836559086	25.3224636041581	0.791944571048583	67.7201621464088	0.193720092681854	97.3684604052678
TRANK1_cg10056635	Methylomic	-1.35563236330857	39.738030077491	-0.679187558618742	75.4806548731569	-0.53333978191803	82.3651956911836	2.15045122889715	18.6773744939465
IRF4_cg16046028	Methylomic	1.35546432598043	39.7417342126465	1.14986871037736	51.6539124506433	0.923201224302228	60.4176662730983	0.478915503084152	83.4397446083006
SPOCK2_cg23341805	Methylomic	-1.35534763307963	39.7454380289103	-0.123393739052358	98.8316021011858	-0.138987248098187	98.7098700779907	-0.621643226569631	74.4366048393933
PRODH_cg12372640	Methylomic	-1.35522348448375	39.749141505908	-2.70388838222136	9.90010530447921	1.17766822779601	46.324079720145	1.05057410397875	47.7781559791971
ITLN1_cg20929557	Methylomic	-1.35511850208278	39.7528446960158	-0.299498060410001	93.79482232885	0.601041752219279	78.5605199009604	-1.52711776430817	32.4857353274416
TLR5_cg05696109	Methylomic	1.35505812351615	39.7565477211245	0.874892459692538	65.0202544756793	1.58083057300569	28.7018096559484	-0.843300001420165	58.3559577802411
EIF4EBP2_cg26836578	Methylomic	1.35499838024192	39.7602505829702	1.29225711573412	44.1885410550402	0.478903768787246	85.0922953617651	0.328063943731054	92.5795357359732
CTB-129P6.11_ENSG00000267114	Transcriptomic	1.35493738499679	39.7639532781316	1.31772641856635	42.981946745998	-0.564219456786574	80.7233056011274	-0.106161287851733	99.2270142127361
GRIK2_cg05942459	Methylomic	1.35485463378006	39.7676557471552	-1.01111054448233	58.196228566097	0.35488642565904	91.0822523886241	0.377930695795596	90.3228878194455
RRP12_cg08979194	Methylomic	1.35463266852275	39.7713576096049	2.23911886432845	15.7658694066159	1.7579133897211	24.2646161308789	0.533824773821849	80.0781438927868
TRAF5_cg09280610	Methylomic	1.35457396125905	39.7750593116228	0.485430457365368	85.4358438834523	-0.665382062526125	74.9300955022223	-0.430305419235396	87.6059853463484
MUC12_cg26601984	Methylomic	-1.35449318339016	39.7787607928955	-0.187037429150491	97.4016697137716	-0.0305566806432108	99.9391915593856	0.589917434930191	76.514997404656
DPYSL4_ENSG00000151640	Transcriptomic	1.35433519527127	39.7824618424274	-0.607231625271014	79.2398057753864	0.927560053385241	60.1851146065872	-0.997165496137032	49.8358764082368
NFIL3_cg19131465	Methylomic	-1.35430816917529	39.7861628181039	-2.56021762985203	11.2781232209902	-2.7716058920165	9.58828933636902	-0.825172688688939	59.4858095576433
RNF122_cg19273655	Methylomic	1.35428422364585	39.7898637283434	1.50979304827162	35.3061895966942	-0.355276680077168	91.0640041352362	0.0152945316210184	99.9827245491078
F2R_cg24678700	Methylomic	-1.35426318905119	39.7935645811008	-0.182111172287631	97.5373042628807	-0.989122691731539	56.8751563904683	-1.98090634862463	21.4877986017838
MDK_cg18925548	Methylomic	1.35423993419544	39.7972653703086	1.66588790813523	30.2742444107352	0.381638603166288	89.9165831572582	-3.72851607448888	5.99837285087093
UQCRB_ENSG00000156467	Transcriptomic	1.35413825675783	39.8009658816582	-0.0282810362123164	99.9028401198332	0.356026907821443	91.0335397538243	-0.560415005609917	78.4090522360221
DYRK1B_ENSG00000105204	Transcriptomic	1.3540587291886	39.8046661756794	-1.10507638197334	53.7333825042868	1.50730385278702	30.8175138098051	-1.49298897972447	33.3310606132327
RHOH_cg12169306	Methylomic	1.35392619567149	39.8083661075207	1.26712331533976	45.2725879147569	-0.348687861651498	91.3262705240156	-0.0995750913418201	99.3168487705728
ESR1_cg08161546	Methylomic	1.35391764858457	39.8120660160049	-1.36866493475136	40.7561157063005	0.129939786757699	98.8675243771601	0.710909906508074	67.8906376284228
PIK3CD_cg17202896	Methylomic	-1.35383117265773	39.8157656881727	-1.65286920384332	30.5800343005841	-0.550791225119481	81.4444197295281	1.40581351809757	35.7323239007154
GATA4_cg13166213	Methylomic	1.35381257984939	39.8194653095311	0.15397730804385	98.2276683539552	0.600972919681511	78.5673843587019	-0.188388058622176	97.5026397328967
TJP2_cg12636460	Methylomic	-1.35377557342564	39.8231648297605	-0.194681545203345	97.1916474433669	0.273598306513314	95.1026874501455	1.99175543577727	21.3406045679295
MSH5_cg16728299	Methylomic	1.35370155405363	39.826864147714	0.685936817920361	75.1110356150211	-0.963247577451821	58.2102296421771	-0.58182345096749	77.0463776280468
AC110771.1_ENSG00000269302	Transcriptomic	1.35366044925132	39.8305633533386	0.412566249050351	89.0592631101096	-0.00662339470773276	99.9972174776352	-0.327042501117945	92.6309916968559
C14orf182_cg26255634	Methylomic	-1.35336350023499	39.834261747478	-1.12450988354732	52.8218998942726	0.41945936488797	87.978704797762	-0.848087440224621	58.0550447341172
SRRM3_cg27180315	Methylomic	1.35326366693379	39.8379598687987	0.820680901602775	68.0694898124399	0.865836219616628	63.5724611403599	-0.256179670653058	95.386159796469
GTF2IRD1_cg25544461	Methylomic	-1.3530913748009	39.8416575192894	-0.641542832766741	77.4067789226037	0.954667165936174	58.6811585960693	0.988726901420475	50.1211945684401
PITPNM2_cg16826047	Methylomic	-1.3530730719481	39.845355119763	-3.05766536859802	6.73455725902533	0.0367885442072381	99.9119215045491	1.25238241683652	40.430745538612
LMO3_cg22959054	Methylomic	-1.35284558130126	39.8490520985633	-2.4069409724666	13.3224803452875	-0.662886869577659	75.0760951825074	-0.147592664738305	98.4910318968562
LINC00886_ENSG00000240875	Transcriptomic	1.35277344625881	39.852748880237	0.189853208669217	97.3256549320611	0.167902579173463	98.1230345481292	-0.432901775429897	87.4639973944937
CD79A_cg06448249	Methylomic	-1.35272454073698	39.8564455282646	-1.04059922530645	56.787319850729	0.282665177024839	94.7634346765653	-0.104392110777464	99.2507123267131
WWC1_cg06304417	Methylomic	1.35269230712325	39.8601420882059	-0.103782749163342	99.1538594958566	-0.9942335211152	56.5919551336371	-1.96907164289149	21.7336083663258
RANBP17_cg22792350	Methylomic	-1.35256888015396	39.8638383108532	-0.850458107091343	66.2946924967686	0.342543013333069	91.6213686152267	0.0723389566145275	99.6396319309451
NUDT4_cg08924449	Methylomic	-1.35229761806199	39.8675337922109	0.556759958985604	82.0120402752115	0.256713453583657	95.6727977704692	1.79823526666078	25.3913414723885
FZD6_cg14457839	Methylomic	1.35217153916055	39.8712289290275	1.01215330474559	58.1408788960611	-0.114395074912858	99.1163051913762	-0.0601303929535528	99.7544466092078
PNRC2_ENSG00000215700	Transcriptomic	1.35215676361986	39.8749240254663	-4.56401312821587	1.09783843585962	6.59480959890709	0.25402333126817	-7.50821138572242	0.606892072759001
THEMIS2_ENSG00000130775	Transcriptomic	-1.35211594539105	39.8786190103594	1.04239785240827	56.7063424487777	-1.00116217565562	56.2301103907263	0.837734676634732	58.694806548235
F2R_cg19735421	Methylomic	-1.35210345242072	39.8823139611124	-0.138925061455491	98.5343527644265	-1.42047258005817	35.0603208373733	-1.88968081431499	23.0666035602696
ABCG1_cg02494239	Methylomic	-1.35203334904112	39.8860087202909	-1.11671034049321	53.1639531490451	0.273727172433319	95.0995615899192	0.206749281522329	97.0007630478731
CENPE_cg03182044	Methylomic	1.35181523787041	39.8897028834278	1.41851328130027	38.7736517848305	-0.503093936033689	83.8744996248523	-0.541793544374423	79.6031189808384
PARD6B_cg11271634	Methylomic	1.35168832657977	39.8933966997487	-0.507724868285114	84.3704845132443	-1.08987167713349	50.9095578248468	0.523881789554497	80.6755078268761
ACTR3_cg13577892	Methylomic	-1.35145283780418	39.8970898725394	1.71353278394434	28.9077449110547	1.92478509589234	20.6234332207202	-0.148352514253309	98.4699844595222
AOAH_cg25733272	Methylomic	1.35138253080326	39.9007828531992	0.274528468183304	94.6758659740763	-1.98718899999008	19.6514466315162	-0.700678144011076	68.5307605579759
DERL3_cg06852076	Methylomic	-1.3512684279288	39.9044755220452	-0.786079937023136	69.7862921690077	-0.225591173897492	96.6597697927374	0.357881420474838	91.2279236384718
CARD11_cg25394197	Methylomic	-1.35121118834669	39.9081680344701	-1.39487482095481	39.7255028216038	-0.0714231476174772	99.6501295564321	-0.02992294252971	99.9360076040078
SEMA6B_cg00039385	Methylomic	1.35112119714558	39.9118603009723	-0.854958567537559	66.1031560523649	0.158559001443425	98.3348966585407	-0.484517705196617	83.0884882754734
FNDC5_ENSG00000160097	Transcriptomic	1.35102778400954	39.9155523122004	-0.828579770866754	67.4859936167845	1.1721124161155	46.7432721129048	-1.19928610160557	42.2859468935596
NELL2_cg12222366	Methylomic	1.35076878089496	39.9192436156396	0.317730343329845	93.1280535096684	-0.345217415510563	91.4956587536992	-0.492725740625678	82.5871994964098
PYCR1_cg13973054	Methylomic	1.35073277952884	39.9229348206964	1.21680015105449	48.5346978367801	0.345123184058811	91.4996010877802	0.40220363234076	89.1343453226486
BCL2A1_cg24924631	Methylomic	-1.35030511079885	39.9266248570446	1.0795848168917	54.7936301331123	1.11298587766069	49.6793688036062	-2.32617090970996	16.5604595121524
CCSAP_cg18648184	Methylomic	-1.35014979555268	39.9303144689562	-0.369202649611686	90.9449108096501	0.140270303120606	98.6839458970825	-0.109161433214495	99.1845884929513
NAPB_cg16392585	Methylomic	1.35013690080228	39.9340040456298	1.02664249173268	57.4422530520496	-0.315422855979197	93.5841885561928	-0.315440148446764	93.1185802077725
PIK3CD_cg16895792	Methylomic	-1.35013123369724	39.9376936068166	0.937774527783629	61.7380036121107	0.151059039880498	98.4788461654566	-1.27701055540038	39.5496601141705
SDK2_ENSG00000069188	Transcriptomic	-1.35006437259576	39.9413829852892	-1.03805150084857	56.9339673564192	0.839457159659694	65.1398161549058	-0.491496229258943	82.6732468926683
ISM1_ENSG00000101230	Transcriptomic	1.34998172587856	39.9450721379097	-0.444168643540003	87.4024278361959	0.751432760647745	70.0750911458522	-0.853022860711917	57.6667166006774
AKT1S1_cg26225646	Methylomic	1.34990388476592	39.9487610778104	0.554342855498174	82.1159879306385	1.31474184939193	39.9517135816269	0.563941441901892	78.2091758317064
P2RY12_cg14287269	Methylomic	-1.34979806997574	39.9524497285465	-0.17761327068665	97.6590354314207	-0.611499263097568	78.0153494166143	0.56564537117877	78.120451314103
NLGN1_ENSG00000169760	Transcriptomic	1.34978075136392	39.9561383319553	-0.504958608014906	84.503193713884	0.814347608541392	66.5367929490874	-0.902822551512654	54.3820456674877
CCDC183_ENSG00000213213	Transcriptomic	-1.34971718476467	39.959826761653	1.41572796335176	38.8715974579597	-1.16716172801934	46.9770485344836	0.849349660052803	57.9695102070892
PASK_ENSG00000115687	Transcriptomic	-1.34964031728714	39.9635149812916	0.271708896348078	94.7851954879018	-0.511884828572392	83.4355318586838	0.609171068456397	75.2268777107364
SYTL1_cg06823068	Methylomic	-1.34962859591891	39.9672031688988	-0.192792363473676	97.2441000344902	0.172367742252759	98.0152550955509	-0.364859758841069	90.8700793752785
CAMTA1_cg01318691	Methylomic	1.34950666105962	39.9708910232893	0.254101846375301	95.3941536977497	0.207754568755541	97.1557978728844	-0.106764718006716	99.2165959310344
MRPS7_ENSG00000125445	Transcriptomic	1.34944466253615	39.9745787082539	-0.391165418001612	89.9825923489784	0.696917915064471	73.1154883890907	-0.809989502419063	60.4600204350645
PABPC1L_cg17255214	Methylomic	1.34943111862471	39.9782663562064	0.191167441902741	97.2910905343271	-0.718305404188199	71.9058735641839	0.478959779674854	83.4340661420833
KIF21B_cg05923618	Methylomic	1.34941324744297	39.9819539553216	1.21397399787861	48.660693182362	-0.0505915639814046	99.828264612708	-0.444423919537159	86.7972841758386
GRIK2_cg15081698	Methylomic	1.34939252723225	39.9856414978137	-0.64189869502921	77.3993875967415	-0.168640348422732	98.1081429600124	-0.745975290077144	64.9633293159605
FER1L6_cg05699834	Methylomic	-1.34926918659717	39.9893287032477	0.513886758370899	84.0807377574313	0.280223263366749	94.8646538408629	-2.50131655316473	14.5418149583663
PTAFR_cg13248890	Methylomic	-1.34903202651867	39.9930152605842	-1.09721358476651	54.0820184357176	0.547270112764733	81.635695055223	-0.0115384033289581	99.9892863198294
GTF2IRD2_ENSG00000196275	Transcriptomic	1.34898327421636	39.9967016846932	-0.478980755034605	85.7455636078911	0.786493946312989	67.9815280384627	-0.880125589374645	55.8645268517979
EGLN1_cg20682143	Methylomic	-1.34894197993626	40.0003879959556	-0.685047496983935	75.1801260657888	1.26013983336076	42.3984711638115	-1.01456506235866	49.0751374217665
AC078925.1_ENSG00000268091	Transcriptomic	-1.34890026142948	40.004074193212	0.0307655564492051	99.891284968222	-0.314548117376614	93.6147728734069	0.476454950815039	83.6209897150179
AP003041.2_ENSG00000267981	Transcriptomic	-1.34882981486296	40.0077601979561	1.31193723183776	43.2811016562153	-1.12571384935089	49.1042535865606	0.852703293260684	57.6995807105646
FLJ00418_ENSG00000268927	Transcriptomic	-1.34882981486296	40.0114462027002	1.31193723183776	43.2848794933314	-1.12571384935089	49.1074679416312	0.852703293260684	57.702108247258
ZNF248_cg08349602	Methylomic	1.34876444584487	40.0151320288076	0.265788286766374	94.9940689032946	-1.81171134298653	23.1138547802831	0.494317953749186	82.4891955411416
PTPN18_cg05209645	Methylomic	1.34874450264205	40.0188178004153	1.14006504317945	52.0462117145687	1.19472782603461	45.4773257967036	-0.277437718130073	94.6416945198564
ARL17A_ENSG00000185829	Transcriptomic	-1.34868130836401	40.0225033993294	-0.593399269244249	80.075332179834	0.302818278349771	94.0961816668728	-0.0122335867594116	99.9880875556286
PON3_ENSG00000105852	Transcriptomic	-1.34857793169673	40.0261887157416	0.607223187747943	79.2415543272537	-0.751179260290661	70.0858168477706	0.745103368669229	65.0097345591695
FOXD4_ENSG00000170122	Transcriptomic	1.34851950098677	40.0298738724778	0.365667089360588	91.1131549557098	0.0247030712220148	99.9611682332005	-0.34133174637904	91.9736355149538
CCL18_ENSG00000006074	Transcriptomic	-1.34819047558087	40.0335581300721	9.23851387703482	0.0266031024773362	0.566957047840242	80.5585853018225	-6.44180010257455	1.22258987565336
CERS3_cg20139501	Methylomic	-1.34818094386344	40.0372423616188	-1.27875524662925	44.781171484664	-0.868985749284104	63.379282819421	1.67567709746372	28.7681616351923
RIPK2_cg02503933	Methylomic	-1.34815823796586	40.040926531116	1.07874039796381	54.8247041870438	0.238256350321997	96.2574654364841	1.54013892843032	32.1856722555308
STX16-NPEPL1_ENSG00000254995	Transcriptomic	-1.34811103973894	40.0446105716327	1.82439858116992	25.2804724502004	-1.30037868411828	40.6160627657623	0.793641282338091	61.6629702452527
KCNN2_cg04843564	Methylomic	1.34794340749518	40.0482941540536	-1.34262566869277	41.8571336330723	0.237024777997975	96.2988481283969	1.07892565286381	46.7082308596824
DMTN_ENSG00000158856	Transcriptomic	1.34785044205943	40.0519774824239	0.702062484165197	74.2640148354569	-0.216143486662145	96.9278004447865	-0.212546665923921	96.8460721006384
FAM49A_cg26093964	Methylomic	1.34780812178604	40.0556606951437	-1.79676513459343	25.8894939923109	-0.142812620420969	98.6390732553097	0.190261747727858	97.4510024361104
MIR938_hsa.miR.938.002181	miRnomic	1.34778341785348	40.0593438403541	-1.19809318912207	49.441654448757	-1.04256302342867	54.1619115370638	0.349748271972573	91.5925481435221
UCMA_cg03816954	Methylomic	-1.34762883658202	40.0630265631337	-0.22151028355776	96.4288606427992	0.824848945887744	65.9167027850559	-0.3923289368408	89.6005878190541
PRRT2_ENSG00000167371	Transcriptomic	-1.34760103595007	40.0667092099412	0.131638229825485	98.6809503609545	-0.400311881986355	88.952136289981	0.536327620199605	79.9195476123652
ENKUR_cg06763909	Methylomic	1.3474715910303	40.0703915030091	0.564172887940748	81.5635142266939	-0.445663327858222	86.7688689680483	-0.642104342592068	73.0754616949281
TMEM108_cg11954763	Methylomic	1.34742004950614	40.0740736552273	0.571076698081251	81.2350459941413	-0.64380583353522	76.1430543219023	-0.479224800869762	83.414184779592
MIR30c.2_hsa.miR.30c.2.002110	miRnomic	1.34724441013165	40.0777553274683	-0.233614307924107	96.0600318995115	-0.411948184725264	88.3621876287931	-1.30040911456073	38.8048922890698
AIM1_ENSG00000112297	Transcriptomic	-1.3470882803422	40.0814365730468	-0.0672972277514758	99.6192198114747	-0.22830895914556	96.5774680476734	0.414324719365811	88.5073702240326
MIR517a_hsa.miR.517a.002402	miRnomic	1.34684510957892	40.0851171541021	-0.537816225836871	82.8744076108571	-1.52275547032501	30.3287144406137	-0.499058632547546	82.2198079627315
TESPA1_cg07504172	Methylomic	1.34681139331631	40.0887976430196	-0.136286503620981	98.5914510142981	-1.03372671438003	54.6034816208283	-0.288681471732017	94.2111259576108
HORMAD1_cg20952636	Methylomic	-1.34675150832655	40.0924779682868	-0.829119531118681	67.4501929763321	0.0912052288659135	99.4280937664085	-0.77243707538509	63.1271821349095
ATG16L1_cg01741750	Methylomic	1.3466573730833	40.0961580363066	1.09644486537732	54.1135992634757	-0.117051787528233	99.0667948463768	-0.857864051133308	57.3978924922835
FITM2_ENSG00000197296	Transcriptomic	1.34664652124488	40.0998380746712	0.033643684937796	99.8766900030238	0.29485768624226	94.3693726703567	-0.512806028675675	81.3453570106709
ACSM3_ENSG00000005187	Transcriptomic	-1.34663725720733	40.1035180877195	1.94577491619533	22.2613136930639	-1.33105634051226	39.3133155272688	0.764441930015916	63.6762233252101
ARHGAP9_cg14802312	Methylomic	1.3462166369345	40.1071969513208	0.922220587016356	62.5626784083561	-1.65633106485244	26.6994576902728	0.211715383564915	96.8705900134284
LAMA4_cg08844365	Methylomic	-1.34618023485022	40.1108757154446	-0.524463600090339	83.5272988279895	0.929838801351212	60.0472132151436	0.682899360497373	69.7673505714828
DUSP13_cg04834572	Methylomic	-1.34600031435383	40.1145539878921	-0.628771179257012	78.0669225184857	1.72008692334812	25.2018456625566	1.07757673833922	46.7529722971797
ADGRG1_cg26306489	Methylomic	-1.34579975998092	40.118231712276	-0.593000533378421	80.1163278282634	-0.246981140641942	95.9742093106137	-0.996034849164365	49.8713238449509
CD2_cg16719404	Methylomic	1.34548823519356	40.1219085853428	0.707625544447377	73.9960813647273	-1.30510709405994	40.35568744658	-0.512309816881323	81.3939773033654
CLDN4_ENSG00000189143	Transcriptomic	-1.34541609166035	40.12558526126	4.33938893392734	1.40470710750145	-1.27032268449691	41.8925900001056	-0.77381337608491	63.0240525212126
AC079210.1_ENSG00000269657	Transcriptomic	-1.3453882065611	40.1292618609743	0.0788370400947179	99.494353165175	-0.356745930934439	91.0060617899792	0.506795093563825	81.7563674666998
KCNJ10_cg10441013	Methylomic	1.34520808067781	40.132937968451	0.542314912078835	82.6769039593801	0.566928798568028	80.5602041061567	-0.664395683504922	71.0937562629686
LRRC63_ENSG00000173988	Transcriptomic	-1.34519044250197	40.1366140277271	2.69705584576021	9.94675479139759	-1.43679640900808	33.625288328122	0.46328306125575	84.3002683119523
FAM176A_cg16331051	Methylomic	1.34515541680891	40.1402899912869	0.177893220907579	97.6487990114457	0.0730638970576002	99.6342497386036	0.0379076680486286	99.8988996208281
KCNJ15_cg08257579	Methylomic	1.34498326639153	40.143965484404	-0.120213642747938	98.8916087660473	0.891790768474724	62.1654330272908	0.319834642800386	92.941509871168
PMAIP1_ENSG00000141682	Transcriptomic	-1.34496873761749	40.1476409378177	1.12990776754737	52.5168230641651	-1.0454303640439	53.9830157696411	0.847861098066595	58.0826937155938
AL360154.1_ENSG00000215642	Transcriptomic	1.34496066519531	40.1513163691715	-0.333744117483455	92.5075192006508	0.635361399500436	76.6981687734085	-0.759530067114481	64.0127932717386
CXCL10_ENSG00000169245	Transcriptomic	-1.34492470851342	40.154991702265	2.17467191273064	16.7702207856849	-1.37812006205772	36.8138338207991	0.693987991797009	69.0163706048926
SLC25A4_ENSG00000151729	Transcriptomic	1.34487838580707	40.1586669087705	0.00576596436875199	99.9975923120975	0.317729390454292	93.4901520528115	-0.527288203383401	80.4901555502994
TNFRSF19_cg22445008	Methylomic	-1.34486968152233	40.1623420914893	-0.373684604123606	90.7459000330677	1.45545213236951	32.8533654316057	-0.0956210054389554	99.3875741253811
PRDX2_cg07077694	Methylomic	-1.34469002002857	40.1660167832396	1.11863709039819	53.080286592564	1.32596139159576	39.5067477479098	0.209190161272964	96.9280131754416
UTP11L_cg17428744	Methylomic	1.34465536905692	40.1696913802976	0.0568962134001398	99.7144822134075	1.65775768805359	26.6663394865085	0.89420786812646	54.9440435298557
SNX10_cg25449655	Methylomic	1.34463741154096	40.1733659282824	1.18171445321319	50.1749728514963	0.206070532821497	97.2048153731369	-0.816609685685627	60.0549956493161
FAM111A_cg12437873	Methylomic	1.34455824306918	40.1770402599201	-0.700978776036195	74.3044118094032	-0.53276027545463	82.4017250804307	-0.0797521054907453	99.567045823936
CSF1R_cg05524038	Methylomic	1.34427800221922	40.1807138257318	2.74579178847435	9.46040148158853	-0.211033307429362	97.0613837770211	-1.75465386652489	26.8888512752072
OSBPL6_cg13547053	Methylomic	-1.34427069476417	40.184387371574	-0.987333480387054	59.3754158855429	-0.612472229047773	77.9611761729045	-0.591100587964879	76.4274772499866
CPNE5_ENSG00000124772	Transcriptomic	1.34421941688275	40.1880607772869	3.54691704033663	3.7830144123275	-1.06363392890067	52.2281624533266	-0.782416545331988	62.4059616588003
RUNX2_cg11001593	Methylomic	1.34414875990487	40.1917339899126	0.533140583727995	83.0825345819585	0.649528489699538	75.8328234923728	0.169795751726892	97.9787040768394
C21orf33_ENSG00000160221	Transcriptomic	1.34414172385952	40.1954071833105	-0.562673516646081	81.6462578204919	0.870124884069501	63.312241746927	-0.94412785559276	51.8355042470711
KDM6B_ENSG00000132510	Transcriptomic	-1.34408127598848	40.1990802115199	-0.182776447392755	97.5199684481624	-0.122248644232755	98.9830462936375	0.3350069901887	92.2562454512256
SHOX2_ENSG00000168779	Transcriptomic	1.34392011070234	40.2027527993061	-0.598839871918914	79.7851890635526	0.908713419252375	61.1889751542113	-0.975324250298466	50.6510542316234
IER3_cg03124636	Methylomic	1.34379712066215	40.2064250509922	0.929697350021407	62.1466750072507	0.185877217593449	97.7078504041262	1.18627673566019	42.7704364188932
AP1S3_cg10413944	Methylomic	-1.34375622919889	40.2100971909324	1.36149690897615	41.0706997126159	-0.619709225022217	77.5405533488642	0.993267787786994	49.9361699794175
HSP90B1_cg10243781	Methylomic	1.34373979474583	40.2137692859615	1.02975030065918	57.2882747026813	0.17964668894119	97.8461457352151	0.665339599589412	71.0326631663015
TNNI2_cg04043957	Methylomic	-1.34367058566126	40.21744119186	-1.11949619185662	53.04161758693	-0.736720287648546	70.9565534907654	0.275946209424823	94.6884332946527
WDR65_cg01605945	Methylomic	1.34351057741477	40.2211126604972	0.643494851268428	77.288372585248	0.101341372101757	99.3016489386494	0.192320320229962	97.4056444715027
COX5A_ENSG00000178741	Transcriptomic	1.34346908756748	40.2247840157532	0.238155061041699	95.9221753617302	0.120670200789298	99.0090534135169	-0.39602323750274	89.4253421150914
IL7_cg05490029	Methylomic	-1.34345889417509	40.2284553431533	0.890425838310593	64.2299245934291	-2.72978843007212	10.0204919346099	-0.926762955356038	52.8633882017234
SIAE_ENSG00000110013	Transcriptomic	1.34343248837471	40.2321265983932	-0.140104799575716	98.5174837058685	0.448271759332324	86.647620048945	-0.618809109629	74.6479448122442
ANGPT2_cg02402368	Methylomic	-1.34340010057718	40.2357977651256	-1.00732244827236	58.3647622107299	-0.309839401617678	93.8161819933767	-0.595872174947838	76.1090953961267
STARD5_cg00950621	Methylomic	1.34323171791219	40.2394684717115	-0.511245382393257	84.2076524460049	-0.337106612265224	91.8425663551024	-0.097369140539475	99.3601286772431
STRIP2_ENSG00000128578	Transcriptomic	1.34320894894423	40.2431391160756	-0.394760621283915	89.8365957423684	0.694838819711622	73.2347168775125	-0.804343941588839	60.9003137227385
MIR874_cg22030962	Methylomic	-1.34305873510561	40.246809349944	0.0876886887008035	99.3884079129018	1.50689301813997	30.830423210211	-0.275817482696459	94.6949748623486
TCP11L2_cg17758835	Methylomic	1.34304342299729	40.2504795419683	-1.17215037276459	50.5881648192339	0.965416397313145	58.1000832015013	1.8756497127784	23.3287280808624
NEK5_cg01798661	Methylomic	-1.34300745258408	40.2541496356948	-0.975015839132063	59.8837234439898	0.364744977989831	90.6784341126806	1.45766435443604	34.3026541103129
LARGE_cg20021572	Methylomic	1.3429039069118	40.2578194464575	1.5096892322649	35.3105368778575	1.41116197317705	35.4160516783231	-1.1404402252041	44.4581944379338
IL21R_cg03145200	Methylomic	-1.34274896795538	40.261488833812	-1.07204523996147	55.2024769232671	-0.0145564926580174	99.9861473264794	0.927586331547889	52.7864361597036
ADIPOR1_cg00165011	Methylomic	1.34262418406711	40.2651578801643	-0.215304078599733	96.6156705875353	-0.141198177196386	98.6690798049511	-0.601563261933742	75.7221842711258
FAM83G_cg00207636	Methylomic	1.34238711032281	40.268826278655	1.96846943816311	21.7654211897903	0.733068102857726	71.1412164181004	-0.193871562231325	97.365013868619
C2orf15_ENSG00000241962	Transcriptomic	1.34233469604645	40.2724945339109	0.756289536782765	71.2777871983903	-0.255996093771107	95.6947531007864	-0.189774164487193	97.4633926480865
FAM105A_cg18547611	Methylomic	1.34225225628472	40.2761625638803	0.917448980362449	62.8434563467756	-0.586563155947624	79.362179112283	0.916850355192312	53.5324986508909
CDSN_ENSG00000204539	Transcriptomic	-1.34204905765352	40.27983003856	2.75948321266664	9.30186814070487	-1.44009767239144	33.4732975302121	0.430240642763357	87.6098114834597
RASGRF1_cg24733262	Methylomic	1.34197192910056	40.2834973024673	1.18231870623821	50.1545531871599	1.01638309739927	55.4406008905666	0.325192924096409	92.7083211380675
TRERF1_cg23696611	Methylomic	-1.3419135117924	40.2871644067351	-0.709503843102054	73.9063140177193	0.415409197013775	88.196847244936	1.66210935360292	29.1094666823007
FGR_cg06354519	Methylomic	-1.34190539637653	40.2908314888256	-0.786043839027842	69.7885556504593	-0.285331385493283	94.6661106725421	0.398579108637514	89.2981547648659
GLUD2_ENSG00000182890	Transcriptomic	1.34187450018156	40.2944984864847	0.734009304192941	72.4751580173113	-0.241883084676768	96.1437307187484	-0.195710084134597	97.3199662175901
NFAM1_cg01383955	Methylomic	1.34175997861176	40.2981651711858	-0.0804961151737486	99.4762323233992	-0.899307262524272	61.6898426175689	-0.742316255637512	65.2213939852063
TRIB1_cg06992846	Methylomic	-1.34174326072767	40.3018318102013	-0.872791525536846	65.128441439801	0.444092318257423	86.8514459859565	0.256868259184139	95.3587900906139
CAPN12_cg23197406	Methylomic	-1.34148615744634	40.3054977466197	-0.616965992454204	78.7218587022021	-0.0508843309911461	99.825512110581	1.00010152690585	49.7233631526708
LINC01124_ENSG00000222033	Transcriptomic	1.3411327015052	40.3091627171339	-3.40723846464605	4.40466551247399	5.08986366848434	1.34929386757869	-5.1272328734757	2.36847722906955
CD300LB_ENSG00000178789	Transcriptomic	-1.34111921801184	40.3128276508012	2.00358231959904	21.0736448567301	-1.34506321487523	38.6144544095241	0.749541469427167	64.7261949984311
IFI27_cg12177001	Methylomic	-1.34103670154219	40.3164923589723	-0.211753360979072	96.7226706896319	0.403994055233304	88.7431034307324	0.599301901968971	75.8859024607285
LMO3_cg15686802	Methylomic	1.34099186313361	40.3201569446115	0.293696846386982	93.9766973219704	0.373391561008236	90.287331120246	-0.0967596238494776	99.369333880433
GLIS1_cg23219046	Methylomic	1.34089206078532	40.3238212575166	-2.69040235395413	10.0087890740625	-2.04244209971313	18.6609430155445	1.09048115895521	46.2903892081838
AOAH_cg13137259	Methylomic	-1.34079151238203	40.3274852956488	-0.856144409529805	66.0046113900593	0.340247133366326	91.7110517140158	-0.701466111638022	68.491280241082
KCNMA1_cg13903583	Methylomic	1.340686844365	40.3311490477502	0.393753383977456	89.8865481739731	0.341139749841248	91.6789576989392	-0.951302896019553	51.5770749764882
PAPLN_ENSG00000100767	Transcriptomic	-1.34043750071708	40.3348121184596	0.652839203395788	76.7751844508763	-0.782493524831254	68.3647698166918	0.761811281358377	63.8730226184061
TAPBPL_ENSG00000139192	Transcriptomic	1.34041044074377	40.3384751152211	0.151357197513889	98.2861508432081	0.189179078573213	97.6349946720023	-0.437676853437649	87.1867224944241
LCP1_cg20467260	Methylomic	1.34018826429461	40.3421375048315	0.75223032934141	71.5058104348153	-2.53193002679299	12.0441876912543	-0.176208835250689	97.8299979726219
MIR548K_hsa.miR.548K.002819	miRnomic	-1.34010113645987	40.345799656344	0.0523830226293453	99.7582227338854	0.949798718569703	58.9531337493454	1.18127677380305	42.9037848646015
PPP1R42_ENSG00000178125	Transcriptomic	-1.34000326367814	40.3494615403953	-0.95791152453454	60.7742306688715	0.732858027930965	71.1558654813652	-0.391697610902006	89.6308068427191
COX7B_ENSG00000131174	Transcriptomic	1.33970716753347	40.3531226152921	-0.0795737537982189	99.4863779120179	0.389459888856034	89.5554682494682	-0.574007998179573	77.5378542475234
COLQ_cg19279973	Methylomic	-1.3397032696483	40.3567836795369	-1.59632822840913	32.3010266832954	-0.804801641239987	67.047739506341	-1.55087964473318	31.8925442241443
ACOT1_ENSG00000184227	Transcriptomic	1.33957425467555	40.3604443912171	-1.31753442490951	42.9971234757407	1.76529621921387	24.0684294245448	-1.71763765986159	27.717138299084
ANXA2_cg09419486	Methylomic	1.33944673975355	40.3641047544318	0.951141752522046	61.1123216656413	0.818314106379495	66.3060626569757	0.207466688492944	96.9792730854998
MIR346_hsa.miR.346.000553	miRnomic	-1.33933527922218	40.3677648130535	0.147013466108472	98.3832169485224	-0.254813961608686	95.7363267589737	-1.38186077903963	36.3850886216421
AMD1_cg16419087	Methylomic	1.33928909348367	40.3714247454615	0.129243035206544	98.7267863707503	0.130445440522922	98.8615766792781	-0.561743297619439	78.3159243070589
FAM43B_ENSG00000183114	Transcriptomic	-1.33927806764311	40.3750846477387	-2.46374142893619	12.6296663034419	3.08165534295158	7.44438917856998	-2.73571210263599	12.0652640347179
ITLN1_cg08356693	Methylomic	-1.3392222154228	40.3787443973862	-2.42093310376659	13.0654129669937	-0.078449932573529	99.5737018797862	1.31495908625193	38.3512867211163
USP31_cg11549716	Methylomic	-1.33894974465187	40.3824034024412	2.31402083375385	14.6323460299178	1.79686485638298	23.402291056717	-1.03914274545431	48.1681881294226
KRBA1_cg02763807	Methylomic	-1.33888482132495	40.3860622300774	-1.05858141881539	55.8499791918984	0.172485050872149	98.01427043656	1.36541241468443	36.8490025272148
FCHO1_cg08846394	Methylomic	-1.33855623331665	40.3897201597672	-0.436240099591448	87.9189209647426	0.423799151450203	87.8100836052106	0.537253532247403	79.8797704005487
ENO1_cg10313368	Methylomic	-1.33852264930845	40.3933779976805	-0.526441450376804	83.4425677434572	0.857223164878934	64.0741769299004	0.552153065004206	78.9448743045666
IRS1_cg19382545	Methylomic	1.33842652837834	40.3970355729201	0.147664103515792	98.3649721895547	-1.42297939757908	34.9669655778282	0.474198100080331	83.735098576398
TMEM132E_cg06557358	Methylomic	1.33840347714392	40.4006930851665	-0.514892833502573	84.055563615424	0.00329718900422129	99.9992699299952	-0.970538798338732	50.8529165658936
GUCY1A2_ENSG00000152402	Transcriptomic	1.33829392501997	40.4043502980352	0.225820450572344	96.3033149879756	0.126255153059626	98.9194946399698	-0.395727090802162	89.4405959887974
PSTPIP2_cg20468868	Methylomic	-1.33827668314039	40.4080074637863	-0.0240722754496015	99.9177914159652	0.956971253066333	58.5610956267569	0.47268880380818	83.8052749341062
MYZAP_ENSG00000263155	Transcriptomic	1.33826888346703	40.4116646082229	0.272644045474756	94.7522798156369	0.088701199561091	99.461515671099	-0.372254774899596	90.5763293760808
FKTN_cg06334363	Methylomic	-1.33824525748746	40.4153216880958	0.49807524241442	84.8484823249199	0.625067160226053	77.2651486396278	0.769468469420106	63.3511517702983
PRKCB_cg00735962	Methylomic	1.33816269102853	40.4189785423358	0.714022474762819	73.5172737783425	1.26298279476823	42.2723859329381	-0.0527736852593895	99.8100366874887
ALDH5A1_ENSG00000112294	Transcriptomic	1.33797801619823	40.422634891907	-0.524924269773135	83.5091691111836	0.8243861746487	65.9520192536036	-0.903432356971275	54.3552782406121
TACR1_ENSG00000115353	Transcriptomic	-1.33797544825359	40.4262912344607	0.166744445549886	97.9193523227923	-0.431806390680522	87.4351233033479	0.559379456576237	78.4654774377398
MB_cg06849977	Methylomic	-1.33760370796312	40.4299465611438	0.00179432567264595	99.9997821026871	0.244938716956248	96.0339173875583	0.956371446622127	51.4216099439876
ANK1_cg17886457	Methylomic	-1.33759455653672	40.4336018628184	0.102512807395972	99.1716832896265	0.339055318694593	91.7643949635775	0.475046667899878	83.6900774270599
HEMK1_cg12005703	Methylomic	-1.33748258106463	40.4372568584929	0.975200655142609	59.87810815038	-0.0387299525110781	99.9004016422223	1.37995589477206	36.4096429182668
BEST3_cg23591609	Methylomic	-1.33740039089545	40.4409116295628	1.25698361692996	46.715754605616	0.360095525733839	90.8678513249229	-0.961250857570143	51.256766472106
IRF5_cg09908474	Methylomic	1.33737420067651	40.4445663290616	0.599615727467137	79.7437763251732	0.810862540171993	66.7293981321813	0.115514681657414	99.0916497729949
ATP5G2_ENSG00000135390	Transcriptomic	1.33735179392007	40.4482209673285	-0.0378477433267016	99.8557526627691	0.349830417654862	91.2684288922628	-0.544392363474476	79.4228331792446
OSBPL3_cg12023239	Methylomic	1.33728778013098	40.4518754306622	-0.109965536118093	99.0508301864463	-2.48447486248235	12.4023260796377	-1.26479833098979	40.0166592856479
KLHDC9_ENSG00000162755	Transcriptomic	1.3372520863448	40.4555297964539	0.190432781596082	97.3119703872366	0.15419750897462	98.4147828725817	-0.412747920213019	88.5894962657825
ALDOA_cg04329347	Methylomic	-1.33712455309027	40.4591838137301	-1.06408686572806	55.6207315801417	-0.544101552764352	81.8008272405961	0.625879698077699	74.1371041693655
TRABD2A_cg05000431	Methylomic	-1.33702863578149	40.4628375688889	-0.472846711069921	86.0334810661294	-0.817019066880333	66.3690930987121	-0.269771428136304	94.9044670417076
CSNK1E_cg01346718	Methylomic	-1.33702431907093	40.4664913122513	-0.38059417166589	90.4396605929484	1.21435021195775	44.4899732523582	0.15563332866973	98.3058679237109
YWHAZ_cg09283087	Methylomic	1.33697507761757	40.4701449210495	0.436600082266501	87.9013302943056	0.162839070801028	98.2325814369032	0.106541865133838	99.221338883118
SERPINF2_ENSG00000167711	Transcriptomic	-1.33687426201522	40.4737982543446	-0.0974113768830439	99.2531248124543	-0.204013316775688	97.2657173224713	0.398217679872923	89.3135045689542
C12orf35_cg17110559	Methylomic	-1.33684301722715	40.4774515022557	-0.517981770945458	83.8786114740263	0.671840941611999	74.5577298716061	2.07464800720747	19.8699195675002
ZNF774_cg16219302	Methylomic	1.33679532978959	40.4811046198494	1.00295480444601	58.5847601992544	-0.259714218323435	95.5739276760915	-0.00893192276006593	99.9949192640847
ANKMY1_ENSG00000144504	Transcriptomic	-1.33678565344326	40.484757711	0.211199501417018	96.7360673138463	-0.467893253952899	85.6542751880714	0.58341596125384	76.9479427374445
MIAT_cg08506260	Methylomic	1.33676908418935	40.4884107568712	-0.965583570042698	60.3699593002707	1.68914241913282	25.839285404053	3.49792738939567	7.38032150589601
FDXACB1_ENSG00000255561	Transcriptomic	1.33672098527689	40.4920636713004	-0.402886642084683	89.4726076339575	0.697136845898318	73.1015567028709	-0.801966457177278	61.0931565728635
NR4A3_cg13655635	Methylomic	-1.33662562768303	40.4957163251418	-0.291227781219788	94.0558341433139	-1.94176942747659	20.3585160140234	-1.18611234233345	42.7739522285439
GPX6_cg16360659	Methylomic	-1.33652962404004	40.49936871663	0.784378061608752	69.8812381275983	-1.04662277825436	53.8964101299516	-1.06643778930777	47.185172352081
ZNF714_ENSG00000160352	Transcriptomic	-1.33643323715607	40.5030208447177	-1.09760064624451	54.0567375044564	0.911817217703158	61.02003571611	-0.556180426867265	78.6704884093821
PLAU_cg04939496	Methylomic	-1.33640064072832	40.5066728837277	0.404999645870849	89.3807142160395	0.923550607285177	60.4123937720421	-0.570113389616489	77.8023440257521
SLC6A9_cg18937321	Methylomic	1.33623726544759	40.5103244762751	0.627674790596606	78.1374841912929	-0.322217660752254	92.3931295901646	-0.246352461296287	95.734810099564
SLCO2B1_cg27104271	Methylomic	1.33623545242916	40.513976063868	0.372787714004281	90.7985609238588	-0.385209093045198	89.7424633030267	-0.80365544505922	60.9598914629859
STAT1_cg00493400	Methylomic	1.33600200472174	40.5176270135084	-0.0624065643990514	99.6645897283021	-1.3251113687149	39.5408118809973	2.69684766410027	12.4757795997751
PPM1M_cg08438690	Methylomic	1.33592223191047	40.5212777451502	-0.622425014603307	78.4559422301761	-0.918825996009767	60.6307070702142	0.367606371429537	90.7528337375816
NME1_ENSG00000239672	Transcriptomic	1.33592093976493	40.5249284732609	-0.419119831248504	88.7527324728596	0.712894098976776	72.1899799133024	-0.8137643896533	60.2410335348039
TMEM40_cg02047051	Methylomic	1.33590453339715	40.5285791565373	0.463814726468077	86.4232448175903	0.518623318309977	83.1353231037922	1.06089297928117	47.4026665332698
FAM194B_ENSG00000165837	Transcriptomic	-1.33587168262451	40.5322297500409	-0.182188192422206	97.5341573988784	-0.125361280013538	98.9367347661382	0.338916937311032	92.0754759454526
GFI1_cg09022720	Methylomic	1.33586343831256	40.535880321015	1.24418418167196	47.2632081498778	1.43748140444802	33.6047716279261	0.494188450028915	82.4994504443044
IL21R_ENSG00000103522	Transcriptomic	-1.33574427340459	40.539530566342	-0.520270167234356	83.7575137656158	0.217915726232957	96.8770122865589	0.0621414940550041	99.7392028810467
DES_cg02181220	Methylomic	-1.33557269564173	40.5431803427912	-0.099861387379607	99.2165001023582	1.45531834215145	32.8741437965863	-0.0102304629322599	99.9911001043977
MEF2C_cg11145593	Methylomic	-1.33554722704939	40.5468300496412	-0.429588244319366	88.2579158994389	-2.08384904203429	17.9722221888989	-0.310683516902539	93.3041038337319
PVALB_cg12730802	Methylomic	-1.33547246162238	40.5504795521766	-0.13999006655083	98.5194999091491	-1.19975983681123	45.2277868967893	0.591767663309642	76.3906630508182
C20orf202_ENSG00000215595	Transcriptomic	1.33542763034469	40.5541289321997	-1.18708374185463	49.922557839157	1.59235922930541	28.3801134940977	-1.55857712599389	31.6805302255454
PIK3IP1_cg03863464	Methylomic	1.33542477418483	40.5577783044175	0.42080551865971	88.6656532670449	0.224039646219033	96.709189139132	0.221984315014558	96.5591243114129
KCNIP2_cg08866338	Methylomic	-1.33535832779501	40.5614274950546	-0.600762242077971	79.6781057872253	-1.08251601364867	51.2631493219211	-0.288081178348873	94.2393337481161
FZD6_cg03636082	Methylomic	-1.33523797790443	40.5650763568063	2.37461099899942	13.7152613885035	-0.916630243436706	60.7407702104602	-0.56987160216061	77.8226177708009
C12orf35_cg18676313	Methylomic	-1.3351729682433	40.5687250409033	-1.38321343211553	40.2015252048637	-2.07009609648182	18.1323058584572	1.97291384751785	21.6342863593616
GLDN_ENSG00000186417	Transcriptomic	1.33511373952356	40.5723735631436	-0.571308057148348	81.2235326230522	0.870954258145432	63.2600428772589	-0.939187822908139	52.0671366984934
CD96_ENSG00000153283	Transcriptomic	-1.33509521102869	40.5760220347502	-0.685736772759321	75.1268348285529	0.402536040186328	88.8329254088033	-0.0958319565845576	99.3827506923258
UNC13C_cg21112147	Methylomic	-1.33507661926346	40.5796704555503	-0.274825903112422	94.6647934290094	-1.33534680475327	39.142040494671	-0.626898860244751	74.066556119641
APOBEC3A_cg21345826	Methylomic	-1.33506375546598	40.5833188411969	-1.15645660938264	51.3086099174401	-0.861413847224804	63.8091423580768	2.32391431472724	16.5880241319359
CTAGE5_ENSG00000150527	Transcriptomic	-1.33505301647062	40.5869671974966	0.68049535743483	75.4023447537043	-0.80119000445076	67.2311433400018	0.771533756761356	63.2027016318146
TMEM63B_cg03065614	Methylomic	-1.33494176522538	40.5906152497754	-0.466473358685583	86.3039886086028	0.617818485861699	77.6818933200071	0.350783012550615	91.5468655814741
ADPRHL1_ENSG00000153531	Transcriptomic	1.33488102736306	40.5942631360731	-0.517004788590154	83.9411875832335	0.813195498377712	66.6064996535159	-0.892524719687822	55.055259208173
NLRP3_cg18126557	Methylomic	-1.33482366002428	40.5979108656007	-1.12524957259519	52.7700726343908	1.68523753150546	25.9838124005639	0.645681500988737	72.8063348695064
EMB_cg04089320	Methylomic	1.33442545568875	40.6015575069383	1.28274223249857	44.6372949821442	-0.0301147181660509	99.940839155263	0.0840717106028505	99.5223183664291
KCNN3_cg00560093	Methylomic	-1.33432205825649	40.6052038657174	-1.32755324776652	42.4454707661244	-2.34684552174258	13.855401371607	0.691659284640361	69.1498580778044
ZNF890P_cg10096961	Methylomic	-1.33425316355586	40.608850036225	-0.146510118446424	98.3912427480395	0.419542647415098	87.9751113394694	0.744305589914165	65.0847948497385
PABPC1L_cg03839625	Methylomic	1.33422023926844	40.6124961167589	-0.134730542942808	98.6191772085167	-0.82861856038725	65.7184114357638	0.445900475695186	86.7075620761072
MDH1_ENSG00000014641	Transcriptomic	1.33419288915729	40.6161421225521	-0.40877247856385	89.2307549528826	0.700801320874808	72.8840267224371	-0.803206696704582	60.9932314032185
NT5M_ENSG00000205309	Transcriptomic	1.33406713102878	40.6197877846807	-0.445454082122038	87.3383801577373	0.738128600863664	70.8702223074396	-0.832397812423459	59.0339002262612
MS4A7_cg25608560	Methylomic	-1.33390679070003	40.6234330086404	-0.862073071167051	65.6904013160888	-1.8556261791779	22.1094541849073	-0.944837145614031	51.8019093285258
ZNF575_cg19792427	Methylomic	-1.33381225473863	40.6270779742576	0.964153206385323	60.4505305712432	0.652018731441221	75.6897870071421	0.250116031924184	95.6096954940665
AOC2_ENSG00000131480	Transcriptomic	-1.33378708800116	40.6307228711006	1.21902038795057	48.4224809773486	-1.08866690762489	50.9593171376114	0.855509563367382	57.5400989393915
C19orf70_ENSG00000174917	Transcriptomic	1.33373507820221	40.6343676258143	-0.0592548685189771	99.6954076191931	0.365865178914663	90.6325367107096	-0.553183416321119	78.8859027795975
CABLES2_ENSG00000149679	Transcriptomic	1.33370398264746	40.6380122955518	-0.456105585401326	86.8246017872449	0.748752086081696	70.2249916659449	-0.840544480918354	58.5256668668575
UQCRC1_ENSG00000010256	Transcriptomic	1.33362876626133	40.6416567597422	-0.228055088125224	96.2353648692134	0.522322123606383	82.943672881636	-0.666659174167898	70.9221156970086
MT1HL1_ENSG00000244020	Transcriptomic	1.33359354297807	40.6453011276765	0.0311600196777166	99.889948793952	0.285700557031127	94.6530673789855	-0.497354531905895	82.3143230788735
MYRIP_cg13822335	Methylomic	1.33333833529977	40.6489447981939	-0.461810411566878	86.5365328761042	0.455629141326318	86.2670262196612	0.848643175394579	58.0148094746337
PRSS23_ENSG00000150687	Transcriptomic	-1.33333597313899	40.6525884622561	0.092561824049872	99.3256629800088	-0.371776123390827	90.3596843793997	0.519497225138208	80.9414526141794
HELLS_cg06334471	Methylomic	1.3331975242011	40.656231747973	0.384806770005792	90.2831514293942	0.0893688785741726	99.4533781340137	-0.83647616968974	58.7766938374592
C2orf27A_ENSG00000197927	Transcriptomic	-1.33318526518484	40.6598750001892	-0.27597724061937	94.6219759311862	-0.0355587888463991	99.9180186177203	0.26951389877356	94.9140586673557
ANKRD55_cg14609733	Methylomic	-1.33315896376154	40.6635181805303	-0.00556779192709754	99.997820418592	1.92060563155842	20.7112566479447	0.88508462589611	55.592490209901
RTN1_cg04510871	Methylomic	1.33315591111124	40.6671613525294	0.909831937806065	63.2431690469539	-0.986843091547967	57.0049353247073	0.260235827691589	95.2422712396834
HRH2_cg11141263	Methylomic	1.33304307229704	40.670804216169	0.157198812804185	98.1488408688618	0.0461890426388262	99.858280204694	1.12102705284473	45.0712607214989
ANGPT2_cg24670715	Methylomic	-1.33298957603892	40.6744469336171	-0.735940826820197	72.3862785315188	0.155525253758852	98.3917974595559	-0.321261494001581	92.8749977604535
TMPRSS13_ENSG00000137747	Transcriptomic	-1.33296777975617	40.6780895915015	0.133071278653799	98.6573261338093	-0.405623704692017	88.659867862932	0.542724590209459	79.5275784225289
COL4A4_cg09863138	Methylomic	-1.33280343947931	40.6817318002863	-1.53060958898656	34.5267224687673	-0.11882999729889	99.040180098756	0.0185621298613457	99.9756497584133
MB_cg08006168	Methylomic	-1.33274878992354	40.6853738597279	-0.200793415590126	97.0195529506407	0.833948079969553	65.4216797487849	-0.222853315376999	96.5340806846177
CFB_cg06059055	Methylomic	-1.33273290442866	40.6890158757586	-0.549782688295987	82.3671659790653	0.27879501511679	94.9181089398453	0.0860161328881317	99.5011409021322
DLEC1_cg00030422	Methylomic	1.33259922811662	40.6926575264862	0.848676633312652	66.4096807385484	-1.69334671729734	25.7571882552525	-1.83331230320577	24.6164455864348
THBS1_cg23849826	Methylomic	-1.33219935900268	40.6962980844745	-0.965449870379115	60.3755196758422	1.79152444169352	23.520116816756	0.670596695783777	70.6664484334671
C9orf3_cg08224960	Methylomic	-1.33211621915717	40.699938415263	0.00147890230363901	99.9998787711582	1.46668738927313	32.3610238093926	1.07157371015171	46.9887658059712
SUSD3_cg13864868	Methylomic	1.33186296996246	40.7035780539867	1.23615781526514	47.6024836384763	-0.580263821666329	79.7437043295367	-1.24030424738132	40.8409615021098
TNNC2_ENSG00000101470	Transcriptomic	-1.33185797115158	40.7072176790498	-3.52823886717994	3.90525697938463	5.13535044725292	1.32021701744163	-5.02857290987205	2.56453629370408
TRERF1_cg10575547	Methylomic	1.33163729233406	40.7108567010546	-0.113091302654911	99.000722646143	-0.662576773344179	75.0874490056367	0.199944008453457	97.1967699049013
TOX_cg14596866	Methylomic	1.3315499221122	40.714495484299	0.809876862998567	68.6000020951512	0.659090184893245	75.2817904550753	1.01997140772886	48.879120039803
LINC00313_ENSG00000185186	Transcriptomic	-1.33152399205171	40.7181341966833	0.489605712528281	85.2295042307675	-0.676362104120493	74.2921798209346	0.709813827345979	67.9495952015119
TSPYL5_ENSG00000180543	Transcriptomic	1.33141501959936	40.7217726112738	-0.411485958295431	89.1162069643802	0.701028795350952	72.8620116145206	-0.801611912217277	61.1335606395775
KCNA3_cg11595545	Methylomic	1.33130404227835	40.725410722592	0.929156611190634	62.1707608101318	0.504558823452473	83.798248958177	2.10762111690774	19.1691211208494
PTPRC_cg13673094	Methylomic	1.33128133638077	40.7290487718607	-0.109011201079212	99.0681673364709	-1.13318946236786	48.7141393518087	0.790968728955363	61.8672472414956
CYCS_ENSG00000172115	Transcriptomic	1.3312612846443	40.7326867663332	-0.661504754734705	76.3436590682482	0.965102312773383	58.124888998891	-1.01380477046536	49.1082024119537
YWHAZ_cg02094351	Methylomic	-1.33116697450367	40.7363245030804	-0.798367786008593	69.2042224305748	-3.36936099672752	6.09104082841579	0.250780334113331	95.5800040628547
KCNN3_cg17733702	Methylomic	-1.33097332686767	40.7399617106384	-0.716099723634598	73.4122554450621	0.809954531902074	66.7826142709913	0.417310630529218	88.359463458393
CD59_cg19232113	Methylomic	-1.33095433334118	40.743598866292	-1.30125188284588	43.7813320481745	-0.3199331093619	93.4164305503746	-0.258895545302598	95.2899914629399
MIR412_hsa.miR.412.001023	miRnomic	1.33060415116951	40.7472350649878	1.8761517222835	23.9442454048272	0.286307415212205	94.638366270534	0.658018985907573	71.4761004921934
RASSF6_cg08647446	Methylomic	1.33057089215579	40.7508711727953	1.9151069140614	22.9561737452286	-1.02517124432992	55.0296467801756	0.0855601158490877	99.5064810083243
AGBL2_cg19112957	Methylomic	1.33027675149781	40.7545064767922	1.4816801123112	36.4380841115873	-0.640486157022556	76.3429151917365	-1.70750941711786	27.9911310416423
VDAC3_ENSG00000078668	Transcriptomic	1.33011496857425	40.7581413386779	-0.344837288727874	92.0327534860418	0.632923150784549	76.8358087087221	-0.748017670219474	64.8193960546715
ARHGEF38_ENSG00000236699	Transcriptomic	-1.33002929569567	40.7617759664416	-0.0688509414833502	99.6045035954743	-0.232020871360956	96.4447545872598	0.420245793648824	88.1657604270147
SLA2_cg03841065	Methylomic	1.32999124426096	40.7654104902207	0.835596684645646	67.0428110715966	-0.695835213285747	73.18508292584	-0.864918583480172	56.9996796738754
ANKHD1_ENSG00000131503	Transcriptomic	-1.32998609213729	40.7690449999202	0.877267241973879	64.8789896687583	-0.918525290680305	60.6490693431635	0.819305128347118	59.8610786225804
ADGRG1_cg20788106	Methylomic	-1.32980039027263	40.7726790021444	0.0262653280337904	99.9107122992902	0.307151719980689	93.9298590953545	-0.298354951444889	93.8319661051855
SCUBE2_ENSG00000175356	Transcriptomic	-1.32951121990439	40.7763122141404	-2.30770674761128	14.6855545601615	2.7942865168525	9.42137333508409	-2.43143060614378	15.2581932819683
NDUFV2_cg18540374	Methylomic	1.32949387286952	40.7799453787314	0.729971757119061	72.6795643122295	0.53126291505472	82.468558398147	-0.503769223447093	81.9270633944693
AC117395.1_ENSG00000268175	Transcriptomic	1.32947691347436	40.7835784969767	-0.182661472328538	97.5241777209287	0.475629463125417	85.2367559014034	-0.629379342991748	73.8971112213816
ATP2A2_cg05569169	Methylomic	-1.32939461947941	40.7872113903337	-0.596931285210299	79.8953665138887	0.2793151474619	94.8910143521067	0.899748787410498	54.5877851642585
EIF4EBP2_cg02162544	Methylomic	1.32917581763501	40.7908436857616	0.612489369236988	78.939528948633	1.11588039619965	49.5425310525152	0.402974946119526	89.1068987671371
NOTCH2NL_ENSG00000213240	Transcriptomic	-1.32898580592909	40.7944754619364	0.112303365051856	99.015971262439	-0.389521775719381	89.5510196308217	0.532511675167507	80.1587317475732
USP2_cg21207881	Methylomic	-1.3288448432217	40.7981068528964	-1.01538610070977	57.9949322619022	-0.0748607785591128	99.6175611636383	0.178322793269083	97.7721764430328
PIM3_cg24394020	Methylomic	1.32866687745925	40.8017377575218	1.30112662164622	43.7888258178855	-0.255819098565979	95.7027908731906	-1.4174141013606	35.3850375693949
RP11-231C14.4_ENSG00000169203	Transcriptomic	-1.32862742736738	40.8053685543402	0.669602617370319	75.962298660024	-0.79588066474114	67.5047647555116	0.770450179654898	63.2758384089439
TFPI2_cg07603382	Methylomic	-1.32860500678264	40.808999289889	-0.915436234980072	62.9173421405367	-2.90429328257786	8.77097096748978	-2.99886522299846	9.90696384439014
ADORA3_cg25826032	Methylomic	-1.32859542368518	40.8126299992496	-1.25410059000534	46.8205847759349	-0.906217640303472	61.3211145669452	-0.791816021522069	61.7593284655571
UCP2_cg22984786	Methylomic	1.32838594593561	40.8162601361614	-0.198187368798213	97.1011568710181	-0.954880791434086	58.6729799816101	0.558118445115668	78.544969834084
PPM1M_cg11159295	Methylomic	1.32835719664324	40.8198901945088	0.155340742748624	98.1942761015578	1.36909544400453	37.6839977614924	0.349366916496823	91.6080883487309
SNX20_cg03699843	Methylomic	1.32824807020012	40.8235199546418	0.173204142724243	97.764164495183	-1.88353290276235	21.5761190122011	-0.507829695830545	81.6796702991704
ITGB2_cg11427173	Methylomic	-1.32816547931279	40.827149489075	-1.1221880056576	52.9286530580603	-0.411386984383152	88.390400361895	0.801783398281946	61.1216784040488
DNAH12_cg17011132	Methylomic	-1.32807879976462	40.8307787866354	1.53700883481482	34.2484266441464	-0.295822131585735	94.3432329334314	-2.4579272870432	14.9974246933625
AP003068.23_ENSG00000254614	Transcriptomic	1.32804725177413	40.8344079979833	0.605075746257269	79.3759743449795	-0.166237508915707	98.1602435150928	-0.220561697173308	96.6089643602476
LARGE_cg02609707	Methylomic	-1.32803684133792	40.8380371808821	-0.912416614826884	63.0726063858482	-0.568137186089481	80.5002439399474	-1.70867490342226	27.9607535943112
MIR155_cg14544087	Methylomic	-1.32792218950528	40.8416660504669	1.91988354701845	22.86785245123	1.52555745318565	30.2721586900192	-1.53753901595776	32.2403967572817
TRAPPC6A_ENSG00000007255	Transcriptomic	1.32777041878226	40.8452945053015	-1.12624320447527	52.6955185515961	1.50808303296446	30.8002941820795	-1.47889310913181	33.7539345432003
PARP15_cg09384183	Methylomic	1.3275800160729	40.8489224398144	-0.490622140745062	85.1674090607568	-1.57458577979569	28.886558911353	0.56279482681356	78.2542668985577
PDE4DIP_cg07190171	Methylomic	1.32739292983696	40.8525498630688	0.541147576020886	82.7330726881128	0.344535039892274	91.5301224171826	-0.371145855269618	90.6192981946703
NLRP14_cg20883730	Methylomic	1.32737022393938	40.8561772242738	0.779256761337141	70.1063638928327	0.720278866651479	71.7990628291087	0.670841927236589	70.6545194354417
FNDC5_cg06787151	Methylomic	-1.32729022307839	40.8598043668571	-1.14653185397266	51.7762735496309	-0.872839833224477	63.1629550536878	1.3456449102086	37.4678609605405
LTC4S_cg12200124	Methylomic	1.32710448723693	40.8634310018721	0.720575723105984	73.1599410027492	-0.4012570843937	88.9063682075445	-1.06925073277496	47.0680869325409
HDAC10_cg07482373	Methylomic	1.32709714882897	40.8670576168331	2.13730222961173	18.3443363523284	0.594618261046169	78.9103537065487	-0.707730411812011	68.0840358073039
PIK3CD_cg11873211	Methylomic	-1.32700532018102	40.8706839808501	2.05807983277994	20.0565883871126	0.531001200722298	82.4791741066322	0.317850310841747	93.0303331059893
TCP11L2_cg19239924	Methylomic	-1.32693513046722	40.8743101530566	-0.292623174359399	94.0053976184232	1.74399479401128	24.5446226830451	-0.193805253495864	97.3661628726015
RTN4RL2_cg21121024	Methylomic	1.3269319914827	40.8779363166851	-0.0170986339656707	99.9394317442109	-0.742441945260252	70.5784410079535	-0.419493769303384	88.2292495367331
STARD10_cg14549475	Methylomic	-1.32689299937209	40.8815623737582	-1.07851491459148	54.8464455208381	-0.148247188765493	98.5318105161483	1.03119666753906	48.4626516955078
BBS5_ENSG00000163093	Transcriptomic	1.32681370304163	40.8851882141348	-0.0330204049470811	99.8801400672532	0.336354690853915	91.8829487882619	-0.527682224676328	80.4495054885768
GFRA1_ENSG00000151892	Transcriptomic	1.32669280646003	40.8888137241322	-0.0128938282677878	99.9875697583637	0.318390241185925	93.4674503994753	-0.515079628000588	81.2021711650682
STRADA_ENSG00000266173	Transcriptomic	-1.32665464832292	40.8924391298533	0.488719492919222	85.2731624889817	-0.676960159081247	74.2574036795302	0.71110664014749	67.873777641378
CFB_cg10868953	Methylomic	-1.32657520314021	40.896064318471	-1.26469000546538	46.4036070551948	-0.968249049746549	57.9482513676273	-0.645944116103596	72.7891054246488
PDE7B_ENSG00000171408	Transcriptomic	1.32640221437313	40.8996890343551	-0.425990118459556	88.431613287691	0.711232787732226	72.2977503956695	-0.806408138260525	60.7475153320486
GPR19_cg03705319	Methylomic	-1.32638371385949	40.9033136996819	-0.574908994929299	81.0155670051223	0.123022214256143	98.9718398971278	-0.0512138495117049	99.8197386953961
LTK_cg07930578	Methylomic	-1.32628926423231	40.9069381069023	-2.7516527012706	9.40498566534974	0.771788800229574	68.9462915358812	0.8797216621796	55.8984326025527
PPP1R3B_ENSG00000173281	Transcriptomic	1.32612840838217	40.9105620745449	-0.956218960118317	60.8624169041964	1.29835316789278	40.7125173230785	-1.29333801958007	39.0431895140456
MIR648_hsa.miR.648.001601	miRnomic	-1.32580952964448	40.9141851707741	-0.983560970569875	59.497430176523	1.86453700701469	21.9022757322989	2.12275844032817	18.9748310076325
PTK6_cg21484834	Methylomic	-1.32577566200914	40.9178081744518	-0.243722956493688	95.7347262779509	-0.0441939455546057	99.8692302758141	-0.301958174262997	93.6673679451316
UNC80_cg06379340	Methylomic	-1.32573836562985	40.921431076208	0.064833802727711	99.643558024003	-0.0410375243220973	99.8879669465319	-0.200727592974167	97.1777764262299
NDUFB9_ENSG00000147684	Transcriptomic	1.32572535862528	40.9250539424195	-0.0790327927102746	99.4909438853924	0.376732585120259	90.1374828160419	-0.555398320572076	78.7347388700199
ADAMTS9-AS1_cg12944704	Methylomic	1.32543029421094	40.9286760022958	1.88060874536376	23.8685260645433	-1.45176775887559	32.9945109755321	0.901081567045346	54.5210627876103
LY9_ENSG00000122224	Transcriptomic	-1.3254081660411	40.9322980017016	-0.478939701370899	85.748321911537	0.169987922064741	98.068029155865	0.104103945511789	99.2559654838129
MGST1_cg02241020	Methylomic	-1.32531066594695	40.9359197346646	-2.21278694521007	16.2080585497032	-1.56847469900705	29.1064847555908	0.922227849745195	53.1182627254461
GALNTL6_ENSG00000174473	Transcriptomic	1.32509867771061	40.9395408883184	-1.02661731133116	57.4481655200035	1.38238384131324	36.6404096049568	-1.36616695638883	36.8125642288951
LINC00619_ENSG00000204187	Transcriptomic	1.32509867771061	40.9431620419722	-1.02661731133116	57.4511217536469	1.38238384131324	36.6443568536403	-1.36616695638883	36.8166137466332
ZNF835_ENSG00000127903	Transcriptomic	1.32508473516099	40.9467831575246	0.458354355206935	86.7074008959192	-0.0641077700633249	99.7184399983314	-0.272404956035668	94.8225145569156
SNX10_cg14064488	Methylomic	1.32505284103903	40.9504041859186	0.641933178882139	77.3901453737738	0.0279031125518647	99.9505063114416	-1.02203344047391	48.8034532175113
KIAA0513_cg01629891	Methylomic	-1.3249107658801	40.9540248260577	-1.41930146619072	38.7532235939853	-0.00314548809517065	99.9993246716111	1.14484139525041	44.2820819051105
ST8SIA6_ENSG00000148488	Transcriptomic	1.32464251784694	40.957644733144	-0.044581183700095	99.8130273372088	0.344789989086524	91.5153609259483	-0.532099715375112	80.179244232753
LPCAT4_ENSG00000176454	Transcriptomic	1.32460527656307	40.9612645384594	-0.706498825981777	74.0510604366844	1.00863697607275	55.859867372924	-1.04585643624871	47.9148596583846
C9orf96_ENSG00000198870	Transcriptomic	-1.32448529767423	40.9648840159034	0.149505131552269	98.3294472238215	-0.421483655020768	87.9090594937643	0.555023248803121	78.7577784790428
KLHL14_ENSG00000197705	Transcriptomic	-1.32443374693154	40.9685033524725	-0.89306248758621	64.0784275419842	0.645855234946618	76.041783218206	-0.309876158382148	93.3510090805886
FOSB_cg03252490	Methylomic	1.32429845270049	40.9721223193173	0.219426900311465	96.4942395013528	0.199029425692565	97.3905703373494	0.127128468477297	98.8918504096622
CACNA2D4_cg14701893	Methylomic	-1.32419393292348	40.9757410005365	0.722990039279854	73.0477107974878	0.336656701187116	91.8685376357131	0.537336188173783	79.8734000407913
IFNLR1_ENSG00000185436	Transcriptomic	1.32415902324781	40.9793595863564	-0.664393332683016	76.2062383481141	0.961664885090923	58.2981561276782	-1.00666415483101	49.4765219393305
LINC00461_ENSG00000245526	Transcriptomic	-1.32413783466124	40.9829781142735	1.01604270261529	57.9686109580917	-0.993769148385418	56.6288536689496	0.842489534152403	58.4059280944598
ADAMTS6_ENSG00000049192	Transcriptomic	1.32411059123333	40.9865965677412	-0.168438563868831	97.8778826313737	0.457568737288298	86.1614021193777	-0.612566728975986	75.0294615628087
PRSS16_cg24760023	Methylomic	-1.32398707615315	40.990214683674	0.689116274513472	74.9269321050987	1.21807427290262	44.3510515594773	-0.472555288508739	83.8136804958488
CHST1_cg26799559	Methylomic	-1.32397257200565	40.9938327599707	-0.607181745063888	79.2467997228452	-0.189169720083951	97.6355348258339	0.135183150949623	98.7406868224616
OAZ3_ENSG00000143450	Transcriptomic	1.32394594072955	40.997450763491	-0.203427153404962	96.9590398776156	0.490319615281045	84.5028922542397	-0.636516100037164	73.4450168431455
TMEM158_ENSG00000249992	Transcriptomic	1.32394594072955	41.0010687670113	-0.203427153404962	96.9596256637583	0.490319615281045	84.5042923092737	-0.636516100037164	73.4469035695267
RAB8B_cg14376033	Methylomic	-1.32387354666526	41.0046865726973	0.823155304946026	67.7404410573425	1.51991759812078	30.4155895504173	-0.151742822576123	98.3983267135533
TSPAN2_ENSG00000134198	Transcriptomic	1.32386090952231	41.0083043438492	0.0254125493938527	99.9133863260194	0.282325444539666	94.7731155801667	-0.488244477639611	82.8837412367216
PFKFB4_cg16986746	Methylomic	1.3238487377937	41.0119220817389	0.77001864463006	70.5614486967437	0.80432048912343	67.0753068892019	-0.300346100630333	93.7476774025405
ARHGAP21_cg12610479	Methylomic	1.32384079504626	41.0155397979231	1.0061697193231	58.4227353600865	-0.720413972467918	71.7928923814518	0.328920614379	92.536697657592
SLC39A14_cg15740790	Methylomic	1.32360510264935	41.0191568700206	1.44412686517638	37.7350959465187	0.309185764525713	93.8435757437429	-1.08648741846383	46.4097631835576
OLFML1_cg19673705	Methylomic	-1.32343652288754	41.022773481433	-0.35562834118381	91.5235498006521	1.33689505542538	38.9665432980973	0.91576945911394	53.5949644064647
FAM196B_cg14781262	Methylomic	-1.32339715448717	41.0263899852618	-0.772968962357643	70.4281915577337	-0.136054626793989	98.7648698040955	1.17831921562444	43.0087134903563
PTGER2_cg26674715	Methylomic	-1.32330494954948	41.0300062371181	-0.619348597224612	78.6079185875658	-0.473929875013836	85.3262610694	0.0521498455827007	99.8136162956325
WDFY2_cg05208581	Methylomic	1.32325872979352	41.0336223626678	-0.432780814994311	88.0977919974571	-1.28617884580071	41.1588463881986	1.02571901400689	48.6729581919093
C1QTNF1_cg08349573	Methylomic	1.32322471411425	41.0372383952614	-0.0669874228487108	99.6223126126114	0.529029409529942	82.5805582783771	-1.85623686777381	23.6995549547982
GAPDH_cg10772244	Methylomic	1.32311843670011	41.0408541374261	0.938371835371585	61.7082930853121	0.499635682478091	84.0577314925668	0.0241252700023041	99.9594422518205
C6_ENSG00000039537	Transcriptomic	1.32311241475303	41.0444698631344	3.74131246347554	3.01652359313316	-1.06783590577313	52.0303568101853	-0.894135680567191	54.95464513587
ANK1_cg17331296	Methylomic	1.32305126868371	41.0480854217463	-0.118894123938942	98.9177710338284	-0.841828918257326	64.9718120548254	-1.72992596854933	27.4668402440394
ROBO3_ENSG00000154134	Transcriptomic	-1.32297427385876	41.0517007699511	0.320602228450191	93.0186302944474	-0.55635193698233	81.1584655245197	0.642001204556901	73.0792677211576
SPATA18_ENSG00000163071	Transcriptomic	1.3229150176031	41.0553159562238	-1.24870057796855	47.1088667060751	1.65917841493302	26.6142510908051	-1.61201101394009	30.190737592593
PIK3R1_cg08695652	Methylomic	-1.32283563677672	41.0589309255692	-0.834815703388767	67.0909097576914	-0.149717589544934	98.5046059838327	0.774810250196579	62.9597936875893
FAM46C_cg13482356	Methylomic	1.32282041100263	41.0625458533064	0.125045614432175	98.8036977541376	0.387350250729499	89.6619261567972	-0.142119445941914	98.6082453296692
RAB3IP_cg13318506	Methylomic	-1.32281811093183	41.0661607747581	-0.786883140265264	69.7523214206122	1.87439095981663	21.7048895090712	0.165122289170235	98.080429063424
WDR65_cg25130238	Methylomic	-1.32269344433067	41.0697753555281	2.96620998600825	7.49740213317044	-0.630302331933148	76.978284198111	-0.883350571994826	55.6763574780956
CD79A_cg09970481	Methylomic	1.32263919549306	41.07338978805	0.669629205843744	75.9603704811756	-1.03867027908239	54.3372366894745	-0.0422563909145183	99.8766381153379
FAM83B_cg02134660	Methylomic	-1.32259744068768	41.0770041064667	-2.26724757946736	15.3046637412252	-0.176244917683303	97.9162208154785	3.76995332705504	5.76505614227752
AL139147.1_ENSG00000248458	Transcriptomic	-1.32254554045783	41.0806182830535	0.33504031206042	92.4651632736343	-0.567307849982341	80.5456322419131	0.648753679536263	72.0802294781508
LRRC3B_ENSG00000179796	Transcriptomic	1.32241748872705	41.0842321097078	-0.449849397744432	87.1115241773421	0.732034207222527	71.2018774175585	-0.820233610813372	59.7930401218849
C6orf192_cg07930552	Methylomic	1.32240497077774	41.0878459021538	1.45446926068381	37.3552907264756	0.080176980000617	99.5565045540249	-1.30409443034603	38.7238017498878
OIP5_ENSG00000104147	Transcriptomic	-1.32225898437214	41.0914592956565	-0.805061354818377	68.8464728814464	0.537994794626107	82.1006109997584	-0.212790350655743	96.8397681062465
TRAF4_ENSG00000076604	Transcriptomic	-1.32220431490125	41.0950725397617	0.734028404689046	72.4730443738186	-0.83709119034704	65.2451282227896	0.78990932190573	61.9539359075877
EEF1A1_cg02089063	Methylomic	1.32210573640129	41.0986855144771	0.68547581453489	75.1564495915406	1.39319598119248	36.1489304859866	-0.0491010399551687	99.832215811301
PLEKHH2_cg16984812	Methylomic	-1.32199595023739	41.1022981891753	0.0118998566444958	99.9896265735325	0.157941496486125	98.3434829816631	-0.195372484401345	97.3327158666752
C1orf162_cg08468422	Methylomic	-1.32192921389204	41.1059106815002	-0.92310847548369	62.5175171889879	-0.56969633186875	80.4352697238398	-0.396507826105083	89.3995015547283
PDCD1LG2_cg11299543	Methylomic	1.32191787315745	41.1095231428337	-0.890829373929676	64.2094079068786	-0.227742823057965	96.5950495133195	-0.412438717998078	88.6078403471873
FLRT1_ENSG00000126500	Transcriptomic	-1.32189170826232	41.1131355326654	-0.399158324468323	89.6319801661549	0.0850969038650272	99.5027025184774	0.17469478943417	97.8669391286534
ZNF248_cg24937991	Methylomic	-1.32175300576673	41.1167475434588	-0.753191556140955	71.4407840122265	2.09485861832783	17.7813369217841	-0.197707113308258	97.2680767550648
P2RY2_cg20718724	Methylomic	1.32173596697419	41.1203595076896	0.716200554689004	73.3978203883138	-0.2943023263734	94.3937645292186	-0.862148005893053	57.1353141739437
RASEF_cg12469112	Methylomic	1.32156701092263	41.123971010207	-0.695338715586642	74.6179651571884	-1.3451602042309	38.6067728142376	1.45193231691127	34.4665320225273
IL1B_cg23149881	Methylomic	1.32134599534164	41.1275819087457	-0.891588619866141	64.1683486296387	-1.34467853791892	38.6259745342923	-0.216915675953158	96.6990600275692
STK10_cg26561207	Methylomic	1.32134219663634	41.1311927969034	1.45391106687303	37.3762261422009	-0.0571203893879369	99.7708928712656	-0.570936221815122	77.739774674533
ABCG1_cg02316713	Methylomic	-1.32128308865449	41.1348035235343	-0.360197753370405	91.3575832313499	-1.36471908554531	37.8791652306047	-0.38099554496253	90.1688187383789
MAP4K1_cg13110781	Methylomic	1.32120363022717	41.1384140330258	-0.570369009462919	81.2662701986367	-0.844000775875916	64.8610811712495	0.0624545379867936	99.7356923212395
THEMIS_ENSG00000172673	Transcriptomic	-1.32119063650723	41.1420245070088	-0.635068241789491	77.732024012498	0.339834676554565	91.7324121569794	-0.0390338614127293	99.8925141375544
E2F2_cg04400909	Methylomic	-1.32117940126669	41.1456349502887	-0.342596827801629	92.1267575175598	0.0828187330425111	99.5276753218022	-0.0790106318223879	99.5733972673478
GPM6A_cg08672054	Methylomic	1.32114803099507	41.1492453078418	0.693893775650155	74.7019633719434	0.216559159851263	96.9135953933154	0.121347899123747	99.0023612566592
MATR3_cg18771857	Methylomic	-1.32111421893714	41.1528555729952	0.506533345414325	84.4376532107382	-0.649734634569811	75.8049996171126	-0.487210769263735	82.9502353098204
ATL1_cg05193236	Methylomic	-1.32101225823357	41.1564655595163	2.03029333236177	20.5391428761045	2.12287017833415	17.3057502578108	-0.488283409185077	82.8793994343284
AOAH_cg16858211	Methylomic	-1.32083984881355	41.1600750748868	-0.911937927993084	63.1146304205582	-1.58399565592056	28.6250157832795	-0.299049223484055	93.8018601249768
ESPNL_cg02413938	Methylomic	-1.32083285574244	41.163684571147	-0.457203667656036	86.7772661252301	-0.915261450031234	60.806150420731	0.45468957945602	86.1993194438048
C20orf94_cg01052087	Methylomic	1.32076047672044	41.167293869614	1.30206672310848	43.7550957018642	0.571047825888724	80.3522203216722	-0.0667067640687672	99.6966169531274
COL4A4_cg16628206	Methylomic	1.3207174822832	41.1709030505882	-0.154454578958859	98.2138986321348	1.66254765771077	26.5241373802786	0.564612266455092	78.174050878783
SH3BP5_cg21496518	Methylomic	1.32063563745087	41.1745120079016	0.958949429048515	60.7107619180283	-0.0766001590287536	99.5916145081252	-0.360956153441188	91.0766360115498
TRERF1_cg11864774	Methylomic	-1.32026658965037	41.1781199567023	0.622701720574026	78.4398066830264	3.20972637018643	6.71112680384797	-0.704014480655933	68.3288019451606
ATP1A1-AS1_cg21015583	Methylomic	1.32022313258916	41.1817277867461	1.13431623180737	52.3147349551286	0.473693350184555	85.3452017432544	-0.200426361187671	97.1837205226469
ZCCHC3_ENSG00000177764	Transcriptomic	1.32018191096765	41.1853355041418	0.0820194121998402	99.4577433344546	0.230380900343524	96.4988802336277	-0.450488036526649	86.4099669332113
HNMT_cg17711068	Methylomic	-1.32013924668866	41.1889431049469	-1.46182764626712	37.1034667151371	-0.209195333363794	97.1075916599119	-0.160586204672175	98.1914701589481
HSP90AA1_cg13797425	Methylomic	1.3201105527776	41.1925506273391	0.410082769085412	89.1741715999409	-0.631451388628918	76.9170463953757	-0.39973126569981	89.2543812527318
PRKCQ_cg16594890	Methylomic	-1.31998065074246	41.1961577947423	-0.311574530501495	93.3461874353558	-0.0175799443888128	99.9796064320858	-0.453919490860543	86.2410574597015
MIR519b.3p_hsa.miR.519b.3p.002384	miRnomic	-1.31997850167362	41.1997649562728	3.67847412945699	3.26215557140775	1.95470621859302	20.1581499090082	0.333795239796688	92.3097692562208
XIRP1_cg08934660	Methylomic	-1.31995630449487	41.203372057144	-0.481488936692659	85.626623238161	0.478903257521329	85.0936628186149	1.07641578112668	46.8104304204331
CCDC27_ENSG00000162592	Transcriptomic	-1.31979894990926	41.2069787280057	-0.0751940077157708	99.5336001121505	-0.229315920836288	96.5336740734122	0.42012800929411	88.1694970387827
HPCA_ENSG00000121905	Transcriptomic	-1.31979894990926	41.2105853988674	-0.0751940077157708	99.5338166398214	-0.229315920836288	96.534328860411	0.42012800929411	88.1707423593624
CH17-132F21.1_ENSG00000270999	Transcriptomic	-1.31979894990926	41.214192069729	-0.0751940077157708	99.5340331674924	-0.229315920836288	96.5349836474098	0.42012800929411	88.1719876799419
AC018867.2_ENSG00000268846	Transcriptomic	-1.31979894990926	41.2177987405907	-0.0751940077157708	99.5342496951634	-0.229315920836288	96.5356384344086	0.42012800929411	88.1732330005215
GMPPB_ENSG00000173540	Transcriptomic	-1.31979894990926	41.2214054114524	-0.0751940077157708	99.5344662228343	-0.229315920836288	96.5362932214074	0.42012800929411	88.1744783211011
PTTG2_ENSG00000250254	Transcriptomic	-1.31979894990926	41.225012082314	-0.0751940077157708	99.5346827505053	-0.229315920836288	96.5369480084062	0.42012800929411	88.1757236416807
HTR1A_ENSG00000178394	Transcriptomic	-1.31979894990926	41.2286187531757	-0.0751940077157708	99.5348992781763	-0.229315920836288	96.537602795405	0.42012800929411	88.1769689622603
OFCC1_ENSG00000181355	Transcriptomic	-1.31979894990926	41.2322254240374	-0.0751940077157708	99.5351158058472	-0.229315920836288	96.5382575824038	0.42012800929411	88.1782142828398
GALNTL5_ENSG00000106648	Transcriptomic	-1.31979894990926	41.235832094899	-0.0751940077157708	99.5353323335182	-0.229315920836288	96.5389123694026	0.42012800929411	88.1794596034194
RIPPLY1_ENSG00000147223	Transcriptomic	-1.31979894990926	41.2394387657607	-0.0751940077157708	99.5355488611891	-0.229315920836288	96.5395671564014	0.42012800929411	88.180704923999
TPH2_ENSG00000139287	Transcriptomic	-1.31979894990926	41.2430454366224	-0.0751940077157708	99.5357653888601	-0.229315920836288	96.5402219434002	0.42012800929411	88.1819502445786
RNF17_ENSG00000132972	Transcriptomic	-1.31979894990926	41.246652107484	-0.0751940077157708	99.5359819165311	-0.229315920836288	96.540876730399	0.42012800929411	88.1831955651582
AL137002.1_ENSG00000268130	Transcriptomic	-1.31979894990926	41.2502587783457	-0.0751940077157708	99.536198444202	-0.229315920836288	96.5415315173978	0.42012800929411	88.1844408857378
NPIPA7_ENSG00000233024	Transcriptomic	-1.31979894990926	41.2538654492074	-0.0751940077157708	99.536414971873	-0.229315920836288	96.5421863043966	0.42012800929411	88.1856862063174
FAM57B_ENSG00000149926	Transcriptomic	-1.31979894990926	41.257472120069	-0.0751940077157708	99.5366314995439	-0.229315920836288	96.5428410913954	0.42012800929411	88.186931526897
CHST4_ENSG00000140835	Transcriptomic	-1.31979894990926	41.2610787909307	-0.0751940077157708	99.5368480272149	-0.229315920836288	96.5434958783942	0.42012800929411	88.1881768474765
SCRT2_ENSG00000215397	Transcriptomic	-1.31979894990926	41.2646854617924	-0.0751940077157708	99.5370645548858	-0.229315920836288	96.544150665393	0.42012800929411	88.1894221680561
CELF5_ENSG00000161082	Transcriptomic	-1.31979894990926	41.268292132654	-0.0751940077157708	99.5372810825568	-0.229315920836288	96.5448054523918	0.42012800929411	88.1906674886357
KCNN1_ENSG00000105642	Transcriptomic	-1.31979894990926	41.2718988035157	-0.0751940077157708	99.5374976102278	-0.229315920836288	96.5454602393906	0.42012800929411	88.1919128092153
hsa-mir-150_ENSG00000268000	Transcriptomic	-1.31979894990926	41.2755054743774	-0.0751940077157708	99.5377141378987	-0.229315920836288	96.5461150263894	0.42012800929411	88.1931581297949
AC022311.1_ENSG00000231532	Transcriptomic	-1.31979894990926	41.279112145239	-0.0751940077157708	99.5379306655697	-0.229315920836288	96.5467698133881	0.42012800929411	88.1944034503745
AC010967.2_ENSG00000228033	Transcriptomic	-1.31979894990926	41.2827188161007	-0.0751940077157708	99.5381471932407	-0.229315920836288	96.5474246003869	0.42012800929411	88.1956487709541
AJ239322.1_ENSG00000235615	Transcriptomic	-1.31979894990926	41.2863254869624	-0.0751940077157708	99.5383637209116	-0.229315920836288	96.5480793873857	0.42012800929411	88.1968940915337
AC007349.4_ENSG00000229424	Transcriptomic	-1.31979894990926	41.2899321578241	-0.0751940077157708	99.5385802485826	-0.229315920836288	96.5487341743845	0.42012800929411	88.1981394121132
LINC00052_ENSG00000259527	Transcriptomic	-1.31979894990926	41.2935388286857	-0.0751940077157708	99.5387967762536	-0.229315920836288	96.5493889613833	0.42012800929411	88.1993847326928
SCN11A_ENSG00000168356	Transcriptomic	-1.31975161862238	41.2971453702032	1.15222148801998	51.5346105310283	-1.06106688477716	52.3616043126736	0.856110724102721	57.5172708513188
CKMT2_cg08613634	Methylomic	-1.31973658392705	41.3007518706347	0.386099420939809	90.226536802505	1.33552055736861	39.126787780554	0.198740366909068	97.2328135037868
SGMS2_cg02823293	Methylomic	-1.31972579215063	41.304358341575	0.817458630045626	68.2204310571721	-1.0080051951455	55.9145791911708	-1.52602210150323	32.5083579475274
ZGLP1_cg03891588	Methylomic	1.31970607699755	41.3079647586389	-1.85851007013909	24.325990870522	-1.10668436084255	50.05015271203	1.08582034601057	46.4548359072352
DLL4_ENSG00000128917	Transcriptomic	1.31961411897968	41.3115709244052	0.421596039591338	88.6280565885078	-0.0413417400269479	99.8863196150291	-0.281006863820979	94.5100874815713
ETFB_ENSG00000105379	Transcriptomic	1.31956999814831	41.3151769696006	0.316657107800118	93.1600167751342	0.0385592837928595	99.900842713709	-0.327765541321012	92.5950865080858
KCNIP2_cg16136636	Methylomic	1.31955309277508	41.318782968598	0.132133793512923	98.672218010553	0.649342927080128	75.8365322564418	-0.304460544691741	93.5667284994396
COQ5_cg19972591	Methylomic	1.31948074470599	41.3223887698868	1.62893717766617	31.2413238557635	0.30473873321005	94.0206943169028	-0.302469678574538	93.6449722741637
AHR_cg07793849	Methylomic	1.31928899642264	41.3259940471768	1.14152596103457	51.9903640945999	0.930422451759419	59.9940963730717	-1.02839955085859	48.5664186160131
CCL22_cg13747967	Methylomic	1.3192467789933	41.3295992090975	0.944439771299536	61.4561662002298	-0.641990893344683	76.2476957041145	-0.284085198346336	94.3911678503841
TNFRSF8_ENSG00000120949	Transcriptomic	1.31919685149127	41.3332042345791	0.458494229132146	86.6981609767001	-0.0689697433031951	99.674403672527	-0.265159045445639	95.073273343383
ABCG1_cg23245768	Methylomic	-1.31915028829795	41.3368091328155	-0.415739499739924	88.9053871309909	-0.562452016719063	80.8101634621471	-0.1219229515468	98.9911866264962
ABCB11_cg21346679	Methylomic	-1.31914812994267	41.3404140251537	-1.06563871397639	55.5348739380784	-0.461974917150422	85.9408916411196	0.649141302564723	72.0532996258007
KLRD1_ENSG00000134539	Transcriptomic	-1.31904109895537	41.3440186250038	0.0147003086299431	99.9448036414591	-0.309265158665605	93.8391609214668	0.478285109227234	83.4695296384429
GLB1L3_cg09395318	Methylomic	1.31898380498561	41.3476230682842	1.42579712565199	38.4500755702293	0.244031838853095	96.0660203230164	-0.0280766299275932	99.9448311215209
C3orf83_ENSG00000225526	Transcriptomic	-1.31893350283228	41.3512273741017	0.0375370699097009	99.857488080305	-0.329051351075295	92.1355875789367	0.492341964940817	82.6120198381113
HRH2_cg15493308	Methylomic	-1.31892711436168	41.3548316624612	0.0291397565666652	99.8989611596655	0.689998254684731	73.5530912371973	0.641721659364971	73.1040005928196
NNMT_ENSG00000166741	Transcriptomic	-1.31879765470075	41.3584355970408	1.14083151491075	52.0166536267638	-1.05593648097589	52.5792048521464	0.855645912543607	57.5299545206938
CDYL2_cg06919916	Methylomic	1.31862335965334	41.3620390553168	0.753697964165274	71.4190897921726	0.479418559748953	85.0704063358901	-0.343701068316655	91.8690742121339
RGS9_ENSG00000108370	Transcriptomic	-1.31861429182774	41.3656424888128	0.224715148893106	96.3344453274013	-0.483526731013587	84.8573179752529	0.59701297009515	76.0436909478138
NANP_ENSG00000170191	Transcriptomic	1.31845560317871	41.3692454886536	0.352745603745484	91.6531118699051	0.00976899807882246	99.9935859530961	-0.309756913143404	93.3556005717763
NDUFS2_ENSG00000158864	Transcriptomic	1.31839937434371	41.3728483348355	-0.687494204444784	75.0141357196455	0.981785376290194	57.2494433807609	-1.01983708063245	48.8851661571008
TNFAIP3_cg20142871	Methylomic	1.31826964838954	41.3764508265097	0.392216500404392	89.9386089123713	0.436529888071968	87.1983842726634	-1.66201412328308	29.1143931341094
MEF2C_cg18287975	Methylomic	1.31823243834446	41.3800532164984	-0.627365322268133	78.1501331790819	1.31214558724414	40.0717152656534	-0.899007925610907	54.6411019191014
HSD11B2_ENSG00000176387	Transcriptomic	-1.31816968960388	41.383655435011	-2.02775871406726	20.5917375799935	2.30317403545231	14.4000407143225	-1.92098158642904	22.5416403823438
NCK2_cg12601911	Methylomic	-1.31811401875943	41.3872575013894	3.09984988227765	6.47756936774696	1.11970800194723	49.3574382639786	-0.465683099287138	84.1708510864663
MYOG_cg03622386	Methylomic	-1.31797700636606	41.3908591933483	0.356186337355834	91.5081797070916	1.41121180814966	35.4120222567729	0.802091093459945	61.0836475569752
CD79A_cg19825589	Methylomic	1.31785360382517	41.3944605480798	0.12014949539719	98.8929929686161	-0.447809514545994	86.6796043250426	-0.277884305458338	94.6219417143451
TMEM63C_cg13487102	Methylomic	1.31779757292203	41.3980617496932	-0.351668299712713	91.7017927417788	-0.141846758376147	98.657361541527	0.49921213286953	82.2094513320101
TEX9_cg18747394	Methylomic	1.31774525438996	41.4016628083336	-0.0902458410002103	99.3551355743527	-1.00622706610104	55.9922271439945	0.841388419445226	58.4832881525939
LOX_cg06508445	Methylomic	-1.31749690181689	41.4052631882903	-0.472704923627646	86.0430109531105	-0.100578221120671	99.3114524774117	-1.6705588212068	28.916925671747
ARHGAP33_cg15031762	Methylomic	-1.31747108788771	41.4088634977042	0.191048815436876	97.295492985251	-0.606540360417676	78.2639166474253	-0.275105283002028	94.7202869288137
SLC20A2_cg08126344	Methylomic	-1.31740996326609	41.4124636400802	-2.80354754485478	8.9575432130081	1.08521854131065	51.1393462810364	1.77371570691061	25.8731116694789
TTC9B_ENSG00000174521	Transcriptomic	1.31740587595572	41.4160637712866	1.25012740629566	47.0333145773973	-0.557612978585291	81.0916651570636	-0.06989752702663	99.666837786283
DRP2_ENSG00000102385	Transcriptomic	-1.31728112724727	41.4196635615869	-2.43398211182926	12.911658729202	3.01482782727273	7.77502272167323	-2.660921073355	12.8012081665356
LUZP2_ENSG00000187398	Transcriptomic	-1.31728112724727	41.4232633518873	-2.43398211182926	12.9186675919272	3.01482782727273	7.78363123894366	-2.660921073355	12.80909552396
CAMK4_ENSG00000152495	Transcriptomic	-1.31719407803942	41.4268629043045	-1.25531170617563	46.7627769527704	1.11690371998222	49.4851562356064	-0.745768854908089	64.9699616167455
ADCY7_cg18112087	Methylomic	1.31702375938593	41.4304619912847	-0.0738347327725284	99.5557441835868	-1.66021076590617	26.5952954360045	0.206383734272569	97.0136230915443
HLA-DPB1_cg19921353	Methylomic	1.31659338334248	41.434059902158	1.71927282213276	28.7199178205695	1.5941588987591	28.3391806453203	1.37824672873272	36.4586979400446
C9orf3_cg25082436	Methylomic	1.31658975730561	41.4376578031222	0.467109079781652	86.2744172518037	0.00474179103636525	99.9985304023956	-0.047556029906608	99.8426832071035
IL2RB_cg20862070	Methylomic	1.31656584272907	41.441255638734	0.597225628935681	79.8747340784062	-1.15613475385156	47.4909733885824	0.143279951248733	98.5845631937445
VAV2_cg13836412	Methylomic	1.31645921997809	41.4448531829733	-0.0908002650836299	99.3475752075219	0.352280449458818	91.1852240582047	0.531708083871509	80.2076236099631
DUSP13_cg26105766	Methylomic	-1.31637378006178	41.4484504937273	-0.086707597750075	99.3997022748412	1.18440423698853	46.0003764661588	0.742868122208176	65.1861760786838
KIF14_ENSG00000118193	Transcriptomic	1.31623782051553	41.4520474329388	-0.873927573379357	65.0680888194706	1.19171238590786	45.6101850413489	-1.19560278165486	42.4598881580874
GC_cg13143418	Methylomic	1.31602288687406	41.455643784792	-0.433412164362639	88.0603782103997	-1.71925616711974	25.2165746725318	0.585712550565774	76.7972048945922
LOC150622_cg20426361	Methylomic	-1.31597482967125	41.4592400053173	-1.35767496862456	41.2507524030988	-0.794653927669611	67.5842412776899	1.94647961418536	22.1459212816247
RNF126_cg09450037	Methylomic	1.31594207805226	41.4628361363408	-1.66908021951228	30.1830223859433	0.603927283241579	78.4194674700204	1.08851430646045	46.3549602455647
MET_cg15788149	Methylomic	1.31586670828577	41.4664320613981	0.229075780219428	96.1998290356516	1.43000422112717	33.9609074220423	0.784240668646486	62.3014821179759
MYCT1_ENSG00000120279	Transcriptomic	1.31582541457403	41.4700278736103	-0.839226995138798	66.9150424344221	1.15100182356959	47.8137707482855	-1.16057273043732	43.643088824126
TIMM22_ENSG00000177370	Transcriptomic	1.31579321829168	41.4736235978384	-0.272442160489579	94.7577733187825	0.549147932268755	81.5370841405221	-0.675026821082819	70.3812255536185
EGLN1_cg16855929	Methylomic	-1.31575985748506	41.4772192309	-1.03006573889228	57.2823436388964	1.58696748617753	28.5480691115859	0.360224116826621	91.1108347893202
COL4A2_cg12747923	Methylomic	-1.31534027321803	41.4808137173458	-0.924538778583307	62.4483449529857	-1.00731902246642	55.9548590350916	1.27258037375088	39.7045518295475
KIAA0513_cg24148044	Methylomic	1.31533316285979	41.4844081843608	0.732455756131947	72.5363860131539	0.525973976770555	82.7251406869058	-0.542036416925227	79.5838447976117
MYO5A_cg14851263	Methylomic	-1.31532309270997	41.4880026238567	-0.36037216608944	91.3472092675422	0.192594283038276	97.5571067300745	1.41963366447329	35.3009557546104
KIAA0513_cg08620267	Methylomic	-1.3153194666731	41.4915970534435	-0.152894985634325	98.2537341175639	0.0825052479905303	99.5319240371687	-0.115841537045536	99.0789646245874
NKX2-5_ENSG00000183072	Transcriptomic	1.31500739051124	41.4951906302065	0.257264611278075	95.2742278097449	0.0815485423271231	99.5401225898847	-0.350678732846514	91.554142598098
LY96_ENSG00000154589	Transcriptomic	-1.31499225592648	41.4987841656106	0.55771935293834	81.943039267756	-0.726692433900244	71.4851574486455	0.739649791189311	65.4080834601894
KCNJ5_ENSG00000120457	Transcriptomic	1.31496785604487	41.5023776343361	-0.317829094213359	93.1243932672121	0.592677362587214	79.0001819163101	-0.707459967745063	68.100814037786
MYH11_cg03078455	Methylomic	1.31486600844232	41.5059708247383	-0.809600659658162	68.6163239124467	0.0875762322685223	99.4740902831204	0.961151148227996	51.2653137274851
AKT2_cg01089082	Methylomic	-1.31465762860909	41.509563445692	-1.3543906907641	41.3873940188182	-0.138592254813629	98.719381044712	0.409450698269564	88.7673466867461
ZNF45_cg25088021	Methylomic	-1.31453434335532	41.5131557297389	3.83063524537966	2.72240013676792	-0.411309594868445	88.3950985001723	-0.473281594437181	83.7870492891061
PHF21B_cg10080155	Methylomic	1.31442199159348	41.5167477067573	0.720283740587086	73.1703130812244	2.68047530143716	10.35283927178	-0.415077197072717	88.4692651382345
THEM6_ENSG00000130193	Transcriptomic	1.31436566631935	41.5203395298533	0.238388902586142	95.9146281434052	0.0961052000718684	99.3710178743259	-0.359275075359326	91.1609551165545
EEF1A1_cg08567424	Methylomic	1.31435335589548	41.523931319308	-0.894282261413723	64.0012300795195	-0.972849151387112	57.721041043958	0.498769838742921	82.2419902513884
SCUBE2_cg18515585	Methylomic	1.31433134067159	41.5275230486008	0.588880366441318	80.3086016664344	1.05841464521952	52.4705391422459	-0.887011682268225	55.4322724541808
SLC25A3_ENSG00000075415	Transcriptomic	1.31430375039174	41.5311147024964	-0.335841823266738	92.4187788181076	0.609838549686042	78.078115757748	-0.720141294475755	67.1846556165041
FBXL22_ENSG00000197361	Transcriptomic	1.31411662669942	41.5347058450312	-1.52593125586863	34.7291658322653	2.02121077183422	19.1136148692973	-1.94102012919974	22.2381000443475
ASB15_ENSG00000146809	Transcriptomic	1.3141016751495	41.5382969467072	-0.734184188896357	72.4667031260454	1.02978633539557	54.7949006347529	-1.05723289208747	47.54390921933
C15orf59_cg25959580	Methylomic	-1.31385627445958	41.5418873777663	0.576980548058441	80.9144057571332	-0.74880930481734	70.2207155629944	0.367976200086442	90.7441142788912
STARD10_cg01971132	Methylomic	1.3138022846246	41.5454776612851	0.0124418063573897	99.9883355602175	1.38288799921126	36.6246180101234	-1.13970594618687	44.488608401074
EEA1_cg06327920	Methylomic	1.31375834051104	41.5490678247159	0.36733696240853	91.0371615530772	1.73119118854187	24.8669366952155	-3.10757720354162	9.2021214509419
SLC39A14_cg01396779	Methylomic	-1.31371140565298	41.5526578598858	0.285144054689927	94.2708078881038	-1.37219939027913	37.1122174528897	0.0312848324611001	99.9306687088548
CSRP3_ENSG00000129170	Transcriptomic	1.3136921127543	41.5562478423332	-0.64196004806596	77.3845997982813	0.927441617143906	60.1904112724243	-0.972169260216981	50.786694295033
C9orf3_cg04179553	Methylomic	-1.31358449436234	41.5598375306872	-0.531747947072373	83.1423162115207	-0.794882651895972	67.5683554165369	2.81277920577482	11.3670968476652
RUNX1_ENSG00000159216	Transcriptomic	-1.31338033208083	41.5634266611183	-0.513493336022104	84.0970097263921	0.202993347200158	97.2941894867029	0.0786776995366505	99.5776053743675
KLHL14_cg00389976	Methylomic	-1.31326661179624	41.5670154807811	-0.563977973630253	81.5765079527772	-1.44716023042485	33.1393879566233	-1.70133683105397	28.1578239361463
NIPSNAP3B_cg13423151	Methylomic	1.31318663536365	41.5706040818889	0.871457986755457	65.201257772448	-0.125592027235747	98.9324359922223	-0.967721042711441	51.0109135254428
EHD4_cg06951404	Methylomic	-1.31303350942567	41.5741922645429	-0.551790285158321	82.2529906046698	1.02783071801988	54.927081082795	0.534731677288068	80.0211271053629
GJB3_ENSG00000188910	Transcriptomic	-1.31302507224733	41.5777804241403	-0.551047205904858	82.2895103396773	0.243658735029779	96.0799432117599	0.0445022144622447	99.860831998869
MEF2B_ENSG00000213999	Transcriptomic	-1.31302507224733	41.5813685837376	-0.551047205904858	82.2910971279296	0.243658735029779	96.0806389531252	0.0445022144622447	99.8609639099111
LMCD1_cg01970726	Methylomic	1.31302372270688	41.584956739647	-1.33786310938451	42.0385289574067	0.691017342202464	73.4880381178005	-0.193010515820152	97.3868024469097
PIM3_cg19092959	Methylomic	1.31298944802499	41.5885448018926	-0.841855086633115	66.7698161978797	-0.235416601578559	96.3413427010663	1.07754295886246	46.7561662913728
GABRB3_cg18026588	Methylomic	-1.31290055474023	41.5921326212157	-0.925772141987079	62.3684293610392	-0.402874191582802	88.8145280736394	-0.592323537122208	76.3450342663738
C1QB_cg24931346	Methylomic	1.31278733963628	41.595720131151	-0.482438588130885	85.5960902170295	-0.248659868828499	95.9289112335672	0.663848537629787	71.1331283202336
TRMT5_cg26161780	Methylomic	1.31267976720897	41.5993073471186	0.313058211784489	93.2796341264627	0.394872855990835	89.2121758674369	0.13967217058965	98.6575352238267
MYOG_cg15470344	Methylomic	-1.31260356505328	41.6028943548452	-0.616748810464795	78.7342922444077	0.765557383589142	69.3238161096511	-0.230232692119464	96.2856239512951
KB-1507C5.2_ENSG00000253320	Transcriptomic	-1.31242600125001	41.6064808773357	0.801746919089581	69.0084332927709	-0.879449981477588	62.8152826946474	0.808980954232458	60.5536008023907
TGM1_cg01564646	Methylomic	-1.31230528035315	41.6100670699271	-0.308225870267152	93.4684796207244	0.541866839276121	81.9171296913542	1.87408510025415	23.3676314980331
LOX_cg20703137	Methylomic	-1.31227238701864	41.6136531726295	0.122605344256626	98.8482460559497	-1.09693166746546	50.5880479485486	-0.444853381236841	86.7682913472038
OSBPL3_cg05763736	Methylomic	1.31213966038293	41.6172389126241	0.983018841212012	59.5314051990821	2.35321560201116	13.7950014501904	-1.14505725692746	44.2719011261171
AC067956.1_ENSG00000236451	Transcriptomic	1.31209064582088	41.6208245186745	3.3084664469605	5.00406012303013	-1.07575335248705	51.5989851749131	-0.614256865132108	74.9385517820993
P2RY14_cg08056106	Methylomic	-1.31203902564543	41.6244099836603	-0.553803548035106	82.160660177385	2.39984326897956	13.2728548827498	-0.128058479260141	98.8714303662495
FCAR_ENSG00000186431	Transcriptomic	-1.31194617574289	41.6279951949112	4.74930145607992	0.858188477488329	-1.16813954788017	46.9337066028245	-1.17389821890886	43.1795677741407
ATP8B3_ENSG00000130270	Transcriptomic	-1.31188370945149	41.6315802354578	-0.688364145221934	74.9665984821542	0.397263384740819	89.1058619752337	-0.0871014910045197	99.4890788043718
PDE9A_cg04501964	Methylomic	-1.31185340709108	41.6351651931958	-0.970947914918068	60.1162852215271	1.00008383230656	56.2815429256861	-0.974180376903499	50.6914988278653
FAM217A_ENSG00000145975	Transcriptomic	-1.31176198732418	41.6387499011072	-0.33775733016185	92.3392658883264	0.0191859341124153	99.9758275010679	0.229817385116549	96.3013077599276
TNFAIP8L2_cg00318000	Methylomic	1.31176194820839	41.6423346089116	1.16702302606512	50.7666686333047	0.164005019453634	98.2078619241375	-0.0598312841788646	99.7567574874969
DLGAP2_cg15082034	Methylomic	-1.31160398755457	41.6459188850503	1.07343673427547	55.1190818252288	-1.36376339500137	37.9259045276657	-0.698934443646332	68.6427760360632
PIP4K2A_cg06690686	Methylomic	1.31157365329349	41.6495030782932	0.275818411767675	94.6275369451759	-0.164620506690078	98.1947260719035	0.814033789727032	60.2193208628115
RNF150_ENSG00000170153	Transcriptomic	1.31115475217738	41.6530861267871	-3.75118797212976e-05	99.9999998612312	0.293711396434894	94.4097137482297	-0.487276120224789	82.9444584067216
DNAH12_cg06850558	Methylomic	-1.31091754424034	41.6566685270529	1.15243870486765	51.5180202481778	-1.08892535082847	50.9499908429939	-0.765282619949142	63.6286201005364
ATP5F1_ENSG00000116459	Transcriptomic	1.31079270452367	41.6602505861638	-0.300696848418746	93.7516139057606	0.572189227780372	80.2999945904339	-0.689197340530602	69.3319633904817
CHST9_ENSG00000154080	Transcriptomic	1.31068299867268	41.6638323454768	1.55940003461643	33.5439726454284	-0.704278054841014	72.6634351991777	-0.0544702577431288	99.7970106606347
ZNF774_cg21175505	Methylomic	-1.31065163486946	41.6674140190807	0.837846686400429	66.9560908612441	-0.25842601657184	95.6279441146042	-1.19633638977513	42.4350747209253
NUDT4_cg09688127	Methylomic	-1.31054224942371	41.6709953937623	0.395534865738887	89.8024648699779	0.58488757901228	79.4758935823944	1.31164784832444	38.4408250452634
AKT2_cg12299213	Methylomic	1.31035962161386	41.674576269369	1.20309470180827	49.1408847502841	-0.0350522956754265	99.9204379798008	-0.857555601106666	57.413146938754
MMACHC_ENSG00000132763	Transcriptomic	1.3102845352808	41.6781569397842	-0.123176698085051	98.8369258881022	0.403568592755622	88.7730780683401	-0.564161621259858	78.1974727675342
VDAC1_ENSG00000213585	Transcriptomic	1.31008998167717	41.6817370785344	-0.0992276914290646	99.225957209555	0.381503194785321	89.9231201505424	-0.54821236651777	79.2058165549912
PYCR1_cg07338698	Methylomic	1.31006064624004	41.6853171371184	-0.229182866763866	96.1965303604078	-0.22154232455119	96.7772398993203	-1.02056818490226	48.8639995737133
PTK2_cg11167550	Methylomic	1.31002732123447	41.6888971046338	0.277170624393927	94.5757908608139	0.395783851130063	89.1737976644422	-0.0612701318425291	99.747607096333
TJP2_cg07225244	Methylomic	1.31000746436587	41.6924770178855	1.00570967550459	58.4430113292596	-0.771648306807615	68.9595130937209	-2.64731484855282	13.1318622344559
LAMA4_cg18080303	Methylomic	-1.30978164502195	41.696056314031	-1.08641507509576	54.513004975009	1.2206422270638	44.1282250831604	0.567988562899975	77.9440440062138
TTR_cg04969274	Methylomic	-1.3095777236148	41.6996350529117	0.156284642496777	98.1687061359047	1.21351227402729	44.5454297264111	1.01046739153629	49.2791819469567
ZBTB32_cg09231418	Methylomic	-1.30951418163527	41.7032136181486	0.918356182385956	62.7826632166944	-0.623825184747406	77.3293286413977	-0.921417683404592	53.1756444840985
PRKCB_cg03217795	Methylomic	1.30946045080292	41.706792036553	0.261637371433451	95.1345176607748	-0.019031118878873	99.9762640124925	-1.27355363168484	39.6554948643798
HNRNPM_cg12916174	Methylomic	1.30931333730682	41.7103700529341	-1.88805870105159	23.7328680332639	0.825890421470928	65.8554182795949	1.8407105997881	24.028456386952
SLCO2B1_cg01204982	Methylomic	-1.30929273438322	41.7139480130126	0.0115691144743213	99.9903674591702	0.960136527271838	58.3749720921503	-0.165003578929525	98.0838532897556
FAM111A_cg14766700	Methylomic	-1.3092277247221	41.7175257954365	-0.422733235013008	88.5794320779183	-0.276286553233686	95.0139872296634	-0.237082353826883	96.0563919491325
TIFA_ENSG00000145365	Transcriptomic	1.30912757884393	41.7211033041875	0.200325117673439	97.0397647575516	0.122513625109175	98.9806003575076	-0.372147253834916	90.5807422512175
PTN_cg11874123	Methylomic	1.30908843668633	41.724680705973	-1.22009271433239	48.369806538993	-0.169227281696305	98.0883691755795	-0.0151755117744197	99.9829501892988
MPP2_cg02760939	Methylomic	1.30891602726631	41.7282576366079	1.13513752974081	52.2526533552041	0.195851383293482	97.4695042945224	-0.556667506633454	78.6408012014371
PHYH_ENSG00000107537	Transcriptomic	1.30890780023276	41.7318345447605	-0.417446336321087	88.8262106062964	0.686769990335767	73.7260361115281	-0.776221135578866	62.8356364670763
LTBP2_cg25143863	Methylomic	-1.3086040463795	41.735410622832	-1.55437486411628	33.665004687678	-0.923883869007842	60.3939310842908	0.400816550781673	89.1997993206176
DCAF4L1_ENSG00000182308	Transcriptomic	1.30848429528794	41.7389863736546	1.11176328848108	53.4142385773382	-0.492017709764975	84.4243629272902	-0.0755344802353891	99.6109335745838
TACSTD2_cg10347335	Methylomic	-1.30843448598846	41.7425619883612	0.929096386940257	62.1787870804625	0.646674226624418	75.9974999899647	-0.0955847727041036	99.3889910510982
MRGPRF_cg23031135	Methylomic	-1.3083837214722	41.7461374643414	-2.77983874709491	9.17442508660852	0.763086085595147	69.4242001986512	1.48686935406781	33.5298013613542
KCNJ2_ENSG00000123700	Transcriptomic	1.30837247970905	41.7497129096007	-0.301071602632912	93.7351537903908	0.570414713275393	80.388071039261	-0.686292490897039	69.5725521502319
AL354808.2_ENSG00000269591	Transcriptomic	-1.30801666993151	41.7532873825236	0.808718972255531	68.6652545582072	-0.884462483015169	62.5433437438999	0.811800692298604	60.3518706755897
SAMD3_cg24720072	Methylomic	-1.30794272632076	41.7568616533775	-1.00275618894865	58.5934235626605	0.936554413724483	59.6690064995782	0.52737629057903	80.4792142812094
PITPNM2_cg20777390	Methylomic	-1.30786718388585	41.7604357177935	0.016059019683939	99.9421579203743	0.575291063918701	80.0820099408344	-1.30752116011585	38.5922251796902
ZNF615_cg11063256	Methylomic	1.30766228184947	41.7640092222649	-0.596351158440356	79.9280094538415	0.704452710893814	72.6473452703802	0.623982952150639	74.2649131176107
WDR96_ENSG00000197748	Transcriptomic	-1.30757481952665	41.7675824877242	2.03314740698584	20.468946271306	-1.35673297588799	38.2056417196884	0.747489386498621	64.8659402435196
PHOSPHO1_ENSG00000173868	Transcriptomic	-1.30743319257521	41.7711553661536	1.50382813343219	35.5274396253576	-1.20767418465185	44.8669081698646	0.853074793750899	57.6641881167396
MYO19_cg06236312	Methylomic	1.30743116516576	41.7747282390426	1.39354644555756	39.7897374723909	0.922072887330493	60.4677248649397	0.0377240747053007	99.8995716630723
SMIM4_ENSG00000168273	Transcriptomic	1.30740906787551	41.7783010515454	-0.36703801860339	91.0477341085614	0.634690616784633	76.7471254712069	-0.73484096003274	65.7314310653138
COL5A3_ENSG00000080573	Transcriptomic	1.3073438497651	41.7818736858238	0.0691256393581031	99.6015235539615	0.230517545222503	96.4922999550315	-0.441585455619127	86.9508654707267
FOXP2_cg01754290	Methylomic	-1.30730065879114	41.7854462020725	-0.236728238806808	95.9659341203314	-0.159005811290112	98.3244714761832	2.06634052046973	19.998841484056
ACTG2_ENSG00000163017	Transcriptomic	-1.30719965486902	41.7890184423034	-4.24156301802052	1.56561017658949	6.36732316166405	0.420312863710553	-6.7221948558721	1.02850881140612
PPM1M_cg20276750	Methylomic	1.30718399031874	41.7925906397272	-0.129780228365363	98.7182084148218	-0.915172005404361	60.8113768843915	0.0180961287695504	99.9766830537111
PIF1_cg11691393	Methylomic	1.30685255328147	41.7961619314188	2.66927134943715	10.1940194200191	-0.483932119976246	84.8227902199868	0.986651728145485	50.2002430729765
ATP10D_cg26383193	Methylomic	-1.30678360319952	41.7997330346875	-1.07730138223829	54.9178372520928	1.32403311182388	39.6051068170882	0.439493839373999	87.0749411115995
MLPH_ENSG00000115648	Transcriptomic	1.30670249248241	41.8033039163016	-1.25098631201219	46.9901026294758	1.6464366404031	26.8739146028256	-1.59170118268598	30.8546134221854
RAB44_ENSG00000255587	Transcriptomic	-1.30658177977516	41.8068744680389	0.825177770525944	67.6454986335974	-0.894249332061318	61.9920488605377	0.815739235646127	60.1057982628372
TMEM65_ENSG00000164983	Transcriptomic	1.30648913478224	41.8104447666013	-0.276053549581893	94.6195917032509	0.544429492219466	81.7821789259432	-0.665443570246855	71.0208294425793
LY6G5B_ENSG00000240053	Transcriptomic	-1.30642327500049	41.8140148851859	-0.758521321664148	71.1621922929054	0.476941232604513	85.187797164181	-0.15592810644291	98.2966328795735
TNFSF13_cg00900422	Methylomic	-1.30631239107412	41.8175847007532	-0.788477666396636	69.7001593194312	0.0923825683213509	99.4123773866818	-0.210506775086043	96.9012544435525
ALDH4A1_cg24698537	Methylomic	1.30620185233072	41.8211542142466	1.22672335287985	48.0527641405535	0.753295343270289	69.978424297357	1.71779916142623	27.7018639398288
METTL7A_cg03856949	Methylomic	-1.30619981126255	41.8247237221623	-0.331131738946889	92.6051423770388	-0.838903508493442	65.1661721929965	0.82562232044655	59.4564535210507
SPINK5_cg09833400	Methylomic	1.30616576463039	41.8282931370373	-0.0767850813296833	99.5172094880419	-0.765336648326829	69.3391151627715	-0.657393141358327	71.5170362325559
CD1B_cg12546793	Methylomic	1.30613641099854	41.8318624716963	-0.893578487586482	64.0398423694779	-0.0602352635374452	99.7480440934332	-0.462761268903229	84.3249705027609
MAP3K7CL_cg01379386	Methylomic	-1.30601954542931	41.8354314869919	-1.52752124556131	34.6632079065733	1.86350809967399	21.9501762960847	0.888414640683585	55.3086123865892
MSH5_cg06820197	Methylomic	1.30600975871052	41.8390004755428	-1.73415731987924	28.2773326404612	-0.822561619968432	66.0507796133256	-0.749739720258518	64.7173074229007
CD7_cg00891191	Methylomic	-1.305905843273	41.8425691801196	1.39863699399267	39.5847052728922	0.891189035398268	62.1934326125829	0.151322761072387	98.4118007199298
CLEC17A_cg24838240	Methylomic	-1.30578704739822	41.8461375600579	0.377679906239937	90.5619182217755	0.798970817829984	67.3407981847258	0.232410903679944	96.2108694004838
TRAF3_cg09708773	Methylomic	1.30572675516581	41.849705775233	-1.62898073859294	31.2366331897924	1.09568517717877	50.6381313546505	1.07671102130208	46.7944751188969
ERCC2_cg04878842	Methylomic	-1.30571823903179	41.8532739671357	-2.97273400526996	7.41192766005973	-0.258282404666418	95.6323701103455	-3.65837629345356	6.30425353407813
HELB_cg09412715	Methylomic	1.30566994725475	41.8568420270694	-1.37124022970678	40.6456373827656	1.98483699133683	19.6854745022477	2.95105200272873	10.1801521082547
RTEL1_cg17545146	Methylomic	-1.30562283972828	41.8604099582704	1.28202922855101	44.6742191253451	1.5822156192856	28.6611715415327	1.78358573033884	25.6727616703474
CFB_cg17954852	Methylomic	1.30557169892227	41.8639777497167	0.715631805641629	73.441114331083	-0.562573267467767	80.8037386504015	-0.406338078445445	88.9378220581003
MX1_cg27126175	Methylomic	-1.30535744836267	41.8675449556713	-0.0958019850341207	99.2803716983402	-2.64543558119992	10.6719491069369	-0.966039711715804	51.0682385069871
DAPP1_cg12001078	Methylomic	-1.30531756195704	41.8711120526267	-0.958457368834984	60.7328434082983	1.87006920210518	21.7636988094362	0.534971153019979	80.003686882887
SSNA1_ENSG00000176101	Transcriptomic	1.3052888830597	41.8746790712101	-0.272651072165729	94.7514947134464	0.540082860803367	82.000557812914	-0.661396578289236	71.3020326579539
ACAT1_cg05973813	Methylomic	1.30494957459547	41.8782451625507	0.509832245247561	84.2693976256633	1.1007392829543	50.3778105266538	0.467944603677541	84.0338758835594
NQO2_cg00257103	Methylomic	-1.30493466972982	41.8818112131601	-1.42086291010869	38.7000611859925	0.517274975541215	83.1974375358251	0.848582457256878	58.0198402117797
MATR3_cg15478058	Methylomic	-1.30460064266621	41.8853763509596	0.0220698613775608	99.9252853695543	0.214448115968152	96.9763609146951	-1.42328059629986	35.2209126981575
ENTPD6_cg25647845	Methylomic	1.30434238608723	41.8889407830103	0.698427820940094	74.4293372872902	-0.911557624453214	61.0304484203097	-1.47215704591767	33.9726597803033
MX1_cg21467050	Methylomic	1.30427556340767	41.8925050324518	0.371830271796185	90.8393036526726	1.22556318843085	43.9605747579005	-0.256702002324818	95.3633561552361
DEPDC4_ENSG00000166153	Transcriptomic	-1.30426383090022	41.8960692498314	0.697615293331791	74.4856141660781	-0.818930236906231	66.2593184991841	0.785747796640082	62.2107419292891
NR4A2_cg16151636	Methylomic	1.30426036858647	41.8996334577494	0.575169388261638	81.0023206023485	1.48038178142365	31.682940404707	0.746797864242312	64.9146622859256
WDR62_cg12148893	Methylomic	-1.30405388810589	41.9031971014094	0.229926533431622	96.1700941532302	0.308330739550113	93.8911901834789	0.298394570649879	93.8293128800165
MIR1247_hsa.miR.1247.002893	miRnomic	-1.30396570253476	41.9067605040809	3.89225032767058	2.5445603412238	1.94042656389939	20.3751418062116	0.2045061767898	97.0635723291978
AC068039.1_ENSG00000268821	Transcriptomic	-1.30392590752644	41.9103237980028	0.219957140895807	96.4771536640426	-0.48366734067657	84.8393660416715	0.599837030522937	75.8272538568121
DCHS2_ENSG00000197410	Transcriptomic	-1.30392590752644	41.9138870919248	0.219957140895807	96.4777870497189	-0.48366734067657	84.8407471018493	0.599837030522937	75.8290318610917
ZNF157_ENSG00000147117	Transcriptomic	-1.30392590752644	41.9174503858468	0.219957140895807	96.4784204353952	-0.48366734067657	84.8421281620272	0.599837030522937	75.8308098653714
DMRT2_ENSG00000173253	Transcriptomic	-1.30392590752644	41.9210136797688	0.219957140895807	96.4790538210715	-0.48366734067657	84.8435092222051	0.599837030522937	75.832587869651
OR51I1_ENSG00000167359	Transcriptomic	-1.30392590752644	41.9245769736908	0.219957140895807	96.4796872067478	-0.48366734067657	84.8448902823829	0.599837030522937	75.8343658739306
CXCL17_ENSG00000189377	Transcriptomic	-1.30392590752644	41.9281402676128	0.219957140895807	96.480320592424	-0.48366734067657	84.8462713425608	0.599837030522937	75.8361438782102
MIF_cg01526210	Methylomic	-1.30391273167038	41.9317035255285	0.377250728492088	90.5890940204904	0.901151347801629	61.6101604099255	-0.111153785439963	99.1548743902205
MSLN_cg10398993	Methylomic	-1.30387060057525	41.9352666683108	0.313280625698533	93.2706164310192	0.695194546202853	73.2168565910021	-0.452794200246369	86.3055650362176
MB_cg26954519	Methylomic	-1.3038564417646	41.9388297724008	-0.0981787638622505	99.2421435607008	1.30292095083389	40.4860050680822	0.665698058338636	71.0030740148013
PPARG_cg09405169	Methylomic	1.30384112965629	41.9423928346466	0.457598583137927	86.7509226677201	0.464506951083207	85.7993820704039	-0.863657042685982	57.0483637490105
ZC3H12D_cg18708013	Methylomic	1.30368443306273	41.9459554686811	-0.232874663574996	96.0815192647101	-0.804112777687654	67.082195789555	-0.207156638864435	96.9903336575641
BRCA2_cg09102017	Methylomic	1.30367942567848	41.9495180890316	0.446515082079012	87.2857327440103	-0.20311048858936	97.2912909612387	0.902241910943368	54.4275242416627
KLHL6_ENSG00000172578	Transcriptomic	-1.30357110632944	41.9530804133732	-0.133780984999982	98.6384998497119	-0.180478959657476	97.8302067608147	0.386649574600201	89.862671535382
TJP2_cg12512875	Methylomic	1.30340186118907	41.9566422752114	0.0398476785466942	99.8440945307207	-1.59183675293992	28.39375065132	-0.280154842997678	94.5400316066906
CD8A_cg13681325	Methylomic	1.30334039123061	41.9602039690681	0.647433782266328	77.0448848179708	-0.450102515278358	86.5437288515556	0.472944909799252	83.7968657265202
PTK2_cg00218742	Methylomic	-1.30329216135938	41.9637655311249	0.171567849727271	97.8078583463051	-0.879588112799019	62.8002148125761	-1.2666655434637	39.9753998008307
LINC00623_ENSG00000235398	Transcriptomic	-1.3032517118703	41.9673269826436	0.359659611247946	91.377275400382	-0.590530003721822	79.1420311271073	0.666359715901295	70.9477969657578
SCAMP3_cg13410390	Methylomic	-1.30318666095315	41.970888256395	-0.978915976208438	59.7037181389188	-0.1461508908678	98.5738696976193	-0.802644042234021	61.0503518503029
NTM_cg05806689	Methylomic	1.3029484339112	41.9744488791331	-0.988063847927284	59.3299115981878	1.47150006990055	32.1722717154926	0.20127662886242	97.1634798160281
TXNIP_cg12769891	Methylomic	1.30287271880787	41.9780092949614	0.83193237257397	67.246896001227	1.73014368540261	24.906470551464	-0.460001966867711	85.8820947844469
DLD_cg12765675	Methylomic	1.30277455680959	41.9815694425382	0.176717271593791	97.684539653072	0.0350536642231101	99.9203378917327	1.37081099782127	36.6624597766139
NRG1_ENSG00000157168	Transcriptomic	-1.30264869659907	41.9851292461714	0.165948519195143	97.9380300110745	-0.440802071751134	86.9980174976535	0.571973362151424	77.6652445817742
MACC1_cg21710826	Methylomic	-1.30260830807149	41.9886889394332	-0.0971038432416213	99.2573243285565	-1.0370954724208	54.4083653647253	0.961454408670219	51.2482175537983
FAM49A_cg00250196	Methylomic	1.3024437241118	41.9922481829294	0.223625245668585	96.3641300196939	-1.50847231563039	30.77445436588	-0.429861804123663	87.6302055636714
JAK3_ENSG00000105639	Transcriptomic	-1.3023741567897	41.995807236316	0.785890220548663	69.7930817521464	-0.872413918262085	63.1928553944742	0.808343878938592	60.5991421380132
LEPR_cg03050981	Methylomic	1.30236921768743	41.9993662762052	-2.02076589823245	20.7666256614064	-1.62047055047687	27.5546791708249	-1.64014729037569	29.5500232798259
ACTA1_cg12918963	Methylomic	-1.30231373574245	42.0029251644767	0.258782339861339	95.234118386963	0.173285235850889	97.9920630839583	-0.138728901728899	98.6773352023468
WNT10B_ENSG00000169884	Transcriptomic	-1.30221372574173	42.0064837794465	0.819507031679051	68.1285292719005	-0.891947140849002	62.1552468360278	0.815797819414632	60.1033802929917
GLIS1_cg23596471	Methylomic	-1.30205663246113	42.0100419651208	-2.43979946969191	12.8344692218922	-0.0378638949551469	99.9052005988597	0.753369434991939	64.4455912570015
LAMA4_ENSG00000112769	Transcriptomic	1.30198339807128	42.0135999506644	-1.03967212833141	56.8412356685039	1.37631091357337	36.8806858885088	-1.34785646783087	37.3960031003204
MAP3K7CL_cg26797709	Methylomic	-1.30191245432822	42.0171577423369	-0.314701713541926	93.2154600651304	-1.11578887667086	49.5552756226432	0.904792402973086	54.274884816081
MIR598_hsa.miR.598.001988	miRnomic	-1.30183560479068	42.0207153239995	3.3347929829071	4.8319713423428	2.06617867816893	18.2031728220688	1.31153022014192	38.4447126117617
FANCA_cg27121462	Methylomic	-1.30167641659446	42.0242724706417	0.853961471211044	66.1400595129002	0.168926969716602	98.0960922795016	0.351766981345454	91.4885561154831
SCLY_ENSG00000132330	Transcriptomic	-1.30155347263521	42.0278292813097	1.1513191756228	51.5710931937918	-1.06425371675151	52.1977825655892	0.860767484417145	57.2221338902133
COLEC11_cg19867917	Methylomic	-1.30154492959062	42.0313860686318	-0.800966567507782	69.0476615041588	-0.00801979644722505	99.9957369694357	-0.169328602173239	97.9917691975018
ZGLP1_cg18783047	Methylomic	-1.30153595083264	42.0349428314172	-0.281250386707816	94.404521863744	-0.409246879068928	88.5005155941886	0.314465486966104	93.1465862050079
FRZB_cg07317641	Methylomic	1.30147436358706	42.0384994259005	2.67390541815962	10.1478697922186	0.0468568030176859	99.855224708064	-0.947926458040549	51.703748674724
SYT3_cg19017177	Methylomic	-1.30131269056215	42.0420555785731	0.822867937487286	67.7665106482688	0.769117570353008	69.1134916797727	-1.11756378223704	45.2271664323967
CNOT10_cg05985712	Methylomic	1.30126828382463	42.0456116098935	-3.47064800217289	4.15744676695544	1.60606321438792	27.9555589344794	0.284324781674594	94.3835861392591
COMMD3_ENSG00000148444	Transcriptomic	1.30121169629506	42.0491674865747	-0.726418596937677	72.8640688189917	1.00918996332039	55.8281793759336	-1.03240940222579	48.4076028223871
IKBKE_cg27611978	Methylomic	-1.30113682777369	42.0527231586595	-0.10108410415945	99.1921984754049	0.545980269580454	81.6903258119332	0.179943394332508	97.7329095784911
CMTM5_cg08083700	Methylomic	-1.30105481027293	42.0562786066116	-0.737740883056422	72.2653409645133	0.503224500133351	83.8658795780206	0.303226498346217	93.615356519077
CGNL1_cg18207384	Methylomic	-1.30098660624598	42.0598338681797	0.372706242199712	90.8050010973002	0.733553428757331	71.1223715769548	0.618224259033169	74.6882761046959
KCNMB3_ENSG00000171121	Transcriptomic	-1.30097559064422	42.0633890996449	-0.226040652443061	96.2948573347175	-0.0941678012159121	99.391088058098	0.321153542866091	92.8788058456712
ZNF214_cg13203634	Methylomic	-1.30093670507184	42.0669442248459	0.443957973202239	87.4152144079404	0.583034589873969	79.5892508775015	-0.443626657836298	86.8301807193722
PDCD1LG2_cg06924964	Methylomic	-1.3008899119293	42.0704992221733	-0.197036459612807	97.1296072541169	1.76868818439396	23.972570964431	0.475637006716546	83.6548566753954
ENTPD6_cg04353643	Methylomic	-1.30087143640808	42.0740541690118	1.72385425175323	28.6058880698748	1.32473090907541	39.5597264344132	-0.566756153099836	78.034864011434
AKR1D1_cg20647137	Methylomic	-1.30066138527193	42.0776085418346	-1.83214957761604	25.0541152358077	0.051934901291836	99.818034689476	1.47536083730442	33.8896549880494
IL13_cg06584121	Methylomic	1.30064046143988	42.081162857478	-0.720687184818839	73.1537158187786	-0.757781375864222	69.719554512612	-1.13912329739075	44.5054927888108
TLE1_cg21233057	Methylomic	1.30046641166985	42.0847166974882	0.936306024780132	61.8081738953064	-0.01883090445461	99.9768054646853	0.0572881887526987	99.7755015705332
MPP2_cg16930710	Methylomic	-1.30042577920923	42.0882704264603	-2.16612475735893	18.0219961278247	0.502963350884312	83.8831176922152	-0.411402074921387	88.6530179134535
IFNG-AS1_cg03638886	Methylomic	-1.30033720030841	42.091823913369	-2.05236032591116	20.1275784779198	-0.381016174345021	89.9481596287867	0.242715814282473	95.8580448184376
SLC26A9_ENSG00000174502	Transcriptomic	1.30007611231913	42.0953766867915	-0.652789285182382	76.7808238986611	0.926790378009857	60.2274732268034	-0.96346116703239	51.1711840649713
AKR1B1_cg16132520	Methylomic	1.29982926519028	42.0989287856443	0.0797062853113529	99.4852311306922	0.54899746503094	81.5433553606881	-0.387941473460919	89.8064204992603
TMEM159_ENSG00000011638	Transcriptomic	1.29973085076134	42.1024806155558	-0.799104418602896	69.1467217114981	1.08991777142456	50.9064458132519	-1.09936378579189	45.943105643386
GALNT3_cg13169065	Methylomic	1.29921983199255	42.1060310489845	0.78371385849534	69.9196204828843	-0.549314796783958	81.5308110188567	-0.761981478122253	63.866247624849
CDT1_ENSG00000167513	Transcriptomic	1.29897639371756	42.1095808171591	0.867030740382692	65.4439611866861	-0.358648069433582	90.9396825006543	-0.110360063341308	99.1666966951713
MIXL1_cg18354264	Methylomic	-1.29888566321342	42.1131303373906	-0.0415052311060973	99.8332021038516	-0.543689741521973	81.8225697405179	1.11091604398731	45.445106744886
PAQR5_cg05659199	Methylomic	-1.29887677078966	42.1166798333213	-0.705534708591635	74.1039166934273	0.519758221012446	83.0612013543987	0.267574879004219	94.9793236921568
NDUFA8_ENSG00000119421	Transcriptomic	1.29881990694349	42.1202291738578	-0.433065208879657	88.0790940345672	0.693646981611263	73.3338301147687	-0.775286689224472	62.9345234802735
RAET1E_ENSG00000164520	Transcriptomic	-1.29876202743686	42.1237783562245	-1.56206145663098	33.3777086266941	1.55144628944025	29.5386901856679	-1.1626988129392	43.5639038561307
TLR2_cg19037167	Methylomic	-1.29856708997364	42.1273270058773	-0.280188603015854	94.4538302216722	-0.655468885468333	75.4825654857969	0.0773917247169091	99.590551229775
MPRIP_cg25185961	Methylomic	-1.29853618232598	42.1308755710674	-0.0679252853213847	99.614544933065	1.32777600888151	39.4423441888365	-0.366413709128242	90.8061411427021
C6orf204_cg26247263	Methylomic	1.29841701016145	42.1344238105907	-0.4322901564203	88.1227012617639	-0.0411912942740429	99.8872626283977	-1.07468356716896	46.8933301563619
PRKCB_ENSG00000166501	Transcriptomic	-1.29839970460124	42.1379720028223	0.449893517592949	87.1089333111304	-0.656786430310915	75.3982581375501	0.705470280567797	68.2285420099616
SYNRG_cg00285587	Methylomic	-1.29816822591732	42.1415195624823	3.77711992166242	2.93010709350017	1.56613076297355	29.1691291367745	-2.80338697650268	11.4336689852995
KIAA1456_cg21373695	Methylomic	-1.29792536778087	42.1450664584734	-0.360094211525675	91.3596572445968	-2.17619227757383	16.077921027735	-4.30604209029452	4.10535851864776
RPGRIP1_cg12950894	Methylomic	1.2979080699857	42.1486133071942	0.657493288294178	76.5506512878607	-1.42470220226949	34.8327964556058	0.623462200943224	74.3055870754977
FGR_ENSG00000000938	Transcriptomic	-1.29777247332277	42.1521597853642	4.05653167157396	2.16746115229672	-1.33613820574574	39.0314227063484	-0.508159322953566	81.6480497885174
MIR591_hsa.miR.591.001545	miRnomic	1.297709137715	42.1557060904542	0.0397282980077944	99.8446671918751	-0.936104104338625	59.6930667893219	0.215983553611712	96.7311397385917
FAM101B_ENSG00000183688	Transcriptomic	1.29769789860798	42.1592523648307	-0.988413590478645	59.3156836467191	1.31009042367969	40.16530628024	-1.2874440249855	39.2151804395975
NCK2_cg24593327	Methylomic	-1.29765989008105	42.1627985353396	-1.33252873955334	42.2692515210472	1.18527898606506	45.9631676992254	0.0130752884058549	99.9865864507086
ST6GALNAC4_cg04444465	Methylomic	1.29762023172515	42.1663445974725	0.646056575205359	77.1305540793639	0.518806916591913	83.1190310161491	0.0680481610389578	99.6846280236561
ZNF16_cg02598248	Methylomic	1.29756057478512	42.1698904965783	0.331149635999449	92.6041888544591	1.06062116128558	52.382808795974	-2.22630651010842	17.7048815721308
DAW1_cg00077104	Methylomic	-1.29737067047312	42.1734358767245	-1.68170720687884	29.8163501114617	-0.25426883266844	95.7559500967981	1.72157378206429	27.6203286549187
NWD1_ENSG00000188039	Transcriptomic	-1.29722376061324	42.1769808554039	-2.98916035637934	7.26601242979562	4.05337803345901	3.5058180398438	-3.77889260270775	5.73149260903961
SLC25A34_cg05510104	Methylomic	-1.29704596750433	42.1805253482204	0.495446120321718	84.9572080493526	1.38396725465489	36.5535136326717	0.758068367793033	64.1342576244996
PIK3CD_cg26573321	Methylomic	-1.29697672746685	42.1840696518218	-1.22920640718987	47.9148631107577	0.291022773710421	94.4940492315357	0.680214316697085	69.9916757039078
ZFP36L2_ENSG00000152518	Transcriptomic	-1.29694252471096	42.1876138619558	0.436489062290616	87.9038443946108	-0.64766766739347	75.9402144929226	0.700638158516931	68.5390679720313
CABLES2_cg25415966	Methylomic	-1.29686527000003	42.1911578609726	-0.260655520825543	95.1615832802668	-0.490243347917312	84.5084919251072	0.408134124291514	88.8460964655969
PTGDR_cg24989962	Methylomic	-1.29685275153938	42.1947018257796	-1.25389196532602e-05	99.9999999796111	-0.440207205618954	87.0219138104883	-0.0496568208574106	99.8287038334376
WWC1_cg23775245	Methylomic	1.29679401332278	42.1982456300702	0.415461941555051	88.920944956521	-1.09327520125667	50.7412505886939	-0.807880521624831	60.6398637774906
P4HB_cg02241160	Methylomic	-1.29676987069651	42.2017893683852	-0.88159806557867	64.6587064947261	-1.64345082331284	26.949059228141	-0.688019237916143	69.4523896519768
ACADM_cg22875332	Methylomic	1.29670146304824	42.2053329197598	0.105465589140784	99.1234377813473	2.15457081793308	16.3005616276483	-3.2998167719357	8.06508609383499
VAV3_cg15737840	Methylomic	1.29656186062853	42.2088760896368	1.47279689829962	36.7528500732322	-0.130703394794058	98.8582213157765	-0.318356128753692	93.0011038685801
LOC388780_cg16069600	Methylomic	-1.29646960030953	42.2124190073902	0.249009344536012	95.5709050004387	-0.122940844364903	98.9721909415132	-0.58171626246022	77.053275229719
PCBD1_ENSG00000166228	Transcriptomic	1.2963534515696	42.2159616077389	-0.665377566363808	76.1583774615444	0.937177311131805	59.6342311614228	-0.96979711846702	50.8845468336608
ECEL1_ENSG00000171551	Transcriptomic	-1.29629327888046	42.2195040436511	2.45945634072351	12.6721880268231	-1.42500799816292	34.8205912506707	0.58810792191682	76.6302247195758
NDUFS8_ENSG00000110717	Transcriptomic	1.29627337363656	42.2230464251675	0.020814228985744	99.929423826427	0.262857580816317	95.4649930697687	-0.455861047411691	86.1385845622494
SIGLEC1_cg03501220	Methylomic	-1.29622251179672	42.2265886676915	0.15637288410339	98.1678060032689	-0.688243075859597	73.6455476638448	-0.383603830091459	90.040737334762
ASB2_cg08638124	Methylomic	-1.29608213236911	42.2301305265947	0.308141436357102	93.4693669407326	0.583340865067432	79.5642745262701	0.472932950166068	83.7982675686316
TPI1_ENSG00000111669	Transcriptomic	1.29602020628813	42.2336722162698	0.0101390923308471	99.9924018586871	0.271949618152704	95.1649983818397	-0.461918883628639	84.3756773425246
F13A1_cg18880660	Methylomic	1.29573909559461	42.2372131377418	-1.41713522092376	38.8226463600341	-0.279023359691387	94.907756326399	1.81696041951706	25.0005563479906
ADGRG1_cg23315592	Methylomic	-1.29559745210674	42.2407536721386	-0.18850677748679	97.3676114269907	0.427426044961969	87.6399786342469	0.101684785644833	99.2840436177303
HCFC1R1_ENSG00000103145	Transcriptomic	1.29542388710981	42.2442937322269	0.0729176304626968	99.5682166951383	0.217258880333651	96.8906799013413	-0.424400042549567	87.9642376809587
IER3_cg17067528	Methylomic	1.2954027375073	42.2478337345187	1.32239044278306	42.6591367668832	-0.539836787748366	82.0128913659282	1.04937521562191	47.8061672953309
PROX2_ENSG00000119608	Transcriptomic	-1.29539902943123	42.2513737266774	0.344048335477599	92.0625076682872	-0.580944330752873	79.7039212064455	0.662098702114273	71.2510292840996
GLB1L_cg24061197	Methylomic	-1.29539836541543	42.2549137170215	-0.329128300208064	92.6773813707522	0.377380323154837	90.1105647680139	-0.897705151209607	54.7263020896807
COMTD1_cg02749825	Methylomic	1.29537890926497	42.2584536541969	0.906140894940407	63.3582230170267	0.800644756262153	67.2585851550571	-0.569524985099468	77.8428822224003
CLDN14_cg15310162	Methylomic	-1.29528319557752	42.2619933298114	0.754997583383193	71.343059874795	-0.743537668848181	70.5253974222726	-1.20719960530505	41.9757510685928
PGBD2_cg02706649	Methylomic	-1.29524313650347	42.2655328959548	0.0967656552750949	99.2634646236252	1.24326289159846	43.2205736399803	-0.756120550191732	64.2531953752603
SPEF2_cg07109898	Methylomic	1.29521116189237	42.2690723747199	-0.987131331613407	59.3811012892153	-0.988809689354948	56.9005703822768	0.0505816298356307	99.8229092439488
NDUFB6_ENSG00000165264	Transcriptomic	1.29520007249743	42.2726118231804	-0.285204206573884	94.2683444078875	0.543395337717241	81.8427458884247	-0.657397076656941	71.5150876235851
LYVE1_cg12407978	Methylomic	-1.29512641264976	42.2761510703476	-1.31855031635283	42.7731857043964	0.297498615822635	94.2890228954781	-0.180506660354244	97.7190277236349
MDK_cg13376758	Methylomic	1.29502208996957	42.2796900324277	-0.602738767248153	79.5411934840472	-1.86639268596115	21.8330330204188	-0.784403690918544	62.2828835970504
GBP5_cg02205957	Methylomic	1.29488689059464	42.2832286250427	0.472054116740798	86.0742950019838	0.632688843440502	76.8538784349355	-0.80709132736884	60.6925154756293
MYPN_cg23865839	Methylomic	1.29479373598062	42.2867669630902	-1.47863213125618	36.5531695700151	0.974970019887099	57.6181552275281	0.258080097913007	95.3183397835883
SPDYE3_ENSG00000214300	Transcriptomic	-1.29476537724176	42.2903052236405	0.556463991436212	82.0200531793053	-0.73064317429143	71.2645164434329	0.745608621208502	64.9854332943564
EEA1_cg27033465	Methylomic	-1.29473264231191	42.2938433947346	-0.402090619250883	89.5143346169168	-0.99319861126275	56.6600569689366	-0.700793730209496	68.5266066341541
C5orf66_ENSG00000224186	Transcriptomic	-1.29457724454913	42.2973811411667	0.981387457045684	59.6049423109559	-0.98206008661809	57.2270136227519	0.84606370055851	58.2132534534344
MXRA8_cg02416993	Methylomic	-1.29447502102532	42.3009186082482	0.358369740593983	91.4300056193623	0.80314156373457	67.1143206019014	-0.185376967386262	97.583519088524
ACTR3_cg14373499	Methylomic	1.2944496941485	42.3044560061178	0.246412961954232	95.6493356082823	-0.843070487175476	64.9212933356224	0.357338613533643	91.2480655109663
IL12RB2_cg15991072	Methylomic	1.29441533313239	42.3079933100877	-0.545522073896985	82.5484599900423	0.258430661257707	95.6272062068515	1.33438775804325	37.7976198993459
ZNF226_cg19331658	Methylomic	1.29424974411507	42.3115301615453	-0.590907580749999	80.2100792442914	0.402181106288973	88.8524555188037	1.89866523660789	22.9038194319978
C1orf186_cg17933812	Methylomic	1.29422228983587	42.3150669379775	-2.41308165270911	13.176749184008	-2.86498134653523	9.00953828991855	1.61633165201966	30.071101043633
FKBP5_cg07696519	Methylomic	1.29421158439366	42.3186036851545	1.8601176954882	24.2885177622135	-3.20750001945499	6.72944841502668	0.653351282157479	71.7676043242762
TOX2_ENSG00000124191	Transcriptomic	-1.29419703488999	42.3221403925714	-1.41236330287434	39.0222551333986	1.32895756255407	39.3664916302763	-0.945025719555927	51.7907062473995
CCND1_cg25395653	Methylomic	1.29419656224089	42.3256770986967	-0.0203424386624178	99.9310800053035	-0.788143790377809	67.8983561221435	0.301536274290008	93.6807815032967
MOG_cg05598246	Methylomic	-1.29410093488765	42.3292135434971	-0.833858146946508	67.1461631236893	2.40982683928161	13.1218111722388	0.957789712865767	51.3677070888254
FAM65B_cg14097517	Methylomic	1.29409123450308	42.3327499617888	0.143654356618778	98.4463899872439	-1.6058680424215	27.964730105682	-0.597849689679672	75.9781629458766
CD37_cg10037005	Methylomic	1.29397951803363	42.3362860747881	0.183164870471932	97.5131197647637	-1.83616750598338	22.5151314618079	0.161126598133194	98.177638988734
HHAT_cg03145134	Methylomic	1.29392901252	42.3398220497689	1.07238459194681	55.1654275499087	-0.302291206151722	94.1186406190087	-0.35397743620488	91.38396398031
ARHGAP25_cg09721047	Methylomic	1.29389283848546	42.3433579258953	-0.180077118793303	97.5951763729378	-1.64421729164974	26.9162033186353	0.0804826235050286	99.5606329621685
ZSCAN1_ENSG00000152467	Transcriptomic	1.29379948835135	42.3468935469199	0.193116633853591	97.2379882511049	0.115709067901025	99.0883785849423	-0.356843719109975	91.2607677425119
GOT1_cg13901620	Methylomic	-1.29370958190772	42.3504289222533	-0.617356262046365	78.7076398781771	-0.862995973061638	63.7082071728248	0.320161162016414	92.9291797110064
BLK_cg22826986	Methylomic	-1.29361875831741	42.3539640493891	-1.18419851278383	50.0864079533623	0.542889021298092	81.8737624362838	0.927175410817994	52.8304177030081
SLX4IP_cg10489936	Methylomic	1.29361164795918	42.3574991570942	-0.0315202971394121	99.8881454467639	-1.61458431905711	27.7578978169627	-0.348408068562619	91.6587595447785
GPR45_cg02571972	Methylomic	1.29346211710516	42.36103385617	-1.32695493491793	42.4684031943641	2.08035610312248	18.0078858515927	-0.963000502367948	51.1968804440608
RP11-861L17.3_ENSG00000264472	Transcriptomic	-1.29332580899311	42.3645681827508	-1.58234419902747	32.6899234889336	1.57956491137537	28.7424242394245	-1.18938585284807	42.6648282664306
MRPL36_ENSG00000171421	Transcriptomic	1.29323472336429	42.368102260418	-0.195647468628945	97.1657953991506	0.45615647321669	86.2422918410667	-0.591150818363608	76.4239728886513
PSCA_cg02141940	Methylomic	-1.29323388040333	42.3716363357816	0.0847898026337753	99.4241551341087	0.096118669242225	99.3707434562424	0.123774188328302	98.9620672225687
AVP_ENSG00000101200	Transcriptomic	1.29291844763335	42.3751695491486	-0.32289488065926	92.9277821310512	0.578185316137336	79.91895874559	-0.682317476463739	69.7896085338315
NHLH2_ENSG00000177551	Transcriptomic	1.29291826417875	42.3787027620143	-0.32289488065926	92.8989582122769	0.578185316137336	79.8677794161211	-0.682317179649206	69.7916310212801
RP11-761B3.1_ENSG00000273269	Transcriptomic	1.29291826417875	42.3822359748799	-0.32289488065926	92.8998880161083	0.578185316137336	79.869430362233	-0.682317179649206	69.7936535087288
CCK_ENSG00000187094	Transcriptomic	1.29291826417875	42.3857691877456	-0.32289488065926	92.9008178199397	0.578185316137336	79.8710813083449	-0.682317179649206	69.7956759961774
MUSTN1_ENSG00000272573	Transcriptomic	1.29291826417875	42.3893024006113	-0.32289488065926	92.9017476237712	0.578185316137336	79.8727322544568	-0.682317179649206	69.797698483626
TRIM42_ENSG00000155890	Transcriptomic	1.29291826417875	42.392835613477	-0.32289488065926	92.9026774276026	0.578185316137336	79.8743832005687	-0.682317179649206	69.7997209710747
ZDHHC19_ENSG00000163958	Transcriptomic	1.29291826417875	42.3963688263427	-0.32289488065926	92.9036072314341	0.578185316137336	79.8760341466806	-0.682317179649206	69.8017434585233
LINC01098_ENSG00000231171	Transcriptomic	1.29291826417875	42.3999020392083	-0.32289488065926	92.9045370352655	0.578185316137336	79.8776850927925	-0.682317179649206	69.803765945972
HELT_ENSG00000187821	Transcriptomic	1.29291826417875	42.403435252074	-0.32289488065926	92.9054668390969	0.578185316137336	79.8793360389044	-0.682317179649206	69.8057884334206
FAM153C_ENSG00000204677	Transcriptomic	1.29291826417875	42.4069684649397	-0.32289488065926	92.9063966429283	0.578185316137336	79.8809869850163	-0.682317179649206	69.8078109208693
AC005488.1_ENSG00000267985	Transcriptomic	1.29291826417875	42.4105016778054	-0.32289488065926	92.9073264467598	0.578185316137336	79.8826379311282	-0.682317179649206	69.8098334083179
RP11-514P8.6_ENSG00000205236	Transcriptomic	1.29291826417875	42.4140348906711	-0.32289488065926	92.9082562505912	0.578185316137336	79.8842888772401	-0.682317179649206	69.8118558957666
ZCCHC13_ENSG00000187969	Transcriptomic	1.29291826417875	42.4175681035367	-0.32289488065926	92.9091860544226	0.578185316137336	79.885939823352	-0.682317179649206	69.8138783832152
RHOXF2B_ENSG00000203989	Transcriptomic	1.29291826417875	42.4211013164024	-0.32289488065926	92.910115858254	0.578185316137336	79.8875907694639	-0.682317179649206	69.8159008706639
SLURP1_ENSG00000126233	Transcriptomic	1.29291826417875	42.4246345292681	-0.32289488065926	92.9110456620855	0.578185316137336	79.8892417155758	-0.682317179649206	69.8179233581125
FOXD4L4_ENSG00000184659	Transcriptomic	1.29291826417875	42.4281677421338	-0.32289488065926	92.9119754659169	0.578185316137336	79.8908926616877	-0.682317179649206	69.8199458455612
ASAH2C_ENSG00000072444	Transcriptomic	1.29291826417875	42.4317009549995	-0.32289488065926	92.9129052697483	0.578185316137336	79.8925436077996	-0.682317179649206	69.8219683330098
PRLHR_ENSG00000119973	Transcriptomic	1.29291826417875	42.4352341678652	-0.32289488065926	92.9138350735798	0.578185316137336	79.8941945539115	-0.682317179649206	69.8239908204584
AC131935.1_ENSG00000268242	Transcriptomic	1.29291826417875	42.4387673807308	-0.32289488065926	92.9147648774112	0.578185316137336	79.8958455000234	-0.682317179649206	69.8260133079071
TCN1_ENSG00000134827	Transcriptomic	1.29291826417875	42.4423005935965	-0.32289488065926	92.9156946812426	0.578185316137336	79.8974964461353	-0.682317179649206	69.8280357953557
RP11-212D19.4_ENSG00000255663	Transcriptomic	1.29291826417875	42.4458338064622	-0.32289488065926	92.9166244850741	0.578185316137336	79.8991473922472	-0.682317179649206	69.8300582828044
FOXR1_ENSG00000176302	Transcriptomic	1.29291826417875	42.4493670193279	-0.32289488065926	92.9175542889055	0.578185316137336	79.9007983383591	-0.682317179649206	69.832080770253
C14orf178_ENSG00000197734	Transcriptomic	1.29291826417875	42.4529002321936	-0.32289488065926	92.9184840927369	0.578185316137336	79.902449284471	-0.682317179649206	69.8341032577017
AC008372.1_ENSG00000268208	Transcriptomic	1.29291826417875	42.4564334450592	-0.32289488065926	92.9194138965683	0.578185316137336	79.9041002305829	-0.682317179649206	69.8361257451503
SERPINA9_ENSG00000170054	Transcriptomic	1.29291826417875	42.4599666579249	-0.32289488065926	92.9203437003998	0.578185316137336	79.9057511766948	-0.682317179649206	69.838148232599
GOLGA8J_ENSG00000179938	Transcriptomic	1.29291826417875	42.4634998707906	-0.32289488065926	92.9212735042312	0.578185316137336	79.9074021228067	-0.682317179649206	69.8401707200476
TMEM202_ENSG00000187806	Transcriptomic	1.29291826417875	42.4670330836563	-0.32289488065926	92.9222033080626	0.578185316137336	79.9090530689186	-0.682317179649206	69.8421932074963
NPIPA8_ENSG00000214940	Transcriptomic	1.29291826417875	42.470566296522	-0.32289488065926	92.9231331118941	0.578185316137336	79.9107040150305	-0.682317179649206	69.8442156949449
GGT6_ENSG00000167741	Transcriptomic	1.29291826417875	42.4740995093876	-0.32289488065926	92.9240629157255	0.578185316137336	79.9123549611424	-0.682317179649206	69.8462381823935
TM4SF5_ENSG00000142484	Transcriptomic	1.29291826417875	42.4776327222533	-0.32289488065926	92.9249927195569	0.578185316137336	79.9140059072543	-0.682317179649206	69.8482606698422
AIPL1_ENSG00000129221	Transcriptomic	1.29291826417875	42.481165935119	-0.32289488065926	92.9259225233884	0.578185316137336	79.9156568533662	-0.682317179649206	69.8502831572908
ZPBP2_ENSG00000186075	Transcriptomic	1.29291826417875	42.4846991479847	-0.32289488065926	92.9268523272198	0.578185316137336	79.9173077994781	-0.682317179649206	69.8523056447395
HNF4A_ENSG00000101076	Transcriptomic	1.29291826417875	42.4882323608504	-0.32289488065926	92.9287119348826	0.578185316137336	79.9206096917019	-0.682317179649206	69.8543281321881
ONECUT3_ENSG00000205922	Transcriptomic	1.29291826417875	42.4917655737161	-0.32289488065926	92.9296417387141	0.578185316137336	79.9222606378138	-0.682317179649206	69.8563506196368
PSG5_ENSG00000204941	Transcriptomic	1.29291826417875	42.4952987865817	-0.32289488065926	92.9305715425455	0.578185316137336	79.9239115839257	-0.682317179649206	69.8583731070854
AC074212.3_ENSG00000237452	Transcriptomic	1.29291826417875	42.4988319994474	-0.32289488065926	92.9315013463769	0.578185316137336	79.9255625300376	-0.682317179649206	69.8603955945341
FAM71E2_ENSG00000180043	Transcriptomic	1.29291826417875	42.5023652123131	-0.32289488065926	92.9324311502084	0.578185316137336	79.9272134761495	-0.682317179649206	69.8624180819827
AL035681.1_ENSG00000269104	Transcriptomic	1.29291826417875	42.5058984251788	-0.32289488065926	92.9333609540398	0.578185316137336	79.9288644222614	-0.682317179649206	69.8644405694314
AC068286.1_ENSG00000235127	Transcriptomic	1.29291826417875	42.5094316380445	-0.32289488065926	92.9342907578712	0.578185316137336	79.9305153683733	-0.682317179649206	69.86646305688
AC006482.1_ENSG00000228675	Transcriptomic	1.29291826417875	42.5129648509101	-0.32289488065926	92.9352205617026	0.578185316137336	79.9321663144852	-0.682317179649206	69.8684855443287
DMC1_cg05785120	Methylomic	-1.29291073145035	42.5164980431908	-0.179360870595536	97.6163927970205	1.10440575921159	50.147994940224	0.480636227743332	83.3345187467373
COTL1_cg07126095	Methylomic	-1.29262427453717	42.5200304526585	-1.08107723254605	54.734528678523	-0.709811608953003	72.3647005716432	0.725754665560238	66.4508546414769
TMEM251_ENSG00000153485	Transcriptomic	1.29255805107104	42.5235626811544	-0.837590864006522	66.9657396983043	1.12746248710986	48.9981155862823	-1.12707439061878	44.8681214101849
CCDC60_ENSG00000183273	Transcriptomic	-1.29248677937858	42.5270947148832	-1.22263497433244	48.2572586717127	1.06181570279638	52.3009873224954	-0.689206838595667	69.3278776086737
RHOD_cg22344122	Methylomic	1.29248360515402	42.5306267399376	0.502577804769223	84.6395665895385	0.552236657524659	81.3609849096294	-2.08919938817107	19.6601621080203
CA14_cg25242918	Methylomic	1.29240270999801	42.5341585439264	0.612799949077512	78.9183604896124	-0.138013313433611	98.7312212297575	0.0627232817953762	99.733094957119
MYO1C_cg12634606	Methylomic	-1.29239428019821	42.5376903248787	-0.708949030622482	73.9267348918147	-0.314366123144679	93.6210582039629	0.501370080016001	82.0745218618544
ARRDC2_cg06377221	Methylomic	1.29229168420225	42.5412218254626	1.09430503104868	54.2176741057088	0.378433450219198	90.059848246804	-0.757096946911124	64.2016193273513
LRRC8E_cg06327917	Methylomic	1.29222045847791	42.5447531314049	1.52723925509094	34.6895970627565	-0.419194391669406	87.9894804988373	-0.22118507628751	96.5867067667485
PTX3_cg27592412	Methylomic	-1.29215945114341	42.5482842706298	-0.906635909276678	63.3477820406777	0.0605078283821696	99.745630191816	-0.0693173845106845	99.6724091225597
PGBD2_cg14360852	Methylomic	1.29212108780067	42.5518153050176	1.07023671553314	55.3011812588981	-0.769698500049723	69.0739479656321	-1.09882079608157	45.9691683305263
KLHL14_cg18774642	Methylomic	1.29196016083077	42.5553458996335	1.51998145612823	34.9397114878631	0.194933802241972	97.4929357154094	0.237838807968751	96.027534942308
CORO2A_cg13471365	Methylomic	-1.29160060979351	42.5588755116888	-2.96597646055089	7.50594291979215	-0.451898404086276	86.4497203617355	0.555416417220918	78.7330925885458
C19orf35_cg26245697	Methylomic	1.29144474558916	42.5624046978074	-0.425612118678213	88.4475511455933	0.748364425672211	70.2549160912993	0.439404342631793	87.0814537911939
PRDX6_cg11803838	Methylomic	1.29140347783615	42.5659337711519	0.846088087194407	66.5292390521166	-1.03259321093165	54.6329814527325	0.136317217785004	98.7217656133702
PYGO1_cg21928602	Methylomic	-1.29136310437816	42.5694627341661	-0.186164794384504	97.4312235992531	-0.386323598928421	89.7072195746621	0.0435257529146218	99.8673492525897
SH2D3A_cg27505026	Methylomic	1.29135789337257	42.5729916829399	1.10601101690492	53.6792679910955	1.00413418854188	56.1070197511931	-0.52168513138031	80.8072209034361
CCR4_cg12818447	Methylomic	-1.29134083015164	42.5765205850844	0.692256617329403	74.7678244691755	0.271449899855109	95.1851684255419	-1.97555220720163	21.5874760966932
CLPB_cg22301396	Methylomic	1.29127639387708	42.5800493111411	0.388247594362298	90.1273295506729	0.656450545868649	75.4263803903264	-0.419107098086138	88.2441655336522
FAM65B_cg03098814	Methylomic	1.29127112749019	42.5835780228061	-0.389290818443559	90.0758466448701	-1.24136676483243	43.2986100193679	-1.51935112662296	32.6482292178417
FRAT1_cg09159058	Methylomic	-1.29119665201873	42.5871065309488	-1.24803265407739	47.1304342568883	-1.93629382331498	20.4304806100627	0.317206672634196	93.0585703652137
FERMT3_cg10977761	Methylomic	-1.29115383024991	42.5906349220707	0.409615574208342	89.1954115934861	-0.479629306012486	85.0580835694362	0.62729551106325	74.0368156574587
LPAR2_ENSG00000064547	Transcriptomic	-1.2910315257616	42.5941629789659	0.842623097017266	66.721309996621	-0.907525511416878	61.2486122151479	0.823735233663567	59.5786631923403
KBTBD10_cg01881761	Methylomic	1.29093589174762	42.5976907745179	1.97890020521851	21.5552655911121	3.02334895435623	7.73193797529108	0.521161904771542	80.8350398395843
OR56B4_ENSG00000180919	Transcriptomic	1.29080605963806	42.6012182152721	2.05916550744007	20.0388028760542	-0.893342050647196	62.0456440990326	-0.0956171741679139	99.3878575486048
CASC19_ENSG00000254166	Transcriptomic	1.29080605963806	42.6047456560264	2.05916550744007	20.0447324218385	-0.893342050647196	62.0481949413732	-0.0956171741679139	99.3881409718285
LINC00163_ENSG00000234880	Transcriptomic	1.29080605963806	42.6082730967807	2.05916550744007	20.0506619676227	-0.893342050647196	62.0507457837138	-0.0956171741679139	99.3884243950521
COL16A1_cg09255732	Methylomic	1.2907199698851	42.6118003022738	0.676128992598942	75.632846286142	-1.16953745534164	46.8535980718205	-0.771712798112375	63.1889784619658
MYH14_cg07555272	Methylomic	-1.29044917041708	42.6153267677417	-0.487614355251091	85.3251774950626	-1.30598076678717	40.3184130356972	0.960756834168241	51.279555268038
FMNL1_cg25538602	Methylomic	1.29042695157187	42.6188531724912	0.235343945787099	96.0033127698449	-0.337683992938756	91.8136660872153	0.406695052532159	88.9149258276529
TP53INP1_cg08185170	Methylomic	-1.29035662014255	42.622379385043	0.115996920813059	98.9640998491946	0.468525743375292	85.616848039693	0.395903641979381	89.43003630175
MPRIP_cg25236958	Methylomic	-1.29014984970643	42.6259050325444	0.154119448184102	98.2258943642718	1.3199726917226	39.7334844862279	-0.018159699732926	99.9765218287321
CLU_cg19549068	Methylomic	1.29006978693962	42.6294304612549	1.3551764698558	41.3366811025154	0.757635291284917	69.7282090293265	-0.158406744339386	98.2467797666592
MYEOV_ENSG00000172927	Transcriptomic	-1.29004628283062	42.6329558257347	-2.22471013086678	15.9971990241223	2.62653637218223	10.8073555784426	-2.24932123650887	17.4065382862485
RXFP2_ENSG00000133105	Transcriptomic	-1.29004628283062	42.6364811902145	-2.22471013086678	16.0036052700166	2.62653637218223	10.8148553711395	-2.24932123650887	17.4132056018379
NTNG2_ENSG00000196358	Transcriptomic	-1.28999537417904	42.6400064155741	0.214856161165686	96.6292954514557	-0.483277523647351	84.8725012936423	0.60212791001896	75.688288432849
CLCN6_cg07323845	Methylomic	1.28996428653339	42.6435315559791	0.306088020172261	93.5489404529761	-1.05714226287313	52.521880971612	-0.354899955602396	91.340898255653
CTTN_cg12450012	Methylomic	1.28974128526554	42.6470560869791	1.91629330437762	22.9175602491231	-3.02948303918166	7.71465985051698	2.19979058944513	17.9672401030636
AMD1_cg12760508	Methylomic	1.28971590300741	42.6505805486158	0.230981651560212	96.1349215743018	-0.960984553047477	58.3256049571012	0.286094571495552	94.3201857274461
PLK2_cg22849482	Methylomic	1.28968059231498	42.6541049137576	1.5946124621206	32.3423767157179	-0.717235297713622	71.9796618871975	-2.37302983761787	15.9485974262191
NDN_ENSG00000182636	Transcriptomic	1.2896580007493	42.6576292171624	-0.119822847865343	98.898521914931	0.382751741311423	89.8663771105496	-0.535473531971256	79.9671993997971
ADAMTS2_ENSG00000087116	Transcriptomic	-1.28965102989425	42.6611535015176	2.00459762259331	21.050562744105	-1.35339892627732	38.3101238502809	0.759381668894409	64.0240491300314
FERMT2_cg13521097	Methylomic	1.28963423084349	42.6646777399654	1.26527016306489	46.3890368487034	0.308116707491704	93.8973505422951	-1.68185984894951	28.5989784590087
RAB27B_cg02117095	Methylomic	-1.2893514309201	42.6682012055937	0.925098282646274	62.4030743214567	-2.24835353318889	15.0169117972504	-2.11170501174238	19.1065803097138
C4orf46_cg08290995	Methylomic	1.28924330953462	42.6717243757542	-0.960532226772094	60.6278584381912	1.47759468254488	31.9533355963983	1.33924058561138	37.6708060013649
PTER_ENSG00000165983	Transcriptomic	1.28919945597582	42.6752474260741	-0.19401789554038	97.214027567879	0.451144986236631	86.4922666811114	-0.58483616337174	76.8561855242302
VIM_cg18876173	Methylomic	1.2890243659747	42.6787699979182	0.0113733628137642	99.9906319932322	-1.4647318480257	32.4614624825372	-0.635496208861308	73.5166540244192
FAM111A_cg24238205	Methylomic	1.2889748101374	42.6822924343389	0.569040862533991	81.3286094504953	1.46680234337842	32.3526478381358	-1.77017902727241	25.946623232603
FAM78B_cg19708554	Methylomic	-1.28893745837681	42.6858147686868	-0.676822180360012	75.5919382677373	-0.598771324983985	78.6735644210135	0.867933379637995	56.7839659708709
RBM4_ENSG00000173933	Transcriptomic	-1.28886951329692	42.6893369173583	0.0317099806341585	99.8874173084857	-0.332437570718911	92.0203994867567	0.500157515954068	82.144284282661
VANGL2_cg24663521	Methylomic	-1.28874501941977	42.6928587258201	-0.380281078673795	90.4473284623092	1.10028474064469	50.4123752203182	0.445854500695039	86.7141703141735
KCNA3_ENSG00000177272	Transcriptomic	-1.28865248650475	42.6963802814133	-0.102716159836826	99.1690231241517	-0.213369466129285	97.0020057022143	0.413880457575399	88.5331439169725
GRID2IP_cg08814286	Methylomic	-1.28860187729739	42.6999016987045	-0.360869313163871	91.321247930325	-0.210208339507978	97.0842395041738	0.121386270350701	99.0005625051032
TNNT2_cg22350890	Methylomic	-1.28851338473079	42.7034228741683	0.661561166814508	76.3398492339732	0.00286448313104587	99.9994103473335	-0.22698252616498	96.3927214060988
RCAN1_ENSG00000159200	Transcriptomic	1.28844820938754	42.7069438715247	-1.18710780351856	49.9191395285007	1.54719689535304	29.6581492140742	-1.49236655964819	33.3443336103622
SMIM18_ENSG00000253457	Transcriptomic	-1.28841995779886	42.7104647916767	2.04621276646771	20.2810025940395	-1.36237103223497	38.0037552845862	0.747127309869838	64.8947357466455
UQCRH_cg07865390	Methylomic	1.28836969365024	42.7139855744698	2.69936976652608	9.93121708565775	0.767841396804846	69.1836977628351	-0.919130869441393	53.3420308928906
IDH3A_ENSG00000166411	Transcriptomic	1.28829419925058	42.7175061509561	-0.194812504084921	97.1888441743663	0.451110971860738	86.4948429273671	-0.584223760785954	76.8891040992004
CDS1_ENSG00000163624	Transcriptomic	1.28825420614771	42.7210266181515	-0.175609420331498	97.7114273408953	0.433097182658486	87.3672079888456	-0.571003122048295	77.7346974433166
HLA-DOA_cg06788504	Methylomic	-1.28811788770871	42.7245467128237	-2.03636717763659	20.4162152045084	-0.367575047184913	90.5581853768609	1.81186613473932	25.086585796732
SP140L_cg26847438	Methylomic	1.28811561206631	42.7280668012772	0.763072796317823	70.9123957741731	-0.769331949295431	69.0959201869051	-1.51039390391597	32.8682479922326
SLC3A1_ENSG00000138079	Transcriptomic	-1.28800305721965	42.7315865821473	0.234284745500155	96.0404965314271	-0.499079884487247	84.0819690240424	0.61265485483712	75.0221981239827
FZD6_ENSG00000164930	Transcriptomic	1.28795893596851	42.7351062424453	0.122956031104851	98.840469936485	0.168789035459487	98.1042893068822	-0.387053799121597	89.8477636695257
TRMT5_cg13038416	Methylomic	-1.2878966994593	42.738625732667	-0.420291045703532	88.6922956556158	0.465675758788642	85.751568800081	0.848097797250195	58.0525308794842
MSI2_cg04298761	Methylomic	-1.28761550893302	42.7421444544673	0.471615160548654	86.0905988784072	-1.2138505407742	44.51423936619	-0.744513053900064	65.0715557775061
MRPL44_ENSG00000135900	Transcriptomic	1.28751616829066	42.7456629047952	-0.565362655648048	81.5033431530946	0.821237201689275	66.1211757673429	-0.869892166303535	56.5547117919341
VAMP1_ENSG00000139190	Transcriptomic	-1.28751149061811	42.7491813423403	0.791569455395447	69.5591214367707	-0.878960484171764	62.8403856340307	0.813893754183651	60.2313847418119
MYL3_cg25657823	Methylomic	-1.28749973475563	42.7526997477596	0.0339374885734954	99.8753285438187	0.813396966052463	66.5948884372479	0.722940118039679	66.6311827769519
GPC6_ENSG00000183098	Transcriptomic	-1.28741059058794	42.7562179095708	-0.217782354505306	96.5427015628193	-0.106162407528118	99.2332637445621	0.332808865234326	92.3670639835047
IRF5_cg24126180	Methylomic	1.28734810092764	42.7597359006139	-1.27619704110452	44.9246681557552	-3.03898375918749	7.68867937706369	1.77411822994936	25.8625958772818
CSRP3_cg02002164	Methylomic	-1.28730703679596	42.7632537794393	-0.200024688218188	97.0484118622717	1.2265117750694	43.9185621292829	0.715218582560868	67.5080175074446
BCAM_ENSG00000187244	Transcriptomic	1.28723869320768	42.7667714714992	-0.572229221983235	81.184016211113	0.828291046360307	65.7397001500846	-0.875423008316647	56.2183731556454
ZNF80_cg03109316	Methylomic	-1.28716449901306	42.7702889608055	-0.68100525260963	75.3749009654834	0.77374452690862	68.8580341963791	0.587115578302438	76.6998848710408
SCAMP3_cg01802344	Methylomic	-1.28702973130919	42.7738060818263	-0.123788349542687	98.8251970213283	1.1490123650984	47.9582589111384	0.310080736323532	93.3381464338632
MROH9_ENSG00000117501	Transcriptomic	-1.28701753910677	42.777323169529	-0.34946674046405	91.8007612594175	0.0232394385010988	99.9659767235103	0.230893393452409	96.2705940100059
PABPC1L_cg18716861	Methylomic	1.28700509510605	42.7808402232255	1.45619017549238	37.267293569504	0.629307384477988	77.0430330221047	-0.875028837488952	56.2624755239637
TGFBR3_cg24879809	Methylomic	1.28687766581014	42.7843569286904	0.546130652956086	82.5217402100332	0.493146991446102	84.3737340158612	-0.622162751148001	74.3997373425381
TAGAP_cg07516148	Methylomic	1.28686247098895	42.7878735926319	0.686278423759373	75.0893036838619	-1.32678659876623	39.4726636886138	0.510310696052846	81.5167169688393
SIRPB1_ENSG00000101307	Transcriptomic	-1.28681564731913	42.7913901286163	2.39895341081426	13.453937387908	-1.41956548442901	35.0887026018727	0.616477974433014	74.809052875497
CD300E_ENSG00000186407	Transcriptomic	-1.2867981274048	42.7949066167233	3.26391218324062	5.59240776518056	-1.44067970802289	33.4527336780291	0.123986475143434	98.9569255918057
ETNPPL_cg23381346	Methylomic	-1.28672402186689	42.7984229023189	-0.419882727113723	88.720112830806	0.315377504240055	93.5868903682572	0.37452597458151	90.4689503190683
PTAFR_cg17944368	Methylomic	1.28670508372171	42.8019391361614	0.979733466703596	59.6670555288196	-2.76978427846029	9.60410995309738	-0.408680656852127	88.8037278889004
TSC22D1_ENSG00000102804	Transcriptomic	1.28670392304777	42.8054553668321	-0.539882841902228	82.78287938525	0.793552703578342	67.6567952046717	-0.847112986539808	58.1480060106014
LRRC39_ENSG00000122477	Transcriptomic	1.28662549620614	42.8089713831825	-0.768532462207133	70.6456219021977	1.04315115503996	54.1321351106156	-1.05233055484858	47.7064828077771
CDCA7L_ENSG00000164649	Transcriptomic	1.28658706246738	42.8124872945033	-0.555989211213663	82.0376705288359	0.810463455162354	66.7432866541439	-0.860643277039309	57.2272360903827
FMO3_cg11793413	Methylomic	1.28652015584105	42.8160030229855	2.31870242388785	14.5656578529052	-0.473926323061144	85.3276143151476	-1.51644326093894	32.7201981768436
STK10_cg05962107	Methylomic	1.28629085217577	42.8195181248399	0.479824849939171	85.7069096399616	-0.448782480496199	86.6194464170062	0.686617273131139	69.5379617841263
GMFG_cg25599012	Methylomic	-1.28627145793113	42.8230331736947	-1.05895327386059	55.8316870552169	-1.13209223189091	48.7658790980416	-0.19741078803794	97.2768610622321
CCDC85C_cg26143820	Methylomic	1.2862712543098	42.8265482219931	0.360152616012194	91.3586203220638	0.0973508840122353	99.3566557312797	0.288215495674998	94.2333554858592
BCAN_ENSG00000132692	Transcriptomic	-1.28621997023191	42.8300631301453	0.5416186269553	82.7143651327081	-0.722719239749148	71.673417648304	0.743178285259109	65.1663554303277
HSPA5_cg10350355	Methylomic	-1.28619928253047	42.8335779817634	0.711697489703887	73.6424746858645	0.127473603104678	98.905729139444	-1.15195959291673	44.0098724198278
RHEBL1_cg01581637	Methylomic	1.28618604244323	42.8370927971997	0.144113717888166	98.4376886202323	0.365109752767777	90.6628053726507	-1.4963661741635	33.2468742958528
THEMIS_cg21326251	Methylomic	1.28615012741132	42.8406075144895	0.997212298799681	58.8496895247835	0.343223104638602	91.5929703056546	-0.93585104994646	52.2672773587616
ZNF615_cg03203785	Methylomic	-1.28597161921521	42.8441217439623	-0.100404776442946	99.2046755009511	0.701878729176549	72.7979214487808	0.648249118647038	72.6433186567645
GSS_cg16841147	Methylomic	1.28596485419382	42.847635954948	1.65999305981003	30.4226646631498	0.800061482576202	67.2905772845348	-0.781896555507743	62.4407391045625
RAB36_ENSG00000100228	Transcriptomic	-1.285920205415	42.8511500439202	-0.503337918517468	84.60046905004	0.183009821266452	97.7731563251441	0.100175419654764	99.3076781531586
SEL1L3_cg03951139	Methylomic	-1.28561644026982	42.8546633027803	0.265209245220974	95.0154713360655	1.42890354633245	33.9935557526593	0.95021216476556	51.6137173480206
BEND6_cg21442906	Methylomic	1.28559983314834	42.8581765162575	1.01843499563808	57.8192209613326	-0.0223416195137508	99.9684483582017	-1.2675982533179	39.9453549964659
B3GNTL1_ENSG00000175711	Transcriptomic	-1.28558108958633	42.8616896785134	0.711730683982659	73.638375832544	-0.83175547214183	65.5572211526193	0.795033453804617	61.5381964921464
SH3TC2_cg09548638	Methylomic	-1.28542581433122	42.8652024164419	-0.728243637575527	72.7698364278709	1.16037882898176	47.2727216313347	0.0600717992734153	99.7548027675366
TUBB_cg01340312	Methylomic	1.28533832682224	42.8687149152896	0.762214897758775	70.9629090451162	0.199438034795775	97.3791939223931	-0.551462683707599	78.990675912351
CTSC_cg25902627	Methylomic	1.28525924468467	42.8722271980261	0.322892482314486	92.9361503586278	0.978423540435283	57.417353258502	0.577812870807275	77.3007030962361
LARGE_cg05256767	Methylomic	-1.28521999357142	42.8757393734995	-0.664325054389179	76.2100644053143	0.215537643820421	96.9450547589608	0.821433948396193	59.712761019195
STOML2_cg22962011	Methylomic	1.28521089752633	42.8792515241157	0.993928934812521	59.0388633729615	-0.358423656344564	90.9468486850931	-0.393582598902281	89.5423652427206
ENTPD6_cg13962466	Methylomic	1.28518491092872	42.8827636037172	0.426619900440969	88.3996954074853	0.18832545480368	97.6543970899125	-1.39973158319211	35.9111559475739
IER3_cg17389738	Methylomic	1.28513345573877	42.886275542705	0.737142646731075	72.2993141855098	-0.178377784548481	97.8681139041002	0.32396719143471	92.7583372036357
GPM6A_cg08815506	Methylomic	1.28509555502	42.8897873781198	-1.74726262853029	27.9665858629565	1.30389547749058	40.4227370695431	1.89817213173202	22.9150725826335
NDUFV1_cg01594514	Methylomic	1.28509434634104	42.8932992102316	1.37230081049936	40.5942834391766	-0.148339055178293	98.5305404442341	-1.16218156452464	43.5811313164416
MRPS33_ENSG00000090263	Transcriptomic	1.28505035500786	42.8968109221265	-0.429616980194007	88.2529676366708	0.677931912766643	74.1877515397342	-0.754431238654556	64.3673818799656
TCP11L2_cg01439119	Methylomic	-1.28500804308262	42.9003225183937	-0.34891023009758	91.8248966953656	-0.664711658364296	74.9680767953461	-1.7362719810889	27.3127518053256
CR2_cg09936645	Methylomic	-1.28499103524299	42.9038340681829	0.877305724912114	64.8688848015	-1.48960068334436	31.3946642634239	-2.29740117467681	16.8551266370891
ABCC3_cg19643390	Methylomic	1.28493989443698	42.9073454782174	0.385520025268506	90.2543117968205	0.315636527699225	93.577882335738	-1.21246910932398	41.7784832898481
ABRA_cg00532656	Methylomic	-1.28482864059149	42.9108565842238	2.51257808533762	11.9340325935678	1.26334143435516	42.2471372776339	-1.53496705791977	32.2995879809619
FH_cg11615793	Methylomic	1.28481816319901	42.9143676615982	-1.35466567523965	41.3561894659745	-0.569973976170819	80.4108644887181	1.96827775586626	21.7569488927348
NR2F6_ENSG00000160113	Transcriptomic	1.28459713041779	42.9178781349468	-0.433037457347167	88.0803410035069	0.681011361836881	74.0150887441536	-0.756561328152629	64.2262930804439
DIP2A_cg12533308	Methylomic	1.2842226298093	42.9213875848817	0.64073682734696	77.4455471129116	-0.232714157572278	96.4235279449776	-1.04403397594714	47.9830016295729
SEMA3D_ENSG00000153993	Transcriptomic	-1.28410262896241	42.9248967068852	0.237722137134849	95.9345121401296	-0.502769256171366	83.8974754486011	0.615716441095163	74.8528814511776
BSG_cg17382033	Methylomic	1.28409183347915	42.9284057993874	1.44555488359275	37.6768509985852	-0.0805373640438594	99.5509963799595	-0.635933454937618	73.4902746280973
NDUFB1_ENSG00000183648	Transcriptomic	1.28391027639422	42.9319143957408	-0.174398538799601	97.7396360487117	0.428242898696683	87.6045514044412	-0.564623538877273	78.1707036851895
TSPAN5_cg18054327	Methylomic	-1.28386860416157	42.9354228782147	-1.16555604581666	50.8606974846949	-0.0696558627922204	99.6686678852611	-0.128490795231254	98.8642079530262
MIXL1_cg26100711	Methylomic	1.2837635908077	42.9389310737141	-0.590518910436111	80.2270885207561	0.0229221783472275	99.9668332186369	2.27393201184781	17.0379612286764
MIR525.3p_hsa.miR.525.3p.002385	miRnomic	-1.28369707375679	42.9424390874396	0.954670523590703	60.9339387992478	1.45191214167283	32.9903656085191	1.52141228211927	32.589645432048
RGPD5_ENSG00000015568	Transcriptomic	-1.28364408418893	42.9459469563582	1.70159615845479	29.2273129234523	-1.27646705844548	41.6271646853321	0.831623376699977	59.0560940332603
KLHL6_cg02939781	Methylomic	-1.28359302535903	42.9494546857462	-0.971074120820602	60.113489292742	-0.0270892348259509	99.9536471017955	0.401498698064515	89.1676972938016
ELF3_cg20275771	Methylomic	1.28357097918223	42.9529623548876	1.32339332734093	42.6286630577529	-0.275251508837573	95.0517779122891	-0.388557005351038	89.7834036010247
CARD11_cg13003513	Methylomic	-1.2834754381632	42.95646976294	-0.873747528394497	65.0756377830206	-0.317311499188088	93.5091912812744	-0.508313506632505	81.6390111958019
PDE4D_cg26485878	Methylomic	-1.28343581076021	42.9599770627009	-0.6941115665213	74.681979757942	-0.257062685639068	95.6639967345972	0.346893702096905	91.7308771137638
GLIS1_cg05040219	Methylomic	1.28341954897557	42.9634843180226	-1.3496907317768	41.5781308846698	0.356277230407708	91.0264214609684	0.794122203516515	61.6064941893698
DOK3_cg07265015	Methylomic	-1.28340930615733	42.9669915453533	-1.17408422005173	50.4834385834384	-0.657713988656824	75.3475851099473	0.78379903501244	62.3177478229247
NFATC2_cg00401091	Methylomic	1.28340772118862	42.9704987683526	0.525506543128258	83.48346128346	-0.324905708586641	92.2905843899324	0.103658266654233	99.2621240551785
FAM84B_ENSG00000168672	Transcriptomic	1.28328616384396	42.974005659167	0.331405760515848	92.5908340121687	-0.00232863921970237	99.9996169170729	-0.276523331888541	94.6671426839248
SH2D2A_cg23964476	Methylomic	-1.28316195864189	42.9775122105606	-0.948850275783599	61.2353950939717	-0.397411342160406	89.0990548761472	-2.29163866013809	16.8891269377933
NRTN_ENSG00000171119	Transcriptomic	1.2831327040708	42.981018682009	0.440950950583688	87.6903737222828	-0.0848567262501491	99.5077994141783	-0.228848387924278	96.3359737664332
ZFP36L2_cg18877660	Methylomic	1.28313222872029	42.9845251521583	0.266760225289669	94.9634046205812	0.595225214416732	78.8746815064521	0.552780013980047	78.9055713675792
HSDL1_ENSG00000103160	Transcriptomic	1.28297786838813	42.9880312004806	0.2828789656937	94.3509164808076	0.0351293317974083	99.9201375358628	-0.298842152311153	93.8107205577767
TACSTD2_cg13443627	Methylomic	-1.28282974459671	42.9915368440187	0.487392223481777	85.3378123066608	0.530046505801469	82.5200751686937	0.298174084079137	93.8355018877891
UQCR10_ENSG00000184076	Transcriptomic	1.28281431861195	42.9950424454015	0.0692923733559622	99.6001284934702	0.209842464842661	97.0932330459442	-0.410720157525293	88.687130641782
RGL3_ENSG00000205517	Transcriptomic	-1.28274038682779	42.9985478447478	1.84272637538714	24.7472116579417	-1.31596517114634	39.914153370718	0.803092933030362	60.9979924098871
ATF3_cg01064286	Methylomic	1.28271264445325	43.0020531682813	-0.584673228494376	80.5062920054654	0.356833945174669	90.9989306233478	-0.559744364057367	78.445574697131
FGFR4_ENSG00000160867	Transcriptomic	1.28270442930637	43.005558469365	-0.917705724408466	62.8223184658917	1.21184665373033	44.6389167001655	-1.19378746396932	42.5094623520171
CD177_cg22537604	Methylomic	-1.28258939015239	43.0090634560762	-1.05207656006339	56.205692214024	-0.770874573112936	69.0123647177988	0.422601293899165	88.0471088672062
DSG2_ENSG00000046604	Transcriptomic	1.28253244061857	43.0125682871591	0.0860234312141201	99.4076632998042	0.195385020144084	97.4817880263996	-0.400867473296746	89.197423013565
CYBA_cg04879832	Methylomic	1.2825002622934	43.0160730303068	1.51619811205942	35.0796248439804	1.10539341732975	50.0880498504148	0.559331439706521	78.4737674396238
ADCY7_cg01137941	Methylomic	1.28243119492434	43.0195775847112	0.043989169561226	99.8160913022718	-1.31397427486748	39.9779811637507	0.274424788396348	94.7479736329424
FAM65B_cg02060515	Methylomic	1.2824042586504	43.0230820655057	1.84521790522806	24.6888122102908	-0.0270516029635314	99.9538789088689	0.041671172360965	99.8798734218793
FMOD_cg21089380	Methylomic	-1.28221754870422	43.02658603607	0.437501846743881	87.8572813747248	-1.13437861307508	48.6526256297921	-1.27281208724942	39.6932348628823
NUP210_ENSG00000132182	Transcriptomic	-1.28220350693998	43.0300899682617	0.00371623269069196	99.9991033977062	-0.310049339877412	93.8073319712955	0.485447932617717	83.0396125789429
NDUFV1_ENSG00000167792	Transcriptomic	1.28210095539864	43.0335936202065	-0.491676383484726	85.1334716306647	0.73905996466951	70.8132743993201	-0.800807544832092	61.1786772340094
UTRN_cg17160391	Methylomic	-1.28205057833952	43.0370971344837	-0.625104765276751	78.2691595808206	-0.798996674192421	67.3362354288748	0.171111709441792	97.9448681738757
USP31_cg05443459	Methylomic	-1.28194283324379	43.0406003543213	-1.15686904040229	51.2819650510438	-0.250000973148214	95.8911794907703	-0.695739546765909	68.8763125332237
GBAS_ENSG00000146729	Transcriptomic	1.28188521278867	43.0441034166971	-0.553602021288111	82.1718213796719	0.803737045582334	67.0982631059065	-0.852390645756033	57.7324314100869
GBP5_cg19235283	Methylomic	1.28169295108331	43.047605953671	-1.19701905851503	49.5140669499895	-1.63106344211794	27.2482536732934	-0.15269850813588	98.3762227965493
IL21R_cg02513379	Methylomic	1.28167672025158	43.0511084462903	0.483722062620991	85.5293210846894	-0.981392996864783	57.2690630695404	0.178844774054169	97.7568245543639
CARD11_ENSG00000198286	Transcriptomic	-1.28163305486031	43.0546108195833	-0.316928270166532	93.1508956223608	-0.011052445573111	99.9915299942221	0.259224470510202	95.2784709023086
ASB14_ENSG00000239388	Transcriptomic	1.28160012433979	43.0581131028857	-0.740969950210684	72.1035383116436	1.00755972957469	55.9404766805794	-1.01957514180683	48.9002790596889
KNTC1_cg02988101	Methylomic	1.28148600797877	43.0616150743375	0.458948099837949	86.6651356824138	1.54943292573486	29.6139449897266	-1.13940825275339	44.4919857730043
NDEL1_cg19158325	Methylomic	-1.28141705789682	43.0651168573664	1.29270125815724	44.1550447769696	0.181814893699341	97.7971035098696	-0.0489281678214698	99.8339587235652
HIST1H2BO_ENSG00000196331	Transcriptomic	1.28124468105168	43.0686181693337	-2.6677461380247	10.3553949162526	3.75496740405596	4.53145119265128	-3.64512482247886	6.34751036404589
GLTPD1_cg05598010	Methylomic	-1.28123825974517	43.0721194637533	-0.200952361003582	97.0172391143439	0.481712098655966	84.9510273221222	0.169815492788076	97.977194117776
XRCC3_cg23706441	Methylomic	1.2812270053448	43.0756207274175	1.52203913324733	34.8740173001892	-0.399037867405887	89.0137651062227	0.595361261807555	76.1408762715392
CA14_cg05037389	Methylomic	1.28116484471264	43.0791218212127	-0.190920522489847	97.2993421759642	0.274097436592698	95.0823567449789	-0.31132419468807	93.284744788638
TMEM97_ENSG00000109084	Transcriptomic	1.28115515520673	43.0826228885289	0.924342957223418	62.4643168381952	-0.406156560982496	88.633209415294	-0.0775115247397406	99.5891737057942
ECSIT_ENSG00000130159	Transcriptomic	1.28109342273373	43.0861237871462	-0.435057024737293	87.9691041610169	0.679981212166983	74.0617248375292	-0.753591847154444	64.4232578325851
CHRNA10_ENSG00000129749	Transcriptomic	-1.28107993924037	43.0896246489166	0.257143992885463	95.2771901357304	-0.518644371465193	83.1338422305722	0.62633689176676	74.1018453117777
ACADM_cg20003976	Methylomic	-1.28103442467224	43.0931253863074	0.968088162034375	60.2502663777983	0.85882746351136	63.9786276264806	-0.225259607726933	96.4523761501969
ABCG1_cg04714778	Methylomic	-1.28098858120603	43.0966259984198	-0.42910087568923	88.2814052685284	-0.398907521505594	89.0206003842114	-0.288984873708361	94.1957146439187
SLC2A1_ENSG00000117394	Transcriptomic	1.28095408896479	43.1001265162737	-0.0110451974546182	99.9912430673909	0.277839925538485	94.95466191371	-0.455743063634712	86.1493933864359
ENO3_cg17820591	Methylomic	1.2807688296853	43.1036265278618	0.116572769513622	98.954057165806	-0.253917135534495	95.761755719806	-0.357002161894404	91.2586518278564
RLTPR_cg04180299	Methylomic	1.28074491510876	43.1071264740974	1.54249728368413	34.1065629868357	0.612191008813789	77.9821572170247	0.47696596493014	83.5884895961792
RMRP_ENSG00000269900	Transcriptomic	1.28064726114577	43.1106261534699	-0.938158758890364	61.7136963690666	1.23414662807944	43.5742737664219	-1.21189982882631	41.8036345321703
EEF1A1_cg11682749	Methylomic	1.28059616126265	43.1141256931996	1.26884477847231	45.1922472708652	0.877734830594159	62.9081099559007	-0.464095605413403	84.2604093180021
TRPM2_cg22390337	Methylomic	-1.28058945814708	43.1176252146114	-1.47784272750086	36.574452946399	-0.148740910189642	98.5186659545785	0.387216112539036	89.8328463056922
NUMA1_cg09269170	Methylomic	-1.28026648186251	43.1211238534121	-0.243159667839272	95.7564567357521	0.529060838929518	82.5790476916804	0.00883669533173519	99.9950244066357
ANK1_cg19585816	Methylomic	1.2802549684595	43.1246224607497	0.432194253400353	88.12892449815	-0.550570896417665	81.4569978106706	-0.834328719657208	58.8955539456828
PYGO1_ENSG00000171016	Transcriptomic	1.28004754805735	43.1281205012606	-0.899856930944222	63.7144847409588	1.18839627794601	45.8140406355847	-1.1720964062846	43.2456352832977
CALCR_cg17419096	Methylomic	1.27999018143337	43.1316183850034	-0.271038355226432	94.8055111166714	-1.18119421063135	46.145603609223	1.31398976623856	38.3824510486062
ESRRA_cg03764506	Methylomic	1.2799401075908	43.1351161319072	-0.103282312145036	99.1613141029566	-0.770678731357707	69.0299704617381	0.323100884672059	92.7947728791731
RIMKLA_cg21396630	Methylomic	-1.27991113024871	43.1386137996234	0.135470488878954	98.6090599517246	2.41734578495532	13.0253525983771	-0.405469672260006	88.9691016646145
OXER1_cg23337698	Methylomic	-1.27986399176932	43.1421113385223	-0.46271692818541	86.4899455743018	-1.33071667296722	39.3285159755659	0.58864188225807	76.5936035411019
GJA5_ENSG00000143140	Transcriptomic	1.27984822463411	43.1456088343337	-0.466630671923113	86.2999584238783	0.711198506367511	72.2997811466694	-0.777374927873353	62.7527459074921
MDH1_cg20529301	Methylomic	1.27982157071866	43.1491062573068	0.733696704684097	72.4899496290753	0.286817086816666	94.6228214914407	-1.0602065137619	47.415241511284
RASGRP3_ENSG00000152689	Transcriptomic	1.27967742840122	43.152603286376	-0.949603490889394	61.1670629875278	1.2468510241743	43.0535214887845	-1.22236313475345	41.3923077975319
CD86_cg27057600	Methylomic	1.27965960773821	43.1561002667459	1.32118659748683	42.6972001865773	0.423159100338649	87.8415212064453	-0.886048872824402	55.521619964204
OSBPL8_cg00515666	Methylomic	-1.27958573660623	43.159597045245	-0.920293197400066	62.6847102038353	-0.879095252454311	62.8303457509772	-0.360455641613007	91.0980184253091
AKR1D1_cg25271841	Methylomic	-1.27945925698664	43.1630934781079	1.07769383026227	54.8899101863925	1.98080391050778	19.7703931419596	-0.282215202368053	94.4641749022513
AL353583.1_ENSG00000269879	Transcriptomic	-1.27933244244509	43.1665895644193	0.0762103187853806	99.5211740196797	-0.372905849879163	90.3107719769774	0.530104342344443	80.3288121995674
BLK_cg15683292	Methylomic	-1.27920448472902	43.1700853010552	-1.30003926436599	43.878719503169	-0.325236712905284	92.2766606935104	0.324506530789952	92.7333511368318
MYPN_cg06553114	Methylomic	-1.27916969204186	43.1735809426116	1.37238187106095	40.5824281030059	0.0542414135715125	99.8001535912792	-0.00766639542148202	99.9962092574652
F2R_cg02047489	Methylomic	1.27903921009564	43.1770762275944	0.779839858195304	70.0749365171007	1.49492186121959	31.1688437163155	0.63556945421443	73.512886540042
GCNT1_cg20343700	Methylomic	-1.27899426092445	43.1805713897427	0.111610401804125	99.0256407351654	-1.51571786858177	30.5499200204814	0.108895105777599	99.1878203316947
EEPD1_ENSG00000122547	Transcriptomic	1.27893728081626	43.1840663961791	-0.282306450465107	94.3688229659001	0.526455110567306	82.7026024478452	-0.634253482849982	73.6051033473678
CENPE_cg27598017	Methylomic	1.27892654394986	43.1875613732743	1.64185459396703	30.8693522976922	0.414755637718499	88.2288515348659	0.0908872802789901	99.4494844297416
PIK3R5_cg03168711	Methylomic	-1.27885431316789	43.1910561529815	0.773825840791969	70.3792036927833	-0.363971483544236	90.7179665300592	-0.0793998506538039	99.5696405783781
MAP3K7CL_cg17758888	Methylomic	-1.27878895816992	43.1945507540902	-2.98446484847992	7.30900188824834	-1.98146109955243	19.7590798192398	1.55342813314194	31.8281283360532
SYNDIG1L_ENSG00000183379	Transcriptomic	-1.2787527259081	43.1980452561855	2.37468064919893	13.7084234900502	-1.41773297995194	35.1778060183153	0.628224520892962	73.9903004176852
FAM71F1_cg12912245	Methylomic	-1.27872956023253	43.2015396949749	-0.918037758099156	62.8091037831762	0.614883012231855	77.8402458167117	0.17675471021025	97.8190098547979
GSTA4_cg03257047	Methylomic	-1.27868958749269	43.2050340245292	1.58950500702947	32.4661594787031	0.544299307969099	81.7868420591265	-1.42587038763704	35.1195663692151
FST_cg02150369	Methylomic	1.27847216699567	43.2085277599292	-0.961192774392312	60.5946599320331	-1.00729609622631	55.9577352609783	-0.0459179847628289	99.8528036636464
IKBKE_cg18616757	Methylomic	1.27840922935561	43.2120213233368	-0.0720301985571406	99.5763494873882	1.5388855636692	29.8652413688346	0.0479493310842545	99.840561459808
MR1_cg06961313	Methylomic	-1.27832102674455	43.2155146457093	-1.35007218249163	41.5703570990217	-0.923927245884653	60.391293033066	0.71452365002914	67.5567559906089
CYTL1_ENSG00000170891	Transcriptomic	-1.27823923648183	43.2190077445702	-1.53135108365305	34.495860855816	1.49642758255254	31.1090470575884	-1.10517081372822	45.7013155479594
RIMBP2_ENSG00000060709	Transcriptomic	-1.27823923648183	43.222500843431	-1.53135108365305	34.5002705141604	1.49642758255254	31.1133199459344	-1.10517081372822	45.7045914351363
TMC5_ENSG00000103534	Transcriptomic	-1.27823923648183	43.2259939422919	-1.53135108365305	34.5046801725047	1.49642758255254	31.1175928342804	-1.10517081372822	45.7078673223132
ADAT3_ENSG00000213638	Transcriptomic	1.2781989677773	43.2294869311087	-0.0351569706276757	99.8686803471624	0.296807238618789	94.315320915228	-0.467051029519924	84.0851464749296
MIR19A_cg17799287	Methylomic	1.27819408450099	43.2329799065808	0.397582992882013	89.7077026434329	-1.50498860348432	30.8648197681233	-0.378471897237669	90.2948633762166
APBB1IP_cg18014277	Methylomic	-1.27812824245066	43.2364727021235	-0.36316711049217	91.2096867453398	0.070706234641008	99.6580378876334	-0.0698860214288731	99.6672521225697
MIF_cg02877808	Methylomic	1.27809488649218	43.239965406513	-0.551611348766458	82.2593448865386	0.00732296411239363	99.9964193791612	-0.45343228323969	86.2706400869667
IL7_cg11284858	Methylomic	-1.27793977486734	43.2434576870223	0.367560998447679	91.0181158962996	1.45038102027504	33.0525177878423	-1.38914964313769	36.1756360826881
CDKN2A_cg14348664	Methylomic	-1.27789358606428	43.2469498413095	-0.258433620674691	95.2430539608042	0.441292572274375	86.9778690125307	0.167145793645354	98.0341510490006
NUMA1_cg04462378	Methylomic	-1.27764511620409	43.2504413165925	-1.0566954584891	55.9931389238574	0.897611234952218	61.8052867925117	1.74091451398873	27.1684845338102
SGMS2_cg13169863	Methylomic	1.27755469333193	43.2539325447731	0.0292743015630496	99.8983729782309	0.0495955368133526	99.8352664124948	-0.789721410894529	61.9656409819368
SYK_cg15080477	Methylomic	-1.27745949764975	43.2574235128084	-0.419418570865372	88.7454895826539	-1.03628498139751	54.4409250991799	0.490922408663913	82.7140156685376
ACCS_cg15894661	Methylomic	-1.27736245799622	43.2609142156592	-1.39810582000196	39.6209456747302	-1.76835018087535	23.9877205561133	0.447532741529044	86.5949942296589
KCNK5_ENSG00000164626	Transcriptomic	-1.27730251729264	43.2644047547076	-0.856091492907651	66.0095417765	0.58316497804984	79.5759319735652	-0.245303711445606	95.7719750348147
MIR185_hsa.miR.185.002104	miRnomic	-1.27721439915899	43.2678950529518	3.17464624677357	5.99077650954853	1.64406694947267	26.9255924092448	-0.365612391214457	90.836514472635
MYOG_cg04395153	Methylomic	-1.27703283397739	43.2713848550251	0.450461758153118	87.0778215601512	0.497378631812365	84.1573641064635	-1.1753491442487	43.1377926426762
C9orf3_cg07243619	Methylomic	-1.27690773570518	43.274874315237	-0.250635768286182	95.5169543830078	-0.0429744687058487	99.8761941928794	0.0982083272720386	99.3462183307922
RCN3_ENSG00000142552	Transcriptomic	-1.27672170002805	43.2783632670612	0.385913894297689	90.2343174163279	-0.616284813424565	77.7558874108785	0.686416253053074	69.5603458545793
FAM210A_ENSG00000177150	Transcriptomic	1.27663419176394	43.2818519797479	-0.501673756787012	84.6901688691634	0.74460777879473	70.4659113723232	-0.801891066285825	61.097910551985
THBS1_cg10548034	Methylomic	-1.27661014167874	43.2853406267119	0.381212437781956	90.4221120354833	0.865662443022059	63.5848214242798	-0.0817781428368959	99.5471611382872
ZNF219_cg13791538	Methylomic	-1.27657370864157	43.2888291741138	-0.52753590503919	83.401592436997	-0.371247981538009	90.387263008229	-0.985300052259792	50.2470013146287
SEMA4D_cg14155388	Methylomic	-1.27653028253327	43.2923176028434	-0.959716320691116	60.6637988443821	-0.421645454296551	87.9030411908445	0.666180784045672	70.9616214954718
MIR524_hsa.miR.524.001173	miRnomic	1.27632276426714	43.2958054644789	0.283782837535005	94.3141980876425	-2.25732889055407	14.9075879539893	-1.53788527933068	32.2312811244375
AC011526.1_ENSG00000267107	Transcriptomic	1.27632167685231	43.2992933231427	-0.0542205389777809	99.7416435313918	0.312183338455295	93.7096107986757	-0.476544122941405	83.6153401798131
CCNO_cg22449302	Methylomic	-1.27616370747199	43.302780750117	-0.0918820169071661	99.3349536619301	0.85444403098499	64.2672451003712	0.554717238665574	78.7873810409591
SNX10_cg13825548	Methylomic	1.27615495676374	43.3062681531777	-1.89803033816178	23.3897105320183	0.827683727040524	65.7751632603126	2.02985642101988	20.654699221895
ATP5SL_ENSG00000105341	Transcriptomic	1.27612574733917	43.3097554764167	-0.2092986800157	96.7802668747479	0.454306027090801	86.3319779308614	-0.578696703158141	77.23728563984
LXN_ENSG00000079257	Transcriptomic	1.2760858459636	43.3132426906154	0.359414715601455	91.3845226946805	-0.0294903999165013	99.942969885122	-0.255236609801772	95.4187439544632
ZSWIM2_cg13135031	Methylomic	1.27593627220646	43.3167294960676	0.00774242996431987	99.9954900231096	-0.313506200779761	93.6560202252501	0.209865485431745	96.9199419739137
GPI_cg26189585	Methylomic	1.27591771035102	43.320216250795	1.33319379598229	42.2538996887955	0.164340100445252	98.200831089799	0.309946054813352	93.3445788584708
PHPT1_ENSG00000054148	Transcriptomic	1.27578608114669	43.3237026458137	-0.00179866444104886	99.9997769357706	0.265414158978011	95.3775247147149	-0.443690390085505	86.8262356456547
MR1_cg21508212	Methylomic	-1.27574999393133	43.3271889422152	0.276394117675535	94.6036831447665	1.84621880849467	22.2679903670347	-0.577839454187156	77.2955648952383
SNX22_cg19995343	Methylomic	1.27560777053237	43.3306748499569	0.941862191660874	61.5675077705104	-0.142772607135722	98.6398886451485	-0.329963247621038	92.4888465415598
HAVCR1_ENSG00000113249	Transcriptomic	1.27560702945679	43.3341607556734	1.17469582630074	50.4462412633854	-0.548637348375194	81.5558904871597	-0.0318034222802478	99.9284273229683
PHB_ENSG00000167085	Transcriptomic	1.27558483145015	43.3376466007284	-0.383875198941937	90.3196711766555	0.62349043571159	77.3382308776233	-0.70621171422536	68.1804196582074
PARVB_ENSG00000188677	Transcriptomic	1.27549126960399	43.341132190103	0.788619234936979	69.6933475340561	-0.327674405870275	92.1908906616238	-0.103116898285712	99.268560680442
FAM71F1_cg16946718	Methylomic	1.27540324478575	43.3446175389284	1.42970283735548	38.3102871059907	-0.958480964574467	58.4735841208396	-1.71342743047699	27.8035705156478
FCRLA_cg05033369	Methylomic	1.27535161692737	43.3481027466681	-0.0233393719109681	99.9205231791287	3.16071846437486	6.87490924990846	-0.0501023112962412	99.8258953874751
LCK_cg20047483	Methylomic	1.27535101258789	43.3515879527564	0.688915542243437	74.9348685391166	-1.35584017253038	38.2404974556496	-0.135540090815659	98.7374775769601
LMCD1_cg10532246	Methylomic	-1.27531590551679	43.3550730629061	-0.0830622485493455	99.4439712605727	1.20503161025356	44.9840353492891	1.06892919228793	47.074424686322
DPEP2_cg14903215	Methylomic	-1.27524079475294	43.3585579677974	-0.549072014725342	82.3861499172675	0.0762704761675128	99.5961952621598	-0.256512323014308	95.3740035410441
VWDE_cg20099180	Methylomic	1.27521365485768	43.3620427985223	-0.766302348031788	70.7516715947543	0.379842525997242	90.0035695561191	0.289221991984019	94.1802897714989
MYBPH_ENSG00000133055	Transcriptomic	1.2751996685168	43.3655275910261	0.138708483106962	98.5395492383285	0.145171150888387	98.5946680140704	-0.36272220514519	90.9811680208859
SHC3_ENSG00000148082	Transcriptomic	1.27513628495239	43.369012210319	-1.68172668487544	29.8115074896119	2.20214183424844	15.6840798156677	-2.09224372053801	19.6043876654018
SLC4A1_cg03580247	Methylomic	1.27511842822259	43.3724967808141	-0.681859724143808	75.3376183531875	-1.68551229364364	25.9693756527861	0.409228867124677	88.7819057264641
MTHFD1_cg14225481	Methylomic	1.27506421033788	43.3759812031456	0.291851313530737	94.0340096785328	0.252789272395087	95.7914130256601	0.354548244758672	91.3524634797932
LRRC4C_cg05521477	Methylomic	-1.27479159785142	43.3794648804974	-1.85844372293761	24.3420457285523	-0.456554475890466	86.222745490358	1.70007484351415	28.1880671975477
TMEM154_cg10287176	Methylomic	-1.27462298713671	43.3829480970794	-0.702334050137998	74.2417727953937	-1.95455860986537	20.1637309413301	-0.694559529625136	68.973154287083
MSH2_cg06478094	Methylomic	1.27456407625168	43.3864311526732	1.41260728372082	39.0141207773588	0.328025725233568	92.1684236766329	-1.16227139151312	43.5742414399001
UQCRH_cg12073541	Methylomic	-1.27448355738542	43.3899139882296	-0.204835591423934	96.9172944572212	0.698716953106271	72.9979210880218	-0.0373800450933584	99.9011297310007
MIR512.3p_hsa.miR.512.3p.001823	miRnomic	1.2744385511407	43.3933967007956	-0.401912314568919	89.5235945017998	-1.06793643731321	52.0212092782931	0.0595999967606119	99.7587038784727
ABLIM2_cg13871187	Methylomic	-1.27441423101373	43.3968793469009	-0.456851278112101	86.7943744389294	0.488031722121576	84.6243996436481	0.759347789064448	64.033052565729
TJP2_cg15253435	Methylomic	-1.27440525225575	43.4003619684696	2.93047223956841	7.74361730567126	-1.69325318254312	25.7620231579734	-0.0992503413022987	99.3315837196783
CACNA1I_cg22807707	Methylomic	1.27431198035461	43.4038443351502	-0.658642590218572	76.4843361354831	-0.240069202156256	96.1973759283585	1.18041505288102	42.945782678046
NDUFA1_ENSG00000125356	Transcriptomic	1.27427615805882	43.4073266039376	-0.271867967329069	94.7797165044066	0.512360343484215	83.4194481556958	-0.620697072671552	74.4826403181259
C3orf33_ENSG00000174928	Transcriptomic	1.27407555045338	43.4108083245161	-0.281248822507884	94.4053317441368	0.52124039169612	82.992834761942	-0.627242797777576	74.040534233181
GALNT8_ENSG00000130035	Transcriptomic	1.27398712533603	43.4142898034515	-0.0574892702861738	99.7108618865516	0.313142469098604	93.6703337560899	-0.475663103203001	83.6520369383519
PRKCQ_cg00613753	Methylomic	1.27386528714523	43.4177709494345	1.04291976321579	56.6823234294957	-0.196630865800227	97.450452523694	0.272182970488962	94.828970802629
MIP_ENSG00000135517	Transcriptomic	-1.273811467976	43.4212519483436	-0.362205252008511	91.2650431365867	0.0320562370611282	99.9335612789606	0.226061679521526	96.4262862095775
PECR_ENSG00000115425	Transcriptomic	1.2737931220962	43.4247328971181	-0.430633864560512	88.188557753746	0.669076641117398	74.7376936627577	-0.74056287640165	65.3510473441955
TIMP2_cg01761758	Methylomic	-1.27366018801203	43.4282134826179	-0.914650943654597	62.9647669034152	-2.82227912546583	9.24501852771918	-0.441711418117491	86.941701794724
RASAL3_cg21184700	Methylomic	1.27336428971691	43.4316932595039	1.31701759888601	43.0464313071749	-0.846747511655914	64.6824837356452	-0.0523055847448066	99.8129972714161
FAM63A_ENSG00000143409	Transcriptomic	1.27333732914173	43.4351729627135	-0.132304929048133	98.6691722140575	0.380317230439041	89.9851196232178	-0.522987138185295	80.7251548863468
NDUFA9_ENSG00000139180	Transcriptomic	1.27329128203705	43.4386525400883	-0.916666421764876	62.8698636790218	1.20196571782339	45.1214955296104	-1.17998929835354	42.9667709299206
KCNJ5_cg27292710	Methylomic	-1.27324785581874	43.4421319987904	-0.332607735711435	92.5478118524309	0.243840167951405	96.0695029370453	0.0807208136353451	99.5584833522424
TRIM46_cg14666069	Methylomic	1.27315544725972	43.4456112049636	0.516073611480751	83.9843181592293	-0.470237135833611	85.5203587197012	0.148440657546929	98.4669057958389
ATP5A1_ENSG00000152234	Transcriptomic	1.27310360798093	43.4490902694735	-0.560311194574225	81.7869211371988	0.803032408683932	67.1280791333483	-0.846551561850112	58.1881679125276
HLA-DOB_ENSG00000241106	Transcriptomic	-1.27305801993251	43.452569209403	0.231881447282839	96.1036050065967	-0.501009666341524	83.9820162060695	0.616563596150411	74.8053981943969
HLA-DMB_cg16300030	Methylomic	1.27296033194213	43.4560478823763	0.735134501544762	72.41804964636	0.0800850126800707	99.5574194704317	-0.332783550862498	92.3680504023944
ADCY7_cg09799856	Methylomic	-1.27289578490497	43.4595263789592	-1.38149370534225	40.257251296379	0.488392460589646	84.5993081576676	0.109275543596288	99.1829702153478
BCL2L11_cg16483490	Methylomic	1.27278913120108	43.4630045840849	-0.243516192659883	95.7410403037555	-0.835285790859463	65.3549535560779	-0.203956717522734	97.0787032729145
LYPD6B_cg00900302	Methylomic	1.27277376371146	43.4664827472153	0.458824498474316	86.6757067914525	-0.458865074933893	86.0907503079313	1.01907606288248	48.9244491541662
LCLAT1_ENSG00000172954	Transcriptomic	1.27244839987591	43.4699600212101	-0.530438390753426	83.2157221038057	0.770958827934239	69.0013585359553	-0.820394335883142	59.7760198401646
SPHK1_cg06185817	Methylomic	1.27229037846226	43.473436863373	0.729148951294679	72.7236761389336	-1.2605766937036	42.3768783904284	-0.308065843343616	93.4224451587887
RALB_cg27567334	Methylomic	1.27208067266295	43.4769131324639	0.866248863259852	65.4863873665725	0.43024037547804	87.5052626854745	-0.228155490188748	96.3556174491509
ZNF594_cg11221687	Methylomic	-1.27202752174168	43.480389256307	0.532954610511733	83.0932789958992	-0.360704279059972	90.841092465406	-1.49695231413459	33.2380020629329
RTN4RL1_cg07974531	Methylomic	1.27198449635154	43.4838652625728	0.552993430185482	82.1973158754211	-1.21629116281313	44.4205715535781	-1.03473697699484	48.3402195512074
BLNK_cg16779976	Methylomic	1.27191387496668	43.4873410758485	0.755109944105254	71.3365372836444	0.561154238388202	80.8887597792829	-0.330984369122513	92.4428098144707
NAV1_cg12468255	Methylomic	-1.27156295735055	43.4908159301567	-3.35530403211584	4.73562798326946	0.389169980674423	89.5699183826265	1.91094681273753	22.7062931032934
NFE2L2_cg15827767	Methylomic	1.27147322515208	43.4942905392499	0.83955549238779	66.8981240541801	0.0355000733683178	99.9182215160794	0.060417519951793	99.7530174138125
CD22_cg22514682	Methylomic	1.27147003078626	43.4977651396137	0.377635035060976	90.5662681820675	-1.51242004195991	30.6623209417938	-0.416409835173445	88.4051840120231
HLF_ENSG00000108924	Transcriptomic	1.27131575117359	43.5012393183711	-1.85459522875792	24.4650042587625	2.45000571273282	12.7405730183947	-2.32834335696175	16.5121642005621
SPTBN1_cg14634210	Methylomic	1.27119332963897	43.5047131625819	-0.321262044403156	92.9992240762534	-1.31241701269949	40.0642217651353	-1.76252788142954	26.76381228974
HEMK1_cg19393281	Methylomic	1.27100425771617	43.5081864901078	1.1104660578482	53.4686307586452	0.358887619640062	90.9273916249403	-1.28918683014435	39.134990830562
PROKR2_ENSG00000101292	Transcriptomic	1.27093957751565	43.5116596408793	-0.843390283143733	66.6727586493746	1.11435354955225	49.6189534706924	-1.10359235404025	45.773339256549
NR4A3_cg03277560	Methylomic	-1.27085708883877	43.5151325662305	-0.655835811156625	76.6395131764355	-0.966402787791366	58.0338827186034	-0.0760928351609131	99.6039656823369
GRIK5_ENSG00000105737	Transcriptomic	-1.27081042589679	43.518605364064	0.326903686763438	92.7604977766859	-0.574256981637478	80.1919881624198	0.662547318730415	71.2156936549963
ANK2_cg13555290	Methylomic	-1.27080192127773	43.5220781386564	-0.23157636947336	96.1149477132097	-0.916875435807364	60.7302996153664	0.178723181501509	97.7610635318192
FREM1_cg14356190	Methylomic	1.27068646148429	43.525550597727	-0.761245064584744	71.0177499890327	1.1506645612747	47.8301999295642	1.61596111569215	30.0950529939984
CEACAM21_cg21380145	Methylomic	1.27064648874444	43.5290229475624	2.48617793071341	12.3519237668293	0.252296102599955	95.8087171720487	-0.678014662717347	70.1365975116973
CD68_cg05209483	Methylomic	1.27062714988111	43.5324952445496	-0.640714954945552	77.4492371117902	-1.23107159140788	43.7256149827537	0.372822186838752	90.5531405861558
ZNF385C_cg27283039	Methylomic	-1.27059264714948	43.5359674472498	-1.11803509122684	53.0963869116715	-0.17557190337442	97.9327928260281	1.25930371839794	40.1961968909404
IL10RA_cg00394040	Methylomic	1.27051603775113	43.5394394405961	-0.00817270780080317	99.9948953665776	-0.159195598580526	98.3199283188891	-0.729895881713688	66.18760632753
NCK2_cg01051524	Methylomic	1.27049851190624	43.5429113860489	0.698281738293315	74.4414023807975	-0.808996174464115	66.8334639084895	-0.0977158991347365	99.3537674999808
PYCARD_cg09587549	Methylomic	1.27047908670869	43.5463832784176	1.34705634004854	41.6596632404781	0.37890803953453	90.0360651809699	0.286566575992959	94.3015128677492
ME1_ENSG00000065833	Transcriptomic	1.27033692915362	43.5498547823062	-0.416079968688997	88.8898165489611	0.651307360278118	75.7195587088867	-0.724564424650671	66.5131890469015
IQCC_cg23885562	Methylomic	-1.2702100139249	43.5533259393682	-1.2269743630454	48.031567475181	-0.444745740079528	86.8209954456898	-0.434210675866683	87.3817582160899
TRERF1_cg15218868	Methylomic	1.27018201068752	43.5567970199046	1.14480274513398	51.8488458809393	0.224990076105759	96.6758569479911	-0.627107340004269	74.0516885412304
EPSTI1_cg12138678	Methylomic	1.27016344883209	43.5602680497162	0.0963601325664095	99.2701379590081	-0.832100119834713	65.5429685096286	-0.371074144648557	90.6214981210063
CCL28_cg13041796	Methylomic	1.27014609565561	43.5637390321061	0.15370516657102	98.2334270207906	-0.620453036206341	77.4980529011348	-0.522463427509022	80.7638878857168
MPV17L_ENSG00000156968	Transcriptomic	1.27011164690444	43.5672099203563	0.0223575591484087	99.9241999552861	0.23966490264276	96.2090183499078	-0.422222907947969	88.0683963978833
ADGRG1_cg08059883	Methylomic	-1.27000669685723	43.5706805218051	-1.34842382922297	41.6130943939394	0.632295276318767	76.8773573354864	1.47807149878052	33.7846103951998
COL14A1_cg00288736	Methylomic	1.26995624672491	43.5741509853867	1.21661417783823	48.5417047662744	0.0651604390506409	99.7082870975048	0.35227704672677	91.4635128184742
OMD_cg11893539	Methylomic	-1.26978827130258	43.5776209899347	-0.24486223664137	95.7023692613444	-1.50820925586134	30.7916817965979	-0.821779360971554	59.6932798462049
TRIM4_cg02756107	Methylomic	1.26955315229224	43.5810903519629	1.50600221044175	35.4364229989702	1.19947086686228	45.2517646164041	-0.654670213591781	71.6784379128765
CD4_cg02540045	Methylomic	-1.26954688084772	43.5845596968529	-0.228863193884021	96.205762159288	-0.531569671675859	82.4549023891659	-0.403039956013126	89.1045096298824
PDE4D_cg12887041	Methylomic	-1.26939147926734	43.5880286170704	-0.241016155170606	95.8310980166457	-1.292176587008	40.9306499153599	0.0544870103092732	99.7968492028612
ASCL2_cg06263495	Methylomic	-1.26933259933522	43.5914973763841	-0.439773773475091	87.7360265087604	0.593638998452555	78.9493677404559	0.0473894103089876	99.8435273854773
MIR92a.1_hsa.miR.92a.1.002137	miRnomic	-1.26927056220623	43.5949659661664	-0.236154672657244	95.9795498690185	1.15697395813311	47.4249224423559	1.14702945151603	44.1631918573085
PCBP3_cg14098615	Methylomic	-1.26918885287336	43.598434332658	-0.97658176102919	59.7938088977552	0.692512283745956	73.4050794666224	0.350656386690794	91.5551819946749
UQCRC2_cg13811911	Methylomic	1.26913589904891	43.6019025544405	-1.11566733689753	53.2250175994242	0.290986689100121	94.494880112794	0.817040021624808	60.0186776596288
CREM_cg12176148	Methylomic	-1.26909146788299	43.6053706548041	-0.893240811402655	64.0629958958262	0.23444044987306	96.3668380821523	-0.374237856844426	90.4900333203758
FAM132B_cg12243570	Methylomic	-1.26899598224526	43.60883849423	1.03762414161247	56.9459213499994	1.02950799313488	54.8037199120662	-0.654386107433868	71.6958980669795
CENPV_ENSG00000166582	Transcriptomic	1.26892313627631	43.6123061345866	0.963376309364547	60.4838343778988	-0.437803373450038	87.1334887904152	-0.0561033684070439	99.7845664282556
MMP25_cg15712857	Methylomic	1.26888932854137	43.6157736825553	-0.185407833131285	97.4520787286861	0.839554729658498	65.132624967827	-0.169401091231963	97.9882551999686
LPAR2_cg18458431	Methylomic	-1.26885171777814	43.6192411277436	-1.09011927773692	54.4158489708657	0.999160109336852	56.3329226645902	-0.476377842035605	83.6308747692599
CDC25C_cg14784788	Methylomic	1.2686943858922	43.6227081429842	0.427785797148472	88.3517302826026	0.628263002751693	77.1166442233075	0.299856158128906	93.7663568056908
NMT1_cg21452443	Methylomic	1.26854226501185	43.6261747425177	0.327985623865084	92.7227902759411	-0.131296759254702	98.847002340005	0.352267776241876	91.4656011897899
RASGRP3_cg19756789	Methylomic	1.26842485048445	43.6296410211875	0.443245563272326	87.4522595181421	0.36964581162496	90.4687412968686	0.107789416164803	99.2041899334652
DHX58_cg21043572	Methylomic	1.26823146185109	43.6331067713759	-0.782415670645126	69.9714796969552	0.554756929411827	81.2155706411002	-0.870428695503977	56.5315002493728
TNFRSF19_cg14985741	Methylomic	1.26816204914518	43.6365723318772	0.164789754282405	97.9651805503543	0.3390714639341	91.7634268275067	-0.311296831424771	93.2875130260773
C9orf171_ENSG00000188523	Transcriptomic	1.26800100172785	43.6400374522774	0.0365267319591705	99.8622870861026	0.225675008768857	96.656548505956	-0.411285366600289	88.6578951148174
SOCS2_ENSG00000120833	Transcriptomic	1.26786157623161	43.6435021916636	-1.03369571953224	57.1218613330177	1.33718519688111	38.9512727039872	-1.29467071683449	39.0163392771711
DHRS7C_cg07928065	Methylomic	-1.2678487732452	43.6469668960626	-0.522423743500565	83.6509053731207	1.23343646829429	43.6024550691883	0.0708010232719925	99.6572388432375
CREM_cg02530095	Methylomic	-1.26774543119424	43.6504313180543	-0.429851576910353	88.2430691198322	0.13993017337805	98.6919482068657	-0.128018708172276	98.8740869897651
NFATC2_cg11617816	Methylomic	-1.2677008827412	43.6538956183065	-0.617932916097773	78.6791843561904	0.275280640470027	95.0494199442231	0.455632739246111	86.1561466574878
IFNG_cg04472718	Methylomic	1.26766346907479	43.6573598163169	0.14324818134744	98.456714682768	-0.218928706270934	96.851448745124	0.777101121471233	62.7734810470472
KIAA1407_cg25852545	Methylomic	1.26764646123516	43.6608239678492	-1.22621466017229	48.0704233257548	0.685062654967195	73.8239626834866	0.39060097179821	89.6748675640863
NDC80_cg27423261	Methylomic	1.26763730980876	43.6642880943729	1.39728848255328	39.661192189216	0.259598150435249	95.5865318568639	-0.00316936104330209	99.9993228093307
PPDPF_cg00986184	Methylomic	1.26727151175538	43.6677512212648	0.00446898150244992	99.9987149587037	0.00658103653954498	99.997292753748	-0.729549217474507	66.2113988411927
ANGPTL1_cg07179903	Methylomic	1.2672579572842	43.6712143111158	-2.50257982368487	12.1508851499819	0.686297550519682	73.7534799511839	1.41504446779363	35.4732008540884
RIMKLA_cg00421829	Methylomic	-1.26722414522627	43.6746773085671	-0.457627293623596	86.7496049728871	1.38950076640887	36.3595033231417	0.982461657685682	50.3869646483312
LINC01119_ENSG00000239332	Transcriptomic	-1.26704346086128	43.6781398122545	0.105012037481246	99.1282867330217	-0.400244794370166	88.9567081405041	0.551010909942262	79.0184522429315
HIST1H2BM_ENSG00000196374	Transcriptomic	-1.26704346086128	43.681602315942	0.105012037481246	99.1285891242971	-0.400244794370166	88.957850996555	0.551010909942262	79.0200855194819
ZNF20_ENSG00000132010	Transcriptomic	-1.26704346086128	43.6850648196294	0.105012037481246	99.1288915155726	-0.400244794370166	88.9589938526059	0.551010909942262	79.0217187960322
TRERF1_cg26413708	Methylomic	1.26695501053667	43.6885270816049	-0.299690430739354	93.7853325030493	-0.720682790705723	71.7743749796657	0.392798454142344	89.5703333412678
NAT8L_ENSG00000185818	Transcriptomic	1.26687798439203	43.6919891330878	0.46329415899752	86.4606175114313	-0.113918859982507	99.1228218177931	-0.200559736793835	97.1807490730171
MSH2_cg09369939	Methylomic	-1.26687414633356	43.6954511740822	-1.48483897592552	36.220179580152	0.0986852880575554	99.3370527758415	2.18121999184845	18.3050202403145
ABRA_cg16457675	Methylomic	-1.2668142303909	43.6989130513418	0.251714512310572	95.4771766426518	1.28294918192781	41.3129131150881	1.37774579230218	36.4791198535533
MMP2_cg10079740	Methylomic	-1.26669707486614	43.7023746084454	1.71372049351987	28.8978762763371	-0.955297446248318	58.632075168361	-2.51651561929858	14.4079565075875
IKZF1_cg24067003	Methylomic	1.26667442434986	43.7058361036511	0.109239694521722	99.0631401847995	0.552700671708113	81.3341668087181	0.0580419287115008	99.7695159298101
JSRP1_ENSG00000167476	Transcriptomic	-1.26666673683954	43.7092975778487	-1.262299883137	46.4763664469624	1.10583051879281	50.075423208798	-0.72648696658635	66.4099679699627
ARHGAP25_cg08991742	Methylomic	1.26659637822283	43.7127588597744	0.883226892788312	64.5901016206392	-0.549852056537312	81.5072742575207	-0.360151060185659	91.1140375166738
SGMS2_cg09765258	Methylomic	-1.26650636259332	43.7162198957105	2.33412165973091	14.3848674640842	1.82960417305691	22.6931183463351	-1.88345595498259	23.1672088116962
TRERF1_cg27414253	Methylomic	-1.26635899009459	43.7196805289155	0.522766476817107	83.6298360842005	-1.89765094599756	21.3224157772302	-0.251254542738361	95.562146502878
PTAFR_cg08577553	Methylomic	-1.26634042823916	43.7231411113957	-0.416045601601286	88.8934108310493	0.139503310063422	98.7007231122216	0.0664075034112042	99.6995770365075
LINC00865_ENSG00000232229	Transcriptomic	-1.26627304326727	43.7266015097302	-0.891990937351794	64.1375347486099	0.623037088692233	77.3613651361227	-0.279250092802137	94.5789916797791
ACOX2_ENSG00000168306	Transcriptomic	1.26625680711538	43.7300618636954	0.177668642519103	97.6569893739871	0.105832457212999	99.2368952473998	-0.331107672965728	92.4359412721422
BACH2_cg19039673	Methylomic	-1.26612994543195	43.7335218709803	-0.575118089140016	81.0056328788265	-0.284328793028581	94.7051451662507	1.10876491406765	45.5404962576213
CEP164_cg04590493	Methylomic	1.26600032682785	43.7369815240509	-1.21875206220337	48.4330102874986	0.147187872258571	98.5562754991373	0.616012977112285	74.8364529528522
GOLM1_cg13737695	Methylomic	1.2659305687851	43.7404409864907	1.72386302493689	28.6009240819515	-0.467257531882445	85.6823109718947	-2.09467581507419	19.5795760941655
SYPL1_ENSG00000008282	Transcriptomic	1.26589485118896	43.7439003513236	0.194893259057055	97.1860388815056	0.0915287446779937	99.4231409849175	-0.321746439400656	92.8521290771842
KCNJ5_cg09012125	Methylomic	-1.2656942166674	43.7473591678739	0.796952592647975	69.286919392342	0.333298114647237	91.9880851819961	-1.57977581691398	31.1177285542179
C1orf35_cg13368134	Methylomic	-1.2656355094037	43.7508178239923	-0.482402261667266	85.5974793362074	0.233905315909573	96.3862290847938	-0.0222316363801395	99.9649493122339
CR2_cg23605027	Methylomic	-1.26551395083416	43.7542761479225	-0.290045411946078	94.105219946344	1.11542919057287	49.5743882920893	-0.0588140194821739	99.7644964065829
BHLHE40_ENSG00000134107	Transcriptomic	-1.26547483230131	43.7577343649518	0.207226846285547	96.8324441031812	-0.4835212443933	84.8586986182685	0.606642347764676	75.3908582593636
CD8A_cg09849552	Methylomic	1.26523488771025	43.7611919262743	-1.12647982882975	52.6857880550047	0.334666423695523	91.9366044939213	1.6019068718811	30.3907468997303
AGAP3_cg19768312	Methylomic	1.26517842513605	43.7646493332991	0.624403855286307	78.3123347414267	0.521483232218925	82.9779482053088	1.5547911067225	31.7728456456485
ELF3_cg26808687	Methylomic	-1.26512320219371	43.7681065894139	-0.300712186780838	93.7498821270167	0.372608463074642	90.328865575231	1.04521911335103	47.9396513413046
PABPC1L_cg11674690	Methylomic	1.26506014726653	43.7715636732157	0.399225817217216	89.6250830866058	-0.962710694420721	58.2267263751627	0.153299240835965	98.3603513353245
RNF126_cg24715445	Methylomic	-1.26499991693994	43.7750205924235	-0.898813428002772	63.7636878958469	-0.629827769526548	77.0178641663492	0.567270984908964	78.0029311346263
EGLN1_cg17142856	Methylomic	1.26489041420707	43.7784772123886	1.30217254963645	43.7513462877346	0.207472127971902	97.1605399150433	-0.102614371456737	99.2752652722473
CLHC1_ENSG00000162994	Transcriptomic	-1.26481595510429	43.7819336288761	-0.520536023814884	83.7455257062836	0.194681878383084	97.5018353620706	0.0939842766105573	99.4089272370004
ZCCHC18_ENSG00000166707	Transcriptomic	-1.26474394917366	43.7853898485899	-0.606762670882875	79.2800071379792	0.288971383688806	94.565262236378	0.0142993322030554	99.9843923510273
PLK2_cg17515773	Methylomic	1.26472888289769	43.7888460271315	-0.495544262331246	84.9529277348853	-0.701717193125765	72.8059374011942	-0.895870963363815	54.8273166372339
ITGA4_cg20415809	Methylomic	1.26469193185524	43.7923021046953	0.213591202435517	96.6706144095561	-0.104826746716586	99.2501163389956	-0.175258527987512	97.854487599302
AC003101.1_ENSG00000228768	Transcriptomic	-1.26462176840986	43.7957579905206	0.889161517791953	64.2888547856926	-0.938922702685511	59.4869179539217	0.839675175849673	58.5854285607899
RAB3C_cg19958866	Methylomic	1.26450268726402	43.7992135509277	-0.0545684101980744	99.7392962827584	0.828451756083911	65.7255085595463	0.00149995574307459	99.9998565562726
ZNF385B_cg17100158	Methylomic	1.26438164669974	43.8026687805621	-2.51698228409593	11.8760958010495	-0.446132454700853	86.740857294231	1.10802969148961	45.5963455974488
SLC36A4_cg15674839	Methylomic	1.26413637120537	43.8061233399217	-0.474497074859838	85.9693818521772	0.192167537449353	97.565893662313	1.21827646803564	41.5695618423824
KCNA3_cg01423964	Methylomic	1.26406799451	43.8095777124254	-0.770731709135375	70.5104246820944	-0.359491018128425	90.8986729004943	-0.0111146619666466	99.9899584890897
CRY1_cg11146884	Methylomic	-1.26404186619688	43.8130320135271	-0.489470112064865	85.2323231950217	-0.0729480116715244	99.6352918891455	2.01354036760692	21.0082275211849
JAKMIP1_cg04923919	Methylomic	-1.26399878542543	43.8164861969002	-1.34517135415331	41.7410478249625	0.475561112217016	85.2435457690591	0.525627565753008	80.5790773534329
FAM160A1_cg18345406	Methylomic	1.2639116432533	43.8199401421361	-0.855056991691817	66.0933078425034	0.320990894566495	93.3798337205252	0.076741882597075	99.5971735841731
SREBF1_cg06261007	Methylomic	-1.26370904781223	43.8233935337309	-1.34146678596283	41.9035053572469	-0.508939804354675	83.5696272925012	2.96870300596638	10.0662018737788
CD59_cg02981489	Methylomic	1.26355896800004	43.8268465151961	-1.93012977222529	22.6461527939904	0.300011380173432	94.1943265069575	1.12117877742193	45.0612915817372
RGL4_ENSG00000159496	Transcriptomic	-1.26355057699863	43.8302994737309	0.306762399664397	93.5162924181265	-0.560909863351975	80.9047781391582	0.655722606514017	71.6162819258508
JPH2_ENSG00000149596	Transcriptomic	1.26354305494026	43.8337524117099	-0.975891912975196	59.8331639829904	1.26341650581401	42.2399225334516	-1.22781591454431	41.2434147718627
SPTBN1_cg24544082	Methylomic	-1.2635090977788	43.8372052568926	-2.32012008470637	14.5189124443761	0.451703829970983	86.4652015146494	1.40837528567889	35.6405507689023
ACY1_ENSG00000243989	Transcriptomic	-1.26350012698355	43.8406580775605	-0.315248976874226	93.1991390067081	-0.0181943164586795	99.9782307089307	0.267970760015045	94.9650359210747
TNIP3_cg06435926	Methylomic	1.26344906454902	43.8441107586879	1.23772766681745	47.5419337735529	0.429642920890053	87.5396352214784	2.61507094767621	13.4047134838286
FDX1_ENSG00000137714	Transcriptomic	1.26342206663135	43.847563366037	-0.550054972340956	82.3481642408747	0.783640903763608	68.2999286316079	-0.825161770916662	59.488255457255
ZNF658_ENSG00000196409	Transcriptomic	1.26336198524975	43.851015809199	0.0767859072743401	99.5169883787364	0.187439432808356	97.677996450633	-0.382423789216985	90.1099880901154
ZC3HAV1_cg14341575	Methylomic	1.26319748665723	43.8544678028288	-0.989557025509843	59.2644254309738	0.160628528515859	98.2847617880343	0.431774993043478	87.5280668342903
AFG3L2_ENSG00000141385	Transcriptomic	1.26316807373722	43.8579197160806	-0.475855064271821	85.9078241384696	0.706058757957476	72.5748612547326	-0.76316641616531	63.7780935351319
CACNA1I_cg19287501	Methylomic	-1.26314476740701	43.8613715656423	0.0447649851629362	99.8126417594314	-0.532997233753139	82.3895529627172	-0.791625233527615	61.8109568433445
GTF2IRD1_cg18139027	Methylomic	-1.26311610444885	43.8648233368754	1.1770509577705	50.3175896375282	-0.116869494319824	99.0697999485311	-0.0101188986617641	99.9912807031875
ATP5J_ENSG00000154723	Transcriptomic	1.26306744888895	43.8682749751454	-0.158696706212899	98.1156481916779	0.39596384334976	89.1715374083136	-0.527611879631941	80.4526333991097
SGMS2_cg22731812	Methylomic	-1.26306715295103	43.8717266126067	1.35746471720813	41.2624794086821	2.10066530753428	17.6675263972951	-1.2877811132594	39.1999140239678
TMPRSS13_cg05382782	Methylomic	1.26293969270221	43.8751779017519	-0.471831397835193	86.0824491124942	-0.942739140784497	59.2908273602981	0.364228636054429	90.9057392236633
JAKMIP1_cg13025263	Methylomic	-1.2628877504599	43.8786290489524	-1.42667075769586	38.4336495293361	-0.181780205413623	97.7976225637352	0.182365641705903	97.6620046006336
TRAF3_cg08794574	Methylomic	-1.26287221030186	43.8820801536856	-1.12303809059995	52.896327442175	0.0490184824082027	99.8386435105167	1.8036411152158	25.2205233158472
RASGRP3_cg26294387	Methylomic	-1.26279433684325	43.8855310456107	0.34335567047785	92.0921938712714	-0.00990580260032926	99.9934177739677	1.63861308554408	29.5743215287282
SLC6A9_cg04833514	Methylomic	-1.26268331104749	43.8889816341308	-1.53622186768783	34.2882485500644	0.0207980030026507	99.9727445247294	0.133594798840993	98.7721735900814
MSH5_cg00071998	Methylomic	1.26246364586098	43.8924316223626	1.14222863821385	51.9541948020824	-0.14266604855497	98.6411109261299	0.304672222209236	93.5522831005779
STAT4_cg18155840	Methylomic	1.26244447966606	43.895881558218	0.525961149400639	83.4622659896092	-0.255692304618378	95.705712017076	0.646316375875326	72.7756989050514
TTC24_cg09796170	Methylomic	-1.26233797420219	43.8993312030214	-1.28133236933127	44.7258839406691	0.504677194966798	83.7924858519648	1.39259621271917	36.1055626261943
PDE4D_cg27442221	Methylomic	-1.26230413119135	43.9027807553406	-1.16096712243514	51.0717250392354	-0.713997854287517	72.1370142724482	1.91688218761545	22.6155607149393
WIPF1_cg14035238	Methylomic	1.26219419678743	43.9062300072374	1.07112490899203	55.2611078505283	-1.09310330827337	50.7506149039903	-0.620582805760694	74.4955179251029
HRH2_ENSG00000113749	Transcriptomic	1.26205762304153	43.9096788859133	-0.608499265663496	79.1750512486484	0.844667606709732	64.8032226192126	-0.873717660415695	56.3480054320875
ZBED2_cg02315509	Methylomic	1.26196869182746	43.913127521563	0.105899704660299	99.1179597400567	-0.43976418024686	87.0482925436886	0.373312626155356	90.531023261099
GPR65_cg18161135	Methylomic	-1.26161803321397	43.916575198953	-1.19581850316268	49.5588590203078	0.301684955337712	94.1436528753821	1.08729154601529	46.396877231727
DCTPP1_ENSG00000179958	Transcriptomic	1.26148717096186	43.9200225187302	-0.303342701231488	93.654225947486	0.531858750728774	82.4397202357816	-0.627324570181495	74.0330968345929
FH_ENSG00000091483	Transcriptomic	1.26146506468252	43.9234697780965	-0.480284642959468	85.6861748810663	0.709138100232186	72.3869833515704	-0.764572797627617	63.6648926688022
SH3TC1_ENSG00000125089	Transcriptomic	-1.26136829280062	43.9269167730103	0.18713521737565	97.3984372850423	-0.468584447964125	85.611496551702	0.597638330490406	76.0047389450712
IL2RB_cg11558856	Methylomic	1.26136003563762	43.9303637453593	0.732689524921725	72.5237286648408	-0.188204154035186	97.6565471407038	-0.466541503728061	84.1142036978493
C1QTNF3_cg20713525	Methylomic	-1.2611836857968	43.9338102357896	-1.11445417009366	53.2956516864993	-0.893696145985729	62.0252350910501	1.02042403384627	48.8700489648248
SNAP47_ENSG00000143740	Transcriptomic	1.26112319703484	43.9372565609196	-0.606200322510534	79.3114446141573	0.841370828738577	65.0006483254644	-0.870485795370092	56.5237598249829
BATF_cg22995449	Methylomic	1.26110776707214	43.9407028438836	0.742467420892616	72.0245129274116	-0.618338924727724	77.644830507119	0.0123319512049107	99.9878690833969
RP11-894J14.5_ENSG00000272305	Transcriptomic	-1.26098679895927	43.9441487962728	0.125022404012625	98.804057767	-0.41834986705058	88.0480710283051	0.564329590230444	78.1907823834272
EEF1A1_cg08439970	Methylomic	1.26080447498776	43.9475942504176	-3.03073973682712	6.9972930747371	1.42170201606746	34.9994562199368	-0.00965953787912295	99.9941208437375
LGALS2_cg03835292	Methylomic	-1.26066611219991	43.9510393264524	2.17465387629688	16.77648289025	2.23618952431209	15.2088956556479	-1.33354692597653	37.8292522399445
RASSF6_cg00485849	Methylomic	1.2606629732154	43.9544843939093	0.37642527243514	90.6346645761314	-0.170172881465545	98.0617161587261	0.0880499192273805	99.4823323708958
RPP14_ENSG00000163684	Transcriptomic	1.2606283282505	43.9579293666903	-0.506234992465669	84.4551503042976	0.735287519413498	71.025902839347	-0.784817552295312	62.271255310304
KCNJ15_cg27163849	Methylomic	-1.26062070040475	43.9613743186264	0.0755851850947958	99.5292549554515	-0.507887457643556	83.6291441302279	0.560177153254637	78.4206774871955
SCAMP3_cg18279150	Methylomic	-1.26046814785335	43.9648188536757	-0.722958251353155	73.0518744497812	0.772871015633782	68.895571049764	-1.10509632462912	45.7111429886935
C1QTNF1_cg27184178	Methylomic	-1.26044069357414	43.9682633136994	0.818795169744808	68.1544745011753	1.06516292479406	52.1521850861236	-2.61043369871689	13.4898940450196
OGG1_cg10235884	Methylomic	-1.26040555555014	43.9717076777	-0.193231708061971	97.2340947859634	-0.208858947298649	97.1171403967941	-1.46372783983628	34.1597953507409
LCP1_cg01584202	Methylomic	1.26037841565487	43.9751519675343	1.39032961154653	39.9099754870466	-1.41270327553715	35.3233271278541	-0.673802041154342	70.4591939197982
APOL6_cg19853703	Methylomic	1.26033611189133	43.9785961417632	0.359463692626055	91.382452666161	0.52983075158418	82.5352074846161	0.174699847081555	97.8664213078664
TNFRSF1A_cg16971599	Methylomic	-1.26031196926506	43.9820402500166	-1.12581745346294	52.7311842305968	-0.639783139476921	76.394091458143	-0.098555809783912	99.3421373694574
PPM1M_cg13238350	Methylomic	1.26026695818806	43.9854842352663	0.151271484850783	98.288329474778	0.944007863543261	59.2153976558094	-1.19810896310046	42.360556187936
WSCD1_cg00608435	Methylomic	1.26020989127437	43.9889280645667	0.768027634568096	70.6655325598446	-0.663191476429706	75.0533764375131	0.432331104192001	87.4922096678847
ZNF331_cg21525020	Methylomic	-1.26018635298758	43.9923718295431	1.29222284548543	44.1922621228699	0.337816871189414	91.8069156306996	-1.24013110397389	40.8446374312338
MOG_cg01644592	Methylomic	-1.26010019144468	43.9958153590622	0.111706015797989	99.0233902321932	1.88680837115701	21.543819772124	0.214864570821667	96.7675382552112
NPL_cg16623552	Methylomic	-1.25989989607441	43.9992583412256	-0.447502993978876	87.2303842507265	0.643313056846218	76.1706175856833	-0.0109759821175621	99.9901544089581
DBNDD2_cg27647852	Methylomic	-1.25989911906651	44.0027013212656	0.188917708598239	97.3551113777631	2.62381971857554	10.8598283678884	0.226192914649639	96.4209244937559
RAB8B_cg17556578	Methylomic	1.2598860516477	44.0061442655958	-0.0284037721463256	99.9021058779177	0.9619615851458	58.2816773424585	-1.15255526285194	43.9927971805329
STIM2_cg13621396	Methylomic	-1.25982953369218	44.0095870554769	-0.52903547973484	83.331621004527	0.629262554529621	77.0466266067018	0.215602647671132	96.7445721825067
CLNK_cg17677988	Methylomic	-1.25957476143457	44.013029149131	-0.99129128286857	59.1646121376887	-0.189738974320263	97.6220152165871	-0.0066580709634038	99.9971928748256
LPHN1_cg04416414	Methylomic	1.25956972309741	44.0164712290166	-1.33215962612804	42.2769238569265	-1.29591786954168	40.7828947657151	-0.259190054218369	95.2800075113318
MCTP2_cg06680826	Methylomic	-1.25954402645534	44.0199132386799	-0.104748050681806	99.1358345071198	0.482088336553963	84.933139436375	0.0129856737185489	99.9867406628918
GJA3_ENSG00000121743	Transcriptomic	1.25950778755179	44.0233551493116	0.0739693980404325	99.554041531855	0.186679636019377	97.6945521453909	-0.379293879963563	90.251065510266
MAFB_cg25765619	Methylomic	1.25950143273625	44.0267970425772	1.31768701107723	42.9895355613121	0.671431552155546	74.5922484997386	-0.468507271127892	84.0075077899096
CXCL12_cg19146335	Methylomic	1.25946802139647	44.0302388445382	0.365913901754805	91.1057821266469	0.41079504901484	88.4185717679648	-0.91814616938693	53.4291660436037
C1orf38_cg04487931	Methylomic	1.25946206433588	44.0336806302202	0.180938598008517	97.5697037268287	1.33167142463502	39.2943073034458	0.929064702614707	52.6736286510839
IGFN1_cg25473089	Methylomic	1.25925702058399	44.0371218555703	-1.33528251396397	42.1578603978878	0.0973469620644715	99.3569336950814	0.700667176562491	68.5349143257333
IKZF3_cg21121086	Methylomic	-1.25923754000514	44.040563027685	-1.24233840094123	47.3419586453272	-1.05335082246205	52.7448226377173	0.617127416777219	74.7670016390816
ASCL2_cg26051413	Methylomic	-1.25915396848858	44.0440039714203	-1.45471588425753	37.3427249209658	0.663821332061147	75.0098014163115	-0.308502900707766	93.4059979339488
TNFRSF17_cg05186704	Methylomic	-1.25914809776221	44.0474448991123	-0.620913468167446	78.5275554571898	-0.797566152154564	67.4342536252851	1.22573654281582	41.2979636461453
ZSWIM2_cg19535896	Methylomic	1.25910472703522	44.0508857082834	0.752750140473645	71.4711390208367	-0.637248713596451	76.5764453357744	-1.7007352166857	28.1729491055635
NDUFS3_ENSG00000213619	Transcriptomic	1.2588057067964	44.0543257003091	-0.310265018690047	93.3981156661594	0.536304862179863	82.194160375378	-0.629014854744882	73.923220341968
HLA-DMA_cg15418419	Methylomic	-1.2587477660243	44.0577655339976	-0.511496880325028	84.1870385188483	-0.0302253265110456	99.9404944989642	-0.630987592274266	73.7813041275208
UQCRC2_ENSG00000140740	Transcriptomic	1.25866738202776	44.0612051480173	-0.318357582615332	93.1079050669609	0.544085770810326	81.803934420828	-0.634830935524475	73.565606781172
CGNL1_cg04095810	Methylomic	-1.25864122960753	44.0646446905691	-0.0699153815100504	99.5943174246629	1.42446704978557	34.8572027221699	0.721214581220401	66.7596190205337
CTNNA2_ENSG00000066032	Transcriptomic	-1.25856382232565	44.0680840215868	-3.15418566602676	6.08190240161081	4.3530693548423	2.77538237182789	-4.10662304095803	4.7561434671441
AC226118.1_ENSG00000249574	Transcriptomic	-1.25856382232565	44.0715233526045	-3.15418566602676	6.0909851529735	4.3530693548423	2.7878120941429	-4.10662304095803	4.76831609565821
IFRD2_cg22539505	Methylomic	1.258528187172	44.0749625862405	-0.226275310323917	96.2889966059087	0.711285860610702	72.2916576761654	-0.546753749161988	79.2983154948659
SPICE1_cg11625897	Methylomic	-1.25828147494894	44.0784011456754	-0.928255958225305	62.2483158130821	-0.996763264876213	56.4754033210393	0.7665749458603	63.5423591246552
GFRA2_cg22033277	Methylomic	-1.25819816243501	44.0818394774388	-0.961834770384568	60.5531293463625	-0.556372634417329	81.1568769212786	-1.03580178536151	48.2635013725732
DNTT_ENSG00000107447	Transcriptomic	-1.25814958183814	44.0852776764438	2.35368796368746	13.9059296143874	-1.41788142573684	35.1494667097916	0.640424358797951	73.2009017711811
DAO_ENSG00000110887	Transcriptomic	-1.25814958183814	44.0887158754488	2.35368796368746	13.9127072631446	-1.41788142573684	35.1535153180174	0.640424358797951	73.2028000822102
UPK3A_ENSG00000100373	Transcriptomic	-1.25814958183814	44.0921540744539	2.35368796368746	13.9194849119019	-1.41788142573684	35.1575639262432	0.640424358797951	73.2046983932393
AC024028.1_ENSG00000228334	Transcriptomic	-1.25814958183814	44.0955922734589	2.35368796368746	13.9262625606592	-1.41788142573684	35.161612534469	0.640424358797951	73.2065967042684
SCN3B_ENSG00000166257	Transcriptomic	-1.25803345507614	44.0990301551194	-0.444626187242158	87.3781133086938	0.112034420650426	99.1496247099741	0.1636557189652	98.1174596663512
HMOX2_cg13562176	Methylomic	-1.2579624700381	44.1024678427961	0.0773218927763042	99.5116608103394	-0.911443208522568	61.0408590154217	-0.674451682767505	70.4272249622847
A2LD1_cg00336946	Methylomic	-1.25793803745629	44.1059054637048	-0.911032919265495	63.1776214763095	-0.277045056585763	94.9823918333285	1.76705284665326	26.61734830634
IL2RB_cg25246692	Methylomic	1.25789449406088	44.1093429656206	0.552295642228346	82.2323261381131	0.0959797377744645	99.3718403426178	-0.180305988560374	97.7217008708063
PDXK_cg12683515	Methylomic	-1.25782934268424	44.1127802894944	-1.2591321936127	46.6179471651009	-0.466292584734529	85.7236276349816	-1.15931700828149	43.6912233014789
TIMM13_ENSG00000099800	Transcriptomic	1.25770718064973	44.1162172795309	-0.111040844401466	99.0339729221342	0.347773535771984	91.3580893462501	-0.489464236964119	82.7895705351639
AL591025.1_ENSG00000214239	Transcriptomic	-1.25758811903389	44.1196539442026	0.075186201966414	99.5392298011055	-0.377796724658989	90.0900791220949	0.537242397953442	79.8813628652251
NTM_cg13052068	Methylomic	-1.25751482715239	44.1230904085864	0.0346069007647096	99.8708870594044	0.119712315704155	99.0262223694697	1.30950738064185	38.5301727420778
WNT3_cg27346528	Methylomic	1.25747827682809	44.1265267730876	0.618882644059235	78.6328800380463	0.231880231972476	96.4487278775362	0.22665100752245	96.4041494605683
SLC16A6_cg24028094	Methylomic	1.25743744074613	44.1299630259944	-0.00784417034996152	99.9953777762664	-0.275328091090305	95.047061623532	1.42145737879416	35.2588527675313
FANCA_cg03970088	Methylomic	-1.2573311942849	44.1333989885568	-0.910210616071427	63.2326884875083	-1.06642588322505	52.1126188300043	0.983380591552145	50.3286983003572
MIR551b_hsa.miR.551b.002346	miRnomic	1.25709425536321	44.1368343036262	1.04601143221459	56.5349351785598	-0.90884406863605	61.173405639484	0.109234770247083	99.1832940031087
ATF2_cg01943478	Methylomic	1.25705489385576	44.1402695111308	-0.154607858357865	98.2098942092436	0.442622913101085	86.9210777590968	0.126717984881431	98.9001267465687
ATP2A3_cg08498987	Methylomic	-1.25696988561051	44.1437044863296	-1.61965886539805	31.5829339754298	0.360894903450602	90.8349110726181	0.878816221232626	55.9687962920045
DRD1_cg11750900	Methylomic	1.25696743729969	44.1471394548379	0.432016505043778	88.1413667697942	0.70064006640151	72.8920294445071	-1.1233366759446	44.9681366494537
TRIM22_cg12652301	Methylomic	-1.25687232795171	44.1505741634368	-0.586024755715654	80.4388704901057	-0.478238124541564	85.1196193821299	-1.23676145963267	40.9694366294329
FAM177B_ENSG00000197520	Transcriptomic	1.25674376881619	44.1540085207166	-0.937092293852963	61.7811987470607	1.21101247385561	44.6804257535693	-1.17861578910079	43.0052207806676
MIR1276_hsa.miR.1276.002843	miRnomic	1.25671818112736	44.1574428080719	0.652858905001565	76.7733045437332	-0.665315788273812	74.9395943832631	-0.272877891969257	94.802312497678
PAQR5_cg25963511	Methylomic	-1.25651119194575	44.160876529779	-0.85510707194858	66.0883833079806	0.549694239750632	81.5135528953155	0.443369255894877	86.844639885308
TCF7_ENSG00000081059	Transcriptomic	-1.25640245195207	44.1643099543278	-0.13977292845589	98.5223188636209	-0.188487009028056	97.6495558603667	0.400810099746121	89.2009873801011
AL009178.1_ENSG00000269155	Transcriptomic	1.25632916141948	44.1677431785923	-1.71356820411622	28.9028106446936	2.22977859475804	15.2918069629563	-2.10945718258097	19.1441196512009
HMGN2_cg10577937	Methylomic	-1.25610947886046	44.171175802521	1.41403676433447	38.9530753357554	-0.407909622697961	88.5576691899745	-1.75882704724632	26.8003487290406
MSH5_cg07801569	Methylomic	1.25597424853262	44.1746080568999	-0.501608542766003	84.6930577676114	-1.65100582668812	26.7891702960908	1.30186444377797	38.7933212961403
MIR208B_cg14030388	Methylomic	-1.25594751588002	44.1780402382254	-0.31275073113044	93.294051054647	0.592589127344828	79.0018739909589	0.493051105425477	82.5623634260976
FABP5_cg14408367	Methylomic	-1.25589804637693	44.1814722843635	-0.501693944225756	84.6887242560428	-0.278194624547451	94.9395819733726	0.199868688712323	97.1985473802108
SFI1_cg02887506	Methylomic	1.25560827781082	44.1849035386387	-1.79359728419121	25.9721891656342	0.19953298898563	97.3746372797603	0.516701032361154	81.1196063063686
APBA2_cg03115989	Methylomic	-1.25559380461622	44.1883347533624	-0.707583246977745	74.0001565257782	-0.509740177694542	83.5419945319942	0.850347434917739	57.8939442844268
AMICA1_ENSG00000160593	Transcriptomic	-1.25558571207148	44.1917659459712	0.0653157260347614	99.6377506162498	-0.370003421072476	90.4550152617995	0.532193967673722	80.1760895254739
PCDHB5_ENSG00000113209	Transcriptomic	1.255519484541	44.1951969575972	-0.727399047728007	72.8054601909075	0.96896094202106	57.9095307479752	-0.972309356676689	50.7751671712751
LYPD6B_cg19840088	Methylomic	-1.25547811677305	44.1986278561758	-3.80431191667028	2.82125083975343	-0.844184723971375	64.841800147198	0.906627298489481	54.1379819218564
MIR548d.5p_hsa.miR.548d.5p.002237	miRnomic	-1.25544872074699	44.2020586744226	2.41320565152663	13.1698005059687	1.46798836068498	32.3107569222821	-1.19318514552448	42.5200729506317
TJP2_cg20477011	Methylomic	-1.25540490536185	44.2054893729332	-0.159155109116968	98.1060385580186	-0.551391289854521	81.3940679966355	1.08619682677114	46.4323034589685
BCL2L1_cg16137862	Methylomic	-1.25532038416896	44.2089198404691	0.0754147077426527	99.5325157040175	-0.883012841003415	62.6089623004197	-1.16923902190999	43.3184892790379
ARHGDIB_cg04998805	Methylomic	1.25493236727037	44.2123492476547	-0.0721857169457274	99.5742741023085	-0.0923977646212228	99.4118497722288	-0.357138883854821	91.255476866811
LARP6_cg22696438	Methylomic	-1.25487913001488	44.2157785093567	-1.0644891527541	55.5931490779143	-0.187738175514259	97.6694266614076	-1.07271029846075	46.9569887935828
DCPS_cg11635454	Methylomic	1.25484085300636	44.2192076664573	2.25923851609546	15.5067758544183	-0.0603073116687487	99.7476999226617	-1.52800678729717	32.4766815754237
NLRC4_cg15410680	Methylomic	-1.25472536878452	44.2226365079694	-1.97968016524928	21.5267709351415	-0.0471247774280912	99.8537496982564	0.642711077223451	73.0297657354437
EIF3J_cg26400300	Methylomic	1.25465393943885	44.2260651542834	1.37211438034645	40.6061373040324	0.560393151797804	80.938393318601	-0.324015795164841	92.7564165974473
TCF24_cg15504992	Methylomic	1.25463399623603	44.2294937460978	1.84236552388851	24.7790459013699	-0.210844704123178	97.0674062665117	-0.645100855813569	72.8598955642215
NTRK3_cg05901579	Methylomic	1.25455914447481	44.2329221333615	1.51356542586085	35.1712276023719	0.596588948980491	78.7981194586235	-0.160430045359207	98.1948003401262
CREM_cg19215266	Methylomic	1.25454489932994	44.236350481697	2.33159772445488	14.4184600495673	0.434974240427925	87.2655701890624	0.790127638855183	61.9328602152502
TNFAIP3_cg14527802	Methylomic	1.25451364634545	44.2397787446261	-1.96866104656425	21.7540843561368	-1.02392870669739	55.0647412018223	3.00668755580585	9.81797952434211
H1FX-AS1_cg08867370	Methylomic	1.25439536847593	44.2432066843322	2.07451419908307	19.5448255934062	0.349498813052751	91.2824071442451	-0.171034229859564	97.9458822377881
PIK3R5_cg18638065	Methylomic	-1.25438210396029	44.2466345877898	0.513318603341169	84.1073583625134	0.792489849604226	67.6907579018937	1.00534395072973	49.5331791762001
MMP9_ENSG00000100985	Transcriptomic	-1.25436720661621	44.2500624505369	-0.170817893444119	97.8255974980286	-0.160190572537638	98.2962109042772	0.379793019749654	90.2285659451933
KCNA5_ENSG00000130037	Transcriptomic	1.25433693618739	44.2534902305626	-1.61851644568709	31.6482026968145	2.09264630098568	17.8470965350458	-1.97822553413167	21.5347434725291
NT5C1A_ENSG00000116981	Transcriptomic	1.2542807073524	44.2569178569294	-1.58949882316918	32.4707365785098	2.05187561276475	18.5089823206533	-1.93972126880211	22.2783602984577
HOPX_cg19196555	Methylomic	-1.25423170976417	44.2603453493983	-1.96187699951953	21.9181549454818	-3.24614591055045	6.60069225366907	-0.981952487241374	50.4044332568584
CHDH_cg13036855	Methylomic	1.25416494246591	44.2637726594095	-0.367842029351087	91.0054100128333	-0.532908865475567	82.3925964061353	-1.15742214947604	43.7839289093528
MROH2B_ENSG00000171495	Transcriptomic	-1.25416256300956	44.2671999629182	-0.646892627155908	77.0784258619523	0.33039662170517	92.0885096984819	-0.0194338992167654	99.9729011920954
PURG_ENSG00000172733	Transcriptomic	-1.25416256300956	44.2706272664269	-0.646892627155908	77.080288645413	0.33039662170517	92.0894531105727	-0.0194338992167654	99.9729587970018
SLC20A2_cg24509531	Methylomic	-1.25405109859408	44.274054265332	1.32323705500687	42.6324734336905	0.555986281765416	81.174345767202	-0.361859046773993	91.0316414750157
ATP8B2_cg06824583	Methylomic	1.25399296471695	44.2774811053722	1.54478023057133	34.0265555685707	1.76644399610237	24.0331330902485	-0.445121871463458	86.7524637135784
IER3_cg08384314	Methylomic	1.25397621587996	44.2809078996422	1.129205943709	52.5721157452819	0.589800575394505	79.1908974473647	0.819834660012415	59.822209415553
MIR654.3p_hsa.miR.654.3p.002239	miRnomic	1.253852088553	44.2843343547041	-0.751985169796594	71.523136284312	-0.692242025281217	73.4169410204064	0.687925916211258	69.464624899688
EDEM1_cg12801072	Methylomic	-1.25380599576813	44.2877606838063	-0.824567619605754	67.6740021738031	1.93182915625466	20.5133040716607	0.162684649961234	98.1421147139404
TGFBR3_cg00308438	Methylomic	1.25380449713363	44.2911870088131	0.37821248875152	90.5412418924887	0.649155749936768	75.8476552242492	-0.927377685219474	52.8084289562115
LSM5_ENSG00000106355	Transcriptomic	1.2537519911943	44.2946131903347	-0.133265124320475	98.651958269023	0.364749753015093	90.6773926225451	-0.499056763254247	82.2227665188639
SCPEP1_cg07833382	Methylomic	1.25374311350938	44.2980393475959	0.112455723181901	99.0120882083004	1.45096332524662	33.0276665284409	1.29499786874315	38.9971506406681
LRGUK_ENSG00000155530	Transcriptomic	-1.25369704696127	44.301465378969	2.03366063979677	20.451380886843	-1.36487784368029	37.863577012164	0.757224736231982	64.1903977254924
MRPS12_ENSG00000128626	Transcriptomic	1.2536379741602	44.3048912489114	-0.440247832612246	87.7208213880631	0.66133076142035	75.1706119393709	-0.722204526500207	66.6911566192128
SNX10_cg12558755	Methylomic	1.25363718143209	44.3083171166875	0.454328630241425	86.9084770083534	0.469985111574403	85.5310976035628	1.91736547945896	22.6041964255824
SNX20_cg17619566	Methylomic	1.25357268977623	44.3117428082244	0.799331496231524	69.1329131384667	-1.08499958202469	51.1486412529491	0.027728127190601	99.9459901035916
PDE4D_cg04758715	Methylomic	1.25349818335186	44.3151682961545	-3.00679442865757	7.16245214792863	0.63506262418787	76.719934397952	2.04549933815567	20.4011287272804
C20orf94_cg16196506	Methylomic	-1.25349139390207	44.3185937655308	-1.57273238538896	32.9715555477088	-1.41405064959154	35.2950765305034	-0.348483034468452	91.6546284596299
METTL7A_cg24315877	Methylomic	-1.25336655463249	44.3220188937534	-0.286157063835254	94.2370872073514	0.260891895385741	95.5330329105428	0.2805304995883	94.5300597947439
RHOBTB1_cg03697727	Methylomic	-1.2533277042374	44.325443915808	-0.279987733664825	94.4602822284264	0.0291374901112508	99.9445613218828	-0.393110960034685	89.5586857549417
FGF13_ENSG00000129682	Transcriptomic	1.25324015285943	44.3288686986071	0.242979455665883	95.7634556129213	0.0428130030989846	99.8780319277734	-0.282320268130737	94.4583179879363
NUMA1_cg15167841	Methylomic	-1.25318853348874	44.3322933403438	0.335581990038088	92.4468169429662	0.210494018996211	97.0776322518704	-0.707111907705361	68.1238746105081
KLHDC8A_cg23638226	Methylomic	1.25315232850129	44.3357178831416	0.717476733056814	73.3173151217413	0.243091634284724	96.0980110923478	0.0833131142545382	99.5327363893112
AMICA1_cg26907929	Methylomic	1.25312910459845	44.3391423624744	-0.594926064418541	80.0000548726422	-1.66847454529584	26.414743722841	0.238276171990162	96.0134235543706
MX1_cg00397324	Methylomic	-1.25310392596165	44.3425667730005	1.32286419470104	42.647712227528	-2.21844200139729	15.4442700906809	-1.154396810472	43.934676715741
HINT2_ENSG00000137133	Transcriptomic	1.25306917317193	44.3459910885562	-0.0535548316505625	99.7470764683324	0.292233826897482	94.4590727069609	-0.447175734742528	86.6268169203336
SELP_cg17167832	Methylomic	-1.25301396571345	44.3494152532441	0.580457881653226	80.7244184788519	0.67109890640422	74.6114159385798	-0.208770175016345	96.9397826364001
PABPC1L_cg25853777	Methylomic	1.2528283162062	44.3528389105997	1.57727582870978	32.8400388854151	0.320366181432473	93.4027179963205	-0.748028761453654	64.8171788214045
KIAA1217_cg18373615	Methylomic	1.25277901937153	44.3562624332397	0.792414572009187	69.5180692758721	-0.642121831237091	76.2440292116419	0.0561187925682195	99.7844001297045
ARHGAP11B_ENSG00000187951	Transcriptomic	-1.25257476344386	44.3596853977008	0.612631232758793	78.9271819999592	-0.776902138130322	68.6720411830457	0.776369830155697	62.8218304755155
GCNT1_cg06880603	Methylomic	1.25249903752421	44.3631081552225	2.78452831875617	9.12637526283738	0.586833134190435	79.3404007536272	1.24322449874664	40.7599890966626
FAM46C_cg01825258	Methylomic	1.25247175591343	44.3665308381906	-1.10463460150035	53.7429262799095	-0.52170320817771	82.969012116367	0.0397854601980499	99.8884311312806
PXMP2_ENSG00000176894	Transcriptomic	1.25240662688291	44.3699533431777	-0.941653591546219	61.5810670815349	1.21248870844891	44.5973852664643	-1.17750703841173	43.0506105934557
GPR132_cg00922378	Methylomic	1.25223779020074	44.3733753867777	0.914652802230766	62.9621330866445	-0.798886240754187	67.3522044981124	0.0496051859381984	99.8291451127521
SPIB_cg17774764	Methylomic	-1.25212377366049	44.3767971187998	-0.376889923331067	90.6021244953601	-0.205150009061451	97.2324062847841	0.484168825035304	83.1186376469824
NPIPA1_ENSG00000183426	Transcriptomic	-1.25205861392588	44.3802186727572	-0.420072251440654	88.6983450585728	0.0846667848731637	99.5099771552427	0.187048377267397	97.541021737151
BMPR1B_cg15061001	Methylomic	-1.25205643297566	44.3836402207545	-0.645597597205237	77.1584487415991	0.848599992457815	64.5541908324937	0.549612291650763	79.1163169737389
MEX3D_cg02614657	Methylomic	-1.25202448931747	44.3870616814581	-0.32241256519241	92.9547330059693	-0.261506366817534	95.5106576880684	-0.736676781427556	65.5853141404826
FST_cg22288251	Methylomic	1.25198707565106	44.3904830399197	0.0483035368453097	99.7848752933183	0.316777242687917	93.535443947582	-0.988992205683624	50.1153330840818
GMPR2_cg14094181	Methylomic	1.25168723693513	44.3939035789993	0.643883521582316	77.2679829855861	0.546505985487561	81.668490871295	-0.462049493811159	84.3688303907998
KCNN4_cg14066757	Methylomic	1.25166522171124	44.397324057917	0.311623213660801	93.3408039810777	-0.256004311371866	95.6940221314175	0.297037529707872	93.8795998144145
DLGAP2_cg12946335	Methylomic	-1.25163071897962	44.4007444425476	0.366394142173212	91.0836393338463	-0.481315999183866	84.9730249693766	-0.65976614960092	71.3901508860265
ANKRD45_cg27190404	Methylomic	-1.25162243089533	44.4041648045289	0.0930618895796073	99.3192513339229	-0.156726587828795	98.3672880037996	0.223995273079619	96.4956782918877
NABP1_ENSG00000173559	Transcriptomic	-1.25159750078799	44.4075850983827	0.185869902530584	97.4365799373774	-0.47003236839288	85.5297556115216	0.600265723463533	75.8076898640839
CCR4_cg21366834	Methylomic	-1.25153747803139	44.4110052282098	-0.186903501018583	97.407592154	0.402186837848998	88.8513071338219	-0.301190681905485	93.7004316796467
IL20RB_ENSG00000174564	Transcriptomic	-1.25139148127184	44.4144249590653	1.57901909678787	32.794605560633	-1.24306654325161	43.227672702422	0.85682552770249	57.4563433113425
C4orf50_cg07612978	Methylomic	-1.25132388719258	44.4178445052035	-0.827081319500844	67.5527348317703	0.254827837607174	95.7355991650563	0.324640988204441	92.7266161142631
MIF_cg17492289	Methylomic	1.2512218955361	44.4212637726248	0.952311967280885	61.0657337893152	0.206121134692987	97.203049995205	-0.590134334524124	76.4992568088638
TNFSF13B_cg09158314	Methylomic	1.25113892835901	44.4246828133182	0.818979954925782	68.1474005618443	-1.22091817318621	44.1177680631724	0.401115069830859	89.1795936044617
PARVG_cg01311181	Methylomic	1.25106217724515	44.4281016442706	0.752118242781338	71.5101422950218	-0.800171294184079	67.2814385993685	-0.383152855205458	90.0691481253821
BTN3A2_cg09614754	Methylomic	1.25089278952253	44.4315200123298	0.791547534717153	69.5614007665917	-1.1282132842817	48.9498087555976	0.835217390256657	58.8510191992305
IL12RB2_cg08365050	Methylomic	1.25077727434778	44.4349380647159	-0.645334584469904	77.177034622324	-0.138246100878581	98.7253064747228	1.24936255048513	40.5456731025543
GSS_cg00890148	Methylomic	-1.25077488794277	44.4383561105805	-0.102910868342826	99.1657661659406	-3.07059592287391	7.48832008224579	-1.53860278640755	32.2130431068029
HOOK1_cg16378352	Methylomic	1.25071209201823	44.44177398484	0.194207264367535	97.2050837386573	-0.74743518348283	70.3018991935892	-0.747625011785865	64.8482131670275
VCL_cg26607775	Methylomic	1.25069240781805	44.4451918053076	0.874203399225404	65.0504714469287	1.53712584019778	29.9223206949868	-3.26124815795891	8.22044519451374
CD69_cg17804825	Methylomic	1.25065053572556	44.4486095113496	0.81703929928257	68.2463189595734	-1.69978070287613	25.6361028063195	-0.394279088309335	89.5061682511012
WNT3_cg00126034	Methylomic	1.2506218727674	44.4520271390631	-0.296961285214122	93.8712651526498	0.853018836876172	64.3428228842186	0.545657167831014	79.358211719299
SNX22_cg00796416	Methylomic	1.25018476265547	44.4554435722672	2.08147553754771	19.443096876938	0.626177145442214	77.2079882549675	-0.605354394885854	75.4788840560748
TNR_cg07176609	Methylomic	-1.24992259660858	44.458859289039	-0.880057823521233	64.7347984892491	1.22936603814452	43.8028790069881	0.737292621420692	65.5547330230576
SLC25A11_ENSG00000108528	Transcriptomic	1.24991338713736	44.4622749806436	0.0478078268143158	99.788887605952	0.201167143659285	97.3340110982112	-0.382524335140133	90.1009188759051
TOX_cg01981601	Methylomic	1.2498793122158	44.4656905791302	1.09668283798427	54.1041266371124	-0.196711780358894	97.4482063372226	-0.92388018838939	53.0197517040186
SNX22_cg00364357	Methylomic	1.24984788656288	44.4691060917386	0.0498453553341865	99.7739937377483	-0.66934270504725	74.7224081246026	0.523506606190032	80.6925839095283
SRCIN1_ENSG00000017373	Transcriptomic	-1.24980450725184	44.4725214858025	1.25015146795959	47.0297147270381	-1.11813846871542	49.4277182802377	0.876689877443971	56.1249028188195
C18orf54_cg18873439	Methylomic	1.24971924858801	44.4759366468765	-0.556217635740651	82.0264609578656	-0.206604748958569	97.1877293923383	-0.985217962469893	50.2499216440923
TNFAIP3_cg22466620	Methylomic	1.24971553621692	44.4793517978055	1.25325812104095	46.8530749673873	-0.170826306217158	98.0485709930502	0.145187495786895	98.5418064228515
NXPE1_ENSG00000095110	Transcriptomic	-1.24970718458638	44.4827669259116	0.274544637859111	94.6750754455271	-0.539804810824121	82.0159741126936	0.645117460341792	72.8579833913745
RTN1_cg12317080	Methylomic	-1.24970028601442	44.4861820351657	0.239346299591921	95.8843656202405	-0.591237633324853	79.0643959698526	-0.963374341158268	51.1797510647241
FCRL3_cg01045635	Methylomic	1.24963127402667	44.4895969558278	0.486769601603451	85.3588499507341	-0.276018407714194	95.0218724463324	0.808142243248439	60.6207040377585
CASP1_cg26359836	Methylomic	-1.24958900121603	44.4930117609692	0.586207287042954	80.4270562763598	-1.07689187328359	51.528298879436	-0.19480752737029	97.3448569492375
PARD6B_cg08228115	Methylomic	1.24958396287886	44.4964265523421	0.0925501690819182	99.3264625323276	-1.21523795502258	44.4552849957789	0.848980356847685	57.9946814461001
SLC14A1_ENSG00000141469	Transcriptomic	1.2494079697135	44.499840862771	-0.986526672313093	59.4095144383451	1.2633037297357	42.2507445058401	-1.21999336751975	41.5045178921771
SLC25A34_cg16713727	Methylomic	-1.2493906051984	44.5032551257471	0.363421655035399	91.198178933284	0.860833993877389	63.8558594173958	0.144273776568184	98.5641088738103
ALDH4A1_ENSG00000159423	Transcriptomic	1.24936192260883	44.5066693103411	-0.585160753963174	80.487767249383	0.808536757028969	66.8704146994049	-0.836929725124822	58.7568542800517
HTR7_ENSG00000148680	Transcriptomic	1.24927909285678	44.5100832685827	0.325466963570207	92.8149798794183	-0.024714637367179	99.961097696232	-0.238578190936048	96.0042361563012
IL7_cg23512958	Methylomic	-1.24911416305375	44.5134967761136	-1.16547790964963	50.8640535794823	1.77234917126982	23.8916813490761	2.55295369801599	14.0099440399103
DAW1_cg12522602	Methylomic	-1.24908273740082	44.5169101977662	-0.610575459251852	79.0469216748374	1.12666024971422	49.0302958729291	0.709945209942644	67.9474912099966
LAX1_cg05181290	Methylomic	1.24903349594746	44.5203234848547	1.01293859607107	58.1000590356774	0.170759858031726	98.0495462806046	-0.324680061970458	92.7237291975975
COLQ_cg16303742	Methylomic	1.24895363680199	44.5237365537087	-3.15090676460479	6.10005846245498	0.488808523411762	84.5783805184333	6.73264027117743	1.00858324727134
SLC39A14_cg26182263	Methylomic	1.24869152613641	44.5271489062816	0.656970232911732	76.57525200228	0.93983717145614	59.4305877027072	-0.180713606827457	97.7120686130577
APBB3_cg05855008	Methylomic	1.24868669142058	44.5305612456426	0.84226051165794	66.7479936542175	0.445764157808456	86.7625057229759	0.60824077241833	75.2900319580427
CLPB_cg11967103	Methylomic	-1.24862792877557	44.5339734244203	-0.090414039380815	99.3530542929421	0.206341994842271	97.1965718134273	0.804029544774517	60.9289169391649
PARP11_cg09932074	Methylomic	-1.24860176950954	44.5373855317115	-0.817940210444408	68.1945310240422	-3.12552310402876	7.09001723774711	-1.05810237317024	47.5094226778163
KLHDC8B_cg10872212	Methylomic	-1.24841675529467	44.5407971334065	-1.24595185596384	47.2058414471425	-0.57068872592383	80.370150941355	0.327211813969474	92.6242044231636
TMEM119_cg09834392	Methylomic	-1.2483864519865	44.5442086522903	-0.778572742037242	70.151221931029	-0.132274514959294	98.834958239098	-1.01331210796778	49.1262281390517
CD3EAP_ENSG00000117877	Transcriptomic	1.24830696692973	44.547619953962	-0.538608379903994	82.8356649567495	0.758380236972187	69.693581719704	-0.795912479549263	61.4792458057084
ZC3HAV1_cg01831390	Methylomic	1.24821893266363	44.5510310150586	1.47462628986873	36.6807100825231	-0.52365909630915	82.8675103294809	-0.830586840579035	59.142318926005
FAM65B_cg14158710	Methylomic	1.24820416951349	44.5544420358114	0.853735516037969	66.1498945360459	-0.442099858228989	86.9450787265383	-0.249309392142084	95.634120406739
COL22A1_cg17384417	Methylomic	-1.24818097656355	44.5578529931838	-1.82821242867107	25.1647665275296	-0.38017689097794	89.9916335066719	-0.712000496227945	67.8147303751585
BMPR1B_cg25088874	Methylomic	1.24810618018364	44.5612637461569	-0.755523669411616	71.3147880838301	0.894921814772473	61.9639526633871	-0.296611581326427	93.8989535494048
DNALI1_cg24330902	Methylomic	-1.24805354726763	44.5646743552978	2.61138058314094	10.7346350498235	1.01143081426757	55.7214423729208	-1.03374529459043	48.3586083668478
MIR361.3p_hsa.miR.361.3p.002116	miRnomic	1.24794212603158	44.5680846599532	-1.48029872694633	36.493524517649	-1.22241854986585	44.0759168662673	-0.304634300569242	93.5567983103548
MFHAS1_ENSG00000147324	Transcriptomic	1.24790355026364	44.5714948591909	0.17273950523933	97.780600262386	0.0950989726004003	99.3802894640928	-0.311489938999584	93.2782838809831
MPP2_cg07140140	Methylomic	1.24781929159941	44.5749048281713	0.273693759159208	94.7090162318494	0.456703230293307	86.2175300031886	0.372204484758784	90.5785359905188
NPHP3_cg05531044	Methylomic	1.24770222240885	44.5783144772318	0.740058679345868	72.152583788405	0.937371847200763	59.6181736621052	-0.500820784648527	82.1071977466729
DRD4_cg20411756	Methylomic	1.24768953127979	44.5817240916107	-0.55617934444944	82.0296641346408	-1.24895664192505	42.9680066720125	-1.26389553201307	40.0316496421756
LDHB_ENSG00000111716	Transcriptomic	1.24758002807599	44.5851334067455	0.146870875469306	98.3849092893041	0.116052335429168	99.0804381650067	-0.324736623212538	92.7208418873013
DDX47_ENSG00000213782	Transcriptomic	-1.24749793256212	44.5885424975345	-0.309862295892299	93.4177576396956	-0.028268285283754	99.948260075419	0.278608110564131	94.6037960427784
ARHGEF19_ENSG00000142632	Transcriptomic	-1.24748132992079	44.5919515429526	2.52353875321453	11.6583728974252	-1.43769861763459	33.5883521081641	0.566029586194343	78.0818743585844
APBA2_cg05942081	Methylomic	-1.2473701256508	44.5953602844782	0.266112449048799	94.9818166278391	0.375718547469763	90.1750719707024	-0.349049831443074	91.6267186417511
ZFHX3_cg23987077	Methylomic	1.24730551670782	44.5987688494441	-3.02151363755392	7.05828716735444	0.301356749527251	94.1539840589642	1.73966957986468	27.1994332847348
NR4A2_cg20945253	Methylomic	-1.24726315756297	44.6021772986534	0.178942044733826	97.6287693458819	0.635573351930967	76.6782094125427	-0.423911851231337	87.9906393751007
FXYD3_ENSG00000089356	Transcriptomic	-1.24724815912379	44.6055857068757	1.06558994764332	55.5440795496017	-1.0337723505393	54.5975781440278	0.867737765611208	56.7968278343105
MEP1B_ENSG00000141434	Transcriptomic	-1.24710157889814	44.6089937145321	0.504369651842354	84.5424268479578	-0.706482127661331	72.5425953790114	0.741882374455907	65.2433900222063
SYT3_cg08578961	Methylomic	-1.24709212949033	44.6124016963657	-0.495491623229248	84.9557813692516	-0.0230180781403953	99.9665707721259	0.383442671351988	90.0543789453123
EIF4EBP1_cg09510263	Methylomic	1.2469455030466	44.6158092775069	-0.476166721376354	85.8954879276298	0.31817640259803	93.4756287380398	-0.0981868067427096	99.3465093707809
TFEC_cg04663487	Methylomic	1.24660172021711	44.6192159191781	-0.641204791033594	77.4215527342087	-1.25776645331487	42.4919348866582	-0.14436132282185	98.5611146108745
PIWIL4_cg24744600	Methylomic	-1.24659147739887	44.6226225328584	0.817770215146779	68.2039509556108	0.392552892708494	89.3279506306055	0.130458041707802	98.8296864815047
PDE3A_ENSG00000172572	Transcriptomic	1.24656965186477	44.6260290868951	0.421215642048778	88.6438307031657	-0.098856832446484	99.3356423597097	-0.193828873622678	97.365588405617
MATR3_cg04292159	Methylomic	-1.24656833983023	44.6294356373463	-1.07676667497128	54.939544347313	1.11651565755681	49.5010992685762	2.60794781845894	13.5053584102749
RHOBTB1_cg01727694	Methylomic	1.24656511451151	44.6328421789836	1.43848461143091	37.9882422554354	1.35864818242382	38.159125128235	0.665338089892126	71.0346353252563
NAMPT_cg00559179	Methylomic	1.24647170089486	44.6362484653455	2.41149547365433	13.211473114412	1.43848908266317	33.5555036932583	0.311501797866052	93.276437270484
PPARGC1A_cg11270806	Methylomic	-1.24625097526941	44.639654148521	0.153619142535083	98.2356392661512	2.23920093438509	15.1194578819384	0.0793367927516151	99.5701109221426
IDH2_cg21325609	Methylomic	1.246122047339	44.6430594793697	-0.919288210933611	62.7350387160593	-0.86632985738507	63.5403136865363	-0.0209872565980625	99.9685914645696
ALDH9A1_ENSG00000143149	Transcriptomic	1.24602277370124	44.6464645389291	-0.119214314121332	98.9116009030626	0.345496067724564	91.4828392052926	-0.480261873377985	83.3573046519115
C5orf56_cg11576424	Methylomic	1.2460183599512	44.6498695864269	0.340977749308096	92.2064664896867	-0.998489406249457	56.3785552932901	0.347728942120104	91.6886713398431
ANO9_cg24932241	Methylomic	1.24597614252186	44.6532745185553	0.951232317365936	61.1095827704197	0.398774756748884	89.0262944311691	-0.152719148528455	98.375317540417
FAM117B_cg21495022	Methylomic	1.24595438630061	44.6566793912295	0.590269042612184	80.2406893459337	1.12489309943262	49.1428111228021	0.852575936823286	57.7122175237563
NDNF_ENSG00000173376	Transcriptomic	1.24591994739777	44.6600841697911	0.310506717046976	93.3873917954	-0.0158314119882945	99.9833387539232	-0.241459666425116	95.8982260486498
CD86_cg26530883	Methylomic	-1.24585435590259	44.663488769108	-0.483859021398877	85.5167836860675	0.385827593191518	89.7193461396234	-0.261895644055152	95.1888775119233
SP140L_cg04002454	Methylomic	1.24579639469388	44.6668932100319	0.892439283962037	64.1118444265642	-0.401810489386563	88.8765605088289	-1.88855193816977	23.0778010620309
GRXCR2_ENSG00000204928	Transcriptomic	1.24578162262913	44.6702976105874	-1.87958029004294	23.879353653796	2.46266247802188	12.6423513440424	-2.32861791040503	16.505262651904
SYT7_cg06405186	Methylomic	1.24566525302688	44.6737016931349	-0.602907285484412	79.5307789241799	-0.53230562551009	82.4169305060843	0.721612197742968	66.7403733613679
IGSF21_cg17217879	Methylomic	1.24551986621501	44.6771053783775	-0.162932924252328	98.0133088392043	-0.217307858768013	96.8900595419276	0.034676019474912	99.9146262515588
CLEC11A_cg10773601	Methylomic	-1.245203309615	44.6805081985525	-0.350329703798609	91.7745655921621	1.03561304636743	54.4912126858252	1.36778981048476	36.772041390042
RHOD_cg18407752	Methylomic	1.24505858252391	44.6839106232256	0.193485647164139	97.2262996197969	1.10020939619365	50.4217998530943	0.0708818392548066	99.6557686527855
NASP_cg16305186	Methylomic	1.24494574370971	44.6873127395392	0.911978900346433	63.1067522284877	0.0480701715841624	99.8470871337675	0.154770125337533	98.3265615444622
ATP2A3_ENSG00000074370	Transcriptomic	-1.2447837217505	44.6907144130885	-0.210339796586273	96.7615531570716	-0.125616534676587	98.9313600463796	0.354987412963602	91.3345857922795
NALCN_ENSG00000102452	Transcriptomic	1.24473767422606	44.6941159608018	0.280916761806487	94.4215189265487	0.00621641811753455	99.9976207869693	-0.253889962264287	95.4707964054853
ASPG_cg04829485	Methylomic	-1.2447123269552	44.6975174392475	-0.324111044411497	92.8542596910274	1.27137186121648	41.8272715057702	0.559522227700975	78.4588445097033
LYPD1_cg24469412	Methylomic	-1.24429593705398	44.7009177798068	2.20810419787036	16.303508164073	0.562281499010637	80.8246149118744	-1.71436363150616	27.7883300035121
LEPR_cg02096219	Methylomic	-1.24416332770539	44.7043177579788	-0.641145389269186	77.4270915605073	0.259311854975676	95.5954215910158	1.58523424684053	30.9817215600131
HADH_cg15330017	Methylomic	-1.24407958352041	44.7077175072996	0.45826584772689	86.7139997056346	0.68983997752009	73.5590007564954	-1.61493817639038	30.133359054938
BHLHE22_cg17307479	Methylomic	1.24405917769363	44.7111172008564	-0.993883758641999	59.0445873272999	-0.153053572749502	98.4384678710943	-3.00552770583149	9.82688834599119
HCST_cg16577647	Methylomic	1.2440505442725	44.7145168708204	0.17606058508826	97.7013001429016	-0.831351088356481	65.5762152511513	-0.255942129220794	95.3922320251427
AC012065.7_ENSG00000260396	Transcriptomic	-1.24401293724728	44.717916438014	-0.989393235079204	59.2729728609428	0.736421794723885	70.9733777433365	-0.378412711817892	90.2971067853515
CTTN_cg19379482	Methylomic	-1.24389327429237	44.7213156781996	0.373877416525515	90.7383657777114	0.497434252162469	84.1545235288041	0.314199367436006	93.1540389606857
ITGB2_cg03150042	Methylomic	1.24378851994113	44.7247146321185	0.508764041595676	84.3236555918514	-0.882401797505509	62.6442488686184	0.00774115047188967	99.996072111719
CLEC4A_cg01007201	Methylomic	-1.2436808057983	44.7281132916824	-0.832546007664399	67.2205372107864	0.767735053493955	69.1902745592168	-0.400578819191493	89.2140506886187
CDKN2A_cg13601799	Methylomic	1.24367896182696	44.7315119462071	0.763522650449052	70.8904157313252	0.784002566282299	68.2708337043806	-1.35572456781257	37.1756728016269
CNNM4_ENSG00000158158	Transcriptomic	1.24367235336204	44.7349105826727	-0.746358708681636	71.8165877619246	0.979625116335529	57.358642717803	-0.974459629563025	50.6770596734857
MFAP4_ENSG00000166482	Transcriptomic	-1.24365309104877	44.7383091664993	-0.492762848229899	85.0810250423747	0.158325690136751	98.3385161886267	0.12777846631515	98.878256723696
MDH2_ENSG00000146701	Transcriptomic	1.24361988534635	44.7417076595832	0.117972910117742	98.9337990830324	0.13681979394134	98.7516288975697	-0.335535997394977	92.2304110894612
NCK2_cg19997916	Methylomic	-1.24358117611843	44.7451060468848	0.802269644580143	68.9876484446069	0.058768437821754	99.7602857488808	-0.12216485694778	98.9857601135855
TGFB1_cg05637188	Methylomic	1.24350612073589	44.7485042290794	1.03547324941692	57.029494704507	-0.240922747151568	96.1671654125701	-0.755748221098697	64.293529113892
MOGAT1_ENSG00000124003	Transcriptomic	-1.24345083235193	44.751902260185	0.436296475957322	87.9113835145043	-0.660140851168689	75.1989143988139	0.717344976702488	67.3827698202133
PCYOX1L_cg25589720	Methylomic	1.24337834610313	44.7553000932043	-0.314249437646456	93.2344775168637	-0.973666531045928	57.6821373326711	0.0684509671459432	99.6811891855173
TNFRSF19_cg22125926	Methylomic	-1.2433178567739	44.7586977609219	1.40350949225874	39.3627853143939	2.61433449799963	10.9271364750854	0.575822429292434	77.4032925571971
TCOF1_cg16812373	Methylomic	-1.24328643112098	44.7620953427613	-0.710137979783942	73.7284514263936	-0.744740166286723	70.4574063563047	0.886736140370359	55.4664469804437
ABCB4_ENSG00000005471	Transcriptomic	1.24324224405161	44.7654928038488	0.366812809053905	91.0635819836512	-0.0608709844804206	99.7425123893595	-0.213047837263362	96.828406847237
REC8_ENSG00000100918	Transcriptomic	-1.24314657289731	44.7688900034916	0.269211568496933	94.8638532157477	-0.537305061233141	82.1343770898659	0.644684426488647	72.8962145504669
THEMIS_cg03542845	Methylomic	-1.24299980153938	44.7722868020461	-0.559005543318982	81.8594425864669	-0.139331948961679	98.7051016087312	1.4988636159328	33.1758375315838
CEACAM1_cg19776453	Methylomic	-1.2429267627966	44.7756834010045	-0.170527554066064	97.8324791931177	-0.978410648222901	57.422940771045	-0.679589465698276	70.0299673907807
RAB3C_cg07620849	Methylomic	1.24287139161424	44.7790798486477	0.0268314496954319	99.9089525173835	0.714531215204166	72.1145803272357	-0.406964319750683	88.9016614059905
HSPA4L_ENSG00000164070	Transcriptomic	1.24285809011856	44.7824762599414	-0.120647138146729	98.8853660926487	0.344182696312537	91.5497884021641	-0.477281855463868	83.5701046658498
AAMDC_ENSG00000087884	Transcriptomic	1.24277324236591	44.7858724393679	-0.679074730567492	75.4845659568568	0.904290055248901	61.4322752566561	-0.911375113881808	53.8928265200323
KRT6B_cg13221107	Methylomic	1.24263164150939	44.7892682318358	1.31856241030994	42.7693888243295	-0.596678471404054	78.7896012102548	-3.38004548250565	7.75827169658146
NDUFS1_ENSG00000023228	Transcriptomic	1.24262528623076	44.7926640069364	-0.544699267650602	82.5829954888786	0.759849529856124	69.6263861596955	-0.793734751318598	61.6535596370447
MSS51_ENSG00000166343	Transcriptomic	-1.2426126282831	44.796059747446	-0.627150341978752	78.1645822687837	0.304491123511422	94.0346118342971	0.00467252383433311	99.9985920678708
BCAR1_cg06888900	Methylomic	-1.24258643333556	44.7994554163716	-0.216703926871675	96.5783611092033	0.169773955708365	98.0743344173799	0.983707629726615	50.3141216986223
C2orf89_cg00361467	Methylomic	1.24258208567209	44.8028510734161	-0.983039555306318	59.5257438143567	0.458458971272316	86.1130124328788	0.661287053116709	71.3059531152236
TEX29_ENSG00000153495	Transcriptomic	1.24247815564131	44.8062464464466	-1.61668602282009	31.7041063985714	2.07890662903553	18.019759005691	-1.9594751664354	21.9374717946081
TGFBR3L_ENSG00000260001	Transcriptomic	1.24244687663196	44.8096417339996	1.42400455559585	38.5239351159176	-0.691030950568144	73.4860649919487	0.01737945081852	99.9783145897136
PRL_cg21878004	Methylomic	1.24222690672671	44.8130364204315	1.67752836927597	29.9517716739214	-2.61058640462712	10.9793514727028	-0.87445911547584	56.3065503480891
HNRNPM_cg20257761	Methylomic	-1.24222244830062	44.8164310946797	-0.554371977226826	82.1143916522772	2.19184931487716	15.8597705426899	0.457173904284398	86.0492943370704
SLCO5A1_cg05284652	Methylomic	1.24214152219171	44.8198255477776	0.872788951827517	65.1309547113331	0.772784154245231	68.9021909651682	-1.2453066293368	40.7157300164949
SPATA25_ENSG00000149634	Transcriptomic	-1.24211638358926	44.8232199321782	1.78371129970697	26.1884949569792	-1.30647286416837	40.2811130391766	0.823876777094124	59.5640119259293
KLRF1_cg21375452	Methylomic	1.24207504484899	44.8266142036106	0.150222339740955	98.310457297538	2.41450185483349	13.0529423783582	-0.178755364325033	97.7589443107473
ABI3BP_cg02428895	Methylomic	-1.24190784643456	44.8300080181329	-1.52909420428284	34.5883915513794	-0.364225555796624	90.7023712379394	1.11786027407625	45.2139146517459
NQO2_cg16294007	Methylomic	1.24185264792062	44.8334016818118	-0.133438874422587	98.6481187734369	1.11218152182841	49.7238402029035	1.03629161280935	48.2481485492728
CDCA7_cg12470499	Methylomic	1.24167730313742	44.8367948663185	1.08033647767979	54.7563117831841	-0.862419910916	63.7451588491528	-0.753303926837405	64.4478241595027
CAT_cg07768201	Methylomic	1.24166219465044	44.8401880095376	0.985050016005449	59.4407398164775	1.08820078231761	50.9779640553464	-2.04326703697213	20.4314224542982
GMFG_cg17514766	Methylomic	1.24163853907653	44.8435810881121	1.1326611158763	52.3669552345758	-1.22980289848736	43.7607486440981	-0.669019414509983	70.7796046586868
FKBPL_ENSG00000204315	Transcriptomic	1.24161371756464	44.8469740988558	-0.0395421158560399	99.8459222340369	0.270396917960848	95.2199747766269	-0.424419929123297	87.9629796974506
CDC42_cg13599409	Methylomic	-1.24161344677395	44.8503671088595	-1.15694242442817	51.2753023808263	0.737013999393434	70.9376177897342	-0.382734055742855	90.0884441247149
STEAP1_ENSG00000164647	Transcriptomic	-1.24160959025589	44.8537601083244	0.024444218581469	99.9163261632623	-0.338842199530559	91.7760087762841	0.512772891886783	81.3499169324198
HADHA_ENSG00000084754	Transcriptomic	1.24156446000446	44.8571529844599	-0.099294775720174	99.2245280909092	0.323751216533674	92.3331817755054	-0.461887643899011	84.3770464447403
GRM1_cg17199007	Methylomic	1.24154667947569	44.8605458120057	0.707661276893352	73.9940436955604	-0.372919713454112	90.3075775678806	-1.55536910703591	31.7636277475301
TMPRSS13_cg05272790	Methylomic	-1.24154083970222	44.863938623593	-1.09729702139868	54.0788589139781	0.00211354113280536	99.9996985261363	0.28080802440961	94.5175815681237
ADH1B_ENSG00000196616	Transcriptomic	-1.24141980647187	44.8673311044276	1.21091111109119	48.7968457781383	-1.10249495287503	50.2677289749969	0.877835136320626	56.0468944934954
GPX1_cg05065230	Methylomic	1.24140733605861	44.8707235511838	1.56946632443671	33.0801545165699	-0.0294673882423517	99.9433065439348	-0.954207836665081	51.4782485659135
COX8A_ENSG00000176340	Transcriptomic	1.24136486139932	44.8741158818677	-0.405481859978366	89.3643765678085	0.615647692470006	77.7840302657063	-0.679151949466324	70.0460752826151
DPEP1_cg25594134	Methylomic	1.24132713157629	44.8775081094456	0.448761885277251	87.1684493679387	-1.26054149708148	42.3804777313757	1.21831515402858	41.5659506935808
SNED1_ENSG00000162804	Transcriptomic	-1.24121231931892	44.8809000232712	-0.195344248253276	97.1736757829506	-0.140828369640503	98.6751194714231	0.367222256432609	90.7702581190339
DGKA_cg06762403	Methylomic	-1.24118453841209	44.8842918611788	-0.189717568220086	97.3343987704519	1.64539377127345	26.9068104614761	1.70623988109162	28.0366636489603
ZNF219_cg16134576	Methylomic	-1.24115812014342	44.887683626892	-2.17791609898127	16.7263634661702	-1.48595670278745	31.5178384506426	0.663088688114783	71.1842612786707
ZNF831_cg25381563	Methylomic	-1.24101195632365	44.8910749931771	-0.88977339333316	64.2658058089649	0.620390583967687	77.5122250033771	-0.283917669125687	94.3945348041587
RALB_cg04102556	Methylomic	1.24099828456536	44.8944663221008	-3.03091958709228	6.98856579664085	-0.966946021283339	58.0118013413192	1.55339576900638	31.837337331793
SPTBN1_cg09588360	Methylomic	1.24097290230723	44.8978575816614	-0.337086034730161	92.3655000589706	-1.03481662568174	54.547371712793	0.123957763979865	98.9576604782737
IRS1_cg08263553	Methylomic	-1.2408011281796	44.9012483718074	-0.31999267439142	93.0490713041541	-0.612520288044042	77.9594273241929	0.131845551508962	98.8005198988506
ZGLP1_cg17400366	Methylomic	-1.24048833933197	44.9046383071821	-0.943809350668599	61.4860719733561	-0.280584415990664	94.8430365857607	0.531847494980216	80.1981662343541
SPHK1_ENSG00000176170	Transcriptomic	-1.24041658499006	44.9080280464706	0.733954979405318	72.4772715043711	-0.854812893778282	64.2526040047788	0.813344016566202	60.2675593439232
MAFB_cg20518154	Methylomic	1.2404145789626	44.9114177802771	1.10988556552894	53.4878123352873	-0.0579829353542751	99.766946654484	-0.616361644972417	74.818188473114
BCL11B_cg01513714	Methylomic	1.24037693724646	44.9148074112185	-0.0120574004184323	99.989040592646	-1.86104322993756	22.0033555669016	0.211708271475359	96.8712175475645
FAM78B_cg16118529	Methylomic	1.24022136299766	44.9181966170155	-1.70992542104326	29.0112426286646	0.84004430713784	65.0918618158889	3.00955145155643	9.80906726472885
PIF1_cg15204206	Methylomic	1.24020918987386	44.9215857895465	-0.345760839935993	91.9949769436149	0.309806925707044	93.8170666138005	-1.45429657218165	34.4062310678693
CECR5_ENSG00000069998	Transcriptomic	1.24015607903786	44.9249748169393	-0.566573862756583	81.4414124474084	0.780786793258939	68.4808207622044	-0.809118945392957	60.5344156698863
ZSWIM5_cg17852594	Methylomic	1.23995156858727	44.9283632854576	1.06002884217526	55.7950788847479	-0.285560055902179	94.6587759723522	0.0839076843516838	99.5243094383089
ELF3_cg02076020	Methylomic	-1.23974318875404	44.9317511845275	0.234399172147604	96.0357726877475	-0.559561426855051	80.9927574123496	0.468346442634703	84.0130612899746
PDP1_ENSG00000164951	Transcriptomic	1.23974137991385	44.9351390786543	-0.760709134657954	71.0637677278464	0.99224674589565	56.7252528733465	-0.982804866980684	50.3636646101902
KCNK15_cg10864955	Methylomic	1.23973607839581	44.9385269582934	2.78083809837648	9.15841403136125	0.172557327727679	98.0108223787799	-1.22437392162481	41.3451619783612
MYL7_cg04843330	Methylomic	-1.23971556180642	44.941914781866	0.523380553980092	83.5982071373754	0.785833759347274	68.0196874479248	0.850382063599225	57.8914237308406
NTF3_cg26924496	Methylomic	1.23963075065799	44.9453023736715	0.0879165287375572	99.3841099889142	1.62520694777712	27.4481045016572	-0.355679714250353	91.3008849606844
SLC5A10_cg00306284	Methylomic	-1.23953866300741	44.9486897138251	-0.792409149327153	69.5203510867872	0.296753069025263	94.3161682617653	0.371034304239387	90.6247976351702
MICAL1_cg10365227	Methylomic	1.23951290445953	44.9520769835873	-0.119775577582261	98.8999018081926	0.270584380473828	95.2137962639187	0.195885376013572	97.3135820748342
SLFN13_ENSG00000154760	Transcriptomic	-1.23946748261535	44.9554641292233	0.00684479356657814	99.9964834559867	-0.324226522863837	92.3137540506608	0.502799028487298	81.9852395612008
SCN9A_cg13885320	Methylomic	1.23938400748203	44.9588510467432	-1.33508740201472	42.1617048979281	-0.472820051250069	85.3816875016639	1.86762038776551	23.5395719692048
IL4I1_cg06388099	Methylomic	1.23935750287915	44.9622378918328	0.420441454384386	88.6850326310558	-0.33848423173496	91.7847105028712	-0.411267617506898	88.6591141719059
HIF1A_cg16143430	Methylomic	1.23928446413637	44.9656245373264	-0.0863089205235669	99.4054306356594	-0.233912161252489	96.3842253831818	-0.4518404961643	86.3444372635226
CORO1A_cg02836733	Methylomic	-1.23921137001229	44.9690109830725	-0.550632818931997	82.3164743403103	-0.13098760482686	98.8526182551938	-0.116251537803648	99.0710512210854
FLT3_cg24454143	Methylomic	-1.23913030218785	44.9723972072811	0.116136337896466	98.9607579235011	0.811576805567818	66.7039175118012	-0.112497368846011	99.1409514299632
UBE2L3_cg15649598	Methylomic	-1.23912598547729	44.9757834196933	0.720105352519202	73.1744603651725	-0.554650529353962	81.2234902278265	-0.267998430208614	94.9634472651921
LAIR1_cg24147838	Methylomic	1.23906526157382	44.9791694661627	-1.40136450941006	39.4758491827127	-0.618535627562394	77.6289381522266	1.81044739671528	25.1187975726622
NCK2_cg11213241	Methylomic	1.23892505481463	44.9825551294831	0.662380088677371	76.2960107222759	0.170454147921646	98.0568534175697	-0.025302478603931	99.9539014122677
SVIL_cg09276998	Methylomic	1.23880099255296	44.9859404537732	0.281415394514616	94.3980406548701	-0.844400639641059	64.8249249915173	-0.418010491720388	88.321087945928
C1orf220_cg26691567	Methylomic	1.23871716203376	44.9893255489761	1.35191549576445	41.4808970453121	1.01517080518209	55.5073057545317	1.3381580383016	37.7104828418376
MPO_ENSG00000005381	Transcriptomic	-1.23850608878241	44.9927100673702	1.51597468463388	35.0927216544328	-1.22365538795401	44.0444881891106	0.866724477896412	56.855947521394
RP11-395G23.3_ENSG00000254615	Transcriptomic	1.2383568480453	44.9960941779277	-2.02548538294317	20.6559361726404	2.67592930420877	10.3834234102457	-2.53354845906012	14.2209945354696
BFSP2_cg20383064	Methylomic	-1.23824934789551	44.999477994715	0.808689695890039	68.667583250369	0.463812221427186	85.8338385776054	0.452659319675274	86.3149585749944
SUSD4_cg12770149	Methylomic	1.2382051138264	45.0028616906219	0.267088362920943	94.9495699754718	0.802423800203519	67.1555843633428	0.0540343370138264	99.7999057195132
RBM24_ENSG00000112183	Transcriptomic	1.23819871017983	45.0062453690294	-0.631395055150525	77.941724247645	0.848400644415651	64.5784190591707	-0.862850241501502	57.086742100523
SIPA1L2_ENSG00000116991	Transcriptomic	1.23819017954091	45.0096290241248	-0.932330254906811	62.0153121512776	1.18866882013527	45.7936786320697	-1.14913809895004	44.0917266113608
ST6GAL2_ENSG00000144057	Transcriptomic	1.23817632871859	45.0130126413694	-3.09937691648235	6.48649429255874	4.45819972766473	2.56207458207829	-4.37861675570567	3.9125395492635
AC006946.15_ENSG00000235478	Transcriptomic	-1.23815376422251	45.0163961969511	1.69453033921705	29.4130761536014	-1.28155362268222	41.3824832348438	0.84185654005837	58.4458688608969
PPP2R4_ENSG00000119383	Transcriptomic	1.2380070918498	45.019779351715	-0.466116880980805	86.3268154547684	0.67430321429227	74.4001498279028	-0.722993978955095	66.6268969480159
HES6_cg17283117	Methylomic	1.23785390625474	45.023162087862	1.24020444623128	47.4456110497856	1.18054197279347	46.1725790639731	0.164989028898515	98.0848314002604
CXCL13_ENSG00000156234	Transcriptomic	-1.23782409630575	45.0265447425461	5.851353446367	0.250535486478643	-0.800390479725102	67.2677276442769	-2.38820550566243	15.7438283396269
CLEC12B_ENSG00000256660	Transcriptomic	-1.23782409630575	45.0299273972303	5.851353446367	0.267384966539691	-0.800390479725102	67.2700130733835	-2.38820550566243	15.7509073284081
GABRB3_cg11474464	Methylomic	-1.23782259788893	45.0333100478196	4.02613211806112	2.24877709051613	0.0632277967005	99.7242574209636	-1.74365477823928	27.1116990988104
LGI4_cg17920197	Methylomic	-1.23781681349678	45.0366926826017	0.0899567251739638	99.3585088700171	0.410996649238827	88.4091857618033	0.273980194340281	94.7609789304711
KCNN2_cg18422875	Methylomic	1.23780141505425	45.0400752753038	-0.381094288828541	90.4254046361641	-0.681014798314487	74.0131441893048	-1.34688764910803	37.4359388574364
CD74_cg01601628	Methylomic	1.23768857624005	45.0434575596465	1.67914153842263	29.9082706927526	0.113212362526711	99.1361246847561	-0.567616586196486	77.9743380667661
NSUN7_ENSG00000179299	Transcriptomic	-1.2376769657163	45.0468398122606	-0.6742670488774	75.7358906966357	0.355972602295096	91.0365892913683	-0.0387959274624899	99.8933212959362
MT-ATP6_ENSG00000198899	Transcriptomic	1.23752644079698	45.0502216535288	-0.130668681638486	98.7005833761756	0.34892105372793	91.3143185426694	-0.477249205865208	83.5729340051772
ARRDC2_cg14928793	Methylomic	-1.23737512767164	45.0536030812972	-1.64788475609817	30.6988318455894	-1.25468917066469	42.6748864211452	-0.815604038581329	60.1130514163283
PLEKHO1_cg18696449	Methylomic	-1.23733722695287	45.0569844054927	-0.439399816521309	87.7524814202886	0.776943706117091	68.6676044010256	1.04163679040472	48.0571950171849
LYPD6B_cg09482891	Methylomic	1.23712429583484	45.0603651478022	0.00898968424222997	99.9938357314558	0.0480475817032177	99.8473615872426	0.6452811009618	72.8350336782355
CKB_cg14294629	Methylomic	1.23709356085561	45.063745806121	0.265537531356659	95.0009532006608	-0.616019122897778	77.7717218624813	-0.631461212619549	73.7551109474941
GMPR2_cg01140837	Methylomic	-1.2370903974427	45.0671264557949	-0.0377849899885487	99.8560792188257	0.463963313960247	85.8245672333706	-0.183090035477962	97.6414224065588
HIST1H3E_ENSG00000196966	Transcriptomic	1.23689691633601	45.0705065767348	-1.37336715949186	40.5508044707898	1.74096691622829	24.6142791533334	-1.64164482853535	29.525704611606
F2RL2_cg08241785	Methylomic	-1.23678296131617	45.073886386265	-1.17509432420866	50.4157943128303	0.308987258805965	93.8532832727467	0.236105640101475	96.0928577573154
MLF1IP_cg14130322	Methylomic	1.23673294285491	45.0772660591076	0.831840208451808	67.2708505407014	1.77626019408819	23.8207711508903	1.06159687564053	47.3680661235395
TFCP2L1_cg13869233	Methylomic	1.2366757032728	45.0806455755291	-3.12410066746134	6.27152612517248	-0.481066716685866	84.9908870357326	2.8528671413573	10.7734097390256
CLDN5_ENSG00000184113	Transcriptomic	1.23646020265997	45.0840245030429	0.770583653504331	70.5215197707668	-0.345052084192592	91.504527845417	-0.064041561794128	99.7227750054138
ATP5G1_cg23708347	Methylomic	1.23641221125984	45.0874032994085	-0.358253762089653	91.4351640673817	0.460797071040371	86.0028004423431	-1.6030215695795	30.3670003821033
TGFBR2_cg12419522	Methylomic	-1.23638936364675	45.0907820333376	-2.11140238978893	18.760506583139	-0.396099487632932	89.1613601737562	0.838171584776124	58.6625184492219
TRAIP_ENSG00000183763	Transcriptomic	1.23638645391064	45.094160759315	-1.04308826446273	56.6733133379058	1.31994092286095	39.73725343586	-1.26254529263963	40.0690899179546
MAP4K1_cg20035222	Methylomic	-1.23622196161099	45.0975390357774	2.46839084915372	12.5870693227215	-1.02283782668132	55.1290332311595	-0.162466579819295	98.1469332538992
ZNF16_cg12876038	Methylomic	-1.23599965101683	45.1009167047221	-0.160735241743889	98.0691855336622	0.924916386912607	60.3437848075595	0.447310179124534	86.61356019893
GRAPL_ENSG00000189152	Transcriptomic	-1.23596074793038	45.1042942673546	-1.46851702501462	36.8799007480039	1.38589784138978	36.4902407490135	-0.990309822454632	50.0478779300027
ARRDC3_cg26717129	Methylomic	-1.23586177528135	45.1076715595204	-2.10616224029483	18.8759014479768	-1.61769647542464	27.656387258823	0.636841845957859	73.4261454138822
DRD1_cg18190187	Methylomic	-1.23579719729128	45.1110486752112	0.662841183450173	76.2635743236815	1.00555426999152	56.0238187469988	-2.06204597279421	20.0967280284187
LTF_cg03933131	Methylomic	1.23571437182971	45.1144255645613	0.617759676549933	78.6863003378879	-0.0655370238326518	99.7054860100971	0.808952290198186	60.5559986547418
ICAM4_cg16980707	Methylomic	-1.23560613968162	45.1178021581408	-0.999545569276058	58.7404461616174	-0.808298377212587	66.8888821091316	0.912614050253141	53.8252503244472
LINGO3_cg20621715	Methylomic	1.23559868398654	45.1211787313458	2.0460402831697	20.2868943446013	1.15510590139344	47.5833668839523	-1.28584681361236	39.2838327804671
JAKMIP1_ENSG00000152969	Transcriptomic	-1.23557072345012	45.1245552281418	0.361210720366715	91.3014936331594	-0.608006611414683	78.1650791488785	0.688826887937821	69.3666838506325
SDHB_ENSG00000117118	Transcriptomic	1.23547330863759	45.1279314587283	-0.360402177579109	91.3451338144936	0.565706472199095	80.629738470729	-0.637041610168333	73.4034898762969
MYO1C_cg07768169	Methylomic	1.23543542599293	45.1313075857912	-0.46628153668021	86.3187605073889	1.26919494475618	41.9578530227719	-0.00050849598860203	99.9999822619571
NOS1_ENSG00000089250	Transcriptomic	-1.23538057275689	45.1346835629543	-2.11898863686663	18.6874406907917	2.41618655906642	13.0391514668871	-2.02231614579206	20.8348138277548
NAPSA_cg25286393	Methylomic	1.23535470350534	45.1380594694235	0.616215322062653	78.7573698137378	-0.323163368156424	92.3562706126051	-0.128630748887423	98.8600164819574
DHRS7C_cg21482174	Methylomic	-1.2352873074392	45.1414351917165	-0.645113152969656	77.1881820690117	1.5579448036383	29.4055270275143	0.716217436027382	67.4380058065072
HSPA1A_ENSG00000204389	Transcriptomic	1.23518895400711	45.1448106452349	-0.795499758094437	69.3717438108714	1.02752387211994	54.9300150669247	-1.00990907971608	49.303136280234
TUBA3C_cg14392476	Methylomic	-1.23507129924247	45.1481857772332	-0.13725630596544	98.5749142512382	-0.0839638682246008	99.5169581964465	1.36021848988586	37.0348207605478
STARD10_cg16941731	Methylomic	-1.23503460720266	45.1515608089615	-1.20530880320651	49.0333866670779	-2.86432821777968	9.02589764271191	0.142921824957261	98.591773719208
ADH5_ENSG00000197894	Transcriptomic	1.23499385003967	45.154935729311	-0.374700573307919	90.7081889163828	0.579477648830207	79.8033095140082	-0.6473306117608	72.7085963300045
NRAP_cg08037627	Methylomic	-1.23486461514056	45.1583102964947	-2.11266499713825	18.7483435267902	-0.290094096604423	94.5272341976315	1.13538276433248	44.6065995761616
SLMO1_ENSG00000141391	Transcriptomic	1.23480360761915	45.1616846969606	2.51756625133501	11.8615998986383	-1.03233739241784	54.6477209662737	-0.177501551368826	97.7969562256029
LPL_cg13530105	Methylomic	-1.2345957704065	45.1650585294609	3.17157394869455	6.00904869177665	1.88721749152614	21.5330445322949	-3.12767014213856	9.09120622071972
GSTP1_cg06841499	Methylomic	-1.23458394261955	45.1684323296389	0.244466468945325	95.7129357533048	-0.441935661143195	86.951388797677	-1.29873670339198	38.8434114416009
GPR22_ENSG00000172209	Transcriptomic	1.23456043854644	45.1718060655863	-1.25853348855762	46.6469468097412	1.58850540585652	28.5027400223669	-1.501333029884	33.1135964966013
IRF5_cg20481909	Methylomic	1.23444569059431	45.1751794879571	0.556995007198	82.0024191635808	-0.900010979696952	61.6538792840898	0.548621505629119	79.1863095817845
TGFB1_cg23275502	Methylomic	1.23444301423376	45.1785529030141	0.095109759695868	99.2905402741513	0.906114609696188	61.3340516444572	0.0150628048822054	99.9830844490888
C14orf105_ENSG00000100557	Transcriptomic	1.23434836502848	45.1819260594192	1.24998688121718	47.0369140231025	-0.614889690035314	77.8384900842675	0.0186702972237483	99.975043317488
KLHL14_cg14891195	Methylomic	1.23431454892731	45.1852991234136	0.723907339603309	73.0039600808617	-0.65765495089769	75.353218804889	0.543877800867901	79.4631577960239
FBP1_cg27409673	Methylomic	1.23421845895011	45.1886719248188	-0.82219191457875	67.7949344566661	0.43675810103241	87.1834230554436	-0.80911734112597	60.5368140114725
DEPDC1B_cg09820426	Methylomic	1.2340804105462	45.1920443489732	1.10158805291443	53.8604332854422	-1.28070507143291	41.3971129137211	0.0790707439885773	99.5729287723376
PIK3R5_cg17154054	Methylomic	-1.23394170242151	45.195416394074	-1.98228543524889	21.4640184644632	-2.49398871394965	12.3454640780782	0.965005216685697	51.1111683367422
TMEM154_cg04069927	Methylomic	1.23391585753942	45.1987883685475	0.647595949083162	77.0336973563777	-1.06033256219987	52.3918925916894	-1.099377968736	45.9398469690853
GAPDH_ENSG00000111640	Transcriptomic	1.23390807398773	45.2021603217504	0.195213378410609	97.178736613924	0.0657485977360646	99.7028627311354	-0.283182588553544	94.4239533538624
KIR2DL4_cg08326410	Methylomic	-1.23387427540247	45.2055321825906	0.889693049006122	64.2683677573119	1.73012011335292	24.9114107237488	1.45016351782915	34.5224475397732
MFI2_ENSG00000163975	Transcriptomic	-1.23387138348743	45.2089040355279	0.350980048147717	91.7412421977156	-0.600893575321865	78.5759637572814	0.68492164347075	69.6558732860806
FAM19A2_cg15476699	Methylomic	-1.23382972694943	45.2122757746285	0.974998140819643	59.8865310357519	1.5761186386728	28.8730643820997	-0.467563144187978	84.0560600067234
ZC2HC1C_ENSG00000119703	Transcriptomic	1.23373195757143	45.2156472465507	-0.215016937548115	96.6237254242669	0.42396920862669	87.7931394851788	-0.529389427668113	80.3602153705267
NUGGC_ENSG00000189233	Transcriptomic	-1.23366077760627	45.2190185239563	-0.195942286026619	97.1579021357647	-0.142368294417238	98.6480286692915	0.369624905151319	90.6687076400148
ADGRG1_cg19385649	Methylomic	-1.23363210793971	45.2223897230151	-0.264209482696414	95.0459567937607	1.51629998812173	30.510962356598	0.417575912649103	88.3458537697222
HEPN1_cg23934819	Methylomic	1.2336206808709	45.2257608908466	-1.88214996185225	23.8306043344065	-0.329542917369341	92.1158461701468	2.48372256603438	14.7264648440764
GFI1_cg01258522	Methylomic	1.23360272335495	45.2291320096049	1.19815192668553	49.4313042093047	-0.0904721757225919	99.4389860038592	-0.210258996019061	96.9081133561232
RYR1_cg11297107	Methylomic	1.23347097734847	45.2325027683353	0.573038144342006	81.1345538213035	0.277859169763086	94.9522818353323	-0.121802104996901	98.9944372686696
TMOD1_cg11888265	Methylomic	-1.23334668703707	45.2358731874122	0.810423404924787	68.5790086883144	1.39403553364689	36.1170975360284	0.613701772102317	74.973131041589
EHF_ENSG00000135373	Transcriptomic	1.23333817227186	45.2392435832204	-0.94856623472753	61.249054659984	1.20355472849501	45.0528131611774	-1.15937226405748	43.687786917099
TRANK1_cg12624667	Methylomic	1.23324538605428	45.2426137254678	0.635721353603325	77.697257464875	0.889016316700238	62.333229185369	1.8724585901412	23.4342624071027
MIR885.3p_hsa.miR.885.3p.002372	miRnomic	-1.23320463259775	45.2459837563465	-0.408999518116838	89.220159067623	1.17995237752554	46.2163943628827	0.909130415451903	54.0061355270483
MX1_cg17644772	Methylomic	1.23313185656639	45.2493535883471	0.645151246622115	77.1863244097014	1.58315311952635	28.6385790010396	0.526273385944918	80.5307514303202
GLIS1_cg08310282	Methylomic	-1.23306005745547	45.2527232241391	0.310708586416744	93.3775543396647	0.344463624116184	91.5360242960506	0.649339544689524	72.039828898474
RNF5_ENSG00000204308	Transcriptomic	1.23294622151829	45.2560925488468	-0.756151371796769	71.2843199324764	0.98115101084968	57.2802697764139	-0.969685664609773	50.8931699248655
MLC1_cg10854441	Methylomic	1.23290117155373	45.2594617504446	-0.360911259948276	91.3191695087522	-2.86903315584211	8.94405971545903	-0.435345590801052	87.2979895641017
VSIG2_ENSG00000019102	Transcriptomic	-1.23289265319476	45.2628309287639	0.811078627699684	68.5393197295566	-0.901526753171697	61.5947181089609	0.832932959522618	59.0067511149447
ATP5G1_cg00511024	Methylomic	-1.23287866927748	45.2662000688687	1.87071460470929	24.0575256021741	1.43419208098563	33.756440585221	-0.741680295655999	65.2631783366937
ELAVL4_cg18686797	Methylomic	1.23284807601377	45.26956912537	0.845224385539914	66.5730713572819	0.866675879705963	63.5180477291896	3.03129675383234	9.6836985412327
LOC283710_cg01374787	Methylomic	1.23283961526106	45.2729381587503	-1.2161386587314	48.5627192895101	0.00206942426585028	99.9997104257335	1.94761585010485	22.1286101287381
RAB27B_cg07139498	Methylomic	-1.23261086055396	45.2763065670028	-0.351990714212454	91.6876097538085	-1.01199780524085	55.6983333292285	0.115607669574593	99.0895947037083
MSH5_cg18953509	Methylomic	1.23254219390305	45.279674787607	-0.405494614513456	89.3620413137384	-1.15334474882969	47.6591634839527	0.891821319786338	55.0975708114239
DLGAP2_cg11254573	Methylomic	-1.23247505683955	45.2830428247429	-1.6696186736598	30.1637954893291	-0.352684077517005	91.1650954520702	0.173040427336951	97.9030187607479
IER3_cg26376168	Methylomic	1.23241269258606	45.2864106914534	0.208570319704297	96.7965115813129	1.22870677419795	43.8204254068692	0.599682487219035	75.8468105686785
CABLES2_cg20031394	Methylomic	-1.23232863401714	45.2897783284534	-0.616148624175948	78.7591440671739	0.392759336504333	89.3178598792112	0.139204598616549	98.6658018309708
PHF21B_cg22321892	Methylomic	-1.23205797626464	45.2931452258155	1.76554021671891	27.4406171896862	2.23669949861068	15.1961246759061	1.23791026994563	40.9254314549719
BICD1_ENSG00000151746	Transcriptomic	-1.23200675092985	45.2965119831918	-0.0380578933568499	99.8552063046478	-0.286945835135984	94.6179069383922	0.47735279738673	83.5616157431051
ACTN2_cg20482698	Methylomic	-1.23196223162428	45.2998786189084	-0.0060082902804322	99.9972705280237	-0.737523728583919	70.9144597031646	-2.59043756945838	13.6516931480409
PTX3_ENSG00000163661	Transcriptomic	-1.23184595297268	45.3032449368654	0.757432217760793	71.2211152931225	-0.870531914057463	63.2824203033028	0.821284918385903	59.7224990109931
EBI3_cg19582265	Methylomic	1.2318381384097	45.3066112334671	-0.197792415605397	97.1097098535927	-0.653820510332051	75.5947008491245	-0.288250075732688	94.2307924908893
KIAA1644_ENSG00000138944	Transcriptomic	-1.23182219560194	45.3099774865013	2.37693103492186	13.6879004154819	-1.424249322727	34.8775374250356	0.634660981148923	73.5787766959795
TGM2_cg08865458	Methylomic	-1.23163865100024	45.3133432379553	-0.526455843881256	83.4410518096134	1.04321067317502	54.1231991600366	3.36375228829891	7.80822976785089
SOCS1_cg09567644	Methylomic	1.23150126231712	45.3167086139614	1.78143155950802	26.2552214366077	0.14124511568258	98.6674668550552	-0.62391871780319	74.2686119554856
ESR1_cg07196212	Methylomic	-1.23149663122261	45.320073977312	-1.46675049895195	36.9348402211044	-1.79099829231718	23.5354600486895	-1.86311089693897	23.5948609711639
PIK3CD_cg12628261	Methylomic	-1.23145864416963	45.3234392368536	-0.61733007957636	78.7111952035399	-0.0903899426360322	99.4407935633695	0.474746544797326	83.7027460901853
HEY2_ENSG00000135547	Transcriptomic	1.23141868678879	45.3268043872021	-0.272408998183436	94.760911071123	0.476571559881897	85.2027707151642	-0.567000355456134	78.0231019423508
SNORD15A_cg27438935	Methylomic	1.23140128730041	45.3301694900022	-0.011983479491993	99.9893176568593	-0.451166378926992	86.4909784850259	0.37351440663317	90.5210625315373
ATP1A3_ENSG00000105409	Transcriptomic	1.23139226932635	45.3335345681585	0.637950490711054	77.5688964623342	-0.262665020657801	95.4702449903381	-0.0970918600746916	99.3635867787841
C2orf47_ENSG00000162972	Transcriptomic	1.23137612532152	45.3368996021974	-0.373700525904702	90.7448239758198	0.575427108017446	80.0770815889446	-0.642020154538647	73.0773647361281
ACTA1_cg09926178	Methylomic	-1.2313325962211	45.3402645172825	-0.404522207630096	89.404022027476	0.468008449901462	85.6409136739755	0.00815013690213754	99.9956255593905
MIR1298_hsa.miR.1298.002861	miRnomic	-1.2311979137474	45.343629064315	2.34425581724341	14.0006631088645	1.42414589875231	34.8856705399231	0.821317839593212	59.7176301310664
ATF3_cg05078915	Methylomic	-1.23119636083563	45.3469936071038	-1.13128415214775	52.4614821952004	0.261151833741817	95.5225976257585	-0.0596247976915434	99.7583504808667
JAKMIP1_cg26128456	Methylomic	1.23115842916395	45.3503580462352	-1.99042018702892	21.3553430322811	-1.43030266294996	33.9486565341099	-0.0923661452694744	99.431834918289
MYO1C_cg06084371	Methylomic	1.23105534611563	45.353722203667	-0.118979776713852	98.9157162070814	-0.0386505179326997	99.9006224681097	0.236668002340321	96.0732426663012
PTN_cg19746775	Methylomic	-1.23098061164153	45.3570861568688	1.62635502866102	31.3725909443477	-0.86995005062244	63.329631889222	-0.356062233800064	91.2829533466561
PTAFR_cg17320269	Methylomic	-1.23090386052767	45.3604499003296	-0.675310268374832	75.6756477937282	0.219016606575196	96.8483224044676	-0.32766303509443	92.599943020078
DHRS9_cg04276453	Methylomic	1.23069783614654	45.3638130807788	-1.49506503536203	35.8426836099765	1.2139428137475	44.5073072186702	0.910473959994875	53.9360240574252
SIDT1_cg10741399	Methylomic	-1.23068310394931	45.3671762209686	-1.32833588885943	42.4378251162829	-0.93393331188708	59.7971830721341	-1.13585706731359	44.5796703818757
PAPLN_cg06494448	Methylomic	1.23061201994049	45.3705391669042	-2.58759562890573	10.9666914104478	0.68927257998632	73.5767184696094	1.31715078928614	38.2927826123742
RAB37_cg24835845	Methylomic	1.2304504886311	45.3739016714162	-1.00399960495871	58.5471921249793	0.262712338412078	95.4694949785642	0.964629113349448	51.1226074732859
B3GNT8_ENSG00000177191	Transcriptomic	1.23044169931483	45.3772641519093	-0.166068133388319	97.9351620228545	0.375606426270054	90.1793626424839	-0.491979962744554	82.6236892386561
TESPA1_cg08849829	Methylomic	1.23037546420146	45.3806264513989	-0.566077597533754	81.4626148768499	-1.72479097049288	25.0297584296391	1.23112304837438	41.1523230519944
FZD6_cg09020649	Methylomic	-1.23035874631737	45.3839887052028	-0.705432811718843	74.1100110506045	-1.93186249324474	20.507787940854	-1.28737660874297	39.2266285009807
EHHADH_ENSG00000113790	Transcriptomic	1.23035199001527	45.3873509405435	-0.0663567608730409	99.6282659333389	0.285012687030732	94.6807667685122	-0.427293316416333	87.7660825739571
DUSP2_ENSG00000158050	Transcriptomic	-1.23034327634152	45.390713152072	-0.477688525854118	85.8226959120013	0.138285348981773	98.7241221252443	0.146525160931572	98.5137017945191
AIG1_cg11314042	Methylomic	-1.2303040967616	45.3940752565327	0.329841060823203	92.6489204411569	-0.411617484585859	88.3833507519946	0.345586964740232	91.7904105870951
STOML2_ENSG00000165283	Transcriptomic	1.23026319798872	45.3974372492277	-0.259678533033032	95.1975447787066	0.46342139925021	85.8510473918054	-0.556458987306747	78.6556487534095
CAHM_ENSG00000270419	Transcriptomic	1.23015450113804	45.4007989448821	-0.829747443727673	67.3976461626056	1.06214847766383	52.2888587997081	-1.03640363540012	48.2358613116288
MASP2_ENSG00000009724	Transcriptomic	-1.23005176698163	45.4041603597905	0.4245052063861	88.494067089425	-0.654839574521487	75.516235925076	0.716693505903758	67.4125217209907
SUSD3_cg14529015	Methylomic	-1.23003939606968	45.4075217408923	-1.80569111787538	25.609526915556	0.698853972372227	72.993930833069	2.37398191550331	15.9415634203271
RTEL1_cg25984973	Methylomic	1.22989579132334	45.4108827295594	1.05132657507681	56.2390045070014	0.181298965843686	97.8105795416697	-0.599885044688756	75.8254758525325
SLC24A1_cg07116160	Methylomic	-1.22984229506523	45.414243572035	1.5149930787279	35.118903351006	0.0362895352171507	99.9146345260076	-1.70264724829778	28.1124271528923
MDH1_cg04101340	Methylomic	1.22977924013806	45.4176042421977	0.344960180675009	92.0258016749975	0.589123820771803	79.2211936110003	-0.0927205702962638	99.425801715608
DCXR_ENSG00000169738	Transcriptomic	1.22951800540226	45.420964198473	0.26737029307532	94.9372580693686	0.00490993501710946	99.9984067470815	-0.242377787980179	95.868109689413
EMX1_cg14848284	Methylomic	1.2294257878769	45.4243239027416	-1.17107858216001	50.6252754016909	-2.2343422638043	15.2471865327795	-2.34464262213444	16.2975610125353
DLGAP2_cg23424125	Methylomic	-1.22935355709493	45.4276834096221	-0.793403900412664	69.4701238444217	0.730699327134606	71.2603438708836	-0.580741564150274	77.1066785692448
GRAP2_ENSG00000100351	Transcriptomic	-1.22932097558128	45.4310428274657	-0.14801718783908	98.3581603815011	-0.188333143370073	97.6538593467899	0.40514023421758	88.9811142056121
ARV1_ENSG00000173409	Transcriptomic	1.22930070342819	45.4344021899107	-0.193844781790778	97.2179360771926	0.400463192371909	88.9441342625418	-0.509358305260745	81.5786758034719
CDH20_ENSG00000101542	Transcriptomic	-1.22916173698821	45.4377611725962	1.31840758690797	42.7807788907478	-1.15033812158675	47.8860463753139	0.880910580107192	55.8175452896687
KIAA1377_ENSG00000110318	Transcriptomic	-1.22909275805849	45.44111996678	0.148552788878366	98.3504735424689	-0.445594574499581	86.7790484561479	0.587937847189251	76.6406828075342
PIK3R5_cg13453139	Methylomic	-1.22906045244748	45.4444786726809	-1.62365998547392	31.4614879001798	0.875203579944126	63.0182291225653	-0.017567874807993	99.9781077191925
ZNF248_cg07640605	Methylomic	1.22896217316209	45.4478371100098	0.82498510775812	67.6573778715568	0.462539465288053	85.9092132888314	-0.479278017699076	83.4127642875192
FUS_ENSG00000089280	Transcriptomic	-1.22889948863706	45.4511953760381	0.373568369259132	90.7534312069285	-0.618549999986185	77.6254058036166	0.696131642009072	68.8494942105758
MRPS27_ENSG00000113048	Transcriptomic	1.22882243728517	45.4545534315048	-0.381785710092855	90.3968451370822	0.581313463968664	79.6856697872467	-0.645008483259696	72.867543545226
BCL2L11_cg16258445	Methylomic	-1.2287144249285	45.4579111918015	1.8397121841534	24.832050248874	-0.545904868382444	81.6950021498088	-1.20215448004517	42.1436104460474
AURKA_cg03776827	Methylomic	-1.22856169970867	45.4612685347396	-0.125663434776726	98.7961165526475	-0.346557927838163	91.4344276859756	-0.943865749766897	51.8494946832067
DGKD_cg20954746	Methylomic	1.22853136544759	45.4646257947819	-1.8072894822746	25.5783199649271	1.63831386847941	27.0802387654417	2.10715839468974	19.1753670450804
C16orf89_cg27664407	Methylomic	-1.22847674684472	45.4679829055656	-0.760309623876311	71.0790965972916	-2.39225734454112	13.334407134257	0.523287417015395	80.7080975859711
OSBPL6_cg14807892	Methylomic	-1.22814824517064	45.4713391186388	-0.434363186610813	88.0066588280815	-0.777390199786171	68.6542907580638	0.183479574206905	97.6343575069004
CERCAM_cg19324791	Methylomic	1.22813897645712	45.474695306383	0.37745143791529	90.5836621604431	1.32115689122303	39.7184017387714	-0.122092415067097	98.9879320025819
LINC00342_ENSG00000232931	Transcriptomic	-1.22810210321681	45.4780513933621	-0.0654977075337066	99.6360551190912	-0.263628783557168	95.4341780122209	0.46107375619067	85.8261324503779
SFRP4_cg08261094	Methylomic	-1.22806674567515	45.4814073837181	-0.429090000596977	88.2826408704238	-0.138167635014573	98.7264901232354	-0.522917987926075	80.7298050034159
GPT_cg16582889	Methylomic	-1.22804870182498	45.484763324765	-0.344309746218834	92.0496239911975	0.326977845372047	92.2179891765861	0.545413681965689	79.3727644583318
YWHAZ_cg04253913	Methylomic	1.22802087125603	45.488119189758	1.09016335725949	54.412709877799	0.85203306236929	64.4061134190845	1.0304562553766	48.4840392475458
RAD51B_ENSG00000182185	Transcriptomic	-1.22797029108648	45.4914749165285	0.422776208393703	88.5769973696332	-0.654081673353142	75.5722940667594	0.71662273418848	67.4167701116538
SCUBE1_cg03982609	Methylomic	-1.22790132932625	45.4948304548442	0.286171088349711	94.234615144864	0.705176394346018	72.6010557099893	-0.203337670868622	97.1095044516778
MCOLN2_cg15639684	Methylomic	1.22778958190389	45.498185687783	-0.764018304496633	70.8574241403974	0.128958536281472	98.8826822863653	-1.39521475762608	36.0022693168714
PYGM_cg00696269	Methylomic	-1.22770465999286	45.5015406886521	-0.916682849546673	62.867224058507	0.572880041485535	80.2623981010845	1.19892497951804	42.3108263782839
CD8A_cg17386466	Methylomic	1.22762209353392	45.5048954638883	1.44084989830231	37.8887496764408	0.87427000837832	63.0631863304877	0.499658130472293	82.1724385791972
SLC16A6_cg11117707	Methylomic	1.22757745874667	45.5082501171491	0.607419017401773	79.2293129778643	0.356239477455992	91.0284558776023	-0.126841922727255	98.897871996635
BRCA2_cg15856230	Methylomic	1.2275204781672	45.5116046146966	0.28541707433788	94.262593308059	-0.91616321547521	60.7669368058234	-0.42710957879417	87.7800107641725
KLHDC8B_cg10255761	Methylomic	-1.22750816332788	45.5149590785908	-1.04421368558968	56.6252249489275	0.978315044425791	57.4313216451581	0.882586737381183	55.7156147576715
WIPF1_cg05249955	Methylomic	1.22743112225848	45.5183133319517	-0.00529778806103032	99.9981040304587	0.895176156112186	61.9511745821392	0.233475157704646	96.1756529588612
PABPC1L_cg15588266	Methylomic	1.22734314769714	45.5216673449007	0.29068163567246	94.0801308271868	-1.0479628331335	53.824646144896	0.677536160890662	70.1627136291109
MIXL1_cg24405179	Methylomic	1.22734193901818	45.5250213545466	1.62460413880826	31.4240752540053	-0.921656364130416	60.4966801123042	-0.64507655912288	72.8618076650497
SIRPG_cg11061975	Methylomic	-1.22727359327572	45.5283751774213	-0.681390907141633	75.3592088370352	0.433100020299662	87.36473465996	0.416504617301906	88.4002464131812
LINC00265_ENSG00000188185	Transcriptomic	-1.22710576128251	45.5317285416543	1.07342884085653	55.122172856734	-1.04129732368522	54.2392588453536	0.873217741033679	56.360949676059
GUCY2D_cg16811108	Methylomic	1.22705107906023	45.5350817564549	1.2400986197033	47.4563244587896	-0.0930867358084858	99.4028484771659	0.283714781409684	94.4054705852634
CLPB_cg05812599	Methylomic	1.22704874803652	45.5384349648854	-1.5305690130121	34.5311298750714	-0.77301370971279	68.88895024929	1.3888739597057	36.1838701354027
PGBD2_cg24517252	Methylomic	1.22696595352786	45.5417879470598	0.885703443733815	64.4907544174472	0.810813835366144	66.7317133240612	-0.513668874684547	81.2966815027966
LIG1_cg10532653	Methylomic	-1.22687870059312	45.5451406907944	-0.407692068553571	89.2707225336131	-0.846640307265582	64.6849012261702	-0.397341556430996	89.3665677261511
TUSC3_ENSG00000104723	Transcriptomic	1.22665648054659	45.5484928272588	-0.320188718650213	93.0435413422886	0.518805186652801	83.1205124086747	-0.595893172569065	76.1073291442562
NTRK1_ENSG00000198400	Transcriptomic	1.22665510463708	45.5518449599632	-0.230615531333223	96.1468845195534	0.432811397823669	87.3832794193468	-0.531487386992959	80.2202287090091
MARS2_ENSG00000247626	Transcriptomic	1.22661529498882	45.555196983878	0.26626807662232	94.9764508373313	0.00351593298090978	99.9991242276211	-0.239498687007378	95.9709277076551
HHAT_cg07481038	Methylomic	-1.22656021368755	45.5585488572699	-1.29538847176216	44.073075763309	1.20771139710707	44.8634597858535	0.892621176279408	55.044676382054
ELAVL4_cg19098763	Methylomic	-1.22648795195267	45.561900533189	-0.608477206158298	79.1768034115705	0.450127032063185	86.5411583804418	0.0347790681091569	99.914111589674
SELL_cg08264335	Methylomic	-1.2264112008388	45.5652519993671	0.757913890159975	71.1949371194438	1.6025126609503	28.0379988169129	-1.48887279168696	33.4901216091386
SIRPG_cg24562785	Methylomic	1.22610494243833	45.5686026286198	0.929290585016207	62.1627336962443	-0.691949430858473	73.4347271848354	0.546015390690038	79.3339434069125
NEXN_cg23122707	Methylomic	-1.22587420204437	45.5719526273184	-0.579563397332662	80.7778606792755	0.840232291543175	65.0750690378974	1.16351446355034	43.5328761998011
CNOT10_cg04572013	Methylomic	1.22584947950703	45.5753025584566	0.447411774559585	87.2342493907323	1.015584876758	55.4783127406111	-0.139504721010502	98.661258784
EDN2_cg27238470	Methylomic	-1.22584795644413	45.5786524854327	0.144945485382582	98.4210444332532	0.0537099728315637	99.8043161799225	-0.179497262595752	97.7403669246381
LRFN1_cg20131670	Methylomic	1.22583955107272	45.5820023894391	-0.999472368024841	58.749080724622	0.738965958849927	70.8238252020219	-0.0718697400729898	99.645826604525
PKM_ENSG00000067225	Transcriptomic	1.22581901029616	45.5853522373129	-0.0842481118549862	99.4304792761623	0.297324289171019	94.2932690093856	-0.433029183068307	87.4575802757352
SNX10_cg11399955	Methylomic	-1.2256297035579	45.58870156786	0.397154683313798	89.7260097364608	1.2763571882717	41.6344537455534	3.05450023497387	9.50340946939619
EPHX2_ENSG00000120915	Transcriptomic	1.22562803405724	45.5920508938448	-0.0375437593962983	99.8573799890546	0.2556402855886	95.7086321111637	-0.403735592131816	89.0758146668703
CLCN6_cg23226134	Methylomic	1.22561283743379	45.5954001783012	-0.00564988059614302	99.9977396957718	0.331936075333626	92.0336809750032	1.22913156894265	41.2033597954565
IGSF22_cg10069323	Methylomic	1.22554989979373	45.5987492907652	0.201124417058197	97.0126084233051	0.384931586216299	89.7578569186548	0.577037122292733	77.3452005510738
MYO3B_cg13998728	Methylomic	-1.22551738274897	45.6020983143685	-1.07850129787933	54.8526568328872	-2.05255440139152	18.4972632724731	-1.33554293450011	37.7699216135982
ART3_ENSG00000156219	Transcriptomic	1.22548338010489	45.6054472450513	0.508754238939339	84.3251205938349	-0.178146932444329	97.8737118817673	-0.135107160562488	98.741888291509
FAM26F_ENSG00000188820	Transcriptomic	-1.22543504023747	45.6087960436337	1.68468217303694	29.7048939495316	-1.28053490013389	41.4117391085909	0.845961076933629	58.2282997446505
TBX5_ENSG00000089225	Transcriptomic	1.22541596053927	45.6121447900761	-0.217071822251656	96.5664938879324	0.419018007722586	88.0014475645592	-0.520539531340247	80.8767187741794
SRP14-AS1_ENSG00000248508	Transcriptomic	1.22538037034681	45.6154934392598	-0.279757681505134	94.4739816896497	0.478599873960846	85.0991305944949	-0.564790942274042	78.1573124933206
MYH10_cg10914241	Methylomic	-1.22537026925287	45.6188420608397	-2.8679569693898	8.40252836058932	-0.325786996485175	92.2589976627788	2.0956697870593	19.5485257046058
NAPRT1_ENSG00000147813	Transcriptomic	1.22534156969885	45.6221906039912	0.398915068670894	89.6503626894639	-0.0986458979278486	99.3378979347095	-0.178489053321044	97.76847479747
HNRNPA1_cg09060496	Methylomic	1.22521880809331	45.6255388116668	0.179878076604049	97.6008769574128	-0.161286191826926	98.2691371159481	-0.906838159294273	54.1272317855143
A2LD1_cg02923162	Methylomic	-1.22512404408218	45.6288867603767	0.154704844004781	98.2085583780427	-0.00444841565063362	99.998688103328	0.654087118050036	71.7094737465045
SLX4IP_cg18393109	Methylomic	1.22502446978362	45.6322344369757	0.1608245351479	98.0673338325602	-1.91093955446178	21.088421062288	-1.81345525480969	25.0489775418232
HLA-E_cg16507955	Methylomic	-1.22502018402596	45.6355821018629	-1.04785994866371	56.4143264659518	0.178068417780288	97.8752374071084	1.90285879824267	22.8080419307341
TCAP_cg12610859	Methylomic	-1.22491157558811	45.6389294699511	-0.541237972954209	82.7315144067039	-0.502027758234059	83.9290373499515	0.796860935926518	61.4367516640126
BATF_cg14424070	Methylomic	1.22489445046136	45.6422767912407	0.569899446498013	81.2908944757243	-0.573151251671025	80.2411293750833	0.219487446724749	96.6324373752435
ADARB2_cg23684973	Methylomic	1.2247910220762	45.6456238298872	-0.791077818705773	69.5796314744338	-0.933661210783909	59.8131812830519	0.120962126500734	99.0095418328559
HS6ST3_cg03839709	Methylomic	-1.224733813447	45.6489707121973	0.322495392942834	92.9519473826622	-0.0530723876667088	99.8088867949006	-0.852962913252038	57.6692449069221
NFIL3_cg14142743	Methylomic	-1.22470230145986	45.6523175083932	2.81713970464155	8.78775329654293	2.39789765998394	13.2797018221445	-2.17136560649478	18.4340081338912
SYTL1_cg23221581	Methylomic	-1.22465447230679	45.6556641738843	-0.537240234209544	82.8929843754064	-0.0314883955064737	99.9353749927454	0.504415257385939	81.8852298138053
ADIPOR1_cg13686104	Methylomic	-1.22442257861517	45.6590102056696	-2.03505321060788	20.4455247845386	-0.809062047041306	66.8265337515844	0.717786058685049	67.3466101172621
TSPO2_ENSG00000112212	Transcriptomic	-1.22432908417949	45.6623559819587	2.23728333896317	15.7852010361414	-1.40583531728092	35.6533783592345	0.692232092670859	69.1190956037931
CDCA7_cg08690031	Methylomic	1.22403905109557	45.6657009656621	-0.891277171845983	64.181182721926	0.0944035478358425	99.3870519288027	0.175504872518651	97.8472089458939
AIG1_ENSG00000146416	Transcriptomic	1.22403381358052	45.6690459350526	-0.327144337947761	92.7491984220956	0.523403001152417	82.8884390030642	-0.597782842295183	75.9817069394493
ITGB6_ENSG00000115221	Transcriptomic	1.22399079347675	45.6723907868803	-0.0202942066916959	99.9311384442329	0.23916184230479	96.2295257165417	-0.391271978861284	89.6516933061059
ITK_cg08972954	Methylomic	1.22396678936069	45.6757355731109	0.945233561646688	61.404472105448	-1.63615156053136	27.1176328520578	0.0201440567263407	99.9709652609365
CST3_cg05274674	Methylomic	-1.22394722244763	45.6790803058702	-0.0891852453435363	99.3680562143719	-0.15137949977367	98.4719382737218	0.120261458888498	99.0163343901826
RASSF6_cg23746628	Methylomic	-1.22390742237621	45.6824249298661	-1.21915590281401	48.4119494867164	0.474239247641047	85.315432560825	-0.11439652085312	99.1069825047718
MNS1_cg22674884	Methylomic	1.22388010981252	45.6857694792239	-1.11591965731527	53.2121662465298	-1.77719648050647	23.8004795621137	-0.451477366789099	86.3618413520923
KLHDC7B_cg25665606	Methylomic	-1.22381867080697	45.6891138606846	-2.25270566199095	15.60416990603	2.33106067381883	14.0956588751928	0.706211728555622	68.1783263438798
COL4A3_cg10563352	Methylomic	1.22375432086662	45.6924580662935	-0.578031105972923	80.8611886722232	1.35788903326216	38.1746386812245	0.116684228221897	99.0662184091009
MRPL39_ENSG00000154719	Transcriptomic	1.22373533294581	45.6958022200133	-0.320655998644213	93.016783830963	0.516821406309322	83.2151532108943	-0.592604690151239	76.323961151097
AANAT_cg10399944	Methylomic	1.22359943729151	45.6991460023652	0.630658449835494	77.9798816709218	0.495104332649098	84.2679023906192	-0.185782462641537	97.5736182205194
ZNF724P_ENSG00000196081	Transcriptomic	1.22339438257113	45.7024892243554	-0.357627737497946	91.4557774967323	0.552803863602949	81.3246967289552	-0.619819763114814	74.5451512842774
DLEC1_cg01702246	Methylomic	-1.22338933077405	45.7058324325403	-0.424975697313078	88.4769431783335	-1.93655559146487	20.4249517308784	0.389724639702022	89.7199711242036
GOT1_cg06221416	Methylomic	1.22335347112345	45.70917554273	0.231606906535981	96.1129471203292	0.35655137657455	91.0162455463255	-0.143123465403826	98.5875341533663
ALDH2_ENSG00000111275	Transcriptomic	1.22326339598651	45.7125184067676	-0.156562721889936	98.1646520476557	0.36094564288482	90.8338805759573	-0.476831068391452	83.598385066273
MYRIP_cg27549834	Methylomic	1.22324149565136	45.7158612109572	-0.28685412069375	94.2073870078252	-0.805836551092437	66.9810501587075	-0.682648395466924	69.7794935733001
RAB17_ENSG00000124839	Transcriptomic	-1.22316460610401	45.7192038050274	-0.520857755547979	83.7365295829093	0.182034137316194	97.7913898193683	0.111320026241223	99.152566301553
SFMBT2_cg06352406	Methylomic	-1.22309786647662	45.7225462167154	-0.902273626473208	63.5899561534237	-0.264008636762651	95.4228790643646	0.545124999537879	79.3889260540145
ANXA2_cg13634501	Methylomic	1.22304750267852	45.7258884907721	1.09740781367204	54.0756991519756	0.648228582649299	75.8884085732887	-0.544790246308085	79.4034630635539
OPCML_ENSG00000183715	Transcriptomic	1.22301389773009	45.7292306729951	-4.52831256458669	1.12392571304231	6.5430462333254	0.272706297503032	-7.28745617022559	0.760193061996182
KCNT2_ENSG00000162687	Transcriptomic	-1.2228700697432	45.7325724621733	0.558306073047595	81.9028684533877	-0.747921863170717	70.2826843382805	0.767469011584465	63.4673268495659
SLIRP_ENSG00000119705	Transcriptomic	1.22275054865134	45.7359139247311	0.313060540196665	93.278732648173	-0.0357942462883137	99.9170004917237	-0.213123524969348	96.827775342433
CTNNBIP1_ENSG00000178585	Transcriptomic	1.22267349771921	45.7392551767285	-0.901572502776208	63.615929356948	1.13872695909118	48.4384640270679	-1.09768277668267	46.0147443816609
RHOD_cg04216240	Methylomic	-1.22244595684692	45.7425958069152	0.116791242349065	98.950361798358	1.23547615021878	43.5354987206478	0.678623048580136	70.094371190182
INO80D_cg04647948	Methylomic	1.22236977911963	45.7459362289279	1.68290358924359	29.7533796630282	-0.288367874504981	94.5842236058144	-0.0872571881212484	99.4877871595409
VCL_cg21422243	Methylomic	1.22233895780618	45.7492765667138	0.535367098939005	82.9887200909189	0.257666641615465	95.6456256555691	-0.590755574957104	76.4590035689372
CD53_cg06620781	Methylomic	-1.22218496852609	45.7526164836866	-0.833893605230494	67.1413607417297	0.241781300100637	96.1444210992998	-0.710214146914887	67.9327576695516
ZNF599_cg11287850	Methylomic	-1.22217253639966	45.7559563666857	0.601855585228307	79.6105726824974	1.21117455098149	44.6735095344133	0.938940009983433	52.0894044387632
P4HA3_ENSG00000149380	Transcriptomic	-1.22209754242129	45.7592960447455	0.509131535752012	84.3031386941716	-0.715215545612323	72.0778364003199	0.750839643441186	64.6261330067087
ABCG1_cg20214535	Methylomic	-1.22209638962527	45.762635719655	-0.471050675876211	86.1096023071905	-0.149094733113456	98.5144145191088	0.293645216318351	94.0275195656806
C1orf134_ENSG00000204377	Transcriptomic	1.22209634954663	45.765975394455	-1.68536396506231	29.6806329000604	2.15725738226176	16.2882527391136	-2.02402535228194	20.7808437984053
PKIA_ENSG00000171033	Transcriptomic	1.22201617988629	45.7693148501719	-0.725233125887205	72.9246742488694	0.937104583376756	59.6369069629785	-0.926785279227829	52.8606411414104
TRMU_cg22823183	Methylomic	-1.22201558080347	45.7726543042517	-1.84756424409261	24.6569165017919	-1.66343314044207	26.5146414084013	-1.82096109228883	24.9142925469353
WSCD1_cg26187005	Methylomic	1.22189502729156	45.7759934288898	-0.841733632871733	66.7722400429258	0.809919066192622	66.7849269079538	-0.221228126249166	96.5840840625457
SLC28A1_ENSG00000156222	Transcriptomic	1.22187877239066	45.7793325091074	-1.56827891617158	33.1343650654296	1.99206947591621	19.5662588357126	-1.86769462167681	23.5340360704971
CORO1A_cg07734253	Methylomic	1.2218153408145	45.7826714159829	-0.496657131540599	84.914363506592	1.44908724841581	33.0897682761651	0.388703423844467	89.7776443857494
LINC01010_ENSG00000236700	Transcriptomic	-1.22180474887919	45.7860102939133	2.10075026416158	19.0334306225105	-1.38262971684839	36.6325145517086	0.741210442005289	65.2939463716224
TNFRSF13B_cg17269581	Methylomic	-1.22170710866641	45.7893489050181	0.342750869128845	92.12182421571	0.815389127155331	66.4669894856773	-0.5024131378604	82.0090755045707
ZNF385B_cg10075287	Methylomic	-1.22168733813202	45.7926874620952	-0.204759899867979	96.9202431049199	0.699582176491494	72.9560014179512	0.141551829220286	98.6191774526583
ACTR3_cg07909749	Methylomic	1.22138565544475	45.7960251947511	0.821804097580402	68.0080034763174	0.221353616539585	96.7867258484128	-0.130939712940483	98.8207750297662
ATP10D_cg01778701	Methylomic	1.22129414118074	45.7993626773221	0.0224317095101359	99.9237484317631	-0.641885249660837	76.2586934854723	0.786872118193139	62.1198346806114
HMGN3_ENSG00000118418	Transcriptomic	1.22125401774929	45.802700050246	0.509658597818237	84.2752689200456	-0.181956369001596	97.793468350622	-0.129960507860889	98.8393300201671
LPCAT3_cg14870383	Methylomic	1.22121687206161	45.8060373216604	0.862985650178926	65.6357615797437	-0.307869305675471	93.9079042898011	-0.512728427631766	81.3575161259212
RHOH_cg14967529	Methylomic	-1.22118107431682	45.8093744952487	-1.2878556883239	44.4263725726461	-0.456425206339474	86.2305656588133	-0.0461954270225682	99.8511652896563
METTL7A_cg09590840	Methylomic	-1.22116406647719	45.812711622359	0.0298030800770276	99.8963322887553	-0.552809003335702	81.321539776509	1.23258773780955	41.1012056294158
HABP2_cg14840429	Methylomic	1.22112742981868	45.8160486493508	1.43597209957111	38.0503146201874	-1.70895249053572	25.4220574889793	-0.706037380662412	68.1971638684458
KIF21B_cg18807223	Methylomic	1.22107588829452	45.8193855354928	-0.0765669169264784	99.5187545589887	-0.86132418732807	63.8189804134408	-0.120676248246245	99.0120490401441
SCN8A_ENSG00000196876	Transcriptomic	-1.22094957525984	45.8227220764538	-1.69810771684028	29.3154045117601	1.72458426853373	25.0346827949132	-1.32043436673034	38.2106780082919
TGFBR2_cg05074709	Methylomic	-1.22089876144579	45.8260584785537	-1.65425299079204	30.5419444933632	0.205242140763901	97.2294767979512	1.73665546923419	27.2921638202729
MXRA7_ENSG00000182534	Transcriptomic	1.22083445707838	45.8293947049263	-0.639469107718383	77.5045318317777	0.842097038333778	64.9597910419127	-0.847732290063494	58.0902324214168
HSPA5_cg10974515	Methylomic	1.22078597801289	45.8327307988182	0.495225214298617	84.9714716984388	0.250136407728461	95.8854674843907	1.10998512689864	45.4681473004042
SLC12A3_cg03455024	Methylomic	-1.22075596466026	45.8360668106912	-1.79233138689801	25.9979984350428	-0.554234574166776	81.2535685631963	-1.26572264315283	39.9829055024389
FMOD_cg01739509	Methylomic	-1.22073161841266	45.8394027560322	-0.0455512452077593	99.8071871005133	-0.563389624594746	80.7619424289258	-0.603733546137717	75.6025195016017
GGACT_cg18498096	Methylomic	-1.22064364385133	45.8427384609614	-0.642853235689583	77.3235621031486	1.3232309086902	39.6353434464608	1.18882840714091	42.6789263543064
MICAL1_cg19501518	Methylomic	-1.22059590103246	45.8460740354218	0.513229843397043	84.1132702461477	1.13664737196895	48.5359174023493	0.330236669398608	92.478083902672
NFATC2_cg24162051	Methylomic	-1.22059115265084	45.8494095969061	-0.801513794838975	69.0245922710029	0.64790853018479	75.9254171983827	0.611917121198704	75.0766439422078
TTC14_cg11239899	Methylomic	1.22043675612809	45.8527447364643	2.92591310845642	7.7857551619694	0.00636528904943881	99.9974771605653	-0.516175632671027	81.1364451916906
ETFA_cg15383900	Methylomic	1.22027816018189	45.8560794426207	-0.352194416570709	91.6784850418864	0.351252186063299	91.2233849427844	0.929065080039029	52.670874768057
DNAJC5B_cg09785228	Methylomic	-1.22025617591091	45.8594140886998	-0.155441630661829	98.1906963999469	0.514383874411285	83.3403104479357	0.011466965427384	99.9894565897137
DAPP1_ENSG00000070190	Transcriptomic	-1.22021190431198	45.8627486137959	0.488458194411628	85.2900455749748	-0.701548414525053	72.8199613832724	0.743940671938743	65.1046452616522
VNN1_cg24964103	Methylomic	-1.2201509345073	45.8660829722773	-0.483024655077268	85.5668993584292	-1.45053673818058	33.0400931600273	0.696963087094496	68.7813670947015
GPSM2_cg01969748	Methylomic	1.22008546222221	45.8694171518397	-0.0232909594729755	99.9206573465178	0.626100078832297	77.2115638671338	1.89669243968008	22.931945078819
CHEK2_cg11292385	Methylomic	1.22004367646393	45.8727512172125	0.84275487141881	66.7140304096703	1.16022900115912	47.2760345407168	0.403438682665393	89.0853846536732
AC017104.2_ENSG00000233538	Transcriptomic	-1.21998249433429	45.8760851153902	0.929959371282688	62.1306107761741	-0.969658242256046	57.8707807624555	0.857684508961798	57.4080627173721
HULC_ENSG00000251164	Transcriptomic	-1.21998249433429	45.8794190135679	0.929959371282688	62.1332886748906	-0.969658242256046	57.87354951749	0.857684508961798	57.4106050191139
COTL1_cg06311920	Methylomic	-1.21997610772937	45.8827528942927	0.00722903879200675	99.9961385188473	0.354340716563677	91.1035148814246	0.211780188500346	96.8674518348727
ZNF219_cg19402130	Methylomic	-1.21975811384578	45.8860861792963	-1.08219188380834	54.6784688619731	-0.789734849913838	67.8127542435911	0.785434839199311	62.2270408560022
PCDHB6_ENSG00000113211	Transcriptomic	1.21966126490938	45.8894191996367	-0.0599843539840627	99.6878578038324	0.270680406691798	95.2099324093812	-0.410352478522194	88.7029490050272
SPEF1_ENSG00000101222	Transcriptomic	1.21959109352476	45.8927520282167	-2.08381556940586	19.4131143203889	2.74809809146032	9.84846964002452	-2.59633541817173	13.5825227447546
BCAS1_cg16507806	Methylomic	-1.21948806043276	45.8960845752338	-0.277579449054726	94.5598200880323	0.786880132319775	67.9613125556517	-0.0704403869899099	99.6618442412617
SIDT1_cg03621988	Methylomic	1.2194045442975	45.8994168940228	2.3846584875934	13.6124975293704	0.0908959003722081	99.4325125632448	-0.920173692841347	53.2629802839249
CHCHD4_ENSG00000163528	Transcriptomic	1.21939580610273	45.9027491889326	0.0560754269417325	99.7216325229479	0.169568642819041	98.0786945998228	-0.340957982678009	91.990825670978
PDE4DIP_cg03866074	Methylomic	1.21912223142647	45.9060807362332	-0.00429809063629092	99.9988282103604	-1.26234266000097	42.3084392090076	0.186360855065287	97.5609326533116
FAM49A_cg04163638	Methylomic	1.21908674806562	45.9094121865669	0.195478582071739	97.170300082776	1.33279082790756	39.2334419044885	-0.632379202925208	73.6783180202347
PTGFR_cg03949391	Methylomic	-1.21908600201062	45.9127436348618	0.370453613059195	90.8927274113492	0.0857977870464557	99.4971019176752	-0.811995579000761	60.3446514782908
ALDH1L2_ENSG00000136010	Transcriptomic	-1.21906182742262	45.9160750170938	0.0498277740438531	99.7749982468848	-0.366260624925121	90.6199925954871	0.53563408057851	79.959262143227
UGT3A2_cg11541433	Methylomic	1.21887686959789	45.9194058938837	-0.80841920425775	68.676896885155	-2.20672249494337	15.6085541351148	-0.229995858357803	96.2958564792308
PTPRH_cg07097098	Methylomic	-1.21872512500729	45.9227363559946	-0.479474257312262	85.7248654900682	1.61644933932836	27.6933272945536	0.772474229537481	63.1248925189708
MYO1C_cg08051602	Methylomic	1.2186992801252	45.9260667474782	1.34019379128747	41.965280147048	0.058667624255394	99.7609562984008	0.463871393223243	84.2727878387611
HMOX2_cg27380788	Methylomic	1.21868995603038	45.9293971134814	1.06045013776591	55.7798148878029	-0.372071334935442	90.3480026282733	-0.180075948436497	97.7265068012677
PSME1_cg04200643	Methylomic	1.21863409779565	45.9327273268384	1.59213385496018	32.411198874298	0.105418571558392	99.2396090449328	-0.0170516998704752	99.9792320340078
GRB14_ENSG00000115290	Transcriptomic	1.2186174999609	45.9360574948378	1.51943819991788	34.9790986329035	-0.747519190629731	70.2997649726471	0.040170169247228	99.8860626098531
FOXN2_cg05831513	Methylomic	-1.21848856926826	45.9393873105028	0.0654855257588894	99.636432284625	-0.798453117795658	67.3772894944067	-2.26265869975794	17.1858497705519
DHRS9_cg06836480	Methylomic	-1.21844643817314	45.9427170110343	-0.275079685727439	94.6537116655762	-2.27575889326916	14.6938878646978	1.03504158345696	48.3187463235688
SLC39A14_cg01032570	Methylomic	-1.21839938602797	45.9460465829845	-0.70520809027472	74.1201658487237	-1.68709420421061	25.9308549275636	1.24975601534016	40.5197469945643
MIR129_hsa.miR.129.000590	miRnomic	-1.21834852150217	45.949376015935	1.55377407925695	33.6829050953081	-1.53562872494485	30.0056670036406	-5.36636721594074	2.00872558586447
CYCS_cg25765325	Methylomic	1.21822116126289	45.9527051008427	1.57431625003231	32.9262501804691	-0.333535123833703	91.9719018004857	0.261092321421885	95.2144579926332
C11orf52_cg23921031	Methylomic	-1.21820306203142	45.9560341362899	-0.563958142579673	81.5781319191921	-0.289154389847604	94.5594848557285	-0.77781933492003	62.7181737322008
TJP2_cg09822052	Methylomic	-1.21816947802321	45.9593630799607	0.903976294645376	63.4859241441235	0.991730715924941	56.7535769574465	2.07882854770316	19.802197123423
ADORA2B_ENSG00000170425	Transcriptomic	1.21815840482362	45.9626919933712	-2.10154690722198	19.0031777702887	2.77425210284937	9.58037531322898	-2.6215771197108	13.3503971783222
GOLM1_ENSG00000135052	Transcriptomic	-1.21813217123554	45.9660208350921	0.615278946009467	78.7981453099622	-0.785921607904953	68.01519954535	0.786795514840738	62.1384931066651
BCL2L15_cg24550026	Methylomic	-1.21812700159124	45.9693496626857	0.0987453904252378	99.2316562603804	-2.20915052369548	15.5770342863296	1.13008080182191	44.7744461521356
CENPA_cg04749129	Methylomic	1.21802639128214	45.9726782153372	0.56024231888353	81.7949877655707	-0.110504731455423	99.1677324219646	-0.675622358656324	70.3351800552604
MTRNR2L2_ENSG00000271043	Transcriptomic	1.21797623440551	45.9760066309229	-0.0339681352852767	99.8750352694354	0.246325419381568	95.9939293660803	-0.392315801371192	89.6052394122316
SDHD_ENSG00000204370	Transcriptomic	1.2179105576586	45.9793348670309	-0.610847076319481	79.0187831005115	0.808778114923844	66.854251089913	-0.818892305937486	59.873217743613
C1RL-AS1_cg14935578	Methylomic	-1.2178575525177	45.9826629582895	0.118652248222598	98.9225578760753	-0.216007440451857	96.9315019044324	-1.57382383536592	31.2813334542995
B3GAT1_cg21638242	Methylomic	-1.21783536462539	45.9859909889143	-0.884561848073314	64.5442839146217	-0.736785675868552	70.9481386115814	0.970100822448554	50.8701723164695
MT-ATP8_ENSG00000228253	Transcriptomic	1.21783515781787	45.989319018974	0.302564166433633	93.6838829372972	-0.0314940442283193	99.9351951629229	-0.212226180431614	96.8536263639739
PIK3R1_cg00067720	Methylomic	-1.21781145004885	45.9926469842464	-0.74231783469773	72.0330639505534	-0.402009344919834	88.8650842927154	0.165524558627013	98.0720993733423
SSTR2_ENSG00000180616	Transcriptomic	1.21778828516749	45.9959748862152	0.0205441437848325	99.930138335555	0.198708870781766	97.3985210704092	-0.359542579457444	91.1503020699282
SLA_ENSG00000155926	Transcriptomic	-1.21774095430038	45.9993026588409	0.675012398789906	75.6989778118121	-0.82356083763316	66.0014239264215	0.804080991509829	60.9170003724668
DNAH2_ENSG00000183914	Transcriptomic	-1.21773847766327	46.0026304246986	-1.15919788574555	51.1685866559173	0.947266711910777	59.0723124282765	-0.569084735516082	77.8766305681893
OR10G2_cg26400897	Methylomic	-1.21750211456968	46.0059575446368	1.67927076010705	29.8986001834295	0.217049699317792	96.8975007811502	-0.518888558693056	80.9814678699027
SFRP4_cg10806140	Methylomic	1.21715484741883	46.0092837155832	-0.857922989743513	65.9034140531957	-0.843291031147153	64.9044403945651	-1.17442926682143	43.1586853624761
XKR9_ENSG00000221947	Transcriptomic	1.21709565232402	46.0126097247647	-1.12086542258812	52.9835524036188	1.39835415147147	35.965595199758	-1.32168736928257	38.1480286448725
AL118506.1_ENSG00000267848	Transcriptomic	-1.21688559722642	46.0159351599197	0.369692673951233	90.9236307384623	-0.618454177698053	77.6342363897711	0.698088670083336	68.6945385120616
FNDC1_ENSG00000164694	Transcriptomic	1.21676268222445	46.0192602591796	-2.40126271394282	13.4262926607609	3.25057959766444	6.59142323243989	-3.09893443551758	9.26648428041927
TMEM126A_ENSG00000171202	Transcriptomic	1.21674690512882	46.0225853153247	-0.106261069280358	99.1121566020761	0.309776968204727	93.8197202396567	-0.436040589119317	87.2657002712782
FKBP11_cg13203223	Methylomic	-1.21665880199347	46.0259101307066	0.209658320136512	96.7706173483728	0.0951812892498702	99.3797462536539	-0.028223365427037	99.9434131077957
SERPIND1_ENSG00000099937	Transcriptomic	-1.21664215297181	46.0292349005911	0.170937004444957	97.821661275689	-0.466658791087145	85.7049805880754	0.603875553990904	75.5882016463939
MYC_ENSG00000136997	Transcriptomic	-1.21655519549126	46.0325594328432	0.380357014252254	90.4440431004428	-0.626264001217913	77.2026240328951	0.702678034947796	68.4142792873642
GINS2_cg02157667	Methylomic	1.21651882328401	46.0358838656993	1.00601509196098	58.4285293255272	0.134609745149663	98.7899932947073	-0.375553652384813	90.4267095288774
STOML1_ENSG00000067221	Transcriptomic	1.21647640132066	46.0392081826272	-0.269008009117617	94.8762522475412	0.460913786838428	85.9896414595046	-0.546079383077997	79.3307062841122
TESPA1_cg06581766	Methylomic	-1.21640567008587	46.0425323062648	-0.129319065052064	98.7260419393027	0.366416225548749	90.608486540188	0.570269904210514	77.7922031311462
GMPR2_cg16553942	Methylomic	1.21618263786511	46.0458558204127	0.563508182197022	81.5992362647193	-0.037143723092535	99.9104458397169	0.34485818196468	91.8251979056576
MUC12_cg13873802	Methylomic	-1.21611247910421	46.0491791428348	-0.887151856388836	64.4141756673215	0.676779501290111	74.2670669273706	-0.173804170543141	97.8886306415694
MT1G_cg27367960	Methylomic	-1.21591779545768	46.0525019332366	0.275634917432735	94.6354763866201	-1.32515474559171	39.5370281677121	-1.12274827142758	44.9947652270948
TCF7_cg13046271	Methylomic	1.21585741689106	46.0558245586393	0.27410443097276	94.6916639312073	-0.502491288060328	83.9132616380763	-1.35581448915714	37.1636167745573
PDE4D_cg24411778	Methylomic	-1.21582144647784	46.0591470857442	-1.46044276267045	37.1413352484098	-0.351893929495493	91.1952763656762	-0.049918364117612	99.8267847987884
PRDX2_ENSG00000167815	Transcriptomic	1.21571974282167	46.0624693349191	-0.259368475547963	95.2102480594901	0.451080588532821	86.497418957167	-0.538279097143438	79.8064445103341
CIRBP_cg16886045	Methylomic	1.21566704995509	46.0657914400979	0.33870519772967	92.2876580165164	0.914751667023284	60.8479530897645	0.127715871198121	98.879392741347
GMDS_cg24360974	Methylomic	1.21550025225881	46.0691130894616	0.615830946953267	78.7662377683708	0.846142364099937	64.7259843025624	-0.355236618097061	91.3219540895756
KLRC2_ENSG00000205809	Transcriptomic	-1.21548391235273	46.0724346941726	-0.0808638899860325	99.4725166290345	-0.253189033371554	95.7805783743567	0.455466259505476	86.1669490746944
MYCBPAP_cg00810055	Methylomic	1.2152904601253	46.0757557702283	-0.192153314722807	97.264049450924	0.311688249740691	93.7434567460088	-0.793835524709656	61.6347362760374
IL2RB_cg02238178	Methylomic	1.21525592644077	46.0790767519125	0.943330054953063	61.5050914347112	0.0614558163014197	99.7388469126608	-0.419357141699047	88.2379519118348
RGS9_cg06617471	Methylomic	-1.21523497818032	46.0823976763504	-0.554215156568789	82.1271605490105	-0.170618893706948	98.0539322026927	0.335116058203359	92.2463137400174
ZNF501_cg25803786	Methylomic	-1.21523351049873	46.0857185967775	-1.39331657559339	39.7977623886879	-0.62889139945256	77.069979023661	2.00317176665016	21.1392199543439
MSLN_cg17501569	Methylomic	1.21513816657652	46.0890392566542	0.608913885649935	79.1540189915063	0.734000113717047	71.101420138688	-0.00718048519673431	99.9968047517043
INO80D_cg09577851	Methylomic	-1.21509209506058	46.0923597906293	0.988865619801705	59.2929094062539	0.209361961892206	97.1028111037163	-2.48476932735493	14.7117383537142
DAGLA_ENSG00000134780	Transcriptomic	1.21507930281198	46.0956802896465	-0.632040255025452	77.8998864442971	0.829134517446028	65.6900099619182	-0.833860959665255	58.9252233272572
PPP3CA_cg04806118	Methylomic	1.21507902764176	46.0990007879117	0.651909705214477	76.8390583555503	0.41603041201257	88.1648003141335	-2.25866762627158	17.2528674665885
APBB1IP_cg19797516	Methylomic	-1.2148719428217	46.1023207202674	-1.12803670338122	52.6273632773367	2.31496796015689	14.2945938647904	0.411907824957783	88.632275109006
APC_cg26660754	Methylomic	-1.2148620143874	46.1056406254913	0.954766722348217	60.9229420981175	1.15104462021271	47.8104841861187	-0.956191012761735	51.4329475519983
SIGLEC1_cg09860396	Methylomic	-1.21473406708622	46.1089601810681	-1.14396094560908	51.8653199698732	0.69268493017376	73.3971692240564	0.850730284713732	57.8712532586306
LILRA5_ENSG00000187116	Transcriptomic	-1.21453325061392	46.1122791878652	3.87447020775113	2.58925253562564	-1.37791298552756	36.821703180665	-0.34049843957686	92.0100140343675
CSRP3_cg02872236	Methylomic	-1.21451978557371	46.1155981578658	-0.567224371442485	81.4055019452522	0.46954488471049	85.5552440629818	1.42526908137179	35.1449211873672
COLEC11_cg05568343	Methylomic	-1.21446660369954	46.118916982534	-2.12386981487756	18.6141455986564	-0.527527011338035	82.6499357115659	0.0124932411297475	99.9877223743988
GPRC5B_ENSG00000167191	Transcriptomic	1.21442959834498	46.1222357060761	-0.777203095205287	70.2206562025716	0.988667814137653	56.9033934171035	-0.965666795829182	51.0882789505296
INO80D_cg09646896	Methylomic	-1.21432000820871	46.1255541301365	-0.81558058958746	68.3309423812401	1.16298908367045	47.1499795988333	-0.0664679960074586	99.6991832994479
IL1B_cg18773937	Methylomic	1.21413945241993	46.1288720607845	-0.760060136465797	71.0922300331714	-1.78573451369792	23.6580329551233	0.0398547293555319	99.887604911495
EVI2A_cg16148959	Methylomic	1.21410699075647	46.1321899027231	0.472325491416813	86.0593389898375	-2.19029309922022	15.8910478104798	-0.0311305824130033	99.9312237639951
C4orf46_ENSG00000205208	Transcriptomic	1.214088556243	46.1355076942849	-0.495885159197107	84.938653503094	0.684587730502189	73.8513362455959	-0.716987565856037	67.3955234715064
ZNF169_cg15264273	Methylomic	1.21405484489283	46.1388253937222	-0.345026725515239	92.0228214240328	1.7772276168395	23.7954049683153	-1.18012686437688	42.9527796374384
ZNF16_cg07534467	Methylomic	1.21385808922522	46.142142555477	0.217439357256327	96.5558602738428	2.08754224159247	17.8828904677716	1.95684821514212	21.9897052000033
SP140L_cg05217331	Methylomic	-1.21377359898524	46.1454594863417	-1.33495927697826	42.1732373379638	0.768066784348375	69.159577029101	0.839715580496821	58.5779616473983
CLDN3_cg18045859	Methylomic	1.21365468582335	46.1487760922473	-3.16218578885593	6.045529348458	1.98038176631211	19.7873590064968	0.504529546188255	81.8807440435607
GPT_cg15685971	Methylomic	-1.21357192226759	46.1520924719814	-0.106098732570283	99.1146022492707	0.351470631153839	91.2133524695764	0.43125870016086	87.5510876085668
CORO1A_cg03691812	Methylomic	1.21356351689619	46.1554088287458	0.812632053912809	68.4504880117446	0.677982590720768	74.1858157779217	0.820241523430855	59.7906088300571
SEMA4D_cg12304273	Methylomic	-1.21350501325382	46.1587250256348	-1.79943017190677	25.7859587919229	-0.536502580520144	82.1895656702959	0.80884359199363	60.5607937223871
ADCK3_cg04499592	Methylomic	-1.21346434984028	46.1620411114011	0.602929706209799	79.5290428003278	0.928248925799413	60.1453742734103	0.524984293175268	80.6180002044743
MSH5_cg16460356	Methylomic	-1.21344673766117	46.1653571490379	-1.40720891192917	39.213044065934	-0.11689750631037	99.0687987770513	-1.03632583903174	48.2420051014412
ASCL2_cg20392764	Methylomic	-1.21341617535036	46.1686731031558	0.333699502430331	92.5113631152484	1.0269858914539	54.953481155781	0.304218770476127	93.5766509905132
MR1_cg24441127	Methylomic	1.21337220028389	46.1719889371011	0.869149908352548	65.3040083549908	-0.589005661597829	79.2279217147639	-1.35830124365459	37.0871954551821
GPR150_cg12864597	Methylomic	-1.213360058113	46.175304737865	0.413796681630368	89.0081033046118	-1.01979035890675	55.2952647464726	-1.00878745084708	49.3958677868292
FOLR4_ENSG00000183560	Transcriptomic	1.2133272196517	46.1786204488899	-2.4158837716237	13.1280846624989	3.27128703708948	6.49829113714388	-3.11857227866836	9.15599300794444
LMO3_cg13572309	Methylomic	1.21315619208716	46.1819356925404	0.367579869931295	91.0170574725056	0.813069110055525	66.6111430945299	-0.494817190324526	82.4569478821775
GNB2_cg08310216	Methylomic	1.2130893694076	46.1852507535817	0.42846062403898	88.3135105863926	0.203147221938749	97.290711001039	-0.286841575343364	94.2938647156742
LGALS2_cg23835646	Methylomic	1.21302513675437	46.1885656390918	-0.612855618825489	78.9130665114928	-1.09103660998145	50.8566295667211	0.782363454428057	62.4152380268401
IRF4_cg10881842	Methylomic	1.21302435974647	46.1918805224784	-0.659423586339543	76.4539763998207	0.803484111899461	67.1074405281139	0.4016209363666	89.1593653612079
ESR1_cg06611115	Methylomic	1.21300709290421	46.1951953586792	-0.32275526767938	92.9426574698945	-0.611592421129528	78.011857162336	0.084865566638936	99.5135522188539
LAPTM4B_ENSG00000104341	Transcriptomic	1.21292738035032	46.1985099770462	-0.265626275584398	94.9978944691594	0.454756490630883	86.3060202795909	-0.539303181486882	79.7553364997627
PTK2B_cg15025403	Methylomic	-1.2128796945612	46.2018244651001	1.45925868786704	37.1665528096214	0.234472309812355	96.3648297315349	-1.14220081530723	44.3837593107896
DENND1C_cg26818165	Methylomic	1.21285721671335	46.2051388917279	1.00159048299855	58.6453658471278	-1.71496304029969	25.2852139351181	-1.28733839453043	39.2304443593861
PITX1_cg01966335	Methylomic	1.21282302836566	46.2084532249277	0.68575651071855	75.1248601900038	0.617239732842809	77.7083396608296	-0.713264018499822	67.7133347004938
HIBADH_ENSG00000106049	Transcriptomic	1.2127984117663	46.2117674908567	-0.512013078581257	84.1693559532274	0.700194188294114	72.9180283924101	-0.728621656709689	66.2805553491162
ITGB2_cg01344119	Methylomic	-1.21260092139283	46.2150812170953	-1.57129577656358	33.0439838438701	-0.0867766918516505	99.4847894595597	0.284363444078514	94.3827433592157
ISOC1_ENSG00000066583	Transcriptomic	1.21254836314608	46.2183947997058	-0.210114171976032	96.7627632479227	0.401915985346661	88.8719709779558	-0.499959450453581	82.1591064693514
MIR548E_hsa.miR.548E.002881	miRnomic	1.21221131899502	46.2217074612613	-1.13582027608638	52.2330378692543	-0.819621861980156	66.2148736355494	1.09581525228675	46.0797747207963
CELA2B_ENSG00000215704	Transcriptomic	1.21205881454514	46.2250197060614	-0.171165159687835	97.8152576519256	0.36527203654823	90.6586345565647	-0.472917568770174	83.7996693651503
GFI1_cg11785652	Methylomic	1.21192981461531	46.228331598338	1.25748770944146	46.6831710393698	-1.12691413067597	49.0174265400026	-0.864931132838857	56.9945521790814
TRIP13_cg20079193	Methylomic	1.21185323616987	46.2316432813453	0.0528005645549483	99.7545868484828	0.114000665618251	99.1215201885186	0.630756869514562	73.794394703334
EFCAB6_cg09088093	Methylomic	-1.21176917760094	46.2349547346422	-1.74992419312509	27.9111966592793	-0.431326624262616	87.4499087728934	0.927651909023728	52.7781874467315
ZNF768_ENSG00000169957	Transcriptomic	1.21170648998524	46.23826601663	-0.230768521345857	96.1422347832871	0.420652299698374	87.9403204169693	-0.513233664214496	81.3164671995647
PTK2_cg03398844	Methylomic	-1.2116850017449	46.2415772398959	0.457796162545082	86.7403794065222	-0.0326895475083894	99.9309769059201	-0.505256511163504	81.8313561393475
IDH3B_ENSG00000101365	Transcriptomic	1.21164384023924	46.2448883506781	-0.39335673482019	89.9001454322864	0.578447499160309	79.8611743966976	-0.632486545933375	73.6764435562188
CD74_cg26129545	Methylomic	1.21162194681773	46.2481994016311	2.00283582633109	21.0967155876468	-0.155545429015136	98.3913533738868	-0.478945035091544	83.4354858048896
SPIRE2_ENSG00000204991	Transcriptomic	-1.2115827502771	46.2515103454701	1.44248180499362	37.793274843484	-1.20149953417089	45.1386526410103	0.878628781280797	55.9740054338753
FCN1_cg17357062	Methylomic	1.2115675562646	46.2548212477878	0.0841823396287889	99.4309642278382	0.208935317211029	97.1153510536578	0.610963700184876	75.1364627968767
MREG_cg11709211	Methylomic	1.21151722341939	46.2581320125588	2.08044048464974	19.461072311436	0.766871067910427	69.2516205133889	-1.71258671780114	27.8289574603822
CALCR_cg07969984	Methylomic	1.21149658954289	46.2614427209427	-1.16683683924463	50.7801095347277	0.403283018885381	88.7926599702037	-0.800820044844905	61.1739297974807
DNAJC19_ENSG00000205981	Transcriptomic	1.21127417921961	46.2647528215364	-0.534954479804927	82.997964612511	0.722800025037432	71.6713540010865	-0.745759876268457	64.9721721575826
IPO13_ENSG00000117408	Transcriptomic	1.21125262330407	46.2680628632233	-0.630271784741591	77.9980374635412	0.82395707021436	65.9684929417126	-0.827458521775171	59.3290583565052
ITPKA_ENSG00000137825	Transcriptomic	1.21124097393695	46.2713728730756	0.885214908791535	64.5213523489638	-0.433126123101227	87.363497989338	-0.00904557606110035	99.9948130357811
GSTM4_ENSG00000168765	Transcriptomic	1.21124088220965	46.2746828826771	-0.0584449656242672	99.7016811196374	0.262540718482647	95.4732442023214	-0.399253099050244	89.270959554411
ANXA1_cg10822986	Methylomic	1.21120995996129	46.2779928077761	0.43221600358486	88.1276799572891	-2.86195120798441	9.05042390794221	0.1537859000121	98.3494316821003
UCP2_cg05638011	Methylomic	1.21113674855009	46.2813025328072	0.79210221011573	69.5363206856087	-1.19289251300405	45.5523094400144	-0.0637815132769453	99.724100730747
PTN_cg17858480	Methylomic	-1.21112184368444	46.2846122171071	-0.495249218336798	84.9700456544559	-1.96477919228339	20.0070632665064	0.759676808716605	64.0015353479783
KCNQ5_cg03922126	Methylomic	-1.21110828921326	46.2879218643661	-0.995304009135331	58.9500889870535	0.0775987012951295	99.5806049192418	0.831338034369424	59.0881331082881
GALNT3_cg05569109	Methylomic	1.21110584090244	46.2912315049345	0.499525056708961	84.7895954538349	-0.454415446925542	86.3254912291836	-2.18506158026877	18.2661965227053
CSNK1E_cg03092603	Methylomic	1.2110483423177	46.2945409883741	0.795576299460305	69.3625806585139	0.903719355780276	61.4787383357833	0.328665994496194	92.5513156434964
RPS27A_cg03305709	Methylomic	1.21101778000689	46.2978503882948	0.337501626595433	92.3528760754288	-0.149998382168707	98.4999008282674	-0.826094736306053	59.4221834086828
WNT9B_ENSG00000158955	Transcriptomic	-1.21100257510361	46.3011597466643	2.64190527175304	10.4852752724404	-1.45105500043221	33.0193803520966	0.512444707767519	81.3833463419348
C1QTNF6_ENSG00000133466	Transcriptomic	-1.2108802108852	46.304468770644	-0.876822476816638	64.8991930466246	0.585244180198218	79.4508357653026	-0.236365586997723	96.0809536284832
CELF2_cg02721558	Methylomic	-1.21073333973348	46.3077773932626	0.108022478116795	99.0837896104775	0.325747174490564	92.2627185065797	-0.61445735055893	74.9239833893482
HIST1H1D_cg24036126	Methylomic	1.21063980882971	46.3110857602853	0.638102724644781	77.5578731969294	0.0557430890253166	99.7834471201207	0.244852342598705	95.7894054328632
SIRPG_cg23295754	Methylomic	-1.2105749164557	46.3143939499738	0.0187045458023505	99.9357395171108	2.24781237459883	15.0361683449319	0.213822113051524	96.8018359216338
JAK3_cg20959703	Methylomic	-1.21052959099476	46.3177020157996	-0.235348701368928	96.0026350765286	-0.554360184130147	81.2424894450466	-1.01567459550741	49.0330159198941
AKR1B1_cg08167706	Methylomic	-1.21007115633263	46.3210088288414	0.670030670383813	75.9430112455744	1.05939606051173	52.4312347704826	-0.431709107464623	87.5293464829307
ITGB7_cg08374799	Methylomic	1.20998565451051	46.3243154082287	0.0923725121126731	99.3280599089353	-1.67246220418441	26.3002909366345	-0.711451343840348	67.8400453994874
COX6C_ENSG00000164919	Transcriptomic	1.20993817109283	46.327621857856	-0.470406616750541	86.1367119006995	0.65489985506826	75.5106262950519	-0.691111349048449	69.1867423028268
MLXIPL_cg22185378	Methylomic	-1.2098704292913	46.3309281223625	-0.684248863108301	75.2333619966755	-2.22830308314894	15.3172669364899	-0.274146294979459	94.7577295375708
BRIP1_cg15549767	Methylomic	1.20978881250869	46.3342341638312	1.70869016933513	29.0456931057809	-1.40175152903929	35.8096998560899	-1.25065680780442	40.4938076708113
TRMU_cg26704651	Methylomic	-1.20970466760556	46.3375399753536	-0.833955840002127	67.1365580669081	-2.53288733186088	12.0297267885251	2.93305320297893	10.2848194692833
SPINK5_cg10532833	Methylomic	1.20961605775184	46.3408455447281	0.714865522880765	73.4802476102157	0.520400855362321	83.0285274958565	-0.161747185473738	98.1651969130287
RAB37_cg13849351	Methylomic	-1.20958932509923	46.3441510410492	-1.08176364278062	54.7002763064195	0.633750877295326	76.7996413568807	1.86779362552902	23.5284999517492
CCDC88C_cg14415844	Methylomic	1.20956123552764	46.3474564606086	0.328307649968674	92.7095619147107	-0.178157321303002	97.8732032023228	-0.600564644357429	75.7970123975073
MYH14_cg23695980	Methylomic	-1.20951887638279	46.3507617644114	-0.223250184084106	96.3757098911486	0.112805531922541	99.1406394407267	0.427717492876557	87.7267997094726
JAK3_cg02285920	Methylomic	1.20948016770321	46.3540669624334	0.719591024626758	73.2097028548302	-0.537405583765815	82.1190337781803	-0.571874923280417	77.6720253807603
PLA2G2D_ENSG00000117215	Transcriptomic	-1.20939909016958	46.3573719388913	0.290628371842369	94.0843155898545	-0.561522282311339	80.8583061910171	0.665272669774979	71.0385792779442
PPP6R2_cg01557100	Methylomic	-1.2093923967632	46.3606768970579	-1.05080453981908	56.2692687493551	0.606328887618365	78.2777700547908	0.478215168666825	83.506385192173
FAM115C_ENSG00000170379	Transcriptomic	-1.20937184716143	46.3639817990677	0.191656298602269	97.2773106626926	-0.48490237756829	84.7660777765185	0.616942405698508	74.781633068292
ITK_cg04256394	Methylomic	-1.20931745866777	46.3672865524477	-1.26699260062849	46.294233179981	0.062478950219804	99.7296419510935	-1.75124931043395	26.9564084680456
LYZ_cg16327885	Methylomic	-1.20930986125718	46.370591285066	1.42314707586075	38.569027610075	0.728794081237755	71.3958204366262	-1.93837459056126	22.3185896670006
SKAP1_cg16789104	Methylomic	1.20918887607421	46.3738956870629	0.988928768446638	59.2900618818825	-0.672937657893523	74.4790241981652	-0.288393025194408	94.223100901414
SCOC_ENSG00000153130	Transcriptomic	1.20912014703004	46.377199901241	-0.260559248846541	95.1660856609531	0.446794029601619	86.7153631904121	-0.531032741331609	80.2721935631186
SERPINE1_cg08506775	Methylomic	-1.20905716102063	46.3805039432945	1.05830052499298	55.9078858418187	-0.72146303631367	71.7311417168109	-2.13344031227377	18.8360507343093
TSPAN15_ENSG00000099282	Transcriptomic	1.20900273608584	46.3838078366188	-0.159140854761941	98.106496817921	0.351704839376946	91.2043168628772	-0.461185677527807	85.8220319715072
GPSM3_cg24685167	Methylomic	-1.20897868322254	46.3871116642127	1.30611289713796	43.5034793175582	0.204930504005484	97.2417740091996	-1.38992874129309	36.150923279242
ALKBH7_ENSG00000125652	Transcriptomic	1.2088601001341	46.3904151677496	0.57544374511951	80.9874113539192	-0.236945760516675	96.300878129999	-0.0925085242554379	99.4290952385756
AKT1S1_cg27597325	Methylomic	1.20878793999682	46.3937184740914	-0.0298632620744161	99.8959889187525	-0.213990173501554	96.9855354381721	0.195584775233363	97.323445500221
PTK2B_cg20136774	Methylomic	1.20874399588325	46.3970216603452	0.530335358250656	83.2172492504951	-1.23174657005424	43.6904544255447	0.324683672536287	92.7227667986286
ACTA1_cg27229613	Methylomic	-1.20843520936226	46.400324002765	-0.016512932568607	99.9411729903865	0.880223403994427	62.7725801189415	0.750076171897758	64.6839652712189
GGACT_cg14770815	Methylomic	-1.20834360876404	46.4036260948638	-4.27677600440487	1.52881894527449	-2.59442329772092	11.276957807253	2.22883792006664	17.6586638851275
CCDC69_cg05540394	Methylomic	1.20815528289624	46.4069276723166	-0.380779687945503	90.4352759606006	1.25588771544906	42.6103631470381	2.36751663687819	15.9837045110939
GZMM_cg26824508	Methylomic	-1.20813019059365	46.4102291811985	0.252767831251106	95.4415925251028	0.668399852898235	74.7797047218878	0.0214132049795077	99.967209637912
TOX_cg26556530	Methylomic	1.20808587019033	46.4135305689642	-2.49832080856414	12.1940910066191	0.62758463360504	77.1525021641581	0.380602718456797	90.1857505552957
SIDT1_cg06273125	Methylomic	-1.20800889102674	46.4168317463657	-0.858654453931701	65.8811680254633	-0.407021150167847	88.5949042302207	-0.614972440401524	74.8966548065609
LOC728392_cg17666974	Methylomic	1.20786157390932	46.4201325211874	-0.391040246099042	89.9870970027355	-0.23258418839424	96.4255207503823	-0.652522338956888	71.81986205026
TLR5_cg23035715	Methylomic	1.20783282461694	46.4234332174446	0.5261962433067	83.4531770557452	-0.591507043554774	79.0458211541636	-0.606078011666006	75.4357922227
TRERF1_ENSG00000124496	Transcriptomic	-1.20779514659905	46.4267338107376	0.174003657310689	97.7491670786436	-0.471224286589886	85.471969881515	0.60828986320891	75.2882290438487
EDA_ENSG00000158813	Transcriptomic	1.20766461823117	46.4300340473301	-0.0679530786335653	99.614349336311	0.268121105244122	95.2891704369197	-0.400867102278579	89.1986112420123
ZNF215_ENSG00000149054	Transcriptomic	-1.20755784807355	46.4333339921472	-0.187166817350979	97.3978984129433	-0.157740896700179	98.3479896507795	0.385477579226915	89.9290423851595
MAMDC2_cg08874589	Methylomic	-1.20755606808835	46.4366339321001	-0.374145881671068	90.7297511110128	-0.0912122600472634	99.427052042803	-0.101090827416454	99.2948538017401
SLC41A2_ENSG00000136052	Transcriptomic	-1.20748868568923	46.4399336879143	-0.45822443816244	86.7166387619772	0.111025656785151	99.1607749792475	0.172578075141002	97.9158207732827
ACTR3_cg12644353	Methylomic	1.20746694022936	46.4432333843037	0.671042556593673	75.8986040610063	-0.202290633327153	97.3092384671367	1.49266262868872	33.3399100186285
CLNK_cg10048824	Methylomic	-1.20742553076083	46.4465329675317	-0.685188599021237	75.1682894415625	-1.65509627693489	26.7230943634532	-2.31229792392925	16.7116712596727
NNT_ENSG00000112992	Transcriptomic	1.20741411097444	46.4498325195523	-0.634820493471504	77.7411649874185	0.825588799097459	65.8860685931933	-0.82661334239166	59.3927920349053
BZW2_ENSG00000136261	Transcriptomic	1.20732440167489	46.4531318264205	-0.91824270881033	62.7958842892907	1.14479433346356	48.1842240408209	-1.0946215799937	46.1219727823856
PARP11_cg02537587	Methylomic	1.20729807051201	46.4564310613325	0.167067612037671	97.9068577661738	-0.25505435238796	95.7283198321533	-0.441455335715439	86.9534828723196
FYB_ENSG00000082074	Transcriptomic	-1.2072354266135	46.4597301250547	0.241874696614375	95.8095432379828	-0.52473458673127	82.8061407369927	0.642753926213295	73.0259555460795
ERI2_cg20464124	Methylomic	1.20714681297377	46.4630289466187	-0.160227996369508	98.0830481062717	-0.0244099457839969	99.9629920077091	1.93059457934741	22.4045958957912
KNG1_ENSG00000113889	Transcriptomic	-1.20702372000474	46.4663274318013	5.71809300591755	0.367216123776408	-0.854998984987052	64.233075231583	-2.22828124150289	17.6652688351088
SLC4A1_ENSG00000004939	Transcriptomic	-1.20702372000474	46.4696259169839	5.71809300591755	0.383681868834117	-0.854998984987052	64.2355165894151	-2.22828124150289	17.6718737850901
LEP_cg12083122	Methylomic	-1.20702329967027	46.4729244010179	-2.06030407817179	20.0091509562661	-0.54658991089476	81.6669303821115	3.16320768642518	8.83947999582394
FYB_cg00907842	Methylomic	1.20701446262781	46.4762228609024	-1.43902541081944	37.9716698488347	-0.480292713903862	85.0224565899738	2.75080141440135	12.0084477569103
XIRP1_cg26688993	Methylomic	-1.20700180245165	46.47952128619	-0.6231502187594	78.3931735320996	0.735457544487417	71.013304807962	0.520744544239164	80.8597432186282
KRBA1_cg04468334	Methylomic	-1.20685667464241	46.4828193148806	-0.576934595095615	80.9160670903693	0.495948513405496	84.2296989369529	0.903362908355886	54.3579559397793
FPR1_ENSG00000171051	Transcriptomic	-1.20645886329038	46.4861162564552	3.14446809905171	6.13630089892567	-1.45606210879559	32.8325826826126	0.215391697924688	96.7528761687127
ITGB2_cg21006727	Methylomic	-1.20637009502739	46.4894129554489	-0.328075838023748	92.7190118521879	-0.682276656416952	73.9489051593744	0.428981675640996	87.6747561930714
HLA-DRA_cg20724257	Methylomic	1.20611926319059	46.4927089689838	0.337893175610212	92.3314838029279	-0.550597374610458	81.453853609517	-0.382839074060277	90.0850403081815
CABYR_ENSG00000154040	Transcriptomic	-1.20585887502005	46.4960042709449	0.19580898211099	97.161286083792	-0.48901802360524	84.5672127044313	0.620169493885216	74.5212621528599
CST3_cg14024653	Methylomic	1.20585395815919	46.4992995594694	-0.211861540730793	96.7202312179437	-0.356601827518504	91.0142092203679	-0.767423087631729	63.4718763782546
CREM_cg04943713	Methylomic	1.20574025600288	46.5025945372752	-1.32536653173766	42.5409599126398	-0.25425952224699	95.7581281617882	0.923751228662337	53.041658456717
STYXL1_ENSG00000127952	Transcriptomic	1.20552324440902	46.5058889220442	0.928685219357443	62.2135583601757	-0.462596996695546	85.9026090607348	0.00598117911155811	99.9976413356078
NDUFB5_ENSG00000136521	Transcriptomic	1.2053951013707	46.5091829566312	-0.293020371437024	93.9952800268073	0.474857758634987	85.2896848376963	-0.549763370861417	79.1032819273562
CREM_cg06782748	Methylomic	1.20525359005365	46.5124766045042	0.441425333283035	87.6738574981732	-0.550176791121279	81.4884284535042	1.03235686990296	48.4106628784346
MMP2_cg10030250	Methylomic	-1.20512601904222	46.5157699037584	-1.92041237466677	22.8457365612931	-0.757208758036345	69.7628101629585	0.927432059356528	52.8001821631586
AKT2_cg25811527	Methylomic	1.2051129516234	46.5190631673028	1.19743864857599	49.4795924594597	0.0716817064669286	99.6480866544382	-0.492719513124375	82.5886599887742
ZNF385B_cg24575676	Methylomic	-1.20508561463132	46.5223563561422	-0.338082659255934	92.3139672679062	-0.616917444023992	77.7241974389392	-2.30804774864627	16.7664402343166
TRERF1_cg05917713	Methylomic	-1.20507300983647	46.525649510536	-1.74693619298803	27.9816781764902	0.838339369845815	65.1949045111493	-0.860168698395692	57.262941461953
DDX60_cg06650861	Methylomic	-1.20499142400677	46.5289424419766	0.086948851148517	99.396203143569	0.15118749207874	98.4753941312938	0.763251913422771	63.7667822705456
ELAVL4_cg09830835	Methylomic	1.20492586538747	46.5322351942625	0.448194804048646	87.1942783132747	0.500152034146283	84.0291844522101	1.56252547462824	31.5602432868645
PTK2_cg03904134	Methylomic	-1.20491631324291	46.5355279204448	0.712080539696989	73.6158268129109	-0.711404283012983	72.2875955375175	-2.39219091556533	15.7225753114628
NDUFB8_ENSG00000166136	Transcriptomic	1.20489050949254	46.5388205761121	0.0284929578725469	99.9013685791444	0.181636484165057	97.8002164438006	-0.339552120641135	92.0523459082643
CES4A_ENSG00000172824	Transcriptomic	-1.20484996644564	46.5421131209856	1.68742731122067	29.6126460516719	-1.28440805357347	41.2652688254164	0.849231490766742	57.9820972827977
HLA-DRA_cg18576604	Methylomic	1.20475777267802	46.5454054139174	1.20704226890884	48.9534979805522	1.80392420090537	23.248095509424	0.506337786111953	81.7773860289512
ZNF169_cg09923314	Methylomic	1.20466064669028	46.5486974414287	1.10469220634774	53.7397453887083	0.0105361627705044	99.9924522492017	-1.62138514993591	29.955938916553
CAT_cg20234170	Methylomic	1.20461454422143	46.551989342954	-0.767407038075119	70.6898459041543	0.304263968987957	94.0476493183452	-0.41851954277384	88.2838928528964
ARNT2_ENSG00000172379	Transcriptomic	1.20461303440957	46.5552812403533	-0.288719783112684	94.1493677280939	0.470073318948957	85.5270713541994	-0.545695972904635	79.353359426521
DNAH14_ENSG00000185842	Transcriptomic	-1.2045350666242	46.5585729246867	-0.517529525108964	83.8994847301418	0.172860721786933	98.0024409395486	0.12187694005179	98.9929930265886
ZC3H12A_ENSG00000163874	Transcriptomic	-1.20443297413913	46.5618643300276	-0.389658246225345	90.0612680157939	0.0394004587747124	99.897727927312	0.231366923938438	96.2500427899113
PRDX3_cg22553140	Methylomic	1.2044198605749	46.5651556995325	0.517387441428463	83.9069345645307	1.51323842017133	30.6234451307627	-0.983627590735708	50.3199530524985
FAM176A_cg23857238	Methylomic	-1.20440193401185	46.5684470200487	-0.977876079781977	59.7403409265864	-0.502785292871765	83.8946042107204	0.730848525735609	66.1313242806964
AC093157.1_ENSG00000269175	Transcriptomic	-1.20431813155933	46.5717381115544	0.419012945551514	88.7623861116811	-0.656636969968491	75.4057585486536	0.72201108667471	66.7125606516198
DCC_cg25204852	Methylomic	-1.20418221344403	46.5750288316309	1.31042299777609	43.3415066765936	-0.284532788129762	94.6937749342339	-0.085630630830251	99.5059737057924
FTX_ENSG00000230590	Transcriptomic	-1.20410027922146	46.5783193278022	0.758889188720187	71.1381597119122	-0.876882616967495	62.9532007180303	0.828766833631704	59.2480642354692
PIK3C2G_cg02620935	Methylomic	-1.20391656307579	46.5816093219246	1.40706427661558	39.2211476885915	0.988613177810914	56.906216295922	-0.619171946469361	74.6149216829544
MYH11_cg07395932	Methylomic	-1.20389247583083	46.5848992502227	-1.17155854841643	50.6117845666521	0.526675460518437	82.6935824741423	0.681123107284911	69.9472927639585
TRPM3_ENSG00000083067	Transcriptomic	-1.20384408487213	46.5881890462808	0.185610293920779	97.4429976789413	-0.481407040010389	84.9661525845639	0.615557320678964	74.8674803974412
RNF126_cg10926386	Methylomic	1.2037764116979	46.5914786574056	1.29320790951397	44.1289827497998	-0.306694604957616	93.9456321657014	-1.01555825446035	49.0360261824
FBXO40_ENSG00000163833	Transcriptomic	1.20376905152084	46.5947682484168	-0.776274488618671	70.274329906798	0.978409783218854	57.4257345151654	-0.951180020496191	51.585533706615
ENDOG_cg14052996	Methylomic	1.20374766240553	46.5980577809771	0.158526595026898	98.1193016709525	1.08100334217996	51.3156567993972	-0.282597108603243	94.4491074459656
UGT8_cg12931707	Methylomic	1.20363793162294	46.6013470136715	-0.376445780907954	90.6324966683747	-0.620574932764625	77.4838787123847	-0.465391020040436	84.1860284493491
CGNL1_cg09613626	Methylomic	-1.20351415931681	46.6046359081279	-0.987631677244382	59.3526675020458	-0.111996901399467	99.1499445051051	1.30301134193454	38.76243731114
SEMA4D_cg14081262	Methylomic	1.2035019552401	46.6079247692338	0.567996076885383	81.3744451926514	-1.90945268553804	21.1266001530388	-1.15605172176514	43.8525033974008
PRDX2_cg23467004	Methylomic	-1.20345346636625	46.6112134978321	1.01267951299092	58.114641224432	-0.00181224785253177	99.999797455298	-0.749401831134809	64.7328596247443
PPP2R2B_cg04583285	Methylomic	1.20343979460795	46.6145021890689	-0.709993496415436	73.8838341849908	0.682856461805919	73.9235680243022	0.147550046722021	98.4940936601608
FAM83G_cg19976197	Methylomic	1.20338851208642	46.6177907401638	-0.224312036316565	96.3428487681232	-0.197672718105666	97.4245568556118	-0.25872836991725	95.2945940049622
LAMC2_ENSG00000058085	Transcriptomic	1.20332720111598	46.6210791237117	-1.02600243659453	57.4895397448047	1.26978482998628	41.925228294482	-1.20106476269625	42.1863502247723
GLB1L3_cg21692846	Methylomic	1.20330856660674	46.6243674563362	-0.940734441180847	61.6190093654629	2.63831448406592	10.724736217717	-1.3769042997429	36.5036151990665
WDR34_ENSG00000119333	Transcriptomic	1.20329693110693	46.6276557571639	-0.392959779380032	89.9193925536341	0.571113903601831	80.3440672004431	-0.621860214623837	74.4218607866217
RPL3_cg15010396	Methylomic	1.20328352968546	46.6309440213689	1.51583621823318	35.1014516421772	1.22055321297665	44.1386808187745	0.160967210073101	98.1843219290336
GPRC5A_cg24808223	Methylomic	1.20326695351688	46.6342322402755	0.698960471992175	74.4092192928053	-0.00113357598263807	99.9998956422152	-0.260918162240836	95.2190993413216
ZFP36L2_cg07119260	Methylomic	1.20323319684025	46.6375203669339	1.17340405498517	50.5206163192148	1.59771052854603	28.1842119902346	-1.21540773509019	41.6561187797929
FAM111A_cg26278703	Methylomic	1.20318519501876	46.6408083624156	0.281487053604641	94.3964199231624	0.085126353625608	99.5019735280355	0.37312422065193	90.5409799575457
TMEM38A_cg02817839	Methylomic	1.20316706483438	46.6440963083522	0.56759374416568	81.3940650019774	0.101198319813882	99.3048294897136	0.0648641092105194	99.7151315364072
FAM49A_cg15529621	Methylomic	1.2030894503784	46.6473840421884	1.39743406256974	39.6491210870247	1.4783648104694	31.9069152990925	1.43926001225293	34.8393159911746
APOL6_cg21205978	Methylomic	-1.20297465683024	46.6506714623234	1.06481543635127	55.5870181576622	1.0861825197442	51.0990438329471	-1.19243750217927	42.5554275099577
INO80D_cg06813706	Methylomic	-1.2028461915238	46.6539585313958	0.252281467881599	95.4575861654093	-4.08475612877862	3.4245586761442	0.165475903324459	98.0735709173109
PYCR1_cg20187825	Methylomic	1.20265743398494	46.6572450846425	1.21530112468282	48.6082314824325	0.839978649830508	65.0966588373935	0.0188085171761421	99.974321193751
MIR609_hsa.miR.609.001573	miRnomic	-1.20264735666741	46.6605316103504	2.82808934889059	8.75523608825644	0.290490980942085	94.513971720614	0.757267553978821	64.1881532011414
CRY1_cg03853227	Methylomic	1.20262125995039	46.6638180647427	1.94761594613734	22.1996523879915	0.288887606148612	94.5685621429583	-0.487104713029429	82.9603430807681
GALNT3_ENSG00000115339	Transcriptomic	-1.20261301277673	46.6671044965976	-0.366749185614398	91.0667503949713	0.0156718272403437	99.9836533460329	0.250730677418637	95.5807472650826
TRPC4_ENSG00000133107	Transcriptomic	1.2025730192541	46.6703908191605	-0.981000489493541	59.6190688919665	1.21499594707634	44.46916322282	-1.15284739017242	43.9791305475677
MIR449b_hsa.miR.449b.001608	miRnomic	-1.20243954225336	46.6736767769651	0.911614081450648	63.1435108301935	0.563389820620941	80.760333730323	0.0834182294400531	99.531500469285
PYCARD_cg09866102	Methylomic	1.20226590833658	46.6769622602729	1.54317949010153	34.0843505632164	-0.0966170135161636	99.3652404219435	-0.431918247716704	87.5178266175551
GPSM3_cg26791659	Methylomic	1.20222766228097	46.6802476390641	0.673324863769561	75.7824594808362	-0.320844535040848	93.3825828584831	-0.464533040201874	84.2356378525204
PAQR5_cg20082641	Methylomic	1.20219925832544	46.6835329402345	-1.17524721521151	50.3988743905474	0.994554518314856	56.5834368985171	2.5381820649261	14.1684004139775
AC109135.1_ENSG00000234295	Transcriptomic	1.20219868014216	46.686818239825	0.222537552804279	96.4000991971424	0.0191662570362512	99.9758822282577	-0.232275408525512	96.2170672884129
SLC25A34_cg03970032	Methylomic	-1.20208783181153	46.6901032364954	0.140938508664003	98.5021028748605	0.82078561964335	66.1422733685936	0.389703362405904	89.7222814201743
SLC25A11_cg04958703	Methylomic	1.20205577086622	46.6933881455516	0.991509089705195	59.1417729718448	-0.585790498602245	79.4056962407661	-0.0608989468169687	99.7501417532943
ZNF774_cg21717758	Methylomic	1.20202520855541	46.6966729710889	0.105779921573541	99.1194834612827	-0.201576287205131	97.3271124467264	-0.153937026046465	98.3462396610973
FER1L6_cg06616740	Methylomic	1.20197297635756	46.6999576538889	0.302308742839623	93.6917205178885	0.624535874211316	77.2865558651515	-0.732514262943213	66.0272222429755
TLR5_cg14849237	Methylomic	1.20185193579329	46.7032420059163	1.85089452060956	24.5877000639085	0.606778101998937	78.2465942161286	-0.276515151554517	94.6679623150876
SLC20A2_cg06030059	Methylomic	-1.20180431026154	46.7065262277954	1.72274974448456	28.6356604484858	0.643996807739374	76.1301853740724	0.376645164967979	90.3732018555837
PDE6A_cg18915143	Methylomic	-1.20176286984011	46.7098103364284	-0.586433668323107	80.4236799630156	-0.0734801722200679	99.630066446218	0.599610540707774	75.8503653735541
PPARG_cg10237171	Methylomic	-1.20154124991964	46.7130938394313	-1.15157460683426	51.5611463488317	-1.56519796883148	29.2093641259924	-0.109970583781478	99.1722484943028
JPH1_cg23599843	Methylomic	-1.20146441247156	46.7163771324571	-0.718927156233093	73.2594078958952	-0.464436528000712	85.8033607664045	-0.557855402506935	78.5664705503816
POPDC2_ENSG00000121577	Transcriptomic	1.20125691595146	46.7196598584484	-0.246059212653167	95.6564246447441	0.426583563169413	87.6765533184123	-0.511203304399604	81.4516150523764
NDUFS3_cg05201673	Methylomic	1.20102295469616	46.7229419450838	0.516731257553246	83.9501173658187	-0.0987855344519219	99.3367709905937	0.0441312535739496	99.8631971553894
CYP4F22_cg14851685	Methylomic	-1.20099881206989	46.7262239657436	-0.0496908513586128	99.7760012732537	0.175092513779843	97.9453121705115	0.185356646891214	97.5851674558623
CLU_cg13159325	Methylomic	1.20090942520827	46.7295057421321	0.466246748937106	86.3214457232541	-0.0847865892668197	99.5087681543191	-0.152843840088629	98.3703357802063
GGACT_cg01173733	Methylomic	1.20073071339083	46.7327870301473	-0.751522366561088	71.5599356106336	-0.747045975575762	70.323235534651	-0.655240218673135	71.6551414764201
EGR3_cg19738653	Methylomic	1.20069911506948	46.7360682318123	0.0537873249608046	99.7453759836323	-0.613179390538215	77.9349280586093	-0.310173333576123	93.3344693557862
ZNF219_cg15889106	Methylomic	-1.20065140320352	46.7393493030931	-1.09674147782047	54.0978104877536	-0.850564892085139	64.4595776586049	-0.0370166444444264	99.9022305442716
IRAK3_cg10384554	Methylomic	1.20063859478734	46.7426303393718	0.741168806935325	72.0971367367986	0.738979897573369	70.8217151640418	-3.8263361552537	5.54007803866585
CDCA2_cg14988396	Methylomic	1.20062711233724	46.7459113442718	-0.502197259944952	84.6554780803263	-0.561573123697723	80.8534958494812	0.852065611962749	57.7526389967189
FAM196B_cg27068707	Methylomic	-1.2006207545585	46.7491923317978	0.560555457569291	81.7707836663617	-0.238851474375112	96.2370338165978	1.17807473902027	43.019189990182
GK5_cg26203396	Methylomic	1.20057289445253	46.7524731885343	1.65000789737502	30.6466044120776	-0.187535660393366	97.6758550212331	-0.26922892785237	94.9244363204227
EPHA6_cg21468712	Methylomic	-1.20055842125793	46.7557540057194	-1.69718328564107	29.3251789289333	0.553592292559931	81.2915277788619	-0.614401208691125	74.9276258098348
WWC1_cg26980033	Methylomic	1.20055165623654	46.7590348044174	-1.11675694803144	53.1575218065928	-1.04869754916604	53.7977056153783	-0.520750298514309	80.8581996559919
BAG3_cg10186347	Methylomic	-1.20049755563895	46.7623154552724	-0.443302375361926	87.4497067211272	0.678181230984179	74.1800077825629	-0.464826440433702	84.2122232608251
WIPF1_cg21620778	Methylomic	1.20045686127251	46.7655959949201	1.8030695203733	25.6666717623932	0.317577494938488	93.4965012488855	0.8584126624192	57.3673646549275
ZFP92_ENSG00000189420	Transcriptomic	-1.20042550012261	46.7688764488659	0.948030425065245	61.2763611428634	-0.982813048493232	57.1793237122114	0.864995384832797	56.9894244429753
NCK2_cg06870165	Methylomic	1.20037838347441	46.7721567740541	0.205510369180101	96.8936669468386	-1.15357422650056	47.6459892523186	-0.762960705524056	63.7984497358995
FAM231D_ENSG00000203815	Transcriptomic	-1.20014353040193	46.7754364574492	0.0191055950368808	99.9347076275754	-0.344791811808374	91.5143764151418	0.523628039375116	80.687928112095
GRHPR_ENSG00000137106	Transcriptomic	1.1999868597535	46.7787157127037	0.20071156163928	97.0224435295588	0.0348947020208411	99.9213365941675	-0.240586957493643	95.9310862979803
DQX1_cg06151718	Methylomic	-1.19994570736016	46.7819948554994	-0.102770017620681	99.1687273440552	0.228492476366553	96.5676859565826	0.0782172460638323	99.5813263661086
BACH2_cg02795425	Methylomic	1.19990259563581	46.7852738804818	-0.490663493511823	85.1645833738318	-0.176863226538987	97.9041249807144	0.0123120538664683	99.9879420859335
S1PR4_cg02996471	Methylomic	1.19986598993021	46.7885528054303	1.91788910993161	22.8954776992025	-0.577622083760597	79.9668161628301	-1.44319718338263	34.7196888702424
C1QTNF3_cg24699745	Methylomic	-1.19974757034518	46.7918314067685	-1.47486953211124	36.6679701318476	-0.274400412536919	95.0698280616034	0.987305427070103	50.176838607235
COQ5_cg12255293	Methylomic	1.19969323517335	46.7951098596226	1.10777881341371	53.6091435730242	-0.862161587083875	63.7550077023806	-0.465973763192636	84.1487581848831
RPS23_ENSG00000186468	Transcriptomic	1.19964407483282	46.7983881781342	-1.10225657821393	53.8223555270158	1.35981036361512	38.1086716392807	-1.27846301083755	39.49285255513
COL5A1_cg21999022	Methylomic	1.19959783586984	46.8016663702866	0.610235300746025	79.0609829245617	0.148651401220446	98.5212133427083	0.511088661935276	81.4591902588638
FAM113B_cg00037681	Methylomic	1.19940626025491	46.8049440389122	0.929332805962601	62.1573816749411	-1.53298724729904	30.0626117920564	-0.592608256594644	76.3222045845271
SEL1L3_cg14001914	Methylomic	-1.1993871250129	46.8082216552461	-0.31241136428101	93.3129512166132	-0.909587259423681	61.1448530155187	0.133476032732091	98.7761318639785
SFTPB_ENSG00000168878	Transcriptomic	-1.19930972924351	46.8114990600772	1.50572181118889	35.4494310860012	-1.22620320888235	43.9325682733787	0.875427117113954	56.2105884875788
NPM2_ENSG00000158806	Transcriptomic	-1.19930972924351	46.8147764649084	1.50572181118889	35.4537669426312	-1.22620320888235	43.9360695650297	0.875427117113954	56.213183380994
OR13D1_ENSG00000179055	Transcriptomic	-1.19930972924351	46.8180538697395	1.50572181118889	35.4581027992613	-1.22620320888235	43.9395708566807	0.875427117113954	56.2157782744092
SLC39A14_cg00473386	Methylomic	1.199307839254	46.8213312694058	1.63507932010597	31.0486439914695	0.980428725364687	57.3082743786884	-0.486815370109056	82.9704475795405
SLC25A20_ENSG00000178537	Transcriptomic	1.19911526694742	46.8246081428215	0.0953751395319958	99.2872505831957	0.120467369381403	99.0135294605778	-0.294986234709331	93.9664508657722
MYL1_cg21468315	Methylomic	1.19898555364313	46.8278846617642	1.91693411233459	22.9120421162468	-0.102143313729825	99.2926400488539	-1.54951374611413	31.938486294516
TNFAIP8L3_ENSG00000183578	Transcriptomic	-1.19898097859975	46.8311611682044	0.423285224211984	88.5428894041303	-0.660814704255942	75.1857141368607	0.725223250655666	66.4788118641757
MPC2_ENSG00000143158	Transcriptomic	1.19894382862342	46.8344375731234	-0.261970530551047	95.1209491891652	0.439824766989322	87.0395023893879	-0.519631278868415	80.9337525171572
GYLTL1B_cg13437392	Methylomic	-1.1989357697561	46.8377139560195	0.209729722199672	96.7682021219387	-0.244273691611413	96.0541699105384	-0.61850918936103	74.6662824049679
MIR936_hsa.miR.936.002179	miRnomic	-1.19891542891247	46.8409902833293	3.68633221070197	3.21973567419727	3.40495856256116	5.99426488905047	3.87495132686305	5.35756650493451
IER3_cg10060574	Methylomic	1.19889887409496	46.8442665653991	0.893179155784572	64.0732841897673	1.05320317717626	52.7538453865543	1.07461348563604	46.8965154671699
MT1G_cg16452857	Methylomic	-1.19887153710288	46.8475427727639	-0.690592331835776	74.8554254851646	-1.12776143284534	48.9787969960131	-0.61571101262041	74.854706508251
FCRL2_cg11921829	Methylomic	1.19884094383916	46.8508188965252	-0.886272070564288	64.4652439546622	-2.56275064320381	11.6371340926243	0.850139191048421	57.9090663143385
SEL1L3_cg14422659	Methylomic	-1.19866070895882	46.8540945277509	0.440096287344901	87.7271584534656	1.01293468951026	55.6636407695291	1.44924033793907	34.5568232029215
KDM4D_ENSG00000186280	Transcriptomic	1.19861718770757	46.8573700400443	-0.949588545371338	61.1697974101546	1.17417356981953	46.478550509178	-1.11534205415461	45.2966568331615
C9orf84_ENSG00000165181	Transcriptomic	-1.19858590911798	46.8606454668613	0.946933138772766	61.3309186772723	-0.982570622643069	57.2017706251537	0.865265931279881	56.9740377879513
FGD3_cg22122219	Methylomic	-1.19850591171792	46.863920675066	-0.0708200018414881	99.5868249311039	-0.242458347789888	96.1278312404222	0.692520331051534	69.1047299528744
CBFA2T3_ENSG00000129993	Transcriptomic	-1.19844611671254	46.8671957198664	0.223099684125528	96.3814936596898	-0.512178262636953	83.4238362526653	0.636203711787455	73.4619926305064
SYT17_cg25011420	Methylomic	-1.19843149162776	46.8704707247002	-1.02472195616613	57.5692568731914	0.102912448750528	99.2777086549749	1.18251617407811	42.8722534161412
TUBA8_ENSG00000183785	Transcriptomic	1.1983989684605	46.8737456406565	-0.170382721508101	97.8373878657804	0.353496013984403	91.1378767863504	-0.455871658531255	86.137233323743
COMTD1_cg04944931	Methylomic	1.1983319173292	46.8770203733793	1.32915502432652	42.4186939777868	0.955825533053394	58.6102477484171	-5.0739156463712	2.51959077324258
PLA2G4F_cg26350373	Methylomic	-1.1983052710108	46.8802950332846	-0.338521409826585	92.2964335094333	1.20796229412902	44.8531139821129	0.55421847242488	78.8186086873091
NDUFV1_cg26754560	Methylomic	-1.19830518467659	46.883569692954	0.851477837747478	66.2628400337391	0.117273506641079	99.0651226130298	-0.0218889115073126	99.9657341701851
LARGE_cg16391869	Methylomic	-1.19829447923439	46.8868443233682	-0.291198902823553	94.0566726758264	0.53241764949305	82.4123705715297	0.779713699801818	62.6027652336078
DLGAP2_cg20705812	Methylomic	-1.19829309788701	46.8901189500075	-1.3047282568737	43.6012101235674	-0.408536434713119	88.5273675586388	0.14120108408063	98.6275579789169
SLC35F2_ENSG00000110660	Transcriptomic	1.19828862051841	46.8933935644113	0.360517676229628	91.3409819450473	-0.090469979335584	99.4392443311748	-0.163869750298944	98.111635077059
FAM196B_cg15102430	Methylomic	-1.19828446446587	46.8966681674576	-1.77639727483852	26.5831036022855	-0.150199740214102	98.4943292591234	1.70146725619178	28.1426946771727
SLC5A10_cg21495715	Methylomic	-1.1982595138788	46.8999427023205	-0.94930236890441	61.1916686208353	1.4404200533083	33.4609596377786	0.921950537225066	53.1401279036967
FNDC1_cg09107912	Methylomic	-1.19820046127826	46.9032170758078	-0.385368200084038	90.2620812255417	-1.23049843540535	43.7431863599336	0.566501511073765	78.0566985979987
MYH1_ENSG00000109061	Transcriptomic	-1.19809947924525	46.9064911733372	0.676646483440456	75.6036307319891	-0.828508087102702	65.7231430044769	0.8096542780012	60.4960278928612
ASAH1_ENSG00000104763	Transcriptomic	1.19808636182157	46.90976523502	-0.725271140835622	72.9163205010971	0.916554560561029	60.7486217800722	-0.89636446089758	54.8087226509551
MARC2_ENSG00000117791	Transcriptomic	1.19796803360436	46.9130389733423	0.232787139475589	96.0828601446892	0.00779205264918098	99.9960756001821	-0.222349930532678	96.547272346453
AC137932.1_ENSG00000268218	Transcriptomic	-1.19796152138581	46.9163126938683	0.478921620577878	85.751080129722	-0.699776489811644	72.950008199637	0.746708727174282	64.9190890160889
CEP164_cg02065003	Methylomic	1.19793642030712	46.9195863457996	1.6750921658366	30.0145198620703	0.78132703100853	68.4384474806906	-2.00276676531855	21.1510933947943
UGP2_cg07186094	Methylomic	1.19778896147418	46.9228595947638	-3.37250239649659	4.60977006778261	1.05677019875818	52.5399899238167	0.15756158363037	98.2641092715936
HSBP1L1_cg11687085	Methylomic	1.19777247163982	46.9261327986656	1.32614947782213	42.5104206000881	-0.65910199489731	75.2799084937944	0.150256227758619	98.4336997291221
AGBL2_cg12921613	Methylomic	-1.19768262867874	46.9294057570496	0.33665972081911	92.381019863833	0.0965936882563792	99.3657920733478	-1.89627762531611	22.9375659217506
RASGRF1_cg13937040	Methylomic	1.19766912958887	46.9326786785441	-0.20802724822558	96.8169048886463	-1.20767272632894	44.8703565497116	-0.409756929482562	88.7430645989905
ADGRG1_cg08956604	Methylomic	-1.19760052484377	46.9359514125596	-0.306205616259633	93.5418877095177	-0.660452544182137	75.1913724598916	-0.143668937904291	98.5786116726901
ZNF217_cg17098965	Methylomic	1.197598508204	46.939224141064	0.0997241373046071	99.2185117309794	-0.496805957237514	84.1942681323931	-0.723864452345986	66.5690023047993
CELF2_cg03832685	Methylomic	-1.1975893013963	46.9424968444086	0.566865112984718	81.4218298654506	1.82296008409465	22.8234472531366	0.931719127866924	52.5191730428797
HOXB2_ENSG00000173917	Transcriptomic	-1.19756929545035	46.9457694930821	0.488556456541754	85.2830118679092	-0.70645414723281	72.5466298403597	0.750330717822063	64.6661758445136
GPR98_ENSG00000164199	Transcriptomic	1.19747912709453	46.9490418953487	0.68983872478931	74.8872269305999	-0.321548808640641	93.3660714520684	-0.0436125966067171	99.8667035100495
ZNF582-AS1_ENSG00000267454	Transcriptomic	1.19746454245381	46.9523142577593	-1.44431644839106	37.7267785819085	1.80005495994182	23.3149883019952	-1.67671687900935	28.7284131795735
FOLR2_cg13195508	Methylomic	-1.19738563899178	46.955586404547	-0.512239173911804	84.1546086107397	-0.817596851184852	66.3387559772207	1.00762953806388	49.4436837305457
WWC1_cg23745570	Methylomic	1.19732793678571	46.9588583936494	0.555991300154163	82.0360695096504	-0.268114774800473	95.2899360098816	-1.8779774522457	23.2675410383029
GSS_cg25069676	Methylomic	1.19726802084306	46.9621302190169	1.40348783346156	39.3668267794126	-0.569400174358712	80.4466529074871	-0.865574358238558	56.9458199914171
EFHB_ENSG00000163576	Transcriptomic	1.19725898157416	46.9654020196825	-1.42366645554672	38.5444349834607	1.7720792304241	23.9068618702189	-1.65073106343534	29.3500971213463
APOA1_cg03010018	Methylomic	-1.19723230943247	46.9686737474599	-0.98658629757813	59.4009918971824	1.07960247356533	51.411277211309	0.970872560829682	50.8414083635683
MB_cg09850150	Methylomic	-1.19720261046378	46.9719453940778	-0.119956204639726	98.8967959114207	1.61445228083618	27.7671178621556	-0.40256279731483	89.1212242523733
MUT_ENSG00000146085	Transcriptomic	1.19703186477897	46.9752165740916	0.672333926298751	75.8367092584088	-0.310456101519071	93.7789846557675	-0.0483119869084827	99.838138592684
PAPLN_cg02913246	Methylomic	-1.19703080538324	46.9784877512103	-1.62664396456846	31.3632241598546	-0.158449876876393	98.3371594008145	0.111984298784703	99.1469416935753
SFI1_ENSG00000198089	Transcriptomic	-1.19692821334956	46.9817586479714	-0.404069415500152	89.4261386276737	0.0519690643548308	99.817441405614	0.222360736207893	96.5466132688903
CLEC7A_ENSG00000172243	Transcriptomic	-1.19692115034744	46.9850295254312	0.911121382969832	63.1645040610409	-0.963862235322113	58.1799683120169	0.860241566165992	57.2527424786133
SCG3_ENSG00000104112	Transcriptomic	-1.1968968426129	46.9883003364642	2.40192688674688	13.4124618887565	-1.43156748633158	33.8791935554479	0.6288740067445	73.9418629958207
COX7A2_ENSG00000112695	Transcriptomic	1.19681924089721	46.9915709354316	-0.212736831329217	96.6957803896842	0.391589658687254	89.3648985263632	-0.482669558668307	83.2017345509272
TXNDC5_ENSG00000239264	Transcriptomic	-1.19664853681138	46.9948410679088	-0.480443028242106	85.682025499207	0.13117751917098	98.8485011754428	0.157650344717009	98.2617732135405
DCHS2_cg04517429	Methylomic	1.19663182403981	46.9981111547142	-0.0725941726165304	99.5709397065224	-1.05091655088399	52.8439493540451	-0.0187803976184441	99.9744882499907
IL23R_ENSG00000162594	Transcriptomic	1.19654066508663	47.0013809924057	-1.29194782202638	44.207145445091	1.59747815258735	28.1887734176373	-1.49029138083877	33.3885406249121
OR2L2_ENSG00000203663	Transcriptomic	1.19654066508663	47.0046508300971	-1.29194782202638	44.2108657209668	1.59747815258735	28.1933348450399	-1.49029138083877	33.3929580655137
CRLF2_ENSG00000205755	Transcriptomic	1.19654066508663	47.0079206677886	-1.29194782202638	44.2145859968426	1.59747815258735	28.1978962724426	-1.49029138083877	33.3973755061154
F8A3_ENSG00000185990	Transcriptomic	1.19654066508663	47.01119050548	-1.29194782202638	44.2183062727183	1.59747815258735	28.2024576998453	-1.49029138083877	33.401792946717
TRHDE_ENSG00000072657	Transcriptomic	1.19654066508663	47.0144603431715	-1.29194782202638	44.2220265485941	1.59747815258735	28.207019127248	-1.49029138083877	33.4062103873186
FKSG61_ENSG00000268156	Transcriptomic	1.19654066508663	47.017730180863	-1.29194782202638	44.2257468244699	1.59747815258735	28.2115805546507	-1.49029138083877	33.4106278279203
PHGR1_ENSG00000233041	Transcriptomic	1.19654066508663	47.0210000185544	-1.29194782202638	44.2294671003457	1.59747815258735	28.2161419820534	-1.49029138083877	33.4150452685219
CDH7_ENSG00000081138	Transcriptomic	1.19654066508663	47.0242698562459	-1.29194782202638	44.2331873762214	1.59747815258735	28.220703409456	-1.49029138083877	33.4194627091235
WFDC10B_ENSG00000182931	Transcriptomic	1.19654066508663	47.0275396939374	-1.29194782202638	44.2369076520972	1.59747815258735	28.2252648368587	-1.49029138083877	33.4238801497251
KISS1R_ENSG00000116014	Transcriptomic	1.19654066508663	47.0308095316288	-1.29194782202638	44.240627927973	1.59747815258735	28.2298262642614	-1.49029138083877	33.4282975903268
ZSCAN5B_ENSG00000197213	Transcriptomic	1.19654066508663	47.0340793693203	-1.29194782202638	44.2443482038488	1.59747815258735	28.2343876916641	-1.49029138083877	33.4327150309284
AC019117.1_ENSG00000236318	Transcriptomic	1.19654066508663	47.0373492070118	-1.29194782202638	44.2480684797245	1.59747815258735	28.2389491190668	-1.49029138083877	33.43713247153
LINC00683_ENSG00000266256	Transcriptomic	1.19654066508663	47.0406190447032	-1.29194782202638	44.2517887556003	1.59747815258735	28.2435105464695	-1.49029138083877	33.4415499121317
CLU_cg10421109	Methylomic	1.19632412891065	47.043888290657	-0.493964129704326	85.0369828219672	0.558952673528918	81.0294903442423	0.228907291396403	96.3332601487634
INO80D_cg00882130	Methylomic	1.19631635883163	47.0471575153773	1.52470965380046	34.8038292073709	0.45932667026093	86.0658446128403	-0.578445550469241	77.2527206802873
RASGRP3_cg27595849	Methylomic	1.19626887501541	47.0504266103364	1.10879010560592	53.5516990350234	-0.0912680283953966	99.4262705594772	1.05340299362352	47.662796318989
EGR3_cg00732775	Methylomic	-1.19622945123374	47.0536955975605	0.622129270339792	78.48102855304	-2.27872574248111	14.6158840949209	-0.325879988244183	92.6822614382203
TMEM108_cg17566608	Methylomic	-1.19620786768091	47.0569645258023	0.455486119314581	86.8469107761512	2.01282487165854	19.2230380057554	-0.0345274013053607	99.9154467090694
ALCAM_cg08519233	Methylomic	1.19614956113536	47.0602332947073	2.18310263494231	16.644736400364	-0.00833956637004338	99.99550306391	-0.0243073757916109	99.9587971691165
MB_cg12429065	Methylomic	-1.19577749163746	47.0635010468422	-0.586143513550806	80.430432015697	0.735351631716245	71.0175044393588	0.816087732883944	60.0816127535589
C9orf3_cg06697499	Methylomic	-1.19564712697836	47.0667684427239	-0.0689469042818739	99.6037102063527	-1.19048730285711	45.6714015220592	-0.399258353025129	89.2697761101042
ANK1_cg10794439	Methylomic	-1.19559031906731	47.0700356833643	0.222275186356292	96.4065029814428	0.905689720809808	61.3573323554485	0.960203624469189	51.2994826400796
SPATA1_cg03757594	Methylomic	1.19555532275882	47.0733028283688	0.215439950983432	96.6088478798756	0.139800890372691	98.6935453573256	1.40933196197749	35.6113193191544
TMEM200A_cg06368201	Methylomic	-1.19548775402426	47.0765697887253	-0.34436032910591	92.0466494116661	0.209791068722408	97.0950303648673	0.877435933311325	56.0807135816727
PARP11_cg05338969	Methylomic	1.19547434126859	47.0798367124282	-0.569219356853298	81.3236929904401	-0.229959322263794	96.5159699543003	0.839023808893784	58.625234307494
C4BPA_cg14856606	Methylomic	1.19534216359106	47.0831032749235	-2.23289124390566	15.8752904890744	-2.93643544065986	8.60420258134199	1.34650053114515	37.4399300810273
SUSD2_cg12473943	Methylomic	-1.19531491293319	47.0863697629498	-0.39805061386616	89.6882278633827	-0.329075889407845	92.1337083685464	0.775488245811886	62.9161365955112
ADGRG1_cg10985202	Methylomic	-1.19521260689277	47.0896359714	-0.294763648399347	93.9428097593399	0.863905087519099	63.6539712826337	-0.153141486344071	98.3653468191118
TNNC1_ENSG00000114854	Transcriptomic	1.19518319277162	47.092902099469	-0.446882464351872	87.2651520944916	0.61862515181033	77.6183406734222	-0.6540119069049	71.7133509200167
GALNT6_cg14776134	Methylomic	-1.19515208661063	47.0961681425329	-0.0985018180733007	99.2353475844546	-1.72281307101824	25.0740508251702	-0.577068612188792	77.3434901290413
GINS2_cg26571870	Methylomic	1.19508195227813	47.0994339939377	-0.995698436851001	58.9271559372617	-0.77911521099265	68.5454080891907	-3.23151202795089	8.44155530601361
KRBA2_ENSG00000184619	Transcriptomic	1.195054040733	47.1026997690674	-0.775664513035262	70.2922054574334	0.970248789301726	57.8320067536143	-0.939555130893071	52.0476465012384
MRPL28_ENSG00000086504	Transcriptomic	1.19478096856044	47.1059647979611	-0.233510837865389	96.0627219454552	0.409465040884303	88.4876594329834	-0.494580429074241	82.4657449889829
BEST1_ENSG00000167995	Transcriptomic	-1.19474253524144	47.1092297218265	0.071010611815651	99.5845784853944	-0.390088439469415	89.5209662187176	0.555933393467603	78.6952112471532
USP31_cg07013032	Methylomic	1.19467523180858	47.1124944617689	0.462374210834348	86.5085900469261	0.881957079812775	62.6643983365226	0.270383092872885	94.8884590211422
FAM83G_cg05008653	Methylomic	1.19461997791334	47.1157590507166	0.0453179470490781	99.8081029426509	-1.2730582554623	41.780052153827	-0.289349371246727	94.1742876212866
NFATC2_cg04307107	Methylomic	-1.19456061092885	47.1190234774297	-1.41448864385105	38.9245677239957	0.799173440585807	67.3293904398597	0.190806105647124	97.4380116811217
OSBPL6_cg02034563	Methylomic	1.19453899642311	47.1222878450758	0.167639142686899	97.8928823698854	0.243717652492273	96.0785516952792	-0.463242437734939	84.3043878473124
SH3TC2_ENSG00000169247	Transcriptomic	1.19451881193659	47.125552157563	0.436965396415886	87.8849804678558	-0.149768650530598	98.502468182744	-0.12778849330999	98.8771204319541
ATF3_cg21160472	Methylomic	-1.19449637827563	47.1288164087447	0.36715146897575	91.04350613968	-0.467918625622825	85.6489310751536	-0.171075793712955	97.9453752674326
A2LD1_cg25710107	Methylomic	-1.1944512254831	47.1320805365355	-1.16648856213053	50.7935467861526	-0.580596521235119	79.718844256305	0.564694356244991	78.167356339037
ARHGAP15_cg25484418	Methylomic	-1.19442135384599	47.1353445826948	-1.4233760616798	38.5567323349542	0.337137721689518	91.8396785588555	1.09531955004305	46.0927642196981
TRPT1_ENSG00000149743	Transcriptomic	1.19419950920475	47.1386080226098	-0.595982301269475	79.9520438282164	0.772789730478375	68.8999843629609	-0.776201249005136	62.8379372405737
OSBPL3_cg05107814	Methylomic	-1.1941873881333	47.141871429401	-0.433492767987574	88.0541375245299	1.00764712357146	55.9318455419903	-0.684052697010673	69.6984816425429
NDUFA2_ENSG00000131495	Transcriptomic	1.19403522561017	47.1451344203711	-0.353025231104489	91.6419339446864	0.523949367077277	82.851058599953	-0.580139741215308	77.1514108577361
THEMIS_cg20957381	Methylomic	1.19392835454642	47.1483971192902	0.0238881608095086	99.9184814054939	-0.363321637654047	90.7480779210458	-1.05891600565104	47.4717690477522
GSN_cg05229305	Methylomic	-1.19391793905976	47.1516597897464	-1.14318771741115	51.9081283576096	-0.00716734798276235	99.996605386561	0.254434096406973	95.4512134317035
RAB40A_ENSG00000172476	Transcriptomic	-1.19371289629718	47.1549218998736	-0.874700771384027	65.0278112204536	0.576946701595404	79.991537889397	-0.22629125651645	96.4148889528438
DLEU2L_ENSG00000116652	Transcriptomic	-1.19370950238708	47.158184000726	0.583961078032041	80.5483549779244	-0.770760861252082	69.0145655427101	0.783675363365098	62.3270399339845
DLAT_ENSG00000150768	Transcriptomic	1.19368106650427	47.1614460238705	-0.381373406039755	90.4166221842861	0.551655918464887	81.3767460405717	-0.601167492621791	75.7489210328803
BZRAP1-AS1_cg00511318	Methylomic	-1.19367171388906	47.1647080214567	1.05732185807752	55.9474846261846	-0.324701578941798	92.2980034010067	-0.504581676476889	81.8747616783121
IKBKE_cg26859016	Methylomic	1.19363032884893	47.1679699059483	-0.249290912339983	95.5630134689785	1.3817090738224	36.6798691188585	0.700075469582659	68.5743592608314
MEX3A_ENSG00000254726	Transcriptomic	-1.19356228007033	47.17123160448	1.10139668026383	53.8731203358001	-1.06062240178669	52.3797803060875	0.882987020378375	55.6920640949439
WIPF1_cg26308595	Methylomic	-1.19355110499584	47.1744932724731	-0.495983835387866	84.9329410254618	-0.538974739593579	82.0575577203389	0.611468174968431	75.1165339873388
GTF2IRD1_cg05494863	Methylomic	-1.19344793561331	47.1777546585309	-0.553509235139296	82.1797913911267	-0.898225639112179	61.754004973016	0.40862774812583	88.8073617667512
CASQ2_cg13414221	Methylomic	-1.19344759027647	47.181016043645	-0.808107207913613	68.6931882291583	0.502510665277246	83.9118268281371	0.268145851235396	94.9578849817691
CDC42_cg06027409	Methylomic	1.19341017661006	47.1842773265171	0.0330662131940398	99.8795692015388	0.264152332323779	95.4198630884627	-0.303366627474281	93.6099622767124
ACTN2_cg03375993	Methylomic	-1.19335892504144	47.1875384693319	0.538024779572288	82.8620164814037	0.920302561818462	60.5729379287371	-0.561570767526532	78.3325722351858
NDUFS4_ENSG00000164258	Transcriptomic	1.19330700257423	47.1907994702559	0.307265152008307	93.5021467718297	-0.0537963413801726	99.8040092373865	-0.181848103394157	97.6808949041392
FARSA_cg19406106	Methylomic	-1.19330151279091	47.1940604561778	-2.33565264083846	14.344528851736	-0.308784660029366	93.8718067950532	0.988213509987327	50.141704449597
AOAH-IT1_cg04654375	Methylomic	-1.19322890571918	47.1973212436833	-1.85342637575372	24.4916964815287	-0.863266029101139	63.6884908469153	0.795801788924665	61.4816046780594
ANXA9_ENSG00000143412	Transcriptomic	1.1932277501869	47.2005820280309	-0.114852439870771	98.9810409001598	0.298644815883469	94.2464699977031	-0.413280702300254	88.5613410873089
PRUNE_ENSG00000143363	Transcriptomic	1.19318124444572	47.2038426852904	-0.329904514671443	92.6470207401895	0.500614811043834	84.0034669582231	-0.561866280270382	78.3075981016848
ATP8B2_cg00581482	Methylomic	1.19313502947857	47.2071032162562	-1.20480004994118	49.0680875404694	0.143814805457009	98.622307336853	0.521243593548099	80.8288603777022
MYRIP_cg06911020	Methylomic	-1.193071950123	47.2103635748424	0.858811122644651	65.8688038905873	-4.21669976197333	3.0210883624403	-1.94555131403217	22.1574551886941
GLIS1_cg09007354	Methylomic	-1.1930643527124	47.2136239126668	-0.494340645503344	85.018486257412	-0.0419342443787271	99.8835881136672	0.0222580693229013	99.9648174560996
OTOA_ENSG00000155719	Transcriptomic	-1.19305603710077	47.2168842277668	-0.281102840144795	94.4134278645576	-0.0718610987484997	99.6456265182195	0.321505527800743	92.860708915412
TLE6_ENSG00000104953	Transcriptomic	-1.19305603710077	47.2201445428668	-0.281102840144795	94.4142373245814	-0.0718610987484997	99.6458317098739	0.321505527800743	92.8616619045995
AKT2_cg07375276	Methylomic	-1.19296584537728	47.223404611496	0.084870674708992	99.4229340793692	0.405982314569958	88.643644578003	-0.666756472635111	70.9161873177504
NEIL1_cg12978308	Methylomic	-1.19294935554292	47.2266646350628	0.28443851023317	94.2863869506108	-0.837156270673907	65.2427379987431	-0.348396415586697	91.6608249558322
KLF5_cg25659241	Methylomic	1.19279694470702	47.22992424213	-0.346846201559059	91.9371400973182	-0.167792158265189	98.1254306731874	0.179172080553742	97.7467446832082
CDKN2B-AS1_cg17539720	Methylomic	-1.19270572039856	47.2331835999046	-1.05730053400009	55.9505292148306	0.39948549710075	88.9932442001929	0.153207351282534	98.3630768013017
PPIL1_cg01910741	Methylomic	-1.19264856715067	47.2364428014941	-0.651713877030683	76.8484427481043	1.06290248362804	52.2554856375966	0.648759018905213	72.0763834655219
PAQR5_cg15406067	Methylomic	1.19261926890012	47.239701923019	-0.102772119529268	99.1684314088705	-1.33999168252473	38.7869425901458	-1.55767894388271	31.7267161303575
YWHAZ_cg11631883	Methylomic	1.19254700716524	47.2429608470712	1.62206028109431	31.5409269047924	0.760608490957745	69.5742871748854	-0.606701186398633	75.3854635546919
LAMA4_cg07628084	Methylomic	-1.19254393008654	47.2462197627145	-1.54367870825497	34.062128363198	0.931583778837215	59.9143497569672	1.40290772824732	35.8363967117847
UGT3A2_cg10402936	Methylomic	1.19253587005198	47.2494786563318	-1.49263303573984	35.93299845054	-0.855025714126216	64.2306338737509	0.0303580670399686	99.9341336403574
TNIP3_cg05559643	Methylomic	1.19252119323606	47.2527375098412	0.401636774906713	89.5293788083389	-0.0119590868891006	99.9904142836967	-1.57962975370161	31.1270933183543
NUMA1_cg14701554	Methylomic	-1.19251077774939	47.2559963348877	2.00185414363375	21.1197765265414	0.688977767912908	73.5904917584075	-1.80433743805396	25.2044841649061
ITGAX_cg17696583	Methylomic	-1.19249765494927	47.259255124073	0.610064863375839	79.076795814344	0.028132031866536	99.949307314891	-0.152483140382496	98.3816501903025
CYBA_cg08843517	Methylomic	1.19249227127526	47.2625138985461	0.442756115580436	87.4662905080062	-0.4906625321524	84.4846844615694	0.266716498152316	95.0110020299356
SLC20A2_ENSG00000168575	Transcriptomic	1.19238330866166	47.2657723752524	-0.0639992526843343	99.6496807747678	0.252442827459142	95.8022319687211	-0.380183581527065	90.2037901442099
MUL1_ENSG00000090432	Transcriptomic	1.19233506010178	47.2690307201078	-0.52549477306508	83.4849744912643	0.697036137714748	73.10951828001	-0.714284846919636	67.5673441844675
MIR589_hsa.miR.589.002409	miRnomic	1.19226113524564	47.2722888629456	-0.140420187395786	98.5138491851416	-1.27017411842536	41.8998439638807	-0.382211923732004	90.1179204905709
ZBTB43_cg21251230	Methylomic	-1.19217778669632	47.2755467780133	-0.572602241642673	81.1559955675273	1.46690610345099	32.3400827683938	1.05247820968008	47.6971242569279
INPP5J_ENSG00000185133	Transcriptomic	1.19215811813978	47.2788046393318	-0.807622991807382	68.7141251288829	1.00390475940026	56.1184870409839	-0.96631028973733	51.0596474369703
ASRGL1_cg04728402	Methylomic	-1.19211338137467	47.2820623783963	0.386605341197906	90.205396985424	-1.57951083129008	28.7469343630697	-0.234987578076202	96.1249756948487
ADCY7_cg15589104	Methylomic	-1.19209810021927	47.2853200757014	-0.563460721343253	81.6008587987666	-1.23965418546037	43.3517384226807	1.57745071941694	31.1925944215736
SCPEP1_cg02601685	Methylomic	1.19206629827659	47.2885776860999	0.265118212017019	95.0192891402386	0.737404552737128	70.9249883870491	0.00194482107287298	99.9997726282437
MICAL1_cg14395536	Methylomic	-1.19177097989256	47.2918344894692	0.277738710883161	94.5502264362675	-0.488090057324156	84.6174316595476	0.563719233332683	78.2225457533009
WSCD1_cg17113921	Methylomic	1.19176067516851	47.2950912646785	-0.922316969819785	62.5547114725514	-1.54367937834562	29.7596258905052	1.43837278202946	34.8649044611642
SVIL_cg02153747	Methylomic	1.19170248591007	47.2983478808714	-0.347516024993257	91.9031475529629	2.1434073535278	16.4662124278546	-1.6579319018231	29.2226169142682
PDE4DIP_cg04804820	Methylomic	1.19154138627174	47.3016040568205	-0.497670114398417	84.8628189416119	1.75305173520051	24.3748835228559	2.94777350636112	10.1976340242758
PQLC3_cg01148801	Methylomic	1.19144296527084	47.3048599638103	0.958175012815293	60.7576787485722	-0.527455487927016	82.6589726944563	-0.631755037453738	73.7307736973296
TTC30B_ENSG00000196659	Transcriptomic	1.19120241139945	47.3081152134284	-0.480741628530243	85.6640344672725	0.64986284395684	75.795722807427	-0.676235895084129	70.2830859833527
HSPA1B_ENSG00000204388	Transcriptomic	1.19114691638286	47.3113703113928	-0.00784725193363757	99.9953325976305	0.202182555546222	97.3127030710655	-0.344639150723362	91.8303069853758
TRIM46_cg22072829	Methylomic	-1.19110750147854	47.3146253016464	0.812712109213765	68.4411276246163	0.650675716601497	75.7567345510741	0.249659360289833	95.6222874742605
PTK2B_cg06815112	Methylomic	-1.19085721859991	47.3178796079413	1.25513686176818	46.7736204145076	0.159629440913567	98.3103694934311	-0.783048926316975	62.37348098978
COLEC11_cg17872886	Methylomic	-1.19071960186706	47.3211335381651	-0.905021003770747	63.4286310387964	-0.161362128270078	98.2668338640793	-0.781505543910801	62.4847662844541
ATG16L1_cg18925623	Methylomic	-1.19065985859282	47.324387305126	0.120653880633731	98.8850186787439	1.07883761975238	51.469830978502	-0.656191422319076	71.5812812438573
MMP13_cg18830224	Methylomic	1.19062132258167	47.3276409667778	1.87564458560584	23.9550479082535	-0.0840687988270352	99.5167184466329	-0.563442839338582	78.2325691338779
ABLIM2_cg19999342	Methylomic	-1.19059856130278	47.3308945662289	-1.25899474706859	46.6251981823574	0.00363025856808418	99.9990834815064	0.436035854152559	87.2669927450257
USP2_cg16373551	Methylomic	-1.19054840112601	47.3341480286051	0.104296745191893	99.1460701625044	0.826456473568071	65.8271116537939	0.348608788980285	91.6473966669272
PTGIR_ENSG00000160013	Transcriptomic	-1.19054004898479	47.3374014681571	1.01029190292271	58.2282405523575	-1.01658916356156	55.4347962059693	0.875208142192028	56.239129228116
MCTP2_cg08791382	Methylomic	1.19049069891994	47.3406547728481	-1.24913167810627	47.0872885358427	-1.33774738659822	38.8978075565548	0.271523822500705	94.8515320064677
PYDC1_cg20394888	Methylomic	-1.1903539764821	47.3439077039118	-0.537683919696008	82.8821497763041	-0.0597189253236193	99.7530121131891	-0.0256662448826743	99.9526926674858
MIR133B_cg14487577	Methylomic	1.1902967922813	47.3471604787059	0.48705945936693	85.3490357015886	0.252521759230809	95.7993482247035	-0.869457205300763	56.5830677554165
KIAA1324_cg21825586	Methylomic	1.1902860868391	47.3504132242447	0.0171996135244879	99.9391356630581	0.145925543253287	98.5792909626561	1.44007166325604	34.8179813703918
GPM6A_cg07425855	Methylomic	-1.1901625735356	47.3536656322534	-0.597090162083258	79.8867709677081	0.311911753672944	93.7354442918274	0.936099231472538	52.258954618976
DOCK2_cg12800762	Methylomic	1.19004806341848	47.3569177273355	1.39182827236889	39.8579116820997	0.608270783208898	78.1598698060273	0.21348002508224	96.8132356758519
LINC01140_ENSG00000267272	Transcriptomic	-1.19000426982457	47.360169702741	0.600646167569621	79.6798353999921	-0.782278972614084	68.3759398187357	0.789831667803461	61.9562770836307
HLA-DRB5_ENSG00000198502	Transcriptomic	-1.18988062142396	47.3634213402471	-4.36177261040397	1.35459463466824	6.46214349414521	0.365541745193619	-6.89540810031558	0.948342041040318
ATP8A2_cg26708235	Methylomic	-1.18962013568585	47.3666722659128	-0.761250090887886	71.0155579178042	0.116635784816682	99.0728006475791	-0.849215938945527	57.9846144824651
ZNF331_cg06037110	Methylomic	-1.18961245194105	47.3699231705809	0.309525531738059	93.4266748908391	2.17825932860879	16.0406216560127	-0.0297611808244715	99.9366266665069
RAD1_cg09691810	Methylomic	1.18960749993809	47.3731740617163	-0.380797417087496	90.4330829611704	-1.38179504429327	36.6680331412821	-0.0585931318980903	99.7657135968927
EYS_ENSG00000188107	Transcriptomic	-1.18947353566587	47.3764245867619	0.623359572124686	78.3877892651581	-0.796886785417079	67.4592930989869	0.79680332176474	61.4391135050527
JAM2_ENSG00000154721	Transcriptomic	1.18943097377884	47.3796749954968	-0.770596804136831	70.5148628326292	0.959756342197417	58.3996414644822	-0.927684182041863	52.7754377514304
VDAC2_ENSG00000165637	Transcriptomic	1.18942070032122	47.382925376157	-0.418855866113207	88.7696243368236	0.585577168656723	79.4207473283412	-0.624884161088878	74.2056886092792
DDIT4_cg10423113	Methylomic	-1.1892453588745	47.3861752776541	-0.681574961223968	75.3533218562963	-0.248634278623879	95.9296211820632	-1.39948569124673	35.9236018255477
RDH14_ENSG00000240857	Transcriptomic	1.18921642362377	47.3894251000786	-0.179903032013592	97.6003589828805	0.354917142084894	91.0812390485266	-0.451226065863646	86.3752196953534
CD160_cg10798745	Methylomic	1.1891379281627	47.3926747079953	0.762439893364887	70.9563240327484	-1.01152141304044	55.7185543407905	-0.600815489997021	75.7792068165679
IKBKE_ENSG00000143466	Transcriptomic	-1.18911277219436	47.3959242471672	1.14767929082283	51.7498423012559	-1.08298842917029	51.2476922441014	0.886797191440255	55.4611900163959
PPP2R2B_cg25149751	Methylomic	1.18909493372547	47.3991737375911	0.765644024537059	70.7803471959797	0.765984425174123	69.293203875086	-0.822915691247128	59.632353463342
ZNF19_ENSG00000157429	Transcriptomic	-1.18909323427942	47.4024232233708	-0.201649489456985	96.9986938643352	-0.14902579418236	98.5152656657807	0.381682735853043	90.1439565502581
SLC40A1_cg13394305	Methylomic	1.18903104640909	47.4056725392072	-0.303019853940762	93.6655745509058	-2.05048156790858	18.5265516053773	-1.23423630221053	41.0609944102592
OSBPL7_cg03708990	Methylomic	-1.18882767396011	47.4089212992789	-0.199003069257699	97.0782838315759	1.19015258806289	45.6951921136723	0.557360058119909	78.5962247806318
SLC5A1_ENSG00000100170	Transcriptomic	1.18881328213958	47.4121700200215	0.325774928062603	92.8074798738569	-0.0713216745330056	99.6515559868858	-0.16838496718281	98.0092842744902
CASKIN1_cg02049404	Methylomic	-1.18867417173238	47.4154183606112	-1.15302995006226	51.4848255515454	0.444660496144435	86.8235349490809	0.752014764746451	64.5325981097243
ANO9_ENSG00000185101	Transcriptomic	-1.18848700855269	47.4186661897321	-0.947140147037813	61.311829176713	0.664115241240302	74.9965309846788	-0.303927327302547	93.5865651061413
ADGRG6_cg00405670	Methylomic	-1.18840869403256	47.4219138048395	-0.968788889250158	60.2028555781364	-0.364177281530496	90.7075708989406	0.966864786317102	51.0481884575135
NDUFA3_ENSG00000170906	Transcriptomic	1.1884086730186	47.4251614198896	0.391001447867399	89.9882229253379	-0.120589909430334	99.0118088239644	-0.139710011937305	98.6558789167711
COL21A1_ENSG00000124749	Transcriptomic	1.188354095275	47.4284088857927	-1.30016698875295	43.8712321545546	1.6009003085092	28.1020221729504	-1.48935374372814	33.4812947989719
ADAMDEC1_cg01759110	Methylomic	1.18834658878171	47.4316563311824	-0.636332109992863	77.6569636486727	-0.0236680316655145	99.9647052439898	-0.56233448564083	78.2792776487912
FRAT1_cg05013695	Methylomic	1.18834632977908	47.4349037758644	-1.22067229277836	48.341694848146	0.600476399749181	78.5913995883928	0.730391181814185	66.1551455531928
TGFB1_ENSG00000105329	Transcriptomic	-1.18826667957772	47.4381510028829	1.2980965658549	43.987189720583	-1.14870041215404	47.9779410127506	0.889699332641202	55.2190171137664
E2F7_ENSG00000165891	Transcriptomic	-1.18826282703111	47.4413982193734	-0.821008532657403	68.0553090359048	0.51065065386516	83.4895501922282	-0.166448623371334	98.0475021766039
PNOC_ENSG00000168081	Transcriptomic	-1.18824704993548	47.4446453927491	-1.00474935178713	58.5153764130657	0.736250387900312	70.981788080991	-0.369467686432111	90.6774702046531
WDR5B_cg00474242	Methylomic	1.18808361477402	47.4478921194986	-0.961520215195195	60.5752823337993	0.413109334554621	88.2962305338919	1.53178898145642	32.4041440898163
COX5B_cg02833110	Methylomic	1.18765600142533	47.4511376776909	0.260229755238471	95.1780838898006	-0.440034989730871	87.0281970391126	0.0162031217021738	99.9808097944788
FHAD1_ENSG00000142621	Transcriptomic	1.18763449460528	47.4543831771106	-0.8617084650983	65.7177009352037	1.06195400300606	52.2949234165678	-1.01311705119175	49.1412450532586
ANKRD45_cg26044223	Methylomic	-1.18761778632262	47.4576286308708	-2.50800366171198	12.1075981252653	1.60765900986088	27.9096820761737	-0.0734479870508513	99.6299089539243
IPCEF1_cg00294229	Methylomic	-1.18759732511454	47.4608740287158	-0.928541543631114	62.2322759534884	3.0460777919956	7.59311888650099	2.08647705157578	19.6787316053633
ABI3BP_cg23634451	Methylomic	1.18758399869309	47.4641193901431	-0.34363690700275	92.0783465549342	-0.955838634676619	58.607518491199	1.36375995664938	36.9056364287306
PSD3_ENSG00000156011	Transcriptomic	1.18749956374675	47.4673645208315	-0.0645525120421937	99.6457931755222	0.249074336290461	95.9154073908704	-0.37474230329937	90.4589567130176
PAX5_cg12348385	Methylomic	1.18736117009366	47.4706092733256	0.16109959387565	98.0571385468733	0.167635108377385	98.1292613364114	-0.433987429380591	87.3933382625059
GPM6A_ENSG00000150625	Transcriptomic	-1.18733940830044	47.4738539663504	-1.1109898459558	53.4494400099617	0.872651345892099	63.1754152843516	-0.494873385018586	82.4510807929769
DAPK1_cg02292520	Methylomic	-1.1871959573661	47.4770982673606	0.648848229664214	76.9889003736899	-0.10250159004887	99.2856269036917	0.110791825167012	99.1607948710842
EML4_cg05505747	Methylomic	-1.18718317990282	47.4803425334533	-0.00504582176919394	99.9983869968532	0.693462807813246	73.3476916926217	1.27338645774525	39.6630439010922
PRKCQ_cg24107750	Methylomic	-1.1871525312578	47.4835867157912	-0.715850784548063	73.4287484039267	0.640221297297939	76.3593709501072	0.732899591032071	65.9903025205091
SLC43A3_cg13046608	Methylomic	-1.18713051603391	47.4868308379672	-1.68252494070641	29.7630705146196	0.688265117041033	73.6416172274814	0.339838249778258	92.0412700230852
LINC00174_ENSG00000179406	Transcriptomic	-1.18712531678187	47.4900749459349	1.18929815557309	49.843874948819	-1.10216682361309	50.2771715993949	0.888958965889756	55.2743702455674
VCL_cg20255042	Methylomic	1.18704967625921	47.4933188471965	0.149902434109004	98.3195322550889	-0.531877561393273	82.4382015702049	0.0281448862029672	99.9439977638853
AC006116.20_ENSG00000267710	Transcriptomic	-1.18700515401867	47.4965626267903	0.751967987524387	71.5253016413919	-0.876082451468666	62.9757279065269	0.831399838254601	59.0807403723134
GPR55_ENSG00000135898	Transcriptomic	1.1870034107802	47.4998064016203	0.0690961281614018	99.6019215603679	0.133106086226117	98.8220786126966	-0.295395022525289	93.9480762907725
ALOX5AP_cg23657714	Methylomic	-1.18691459417139	47.5030499337374	-4.49320532776511	1.18882951338936	-3.96171648753754	3.84931154869986	2.17809189907291	18.3437827063169
LRRTM1_ENSG00000162951	Transcriptomic	1.1868256432725	47.5062932227745	-0.148755394106974	98.3470493442761	0.324364436459504	92.31005050409	-0.427679175309595	87.7306029362907
INO80D_cg02460610	Methylomic	1.18681588321494	47.5095364851399	-0.0656399852104432	99.6354887278987	2.08398964309118	17.966271981625	0.394336882854301	89.5014930675836
LRRC4C_cg20624787	Methylomic	-1.1867674806753	47.5127796152336	1.4921782318287	35.9544855089557	0.670973242623384	74.620996093371	-0.231293584708804	96.2527853039648
TNC_cg08861525	Methylomic	-1.18664203706624	47.5160224025223	-0.613863758154824	78.8600783303709	-1.07060922241645	51.8532921498466	1.72957102600986	27.4822220716504
TF_cg10772086	Methylomic	-1.18654853711538	47.5192649342996	-0.16359230668409	97.9963865579334	-0.155639878666257	98.3877992769154	-0.714479230458563	67.5609916596667
LILRA2_cg19486673	Methylomic	1.18645984092744	47.5225072236931	-0.00209999688486706	99.9996987444382	-1.03867706008298	54.3342708779761	-0.716716696191743	67.4103973371067
FAM27E3_ENSG00000232833	Transcriptomic	1.18637113450023	47.5257492706747	-1.66974422429938	30.1589876774597	2.10241061617527	17.6435233131139	-1.95520934796312	22.012893953171
LYPLA1_ENSG00000120992	Transcriptomic	1.1863547153135	47.528991272787	-0.358192411417702	91.4392902417699	0.522753203758005	82.9183057130122	-0.574669449366984	77.4510414804842
LCP1_cg06477663	Methylomic	1.18633646933946	47.5322332250376	1.13915528231071	52.1085652520909	-2.05230533416338	18.5031234100749	0.406630512973204	88.9209528231376
FSCN2_ENSG00000186765	Transcriptomic	-1.18612594784667	47.5354746019873	0.738115538767952	72.2419669507695	-0.868046835502239	63.4412744297617	0.828339606212866	59.267711438525
IPCEF1_ENSG00000074706	Transcriptomic	-1.18607164528498	47.538715830542	-0.523134931577133	83.6102609924707	0.173413281852458	97.9895883692124	0.124223184733723	98.9503033095305
KCNJ15_cg06264615	Methylomic	-1.1860561731082	47.5419570168152	1.35454553173045	41.3795938252517	0.418792001412915	88.0181941546634	-1.38783781055268	36.2209071809684
EPB41_cg13487185	Methylomic	1.18604578204994	47.5451981746923	0.898410532094998	63.7947384788204	-0.173320449725056	97.9910734180602	-0.141360516398693	98.6237887983143
NPTX2_cg06182381	Methylomic	-1.18598883242337	47.5484391769408	-0.985306143861471	59.4322293055396	-0.877777800910474	62.9030973745105	0.328941844497078	92.5347476769688
C4orf45_ENSG00000164123	Transcriptomic	-1.18598597198663	47.5516801713724	-0.499747149278904	84.7622623830018	0.148483147222382	98.5254544854776	0.144950930850696	98.5461056407678
ATP5G1_cg03031773	Methylomic	1.18595875716492	47.5549210914329	0.788943452752833	69.6751769657889	1.92080088132153	20.7002881864249	-0.0571084389738891	99.7765181408862
SLC4A11_ENSG00000088836	Transcriptomic	-1.18587654131755	47.5581617868186	0.325384236096817	92.8177910429085	-0.592797459688426	78.996797096529	0.687956312360807	69.4605466593069
STK17B_cg20873469	Methylomic	1.18575103705248	47.5614021392336	2.36767122794462	13.7903852575435	-0.601938213713441	78.508994399612	-0.694004527160557	69.0143135234578
HADH_ENSG00000138796	Transcriptomic	1.18571812785042	47.5646424017161	-0.5814328084344	80.6825978189747	0.750241990502673	70.1265419993241	-0.753188995629152	64.4589874694143
ATP5L_ENSG00000167283	Transcriptomic	1.1857053777557	47.5678826293559	-0.019161169952595	99.9346526113564	0.207758937475371	97.1552046520122	-0.344984568636465	91.818041050774
KIAA1217_cg05217312	Methylomic	1.18563768023301	47.5711226719958	-0.0585212320701132	99.7008391339484	-0.668291488502897	74.7835214608953	0.128006873458625	98.8744664207726
TRMU_cg03286967	Methylomic	1.18558069965354	47.5743625589224	0.959021716426433	60.7080005399245	0.758759591946776	69.6827514335145	-0.538585296108632	79.7936780558909
NACC2_cg13979562	Methylomic	1.18555324537433	47.5776023708236	-1.4708537900626	36.816429466295	-4.05895904982319	3.48266536091393	-0.0447655195975163	99.8597749077911
RP11-701P16.2_ENSG00000251139	Transcriptomic	-1.18552797757696	47.5808421136743	0.486804947250375	85.3560464853299	-0.707770348726347	72.4618339774696	0.75298394293504	64.4679162467255
NFIX_cg04965297	Methylomic	1.1852395931846	47.5840810684448	0.7682353122752	70.6566848253033	-0.0279516462486265	99.9502671874388	0.310729505142952	93.3013409944473
MCM4_ENSG00000104738	Transcriptomic	1.18507374356682	47.5873195699909	-0.800882067047223	69.0545803271778	0.990215067757546	56.824297131974	-0.950928618586504	51.60244775342
FAM162A_ENSG00000114023	Transcriptomic	1.18504393219427	47.5905579900702	-0.0434142608282175	99.8202432788093	0.22847470695165	96.5683383415855	-0.358856789478304	91.184371788232
GPD1L_ENSG00000152642	Transcriptomic	1.18499192281508	47.5937962680213	0.614700597870907	78.8247060688248	-0.280901788911911	94.8294079202372	-0.0530747100112865	99.8081553033883
C11orf65_cg12026388	Methylomic	1.18487621248913	47.5970342297658	0.503907467571833	84.5729123552195	2.1286299387111	17.2147140064379	0.253209036032346	95.4948467219552
HHAT_cg21331261	Methylomic	-1.18486355231298	47.6002721569133	-1.38350779070501	40.1816089356898	0.526532386787665	82.6950859308585	0.530903651108542	80.2832106482848
FERMT2_cg09915883	Methylomic	-1.1846304499424	47.603509447052	0.755263611900411	71.3300138624455	3.04359939009622	7.62789187034016	-2.04629039449849	20.395065569469
UQCR11_ENSG00000127540	Transcriptomic	1.18454053277101	47.6067464914703	-0.0103727620280336	99.9921952185673	0.19919997002052	97.3843166671184	-0.338371837649553	92.0985654305291
UQCRQ_ENSG00000164405	Transcriptomic	1.18449301802953	47.609983406043	-0.268313771199524	94.8994660267916	0.434165832116483	87.3189327247059	-0.506667681516575	81.7593712427933
PTK2B_cg25031453	Methylomic	1.18448580918553	47.6132203009157	0.638902226700049	77.5284586939036	1.62762927187794	27.3133889417952	0.328935274954984	92.5357226890085
MREG_ENSG00000118242	Transcriptomic	-1.18444559543511	47.6164570858947	-0.239147422172574	95.8891875356646	-0.114657591353449	99.1104189264677	0.356034927104267	91.2840086860098
DCPS_cg17631150	Methylomic	1.18426228991241	47.6196933699468	0.205666207424342	96.8895234777123	-0.606808479028435	78.2448616263857	0.248618954764438	95.6621656982957
MYO15A_ENSG00000091536	Transcriptomic	-1.18424425401127	47.6229296047114	1.12936203908723	52.5623602305673	-1.075332791695	51.6174121632564	0.886813219425052	55.4533042057189
TM4SF1_ENSG00000169908	Transcriptomic	1.18419096003012	47.6261656938374	-0.47627673252918	85.8913742367934	0.639493318506072	76.4196614702406	-0.664018786283485	71.1272249043947
TRIM46_cg12743489	Methylomic	1.18413175258489	47.6294016211646	0.831345483141619	67.3043748884308	-0.0688270469220873	99.6751903755988	0.0746419054674654	99.6193872415018
ACPT_ENSG00000142513	Transcriptomic	1.18410895582378	47.6326374861941	-1.36863122869136	40.779762360654	1.68699950452517	25.9356719735781	-1.56597582186493	31.4814432347566
CPXM2_cg03073429	Methylomic	1.18410274428989	47.6358733342491	0.319192129364598	93.0822022082973	-0.406819442308929	88.6030369120495	-0.831862063004874	59.0486980443963
LGI3_cg22505891	Methylomic	1.18402098579176	47.6391089588791	0.890990657702784	64.201711694728	-0.191499182148869	97.5779434176245	-0.123932806825172	98.9583952074737
HPR_ENSG00000261701	Transcriptomic	1.18400979861231	47.6423445529375	0.854206927759035	66.1302222347077	-0.433614332185986	87.3362768622378	0.0132494620970326	99.9862357451085
CACNA1E_cg21963643	Methylomic	1.18390011789591	47.6455798472667	1.115091353387	53.25071199617	0.274939908644581	95.0588475446549	-1.7273551427843	27.5437045371721
ENDOG_cg03564754	Methylomic	-1.18365970807028	47.6488144846178	0.378147146810671	90.5423308000156	-0.0875264633200267	99.4748401935698	-0.279505673164916	94.5640864983851
CDX1_cg18424208	Methylomic	-1.18360488584609	47.6520489721538	-0.734810822486496	72.4392122472711	-0.836390555781517	65.2857447495324	1.30704062963344	38.6115986117118
TRIM58_ENSG00000162722	Transcriptomic	1.18353960447171	47.6552832812926	1.75675206571737	27.6890095677531	-0.860205160215942	63.9050012694262	0.0555974385307292	99.7877100204791
RDM1_ENSG00000187456	Transcriptomic	1.18353960447171	47.6585175904314	1.75675206571737	27.6940682877868	-0.860205160215942	63.9074574929329	0.0555974385307292	99.7878748193805
FAM111A_cg15723195	Methylomic	-1.18348539929762	47.6617517514414	0.71370536072821	73.5337187616995	0.0957349885569946	99.372935191381	-1.17793299115282	43.0296652134505
SOCS1_cg06082432	Methylomic	1.18339817079127	47.6649856740784	1.56599991162785	33.211076137111	0.630802971831061	76.9404717411276	0.269659888900584	94.9108626260693
CHD5_ENSG00000116254	Transcriptomic	-1.18336981765888	47.6682195192335	2.13191284758626	18.4303829517934	-1.39338381299802	36.1369958596058	0.736563235408656	65.5896807860175
P2RY11_ENSG00000244165	Transcriptomic	-1.18327900763173	47.6714531162282	0.460404526801048	86.6082261871929	-0.690092645052933	73.5452100170265	0.74386895412714	65.111260144651
CEL_cg03693099	Methylomic	-1.18306797338587	47.6746861365206	-0.404620540397024	89.3970319230808	0.148448637193777	98.5275741662939	1.10948258641474	45.5076184621545
NFE2L2_cg21334654	Methylomic	1.18300129242182	47.6779189745912	1.27857067505251	44.7848532398841	0.838676697716598	65.173356705639	-0.17346040775343	97.89377548955
EPB41_cg08155302	Methylomic	1.18297107544785	47.6811517300865	0.384607591320365	90.2920134813194	-0.361043436724566	90.8276961333845	0.85783822260207	57.4004352496549
ILDR1_ENSG00000145103	Transcriptomic	-1.18292980180003	47.6843843727915	0.196452120000542	97.1477330160162	-0.494828648177164	84.2820355671818	0.627517304614701	74.0200781263384
GPR64_ENSG00000173698	Transcriptomic	-1.18287449023804	47.6876168643443	0.84929351117979	66.3705659613621	-0.932629882952038	59.8424892363508	0.852828586095544	57.6894700730164
CDR2L_ENSG00000109089	Transcriptomic	1.18280862961677	47.6908491759169	0.0714690547294724	99.5804774863767	0.127859221900791	98.8973463611975	-0.289187294969036	94.1828614560142
ITLN1_ENSG00000179914	Transcriptomic	1.18262957792686	47.6940809981874	0.411218795870573	89.1304210579319	-0.139770386385935	98.6939444566619	-0.124857635302948	98.9403324623008
C1orf229_ENSG00000221953	Transcriptomic	1.18262957792686	47.6973128204579	0.411218795870573	89.1316051981424	-0.139770386385935	98.6943435559983	-0.124857635302948	98.940702558508
CPNE3_ENSG00000085719	Transcriptomic	1.18259884928131	47.7005445587549	-0.500937829555585	84.7190401609409	0.66351953578118	75.0306462966831	-0.682078837578983	69.8887063943295
C6orf174_cg08506163	Methylomic	1.18250771973568	47.7037760480182	-0.0646590107649086	99.6448631022256	0.291306593566602	94.4874000754698	-0.833101713188424	58.9993438892746
PFKFB4_cg19348001	Methylomic	1.18240437768473	47.7070072548744	-0.0612800784775494	99.675630603454	0.166163913790335	98.1626161022522	0.237608779639384	96.0352868052186
ZNF846_cg14277108	Methylomic	-1.18238627845325	47.71023841227	0.739106469062406	72.1973045068927	1.39168123482186	36.2443646722563	-0.846269104200326	58.2057292317308
TLR2_cg01554777	Methylomic	-1.1823027932709	47.7134693415221	0.4211853929431	88.6462563838044	1.21135096463185	44.6596751513288	-1.57960729695448	31.1317755043334
IRAK3_cg01183510	Methylomic	-1.18210215256379	47.7166997224748	-0.672162066248533	75.8483242405837	-1.18043430802518	46.1961743085597	-0.234558658923982	96.1388905627647
CCNB1IP1_ENSG00000100814	Transcriptomic	1.18201179456031	47.7199298565024	-0.443392530849239	87.4458767783156	0.604235415476952	78.4039430589338	-0.635103114451491	73.5486669399859
SUCLA2_ENSG00000136143	Transcriptomic	1.18184411705562	47.7231595323104	-0.717473611359104	73.3193811492715	0.894160392555606	62.0022619509454	-0.868826898943598	56.7376377215754
ICT1_ENSG00000167862	Transcriptomic	1.18168295218925	47.7263887676964	0.140970915165502	98.5008852729006	0.0692705006817317	99.6716406037225	-0.250185494278071	95.6067295370132
STEAP2_ENSG00000157214	Transcriptomic	1.18167414636844	47.7296179790183	-0.18156055818209	97.5498709074149	0.35042521535199	91.2514349237518	-0.443332134943837	86.8498964454243
C14orf159_ENSG00000133943	Transcriptomic	1.18166304736512	47.7328471600095	-0.174637403526461	97.7310933804965	0.344023944759116	91.5576485327425	-0.438682535280029	87.1204948315427
ABCC2_ENSG00000023839	Transcriptomic	-1.18159425230976	47.7360761530015	0.695020416518395	74.6319765962262	-0.842979361822247	64.9309217278366	0.818691130383215	59.8877792576038
TRAF3_cg13996522	Methylomic	-1.18127515715352	47.7393042739885	0.0477203029061522	99.7894378057544	1.73451269484835	24.7482098882127	-0.0464695078469453	99.8502049999785
ATP2B2_ENSG00000157087	Transcriptomic	-1.18113387299028	47.7425320088824	-0.422508835993308	88.5903838947283	0.066426936235523	99.696633641765	0.213016421071218	96.8303011378099
PCDHA9_ENSG00000204961	Transcriptomic	-1.18113387299028	47.7457597437762	-0.422508835993308	88.5916005455891	0.066426936235523	99.6968233167516	0.213016421071218	96.8309325494918
TRIM73_ENSG00000178809	Transcriptomic	-1.18113387299028	47.74898747867	-0.422508835993308	88.59281719645	0.066426936235523	99.6970129917382	0.213016421071218	96.8315639611737
C20orf195_ENSG00000125531	Transcriptomic	-1.18113387299028	47.7522152135638	-0.422508835993308	88.5940338473109	0.066426936235523	99.6972026667248	0.213016421071218	96.8321953728555
CLNK_ENSG00000109684	Transcriptomic	-1.18108250570219	47.755442808084	-0.306063467678304	93.5498217892931	-0.0506850939412623	99.8273974013264	0.30670242237891	93.4689192937482
SLC18A1_cg06686789	Methylomic	-1.18105146521198	47.7586703177786	-1.17034446773926	50.6488711778671	-0.145847064368996	98.5817899598863	0.510939437794214	81.4697932356114
PCNT_cg12148368	Methylomic	1.18103209539574	47.7618977745405	-0.110744430330477	99.0381222810221	0.754505213701539	69.9030874365067	0.966506516280038	51.0539185457847
WIPF1_cg13885155	Methylomic	1.18097606449259	47.7651250781843	-0.192419594555183	97.2535289506462	-1.74693857950996	24.4947847657132	-0.188863872746327	97.4920171480998
FAM89A_cg09513835	Methylomic	-1.18091643850547	47.7683522188856	-0.620177891549414	78.5722286288229	-2.30463067163646	14.3803076205682	-0.12817380597934	98.86839262474
FLJ31104_cg13742390	Methylomic	-1.1807390217012	47.7715788747524	-1.81071486217236	25.4897333767018	0.48149263103359	84.9620285404592	0.486724388704341	82.9776618384273
CHRM3_ENSG00000133019	Transcriptomic	1.18069128834726	47.7748054001763	-1.87553669021165	23.9604486789222	2.39645202690789	13.2933906258619	-2.23485241845515	17.5726479266968
CHST15_cg04899244	Methylomic	-1.18064768010562	47.7780318064301	-0.0868409547111712	99.3969535282906	0.141229999702091	98.6678701221607	-1.19590480506364	42.445711235194
ABCC3_cg03965044	Methylomic	1.18051314045147	47.7812578450217	-1.23846092792266	47.5098484826546	-0.0252878969996988	99.9591693287517	-1.93638688537275	22.3473044550553
PRDX5_ENSG00000126432	Transcriptomic	1.18046343773367	47.7844837477885	-0.20823274210238	96.8079144771293	0.374241526015427	90.2360903683353	-0.459954565047401	85.8889119271164
GLTPD1_cg06520508	Methylomic	-1.18042502417461	47.7877095455809	0.455624388344657	86.8403520077161	0.207163780806035	97.1682351188413	-0.0538486251101901	99.8011843618459
CLDN11_ENSG00000013297	Transcriptomic	-1.18024448508796	47.7909348500065	-2.17157800798698	17.9033382566806	2.47965855923333	12.4448418927689	-2.07856235144107	19.808358284819
NEURL2_ENSG00000124257	Transcriptomic	-1.18023687172205	47.7941601336267	2.39154415473422	13.578121270589	-1.43234250148339	33.8505727106745	0.635666199218596	73.5091186102957
APC_cg01528425	Methylomic	1.18020475464862	47.7973853294792	1.67999345111157	29.8502349832534	0.148509884832569	98.524606529164	-0.446403651636881	86.6797899192919
IGFN1_cg11280438	Methylomic	-1.18020055522517	47.8006105138558	0.471024455695281	86.1123150768602	0.545006092737286	81.7541854661557	0.362091494423674	91.019838453189
SALL1_cg27423760	Methylomic	-1.18017387795387	47.8038356253302	0.184840885542998	97.4659375550811	-0.882505342308219	62.6417292649964	-2.69643473685791	12.4997584932627
TP53INP1_cg26343298	Methylomic	-1.18016308617746	47.8070607073135	-1.49725705185602	35.7651287888756	0.0306096870485869	99.9391043080637	1.17633207657241	43.1029370842085
FHL5_ENSG00000112214	Transcriptomic	1.18015275736805	47.8102857610708	1.68415418075175	29.7291446395773	-0.835998992474964	65.3072321009131	0.0666908446101974	99.6970123526311
DCC_cg19042459	Methylomic	-1.18005249205275	47.8135105408289	0.146764055406702	98.3866001451456	0.453570246566817	86.3708640162327	0.410456463318963	88.6992996264283
PDCD2L_ENSG00000126249	Transcriptomic	1.18000241632309	47.8167351837428	-0.186342984427251	97.4253243911963	0.353521217729178	91.1358580139868	-0.444557607948111	86.7841083423122
C1QTNF1_cg03431544	Methylomic	-1.17995873309925	47.8199597072817	0.746536807303889	71.812288945074	1.00523098847911	56.0381726692029	-1.74115170013993	27.1633242097575
MMP25_cg00456894	Methylomic	-1.17990054384082	47.8231840718044	2.51759524974686	11.8543503481295	0.497065683253239	84.1786608424562	-2.75369736618447	11.9676561334529
C12orf35_cg20731015	Methylomic	1.1797631551577	47.8264080608791	0.693722789955989	74.707956784703	0.952926547664838	58.8118848925874	-0.271526309696568	94.8507271703308
TRIM36_ENSG00000152503	Transcriptomic	-1.17970118428914	47.8296318806035	1.89917863580095	23.3569073377556	-1.34495866205262	38.6182947946252	0.807425497670812	60.6661942421068
ANGPTL5_ENSG00000187151	Transcriptomic	-1.17945599721582	47.8328550302946	-0.254484159318709	95.3780455298	-0.101266393213472	99.3033845281507	0.346432847096348	91.7555365574889
PIK3R1_cg18104285	Methylomic	-1.17944547621294	47.8360781512346	-0.526342569285897	83.4486307645189	1.91598400293184	20.7879289973862	0.816035553971514	60.0840316017351
TMEM108_cg18401778	Methylomic	-1.17938849563346	47.8393011164613	-1.47956281982346	36.5233552931417	0.185714056493857	97.7152774066506	1.80446786319177	25.1937874021796
TNNT2_cg09274810	Methylomic	-1.17928325422986	47.8425237940903	0.0366934448566248	99.8616542981431	0.707963331772391	72.4557706806316	0.488545036452604	82.8504467918799
COLGALT2_ENSG00000198756	Transcriptomic	-1.17903588618111	47.8457457957261	-1.30700893529284	43.4545675084058	1.13382760741626	48.685009124052	-0.739008236079971	65.4541028956233
SCML4_cg00229111	Methylomic	1.17897837717677	47.8489676402046	0.475439697456404	85.9215209238282	0.682047154766858	73.9683839432774	-0.0120222731034684	99.9885185176072
ADGRG1_cg11754880	Methylomic	-1.17884269074947	47.852189113887	-0.367364073615926	91.0339881380779	-0.0927911837449292	99.4065633994482	-1.06787020896346	47.1155933101468
NKAPL_ENSG00000189134	Transcriptomic	1.17882427087989	47.8554105372327	-0.542100049815364	82.694078481292	0.703141958477458	72.7216989481652	-0.711461250264558	67.8379365541349
CHCHD2_ENSG00000106153	Transcriptomic	1.17869952175167	47.8586316196711	0.0318050877716234	99.8870517105346	0.158318801825149	98.3389682509724	-0.306878480003302	93.4671005963813
TTC30A_ENSG00000197557	Transcriptomic	1.17868062592784	47.861852650472	0.150741144499902	98.2974603251145	0.0589894286276141	99.7584369553121	-0.241604511917356	95.893930511902
MLC1_cg22970987	Methylomic	1.17854446143066	47.8650733091705	0.836784445771818	66.9922562943852	-0.366884569108629	90.5906896937369	0.0660997433633996	99.7025231900234
SVIL_cg15856028	Methylomic	1.17849550993283	47.8682938340971	-0.347249311071065	91.9171526693142	-0.925177533232138	60.3305785459078	1.01851171916595	48.9516263285378
CD22_cg15743985	Methylomic	1.17847099101682	47.8715142920198	-1.15254084507286	51.5147017009123	-1.73126865585327	24.8521067434058	0.520766387671763	80.8551124942287
OXER1_cg19863773	Methylomic	-1.17847076296709	47.8747347493193	0.972415534877839	60.0463384920285	-0.379207692250286	90.0230767108166	0.677863010352971	70.1426258105358
PIK3R6_cg08697847	Methylomic	1.17840192364776	47.8779550184987	0.559002604060334	81.8610522829785	-0.870729219881087	63.2774483429706	0.156736012156779	98.2808762831739
FNBP1_cg14465900	Methylomic	-1.17802372442086	47.8811742541569	-0.925498893870801	62.3897530984751	-1.15081392871937	47.8203428042873	1.14089004567387	44.4379083869031
OSBPL6_cg00156026	Methylomic	1.17802239845478	47.8843934861916	0.986507004205385	59.4123551708781	-0.246873048263437	95.9770297183292	0.833977221114665	58.9202796797481
GNG11_ENSG00000127920	Transcriptomic	1.17799496435917	47.8876126432559	-0.571208957821154	81.2284674110633	0.733018861997196	71.1433094747838	-0.734958646995185	65.7227176690431
SNRNP25_ENSG00000161981	Transcriptomic	1.17796469435012	47.8908317176002	-0.818423640194244	68.166261177927	1.00410436024341	56.1098868634204	-0.958830563498711	51.3449825064016
MAPK10_ENSG00000109339	Transcriptomic	-1.17788507547335	47.8940505743665	-0.306385664520882	93.5348323839088	-0.0512295108477234	99.8227431648855	0.307606176255472	93.4406921290029
SCAMP3_cg04337796	Methylomic	1.17781752737131	47.8972692465412	1.09356771807138	54.2680725422433	-0.365704244465679	90.6408924042661	0.0685919528217411	99.6793618185257
HMOX2_cg08322289	Methylomic	1.17775355372072	47.9004877438925	-0.442007097042175	87.6471444260215	0.00158683632977887	99.999836082601	1.16216111428998	43.5845761311657
GPR35_ENSG00000178623	Transcriptomic	-1.17765098740335	47.9037059609563	-0.283019277258874	94.3476575293496	-0.0741370983574002	99.6256413516825	0.325599258771899	92.7006055863932
KCNJ15_cg17347349	Methylomic	-1.17756088671395	47.9069239317982	-1.64235618819105	30.8504378801229	0.242471266911003	96.1257542577506	1.57728682290538	31.2019452636311
COL5A1_cg14252519	Methylomic	-1.17733659043293	47.9101412896961	-0.421303937174019	88.6389784853722	0.11554404540296	99.0913496210265	-1.69925288266351	28.1981430197454
NTF3_cg02554564	Methylomic	1.17705562795638	47.9133578797958	-1.56066340905851	33.4136743145839	0.520351504746893	83.0359568215585	1.32999312360126	37.9161237813073
APBB3_cg03233464	Methylomic	-1.17687271671549	47.9165739700462	-1.44133860691283	37.8638500844774	-0.19182063386747	97.5708285736369	0.885203514557343	55.5819953854887
NACC2_cg06132598	Methylomic	-1.17679311657265	47.9197898427699	0.311121839922364	93.3677052920748	-0.415856201948773	88.1754891144209	0.351016732561625	91.5364643189638
KY_cg05608883	Methylomic	-1.17678681417522	47.9230056982707	-1.50760849470911	35.3670099840205	-0.408059773425384	88.5483493516152	2.2493824468641	17.399870970659
TRERF1_cg10090316	Methylomic	1.17669380127672	47.9262212995913	-2.08868605843132	19.3110080115926	1.02006012187971	55.2807031679477	2.22302426453237	17.7312487428019
LAX1_cg01604459	Methylomic	-1.17663469329487	47.9294367393849	-1.37056889838164	40.704853289891	-0.374844817995557	90.2072142265041	0.494408842243576	82.4818687071881
SOCS1_ENSG00000185338	Transcriptomic	-1.17647430959695	47.9326517408912	0.352907213787204	91.6470159581385	-0.615083043340037	77.8279543318958	0.702609600646967	68.4205274126066
P4HB_cg11499772	Methylomic	1.17639741592925	47.9358665322668	1.39694632839029	39.669237566643	0.0308773751196263	99.9380507922029	-0.208325144563406	96.954616329614
IL5RA_cg21594961	Methylomic	1.17638299811596	47.9390812842423	1.75363409261027	27.8153671343722	-0.726020406887003	71.5038218196458	-0.0610576773331262	99.7488766759564
RAMP2_ENSG00000131477	Transcriptomic	1.17622022455575	47.9422955913995	-0.538629712925618	82.8341139871762	0.697368165013495	73.0896115985078	-0.705373138965215	68.234814817456
TJP2_cg14326805	Methylomic	-1.1761553657536	47.9455097213144	-0.180839860295135	97.5738708068004	-0.98769771289258	56.9739297048748	0.250949207908125	95.5733111269653
SLC25A11_cg24205792	Methylomic	1.17603368989694	47.9487235187204	0.0644208633660368	99.6469068631903	0.987792730556592	56.9654686930802	2.35349626689998	16.095578695218
SLAMF7_cg07837085	Methylomic	1.17599863820714	47.9519372203392	0.339030216768312	92.2710721100051	-1.13239576239366	48.7464822448574	-0.0800629380084161	99.5644403300446
SLC6A18_cg14726581	Methylomic	-1.17599841015741	47.9551509213347	-0.23574500252486	95.9944969033745	0.481765620124935	84.9469006711758	1.03340969504743	48.3708627160788
CIRBP_cg01595484	Methylomic	-1.17590076616441	47.9583643554944	0.616819209538358	78.7289641949348	2.26746586701675	14.8236476327407	-0.290035292772782	94.1416614678129
INSL6_ENSG00000120210	Transcriptomic	-1.17582277058394	47.9615775765122	0.768830686869905	70.6257006715453	-0.88806992917933	62.3662144825253	0.83795884581099	58.6749387516894
C5AR2_ENSG00000134830	Transcriptomic	-1.17570205745693	47.9647904676522	2.51471209148845	11.9123161593197	-1.44557703058276	33.2467533222662	0.580127655069643	77.1531304405577
MRPS17_ENSG00000239789	Transcriptomic	1.17568838966945	47.9680033214415	-0.403333829349014	89.4528744749614	0.558809029579852	81.0390652715262	-0.596131366232021	76.0896636281814
SMOC2_cg07979566	Methylomic	-1.17565238263843	47.9712160768329	0.569546097387114	81.3056594569529	0.734103712337222	71.095132162929	0.463267372774926	84.3030147292906
TRIM10_cg17232861	Methylomic	1.17563715686433	47.9744287906163	-2.87278642422351	8.34466496466202	-0.371973171879234	90.3522515260024	2.58867030510833	13.6747183877772
RHOV_cg20264088	Methylomic	1.17555893806887	47.9776412906477	-2.32141778479037	14.5055486597029	-1.1490612015184	47.951697055051	0.327201977348098	92.6251742974568
ZACN_cg08035416	Methylomic	-1.17554368786637	47.9808537490043	-0.580348231721488	80.732775244914	0.630359300649386	76.9746845869829	0.473304264931239	83.7856464135623
YPEL1_cg02774935	Methylomic	-1.17550837717394	47.9840661108658	0.159341944216334	98.1032875075206	-1.08748175114662	51.0276628085012	-0.588119454784474	76.6284814820816
KLRD1_cg00059699	Methylomic	1.17531504392188	47.9872779443974	0.352427370857258	91.6663104006701	1.57439152858518	28.895550289976	-0.0378009675677697	99.8993479971209
ENO1_cg14914337	Methylomic	1.17530977753499	47.9904897635372	-0.0359100304120886	99.8648938251378	-0.276713541001202	94.9958299166011	-0.520835879479181	80.8473938849654
MRPL21_ENSG00000197345	Transcriptomic	1.17528332191196	47.9937015103807	-0.622801816370355	78.4075257786253	0.78563637821748	68.0331494307918	-0.776021676212503	62.881645383112
LMO1_cg09188763	Methylomic	1.17504783953784	47.9969126137114	0.11303445772299	99.0023504145671	0.926180128626348	60.2592171052186	0.353715434404542	91.3975987117189
ALDOA_cg10103580	Methylomic	1.17503471673771	48.0001236811809	1.18722739388691	49.9123027418366	1.15256108874222	47.6920826369828	0.292164533527564	94.0691787691047
TBXAS1_cg06550951	Methylomic	1.17497989451352	48.0033345988353	1.37343657223484	40.5468497408658	-0.339015625384627	91.7682672082079	-0.285359430033332	94.3506678634314
MAFF_cg24563015	Methylomic	1.17497782249245	48.0065455108274	1.80976894275057	25.5418624213568	0.593438313125473	78.9612304115365	-0.0949053381585718	99.3968955743159
PITPNM2_cg27529143	Methylomic	-1.17494547811611	48.0097563344307	-0.235056307607045	96.0087296382675	-0.0378903058761084	99.9047681247195	0.182306150197246	97.6647070246592
PAEP_ENSG00000122133	Transcriptomic	1.17490733170862	48.0129670537897	-1.85233690516648	24.5343773933919	2.35687210883204	13.7210409564821	-2.1939587961327	18.0844579373691
NUTM1_ENSG00000184507	Transcriptomic	1.17490733170862	48.0161777731487	-1.85233690516648	24.5397113582662	2.35687210883204	13.7277707518189	-2.1939587961327	18.0909611506259
LINC01103_ENSG00000234781	Transcriptomic	1.17490733170862	48.0193884925077	-1.85233690516648	24.5450453231405	2.35687210883204	13.7345005471556	-2.1939587961327	18.0974643638826
TF_cg08234618	Methylomic	-1.17480717070957	48.0225989381524	1.5649377166929	33.2561490535413	-0.0678356888532093	99.6843578819961	-1.0349171971083	48.3340852759302
C1orf96_cg14976971	Methylomic	-1.1747273115641	48.0258091655627	-0.97916062009047	59.6952607995257	1.02206213157867	55.1728234249779	0.424989800127954	87.9302478900363
MGST1_cg25377680	Methylomic	-1.17469933927963	48.0290193165319	-1.35846775371108	41.1881848313204	-0.475131457555472	85.2788341480507	0.709263392906084	67.9811396402356
BATF_ENSG00000156127	Transcriptomic	-1.1746821416065	48.0322294205043	-0.305011390027579	93.5938037192307	-0.0534362802551402	99.8061507312456	0.309816201617539	93.3528458806402
TK1_ENSG00000167900	Transcriptomic	-1.17466076914556	48.0354394660712	0.15159934901443	98.2822256786344	-0.460971341808142	85.9856930480641	0.606713434845397	75.383665204055
KCNJ10_cg05871810	Methylomic	-1.17464615740545	48.038649471708	-0.496805407483295	84.9072119565412	0.565119455393854	80.6652596366724	0.105167863686389	99.2392300666782
CD5_ENSG00000110448	Transcriptomic	-1.17453895529095	48.0418591843891	-0.207497946637363	96.8264746107387	-0.14730684005119	98.5554348845019	0.382553153747336	90.0975172494466
DOCK10_cg19407684	Methylomic	-1.17450465563309	48.045068803338	-0.946886544839598	61.3336453192541	0.737701732779001	70.8933974832826	1.52886875512588	32.4540297814969
COMTD1_ENSG00000165644	Transcriptomic	1.17433798035655	48.0482779668062	-0.414783832588851	88.9615816768654	0.569160933768384	80.4564062901607	-0.603361100429986	75.6257763746963
BOC_cg00373971	Methylomic	1.17432772588118	48.0514871022517	1.22607742723241	48.0774845848248	0.787395488364864	67.9343430582453	0.168066570404011	98.0187570209623
FAM174B_ENSG00000185442	Transcriptomic	1.17420754413573	48.0546959092713	-0.704415941687355	74.1688752602741	0.873360254611649	63.1230674236019	-0.847415292141952	58.1178680650894
PRG4_ENSG00000116690	Transcriptomic	-1.17413966635337	48.0579045307984	0.47832042006005	85.7814022811994	-0.704309052243221	72.6614242087844	0.752954725254421	64.4701481141424
RASSF4_cg23036623	Methylomic	-1.17403258016557	48.0611128596866	-0.921485710667391	62.6157693755446	0.278885240096906	94.9133321354203	1.7363986319835	27.3076052424163
EPHA7_ENSG00000135333	Transcriptomic	1.17402317226241	48.0643211628653	0.270555424830042	94.8211052043883	-0.0399429588908386	99.8946667475545	-0.176916752534634	97.8163894169321
BEST3_cg06104589	Methylomic	-1.17401565866016	48.0675294455114	1.60278440854389	32.1397945071469	1.03134887334356	54.6978073515209	-0.776188861851699	62.8402379773537
C11orf80_ENSG00000173715	Transcriptomic	-1.17393153710932	48.0707374982748	-0.646657529815861	77.0970505978278	0.304946286054768	94.0119888771402	0.0149166693304581	99.9834842384307
KCTD13_ENSG00000174943	Transcriptomic	-1.17389402064356	48.0739454485155	1.01840446655577	57.825086163559	-1.02353338262237	55.088126989659	0.879756008674555	55.8906096166011
LOC282997_cg12191422	Methylomic	1.17387619795596	48.0771533500513	-0.408881840201	89.2248691389908	0.581472914673844	79.6740497046849	-0.330413750726637	92.4653554211525
DUSP13_cg27381913	Methylomic	-1.17386483279297	48.080361220529	0.805426619890108	68.8186484919942	-0.69826238095842	73.037808726521	0.554522393359666	78.8021768244341
PDZRN4_cg11534391	Methylomic	1.173789604742	48.0835688854279	0.445017746372944	87.3665853938387	0.819782892634985	66.207852396449	0.999864127007711	49.7411463706614
DGAT2_ENSG00000062282	Transcriptomic	1.17375468645486	48.086776454904	-1.1087992423051	53.5485061776875	1.34531746280101	38.5952493797347	-1.25240655340463	40.4270332948133
MYLK4_ENSG00000145949	Transcriptomic	1.17374533027024	48.0899839988121	-1.53545396943979	34.323628756994	1.90316711086277	21.257272474502	-1.76145564737316	26.7742578714632
C6orf192_cg22852734	Methylomic	-1.1737331731207	48.0931915094978	1.21768797896407	48.482122215377	0.181708846384508	97.7986604276207	-0.260945360380995	95.2183259419056
ADGRG1_cg05413930	Methylomic	-1.17360721150638	48.0963986759629	-0.575651105741416	80.9741523745077	-0.0508187275012794	99.8263831128911	-0.0811561711442932	99.5544051188877
HSBP1L1_cg09836839	Methylomic	1.17358922303752	48.0996057932701	0.834960857298155	67.0812933658956	0.449711749594312	86.5681399807372	0.681174295458497	69.9432547920095
TNIP3_cg17816488	Methylomic	-1.17348107722364	48.1028126150427	-3.22138979108221	5.7791105373744	-0.683041510229902	73.9177181766655	0.860662252908703	57.2246850184216
C3orf79_ENSG00000237787	Transcriptomic	-1.17343455859707	48.1060193096918	5.57399092543212	0.432082356648196	-0.912306587043753	60.9809710617686	-2.05800883545513	20.1638879854592
SALL1_cg00124695	Methylomic	-1.17340363543608	48.1092259198358	-1.35309618923665	41.4263766413418	0.252081774545489	95.8180789084619	1.11605533661537	45.2735075187151
CNTD1_ENSG00000176563	Transcriptomic	-1.17336007602935	48.1124324109432	1.99411752766218	21.2463414027574	-1.36740313075207	37.7738575577805	0.78210914727662	62.4268310352513
PGBD2_cg23794037	Methylomic	-1.1733557199488	48.1156388901466	-0.991211410342274	59.1731751376238	0.133176397694892	98.8194175406234	0.960403659359516	51.2880969012628
TP53INP1_cg06558280	Methylomic	1.17334791891687	48.1188453480318	-1.03093848789243	57.2526653399809	-1.19168258875534	45.6169905222951	-0.802935319454041	61.0289356765348
HPDL_ENSG00000186603	Transcriptomic	-1.17331430410657	48.1220517140563	1.22313369218972	48.2220450571448	-1.11931129721167	49.3670278171797	0.89259813467865	55.0499679945789
LGI4_cg27462084	Methylomic	-1.17321335483432	48.1252578042125	-0.032179119823779	99.8854861074204	0.496384623233334	84.2098636682508	0.436556322291732	87.2385407906791
TNC_cg27503820	Methylomic	-1.17313392735991	48.1284636773138	0.429706187651288	88.2480189673746	-0.0351848480917856	99.9199368882883	0.553307747537407	78.8826233033619
MTMR11_cg26645700	Methylomic	-1.17305959360396	48.13166934728	-0.852154438708178	66.233415275349	0.995579256666416	56.5408222868517	0.149066751420792	98.4572077904988
DPF3_ENSG00000205683	Transcriptomic	1.17305847624667	48.1348750141929	0.323064518053611	92.8877984317248	-0.0810203638702071	99.545923652972	-0.151809804793671	98.3960774112102
ANXA2_cg02072495	Methylomic	1.17302338861651	48.1380805852202	-0.513424056337086	84.1014454318251	-0.241988386776549	96.1382041420217	0.599453343477922	75.8699130733429
C11orf52_cg11845417	Methylomic	-1.17298767720592	48.1412860586575	-0.516384457500525	83.9679657626969	0.828747913593949	65.7136790230498	0.0127424119489139	99.9873126068588
SMYD1_ENSG00000115593	Transcriptomic	1.17297546304003	48.1444914987166	-0.821359969382817	68.036391986165	1.00322938447672	56.1442756981045	-0.955422687434874	51.4556121996761
DEPDC1B_cg19051578	Methylomic	1.17296045097645	48.1476968977516	0.407370598756701	89.2894991749102	0.325162932090242	92.2794463599847	0.631349520055198	73.7625967968335
ZNF331_cg21748418	Methylomic	-1.17293000595276	48.1509022135882	-0.528813865459933	83.3377127553701	-0.619642383730655	77.5440920600407	-0.749963155456771	64.6950812094497
OR2L8_ENSG00000196936	Transcriptomic	1.17281145462735	48.1541072054545	-2.23508070801829	15.8302721084426	2.94254412803229	8.528687733891	-2.76981074984809	11.6813393810782
NDUFA12_ENSG00000184752	Transcriptomic	1.1727209197821	48.1573119499124	-0.00824697671317645	99.9947299777465	0.188153574508813	97.6576217749163	-0.323300708704169	92.7880673938779
PTK2B_cg24517992	Methylomic	1.17267917411596	48.1605165802901	0.432890830475368	88.0865746435348	1.21126851627543	44.6665926304333	0.331514297904496	92.4221913980124
CA1_ENSG00000133742	Transcriptomic	1.1726070862026	48.1637210136701	1.22282188279227	48.2431750370924	-0.642160595762451	76.2403621363646	0.079590181615582	99.5684627233613
FAM118A_ENSG00000100376	Transcriptomic	-1.17256195679069	48.1669253237231	-1.16161881161227	51.0349410406754	0.934162366560905	59.7758462255206	-0.549867255948065	79.0918737764719
ZNF615_cg17859835	Methylomic	1.1723691479631	48.1701291068791	1.13140243818216	52.4549668899004	0.605242689721745	78.3538801892416	-1.12212599307772	45.0380164632779
EMX1_cg18704110	Methylomic	-1.17236503487386	48.1733328787951	-1.83940207611362	24.8426438420653	-0.218769702570514	96.854572552513	-1.76598923988085	26.6330567508378
PTK2B_ENSG00000120899	Transcriptomic	-1.17230823907846	48.1765364955029	0.283073226421133	94.3435823239137	-0.564088632263909	80.7297487365398	0.672689174518009	70.5470096315457
RAB3C_cg08261837	Methylomic	1.17230569231777	48.1797401052509	0.375257776449364	90.6833544558789	0.346378045890822	91.4413524663923	0.115322584472345	99.0957553153034
GNPDA1_cg05616995	Methylomic	-1.17229631284164	48.1829436893673	-1.37062354800489	40.7009066178027	0.0235341232876721	99.96504206028	-0.902479285806735	54.4195009221919
PVRIG_ENSG00000213413	Transcriptomic	1.17228815037996	48.1861472511778	1.9978140938045	21.2003884119826	-0.94421559588371	59.2073105159586	0.0261338099684867	99.9508510405529
WDR5B_cg06063394	Methylomic	1.17225769049628	48.1893507297493	1.34029020492047	41.9614209427167	-0.613490024946345	77.9209180674041	-0.975056284397326	50.656834837952
FAM207A_ENSG00000160256	Transcriptomic	1.17206727104119	48.1925536879534	-0.145048223468444	98.4193745765115	0.309291155344643	93.8382778480005	-0.407757058039574	88.8666511755964
PDE4A_cg13279316	Methylomic	-1.17205561306047	48.1957566142992	-1.00465558321243	58.518269406007	-0.177856992939424	97.8798102614157	0.710430766332091	67.9117024789125
hsa-mir-1199_ENSG00000141854	Transcriptomic	1.17199205465506	48.1989593669563	-0.0172376416146116	99.9388878354367	0.195395112321547	97.480672212163	-0.327795148570706	92.5931434068707
LMAN1L_ENSG00000140506	Transcriptomic	-1.17198994534692	48.2021621138492	-3.46606352759874	4.18740518471107	4.91435333351618	1.61912079843719	-4.73827523648619	3.1823628802831
TRAF1_ENSG00000056558	Transcriptomic	-1.17195270406305	48.2053647589712	-0.443805765121305	87.4254395126481	0.085851387576453	99.4958766466854	0.198555839620789	97.2416470391518
MIR630_hsa.miR.630.001563	miRnomic	1.17191627874352	48.2085673045523	-1.03797494988919	56.9399453183448	-0.805582827677737	66.9994551313871	-0.69166646051915	69.1478078989966
PROB1_ENSG00000228672	Transcriptomic	1.17187968871237	48.2117697501421	0.546953680784606	82.4713813996951	-0.244215532397311	96.0555646205903	-0.0615022021564803	99.7445149079778
COX14_ENSG00000178449	Transcriptomic	1.17175741622126	48.2149718615928	-0.217499660961491	96.5539817788645	0.375971293193878	90.1621947677084	-0.455943636055575	86.1250713622039
TMOD1_cg08922436	Methylomic	-1.17167185749114	48.2181737392334	-0.585716506252042	80.4540532346262	0.865462511139487	63.6021222194681	1.29664976064172	38.8972672889417
LYZ_cg16097772	Methylomic	1.17162477439306	48.221375488208	-1.90511413564844	23.1761057230733	-1.79508863492902	23.4433192158081	1.00445690921842	49.5659431188188
FAM49A_cg12496433	Methylomic	1.17157910359527	48.2245771123762	0.760215617143459	71.0812857041369	0.464082681097674	85.8205926236556	-0.735263799124416	65.6965712605666
ADGRG1_cg18272304	Methylomic	-1.17153985248203	48.2277786292811	-0.59198668234097	80.1623967976264	-1.0734549823321	51.694111138779	0.19093971385689	97.4346170092502
DBNDD2_cg16448223	Methylomic	1.17147273984692	48.2309799627844	-0.44406235239703	87.4062643937834	0.0681392861937043	99.6818339750963	0.101335794938546	99.2885550208758
C8orf80_cg12991306	Methylomic	1.17119871506018	48.2341805474486	0.961540716786656	60.5697447500572	0.241483554975381	96.1540789761861	0.913011242173346	53.7981945280459
CHCHD3_cg25824265	Methylomic	1.17118352023899	48.2373810905892	1.15971359326104	51.1318663055361	1.22052770349822	44.142165904629	0.919044558662655	53.3502038497723
HRH2_cg15207662	Methylomic	-1.17113805306253	48.2405815094797	-0.0522211837477376	99.7601800280982	1.77333037129217	23.8613083551418	0.234721106156559	96.1319357708233
SSTR2_cg19129425	Methylomic	-1.17113183699931	48.2437819113833	-1.64051583014236	30.9166083300489	0.893924953867796	62.0175782802015	0.957356618456991	51.3904134883577
ACADVL_cg08505076	Methylomic	-1.17104826548275	48.2469820849075	-1.13846079916154	52.147915961672	0.445996245626381	86.7523202654496	0.541539185416594	79.6159643532
CCDC36_ENSG00000173421	Transcriptomic	-1.17104542933721	48.2501822506812	-1.87814787686425	23.9009955001587	1.98714812436238	19.6571207196988	-1.575000319342	31.2533316045034
RAB3IP_cg06719873	Methylomic	1.17101447785322	48.2533823318725	1.11874054085559	53.0738439284504	-0.750768691084007	70.1029713533414	-0.0572431676621092	99.7756712476153
DEPDC1B_cg13353311	Methylomic	-1.17080264465153	48.2565818341781	-1.24149580975993	47.3848732216199	-1.34358938006172	38.6566793202578	0.0164584492555827	99.9804224310049
PTDSS1_cg15724252	Methylomic	1.17076928869306	48.2597812453305	0.653578849100679	76.7394512873198	2.19923048784041	15.7469130244458	1.58375700804668	31.0005090780304
C2CD4D_ENSG00000225556	Transcriptomic	-1.17073419860778	48.2629805605907	0.519466082422231	83.8069149846852	-0.73286911349625	71.1495876394966	0.768442229337269	63.4126950893261
CCL3L1_ENSG00000205021	Transcriptomic	-1.17073419860778	48.266179875851	0.519466082422231	83.8084108323517	-0.73286911349625	71.1516802685891	0.768442229337269	63.4149728639597
XAF1_cg06085204	Methylomic	1.17059377124144	48.2693788073593	-0.823098111341628	67.7499220625611	-0.583679669988995	79.5392824317245	-0.842286428405117	58.4184124440462
IL12A_cg08819883	Methylomic	-1.17052274913842	48.2725775447826	0.66019323556752	76.414075751335	1.42761860053749	34.0343314493301	-0.994880591233526	49.8949248647551
PCNXL2_cg05104069	Methylomic	1.1703899361685	48.2757759192622	1.24482590350222	47.245290249776	0.623384987721735	77.340010886546	-0.766823454741148	63.5287238562928
ZNF214_cg12985581	Methylomic	-1.17026366017024	48.2789739486619	-0.905363523483057	63.4103853046242	-1.12118009504731	49.277448759722	-0.188649731621988	97.4976117060215
KRT6A_cg03462053	Methylomic	-1.17015418839028	48.2821716789035	-0.380308129323433	90.4462334099403	0.471741498362992	85.427543926537	0.226881401481628	96.3940664539764
LPAR2_cg16692998	Methylomic	1.17013844461091	48.2853693661214	1.07044754610312	55.2826889440604	0.214063025097158	96.9843132478899	0.142444245342388	98.6019185987535
CD37_cg07418126	Methylomic	1.17010952265012	48.288566974303	-0.010504786801216	99.9920451175173	0.0451407255104013	99.8636236041409	0.0747285892190258	99.6180592112607
CAT_cg06908474	Methylomic	1.1700460670048	48.2917644090767	1.21281383572606	48.7061135682795	0.348827870716272	91.3192993314362	-2.19137796499911	18.1559575400583
KIAA1217_cg26572392	Methylomic	-1.17001190961002	48.2949617505069	-0.589425323953358	80.2848501946757	-0.313042025143911	93.6748035586156	-0.417259511676936	88.3619371200891
SLAMF1_ENSG00000117090	Transcriptomic	-1.17000542520804	48.298159074217	0.575822034165747	80.9625473658329	-0.770202641023536	69.0409699960535	0.787250568622071	62.0965055968087
GNLY_ENSG00000115523	Transcriptomic	1.16994002322327	48.3013562192003	3.42569016049178	4.30625241562422	-1.13970545195325	48.3831641112403	-0.580812693965883	77.1049571667073
TNFAIP3_cg09408629	Methylomic	1.16988764372702	48.3045532210439	1.22420371280832	48.1586213883435	-0.147173072889772	98.5566957360504	-1.05831344772197	47.5031495758508
TTC22_ENSG00000006555	Transcriptomic	-1.16988040089793	48.3077502030948	0.277892992035094	94.5414269879059	-0.560696432487856	80.9143858943594	0.670979096135433	70.6366218654395
CHMP4C_ENSG00000164695	Transcriptomic	1.16982811591708	48.3109470422642	-0.758862029864153	71.1403449209854	0.930057360028503	60.0286263757435	-0.892195552370416	55.0817080598355
C2CD4B_ENSG00000205502	Transcriptomic	-1.16979702078208	48.3141437964586	0.646039364767773	77.1342747514956	-0.815010413820606	66.4949208793328	0.808330151266428	60.6015381462541
BATF_cg21048162	Methylomic	1.16970875924116	48.317340309457	0.547357984796086	82.4603513232345	-0.611230767764553	78.0275684868391	-0.354815082308127	91.3430019459299
RIPK2_cg08120796	Methylomic	-1.16969523572288	48.320536785499	0.34484171984868	92.031760497142	2.16730015530075	16.1709587170737	-0.9571435373928	51.3960878549267
PIK3R5_cg09459794	Methylomic	-1.16964904691983	48.323733135319	-0.672654369794481	75.8212172030303	1.84217711687121	22.3785841934677	2.18770300941667	18.2013904572166
DPYD_cg26836456	Methylomic	-1.16954225150042	48.3269291932945	0.867937975277629	65.3640275913877	-0.484962670614029	84.7619239435481	0.584745730988536	76.8596521792515
MIR516b_hsa.miR.516b.001150	miRnomic	-1.16923918131735	48.3301244230572	1.9858258196645	21.429736632028	-1.04680024788793	53.8725009837907	0.277139845071675	94.6499134191047
WIPF1_cg27305009	Methylomic	1.16913593174902	48.3333193706655	0.122053477590515	98.8574067718882	0.653522660501374	75.6114973844829	-0.494378576085051	82.4862649830609
ARHGAP21_cg00154333	Methylomic	1.16909570000655	48.3365142083307	0.739712184284709	72.1738882850633	0.641356738175057	76.2953360080695	-0.976204692251184	50.6192390131485
TMPRSS9_ENSG00000178297	Transcriptomic	-1.16907971329486	48.3397090023084	1.04129163601371	56.7633410330338	-1.03570556319993	54.4852983838104	0.883135464746831	55.6868293427793
NDUFS5_ENSG00000168653	Transcriptomic	1.1690791625113	48.3429037947809	0.233743513098345	96.0573406058064	-0.0148366116383979	99.9854332080191	-0.188877710393059	97.4908974817274
SEMA4D_cg03871489	Methylomic	1.16906159799307	48.3460985392541	1.20039795309147	49.2862417180956	-1.26133691921456	42.3552764370469	-2.52612956032475	14.2734835393017
ABLIM2_cg17584345	Methylomic	1.16904407214818	48.3492932358337	0.329488739819766	92.6641070265861	-0.713653153424025	72.1553580542865	-0.72808764178999	66.3302127288391
TCOF1_cg16090273	Methylomic	1.1688788284677	48.3524874808449	-0.692243426724331	74.7718112552759	-0.0682391045710443	99.6808606477002	0.31896433769883	92.9812658745824
RNF32_ENSG00000105982	Transcriptomic	-1.16869473381611	48.3556812227727	1.05591021311067	56.0326830773382	-1.04293396516264	54.1380916594244	0.884591154523479	55.6239592997411
SFI1_cg10691809	Methylomic	-1.16866785860813	48.3588748912575	0.921179228392618	62.6316870999018	1.19581504646307	45.4227168526317	0.876226760141726	56.1560764132913
KIAA1217_cg06394961	Methylomic	-1.16858618644422	48.3620683365533	-0.682616411235037	75.3140439616464	0.397469871583131	89.0967853375993	1.27824013451811	39.5042195019
TMEM40_cg05055542	Methylomic	-1.16856866059932	48.3652617339555	-0.38618794443287	90.2243131169506	-0.6459670891132	76.0325618181402	-0.316896959149224	93.0698470489969
FCHSD1_ENSG00000197948	Transcriptomic	-1.16849862084837	48.3684549399571	0.339161771219177	92.2691194791016	-0.60671083456601	78.2552564344126	0.698912627227717	68.6448477148344
PYCR1_cg21379851	Methylomic	-1.1684572031325	48.3716480327747	-1.05085626504778	56.2632169083581	-0.839490441767016	65.1374191750878	-0.106810339171561	99.2159628856388
AC011239.1_ENSG00000224361	Transcriptomic	1.16842340404249	48.3748410332281	-0.189787802310025	97.3278412326343	0.347533459423453	91.3729778650432	-0.433151025434218	87.4383231066423
POTEF_ENSG00000196604	Transcriptomic	1.16842340404249	48.3780340336815	-0.189787802310025	97.3283877430818	0.347533459423453	91.3739702095347	-0.433151025434218	87.4396070293376
PCDHA5_ENSG00000204965	Transcriptomic	1.16842340404249	48.3812270341348	-0.189787802310025	97.3289342535294	0.347533459423453	91.3749625540264	-0.433151025434218	87.4408909520328
TTPA_ENSG00000137561	Transcriptomic	1.16842340404249	48.3844200345882	-0.189787802310025	97.329480763977	0.347533459423453	91.3759548985179	-0.433151025434218	87.442174874728
PLCZ1_ENSG00000139151	Transcriptomic	1.16842340404249	48.3876130350416	-0.189787802310025	97.3300272744245	0.347533459423453	91.3769472430095	-0.433151025434218	87.4434587974233
TROAP_ENSG00000135451	Transcriptomic	1.16842340404249	48.390806035495	-0.189787802310025	97.3305737848721	0.347533459423453	91.3779395875011	-0.433151025434218	87.4447427201185
AP000688.1_ENSG00000268098	Transcriptomic	1.16842340404249	48.3939990359484	-0.189787802310025	97.3311202953197	0.347533459423453	91.3789319319927	-0.433151025434218	87.4460266428138
AC018832.1_ENSG00000228351	Transcriptomic	1.16842340404249	48.3971920364018	-0.189787802310025	97.3316668057672	0.347533459423453	91.3799242764843	-0.433151025434218	87.447310565509
LINC00390_ENSG00000226519	Transcriptomic	1.16842340404249	48.4003850368552	-0.189787802310025	97.3322133162148	0.347533459423453	91.3809166209759	-0.433151025434218	87.4485944882043
NLRP3_cg03505654	Methylomic	1.16827733801741	48.4035776381478	-0.0678957443670079	99.6149359675305	-1.37277502188505	37.0965431584422	-0.364071696858042	90.9143741285788
HSPA8_cg19699369	Methylomic	1.16827086295156	48.4067702217456	-0.344711256452567	92.0406961642453	1.03636659851273	54.4379660986431	0.498523758085386	82.2538142150485
TMEM261_ENSG00000137038	Transcriptomic	1.1682530664461	48.4099627567102	-0.726006820008657	72.8828870505654	0.892201762559138	62.1246807633812	-0.859796316768599	57.2833327935277
PFKL_cg16369235	Methylomic	1.16823658826967	48.4131552466442	0.668305551758073	76.0316456871614	0.536183069159793	82.2018163191463	0.957093270636753	51.3989248187095
HLA-DPA1_cg13031167	Methylomic	1.16813825360297	48.4163474678548	0.167931025250905	97.8885355137554	-0.391234980786695	89.3827809382019	0.281840268134055	94.4800570169873
CPM_ENSG00000135678	Transcriptomic	-1.16812162164473	48.4195396436146	2.29501496052844	14.8976465221621	-1.42134288241326	35.0156919212688	0.67772151652248	70.1506622700113
RIMS1_ENSG00000079841	Transcriptomic	1.16810336749224	48.4227317694904	-1.37479200688962	40.4954214177683	1.68107491577467	26.1183983398294	-1.55280972279776	31.8511473745404
JAKMIP2_cg12905673	Methylomic	1.1678732075742	48.4259232663985	-2.09628400103576	19.184514851611	0.518281362137202	83.1486468499426	-0.0356430204212992	99.9086869218981
TNNT2_cg03960553	Methylomic	-1.16784474823737	48.4291146855345	-0.0962254282270205	99.2718018580658	0.878569055119528	62.8730063831367	0.676192483128534	70.2870947659847
MEF2C_cg14784845	Methylomic	-1.16767363383053	48.4323056370589	-0.171543918255087	97.8083523219052	-1.87381217695949	21.7155908052993	1.74365706781998	27.1065306522156
IQGAP2_cg04144379	Methylomic	1.16766030740908	48.4354965521656	0.751008069498216	71.5750780464802	-0.824959726209991	65.9119919473019	0.000490958997923925	99.9999852233553
ZNF639_ENSG00000121864	Transcriptomic	1.16757786178965	48.4386872419696	-0.284662726113683	94.2806514750721	0.436228747946733	87.2120925117461	-0.498092858057425	82.2744945187401
FKBP5_cg00140191	Methylomic	1.16752959741314	48.4418777998795	1.59340176277464	32.3882725144266	-0.130692954205842	98.8585944954796	-0.00611455635160653	99.9975519554398
PFKFB4_cg14564247	Methylomic	1.16729166032673	48.4450677075686	0.867385858724288	65.4065037791551	0.0953009464970703	99.3775705494531	-0.352854787560956	91.4352983289407
HSPB7_cg09858176	Methylomic	-1.16724170377128	48.4482574787393	0.074092732899167	99.5521231537227	0.873235421430659	63.1330415290654	0.699957005523788	68.5868091793863
CDCA7_cg00769668	Methylomic	-1.16719542863401	48.4514471234519	0.235011432987408	96.0114368443365	-1.29554211600086	40.7902937728224	-2.92446960531533	10.3802811512708
C1QTNF1-AS1_ENSG00000265096	Transcriptomic	-1.16715160544558	48.4546366484071	-2.10727110265212	18.8577054883392	2.36390032257619	13.6671271893814	-1.95740399462218	21.9723024849826
MCF2L2_ENSG00000053524	Transcriptomic	-1.16712472934664	48.4578260999167	1.1261055285305	52.7020040792564	-1.07663687189603	51.5375226765522	0.890170637018232	55.184726410947
TNFSF13B_cg10864680	Methylomic	1.16710526476448	48.4610154982347	0.33759077493571	92.3470444018057	-1.27153984950405	41.8163802406008	-1.15638432694835	43.83536756178
CHST1_cg09426197	Methylomic	1.16709265996963	48.4642048621071	0.369332496143323	90.9406575646829	-0.212149616197664	97.03299620287	-0.351228796406441	91.518771462692
MRPL41_ENSG00000182154	Transcriptomic	1.16700621725507	48.4673939897537	-0.150367742641015	98.3069954683925	0.310166184509096	93.7975923685221	-0.405283479922864	88.9727064674212
C1S_cg13120986	Methylomic	1.16698439686863	48.4705830577708	1.03214739032137	57.2021652607356	1.58971163871921	28.4800542471411	0.377072550833894	90.3553289716972
GZMB_cg03875678	Methylomic	1.1669376900603	48.4737719981503	1.44146877330012	37.8430966165569	0.198986930076744	97.3939796481987	-0.33559059707467	92.2274272029218
LDB3_cg14281922	Methylomic	-1.16692356220255	48.4769608999219	0.374404127401155	90.7211296194778	1.28637875370406	41.1551738425538	0.520673800767927	80.8659168784265
SCGB1D2_cg10848367	Methylomic	1.16690445138894	48.4801497494686	1.06483252578195	55.5839519292028	0.728170390635569	71.4186991202371	0.17286779404208	97.9060945618302
SERPINA1_cg10832639	Methylomic	-1.16688065409952	48.4833385339835	-0.314147540773664	93.2371917236184	-1.10630925311132	50.0627903541612	-0.129349435562377	98.8458662492252
BCL11B_cg08118967	Methylomic	-1.16686684062571	48.4865272807497	-1.50633016873904	35.4234116231835	-0.382176855613237	89.8947716022494	0.227796684947233	96.3691332421435
UBASH3A_cg00134539	Methylomic	1.16685377320689	48.489715991806	-0.192222540625175	97.2623892813017	-0.0519036203243726	99.8186276925458	-0.152838249490868	98.3707888150272
ZNF169_cg01788676	Methylomic	-1.16670470497684	48.4929042954971	-0.776307615679367	70.2720945570387	1.032294553839	54.6565639899533	2.35825690857762	16.0467114176735
CHADL_ENSG00000100399	Transcriptomic	1.16662472341372	48.4960923806193	-0.117954975933123	98.9351578316579	0.280448085940543	94.8502451317854	-0.383824828017693	90.0236765542764
AMICA1_cg15794034	Methylomic	1.16659908728349	48.4992803956845	0.56064296093763	81.76594087166	-0.830269572579318	65.630782106192	-0.184955573131449	97.5972418191346
PPM1M_cg07773769	Methylomic	1.16655453883045	48.5024682890103	0.210665042962234	96.750643678612	0.284238463343044	94.7116387598248	0.194481109853353	97.3512037349196
SHCBP1_cg03693601	Methylomic	1.16650023461152	48.5056560339365	-1.04063395249179	56.7843233549509	0.0209407538286322	99.972447031736	0.778802597490023	62.644342383564
ALB_cg02951062	Methylomic	-1.16649284082226	48.5088437586575	1.56911649373801	33.0891922084414	-2.61879593601205	10.9047254175418	0.282017303729799	94.4725368140055
CDC42_cg23979451	Methylomic	1.1664527507953	48.5120313738228	0.198162382346237	97.1034395229283	0.5851985363252	79.4558488447114	-0.048582152280341	99.8365592769512
TMEM154_cg12968903	Methylomic	-1.16641971574526	48.5152188987117	-1.03414983866366	57.1099522828871	-2.66819111230194	10.4444563880626	-0.792656828554008	61.7264520193073
IL7_cg22297710	Methylomic	1.16625426844346	48.5184059714758	-0.362503821252057	91.2483482371225	-0.457865200251175	86.1457200869081	0.478453512125772	83.4581859578587
FAM219B_ENSG00000178761	Transcriptomic	1.1661973659223	48.5215928887399	-0.224429420171779	96.3409106894178	0.378055301141047	90.0782103975091	-0.454122085264845	86.223562889869
CENPF_ENSG00000117724	Transcriptomic	-1.1660469335698	48.5247793949111	-0.366255146321472	91.0899688356571	0.00507423993802367	99.9983501817538	0.264692703207701	95.0929038710947
TRAF5_cg22373330	Methylomic	-1.16592467537753	48.5279655669821	0.0961066326809439	99.2737406156807	0.417551912475053	88.0826751125165	0.254527072529641	95.443670608675
P2RX7_ENSG00000089041	Transcriptomic	1.16590246265229	48.5311516783515	0.647173177658323	77.0560673956935	-0.31607209666314	93.5616457020126	-0.0221650381447277	99.9650808939431
RBP7_ENSG00000162444	Transcriptomic	1.16574661796933	48.5343373638375	-0.0323871409442636	99.8842781147255	0.203767721578806	97.2750308128186	-0.329614621659703	92.5054661711923
PRDX3_ENSG00000165672	Transcriptomic	1.16572579587219	48.537522992422	-0.677938065005445	75.5431737888419	0.83731078312376	65.2260040101504	-0.813035858381367	60.291664157955
DLEC1_ENSG00000008226	Transcriptomic	-1.16568415209769	48.5407085072048	0.576629154155384	80.9376603259706	-0.771571492712725	68.9705293153029	0.788600369813971	62.0147659152077
LAG3_cg09975215	Methylomic	-1.1656484059013	48.5438939243025	-0.0757153926336884	99.5270770250445	-1.77788685094782	23.7801794059367	-0.212406634763754	96.8492211983847
CDKN2A_cg08686553	Methylomic	-1.16555214325567	48.5470790783391	-0.233847710169666	96.0526279461923	0.441502810201499	86.9690464813671	0.87448239928442	56.3039583239717
COQ10A_ENSG00000135469	Transcriptomic	1.16553848872528	48.5502641950614	-0.138610480324831	98.5431428094608	0.29830467212454	94.258401369025	-0.395884699319333	89.4335567474995
DTWD2_ENSG00000169570	Transcriptomic	1.16546712488575	48.5534491167647	-0.579142919412708	80.7995471981983	0.73106578536822	71.2394749401242	-0.726368537587572	66.412121032049
GADD45B_cg19257531	Methylomic	1.16543426610431	48.5566339486734	0.737586514992198	72.2717131458589	-0.862619896616037	63.7353074568604	0.59455451732062	76.1779095279675
NDEL1_cg02658657	Methylomic	1.16542079796734	48.5598187437772	-0.448016819241006	87.2007299230593	0.471062483406758	85.4800411883622	1.15448949317767	43.9278330624117
TNIP3_cg18578898	Methylomic	-1.16532508427989	48.56300327732	-0.0133429688343856	99.9867386655432	-0.945346704599938	59.1506680853067	-1.01289278954673	49.1532553942799
DMC1_cg04713951	Methylomic	1.16523638809196	48.5661875684791	0.290930826074152	94.0692450742661	0.126147145544428	98.9216563494566	-0.679693634810975	70.0219096182066
SDHA_ENSG00000073578	Transcriptomic	1.16523129399705	48.5693718457173	-1.19217861314688	49.703275332365	1.44219328882317	33.3704160623018	-1.33452385581054	37.7897089568256
DLGAP2_cg00777402	Methylomic	-1.16519152525497	48.5725560142777	0.136423122063085	98.5890953735295	-0.345799666664679	91.4700098918959	0.276010737189268	94.6876153499171
AC090044.1_ENSG00000224957	Transcriptomic	-1.16517084612601	48.5757401263274	-0.765893989131524	70.7715263830658	0.438445342542791	87.1022172530145	-0.0994095363577969	99.3295227521849
MAP3K7CL_cg20340445	Methylomic	1.1650674320404	48.578923955773	-2.00194394654943	21.114012013803	1.19352791183439	45.5182397519759	2.18117036055019	18.3114855467865
KRBA1_cg03788131	Methylomic	1.16500596208193	48.582107617237	-3.26896566945727	5.57359858449779	-3.46489173308562	5.67064127237359	1.46367700694375	34.1641339024639
TIAL1_cg03491717	Methylomic	1.16499327095287	48.5852912440195	1.15352228443778	51.4516172342413	0.204069168932109	97.2645522163676	-1.670294812894	28.9218766687252
DEF6_cg18222678	Methylomic	-1.16494590442376	48.5884747413614	-0.45206664876369	87.0050453168692	-0.452858346209945	86.4032169105402	0.599126305303452	75.9018877687742
KIAA1958_cg02709116	Methylomic	-1.16491024839448	48.5916581412646	-0.185632371800747	97.4408596768187	0.735597200809159	71.0070041334362	-1.50102132574331	33.1180457423217
ITK_cg00986597	Methylomic	1.16471492945556	48.5948410074114	0.130463269892229	98.7043432318957	0.480153006694163	85.0293123245891	-0.424062207645364	87.9843557639239
LCN2_cg14615559	Methylomic	-1.16457207728873	48.5980234831799	-0.214571380682592	96.637332944768	0.448738945096502	86.6220091875713	0.494032786085368	82.5082380218054
GPM6A_cg10523370	Methylomic	-1.16452260778564	48.6012058237611	-0.884521089324197	64.546830969862	-1.37863854233456	36.7980916897629	-1.10345245299738	45.783151945188
KRBOX1_ENSG00000273291	Transcriptomic	-1.16438556870938	48.6043877898497	-0.609899741324345	79.0838219673415	0.261308511672437	95.5181217680965	0.0535043766456824	99.8043660876887
POLR2J2_ENSG00000228049	Transcriptomic	-1.16438556870938	48.6075697559383	-0.609899741324345	79.085578226577	0.261308511672437	95.5188679065046	0.0535043766456824	99.80452468245
AL136218.1_ENSG00000215462	Transcriptomic	-1.16438556870938	48.610751722027	-0.609899741324345	79.0873344858126	0.261308511672437	95.5196140449126	0.0535043766456824	99.8046832772113
MYOG_cg01194444	Methylomic	-1.16437868865536	48.6139336693142	-0.415871919980889	88.9017951307935	-0.471008124837573	85.4867661791206	-0.0679123988853532	99.6860386856503
DDTL_ENSG00000099974	Transcriptomic	1.16432906427272	48.6171154809907	0.141256445877164	98.4923540467895	0.0558378391777351	99.7824912112765	-0.23015229416897	96.2910822198368
PLTP_ENSG00000100979	Transcriptomic	-1.16423715393772	48.6202970414999	4.31650207454238	1.46693541412688	-1.29507308225217	40.8161842530559	-0.732262383774883	66.0511022923257
PLCL2_ENSG00000154822	Transcriptomic	1.16421431342022	48.6234785395919	-0.17540542331222	97.7164808399363	0.330934016805619	92.0658507719099	-0.418553760891213	88.2814117438662
SLC38A5_ENSG00000017483	Transcriptomic	-1.16406067061222	48.6266596178177	0.439266448065172	87.7626018917935	-0.679358279377223	74.1005400315457	0.741022465651182	65.3137166294289
LAMA4_cg08897388	Methylomic	-1.16404233056804	48.6298406459248	-0.448556461423821	87.1826600704166	-0.278650297023826	94.9252721428913	-0.441150754288091	86.9901048920283
HFE2_ENSG00000168509	Transcriptomic	1.16393216024494	48.6330213729648	-1.45362707203793	37.4097156268859	1.78289206411453	23.7191547210332	-1.64478943010817	29.4477768485061
C10orf105_cg03456651	Methylomic	-1.16388727432451	48.6362019773431	-0.803248874683671	68.9529721507978	0.416853550140143	88.1219910460375	0.825981769934618	59.4270803980001
PLAC8_cg27485006	Methylomic	-1.1638849433008	48.6393825753513	-0.671558544322147	75.8792751900222	1.8998683630298	21.3115725249635	-0.182051410923584	97.6733461937752
OXGR1_cg24663970	Methylomic	-1.16383184776084	48.6425630282631	0.325843824708853	92.8018510397742	-1.05671064680362	52.5490419795241	-1.35821292636339	37.0952475773819
RAB44_cg11177400	Methylomic	-1.16382131498706	48.6457434523915	-0.379511505969055	90.4790532334281	0.503587014577766	83.8529422167859	-0.421076592551142	88.1171299234032
DPEP2_ENSG00000167261	Transcriptomic	-1.1638097964463	48.6489238450427	0.736856394375361	72.3311490976694	-0.871473957416179	63.2252164471676	0.833416284888246	58.9721754621764
TNFSF13B_cg18703238	Methylomic	1.16359189403466	48.6521036422227	0.170588660190522	97.8319881442264	-1.58520418091518	28.5842998205869	0.181925447002081	97.6765821012472
LRP5L_ENSG00000100068	Transcriptomic	-1.16343509042516	48.6552830108988	1.08350931371979	54.6254670813648	-1.05713841125371	52.5248995168795	0.888010680557747	55.3402054141062
ANKRD55_cg19678610	Methylomic	-1.16342348694128	48.6584623478656	-1.00633336320131	58.4111448511344	-0.134813461506827	98.7873002190437	1.14854836257886	44.1121594123549
VENTX_ENSG00000151650	Transcriptomic	-1.1633430879431	48.6616414651225	-1.21806859144217	48.4645869702807	1.00644862889403	55.9836068782299	-0.616197957976116	74.8273218047331
HKDC1_cg12682133	Methylomic	-1.16330028802172	48.6648204654184	-2.86452793399884	8.44379581731114	1.12346532208548	49.1749083677954	0.0510832149642254	99.8207997338449
RALB_cg15921099	Methylomic	1.16326062966581	48.6679993573381	0.727172060575178	72.8180257159776	1.11420398216409	49.62531677316	-0.014835275543212	99.983616447176
APC_cg02626417	Methylomic	-1.16318166481536	48.6711780334672	-1.70547650305108	29.12432184098	-1.33155138184977	39.3019115813957	-0.523184638209125	80.715851991028
OR51I2_ENSG00000187918	Transcriptomic	-1.16311248551051	48.6743565205471	-1.46355399675718	37.0318677544457	1.34972587543047	38.4451707005652	-0.943761289644161	51.8578871875713
CPO_cg04179105	Methylomic	-1.16306649497745	48.6775348819467	-0.277778582046488	94.5470271303282	-0.151933658211043	98.4619781245367	-0.418921405320022	88.2578280728614
CIPC_ENSG00000198894	Transcriptomic	1.16301745560779	48.6807131093343	-0.615529798595118	78.7875121661764	0.767715661318495	69.1924666888866	-0.754656149867148	64.3561994936267
RNF213_cg09907395	Methylomic	1.16298220183429	48.6838912403825	0.205631937175645	96.8901156127213	1.04171487055208	54.2095195071795	0.270965812436065	94.8651964771901
DNAH8_cg15933546	Methylomic	1.16293445901543	48.6870692409617	0.199826968289362	97.0547442703814	2.20345558938467	15.6589259299816	1.10837465731935	45.5634966720586
SH3TC2_cg03016867	Methylomic	-1.16292723789459	48.6902472218076	0.277799197872111	94.5454273542085	1.08456917977765	51.1827136166244	0.561892216548997	78.3026016670016
IKBKE_cg06541188	Methylomic	1.16290467371253	48.6934251409913	1.15741712104902	51.2653058327399	0.199588690061932	97.3729278290549	-0.934531102738538	52.3642810688085
OR1K1_ENSG00000165204	Transcriptomic	-1.16284363279375	48.6966028933659	0.376887390530382	90.6032097753095	-0.63535566476995	76.6999829633146	0.716469689194758	67.4252654718686
WFDC3_ENSG00000124116	Transcriptomic	-1.16284363279375	48.6997806457405	0.376887390530382	90.6042950552588	-0.63535566476995	76.7017971532208	0.716469689194758	67.4273891923273
SLC25A30-AS1_ENSG00000251015	Transcriptomic	-1.16284363279375	48.7029583981151	0.376887390530382	90.6053803352082	-0.63535566476995	76.7036113431269	0.716469689194758	67.429512912786
ABLIM2_cg02907049	Methylomic	1.16278907220356	48.7061360013896	0.0410542426159848	99.8353396396103	-1.37677882601313	36.8649641940621	-0.155830280798553	98.2998673463566
CORO2A_ENSG00000106789	Transcriptomic	-1.16278043268394	48.7093135810546	0.353269503067224	91.6297297394539	-0.618245792922665	77.6518920810988	0.706559460048571	68.1469204400316
PVRL1_cg19524491	Methylomic	1.1627459050979	48.7124910663646	0.0264781234313661	99.9102571235983	-0.501010823414927	83.9805856267421	-0.290937525613025	94.1166974690337
HSPA12A_ENSG00000165868	Transcriptomic	1.16272851461229	48.7156685041508	-0.573298353648339	81.1130990997822	0.722649656933014	71.6775446776783	-0.718067970757171	67.3232022122019
CENPQ_ENSG00000031691	Transcriptomic	1.16268723732722	48.7188458291369	0.154256100892724	98.2201217146122	0.0440006761737242	99.8703639344825	-0.221502525040168	96.5755552907256
HMGN2_cg20345978	Methylomic	-1.16251887707503	48.7220226940377	0.892254453087398	64.1195528088294	0.848518997172951	64.5663056405707	-0.232666111842497	96.2019089412261
ADAMDEC1_cg25485092	Methylomic	1.1624569444926	48.7251993896927	2.7146716610376	9.80649137675502	0.290008058861721	94.5297185142519	-1.59476201573058	30.7884797797992
GCAT_ENSG00000100116	Transcriptomic	1.16244553589131	48.7283760541709	-0.323242813559902	92.8803542919601	0.469323667735205	85.5659679715051	-0.519958591094988	80.9044773633379
AL590523.1_ENSG00000268276	Transcriptomic	1.16242150333867	48.7315526529743	3.05053533202428	6.76972083653939	-1.13190756283372	48.7723433254373	-0.359025157522306	91.1779883613568
FAM43A_cg16578537	Methylomic	1.16240022291576	48.7347291936239	-0.309757156366262	93.4204337718316	0.478527315619389	85.1018634867287	-0.00487930552030276	99.9984234083963
PPPDE2_cg19312935	Methylomic	1.16236914259969	48.7379056493389	1.21343362459716	48.6746729861731	1.53759878808043	29.8959833538837	-0.234549128959867	96.1402810408072
GK5_cg19150842	Methylomic	-1.16235363339455	48.7410820626712	-0.961895268796935	60.5475898626215	-0.0827291744876077	99.5290932889032	1.09170675008279	46.2515732292384
HCLS1_cg02167021	Methylomic	1.16217014224258	48.7442579745695	1.66525788388318	30.29342758096	-1.05743998108965	52.5067866389792	-1.55408020297842	31.8051012722103
FERMT2_cg02993070	Methylomic	-1.16213002778722	48.7474337768453	-0.933470702041697	61.9400953929086	1.71170625242441	25.3488126142401	0.374581668257933	90.4656196040571
SLC36A1_ENSG00000123643	Transcriptomic	-1.1621077963919	48.7506095183684	1.26139421841377	46.5199718196499	-1.13747460015411	48.5002052366977	0.895091562267273	54.8777508309024
EVC2_ENSG00000173040	Transcriptomic	-1.16207706774635	48.753785175918	0.330936310010927	92.6156280618491	-0.60201556914645	78.5055567764	0.697108736901716	68.7627730655421
VCAM1_cg12933911	Methylomic	-1.16205310400494	48.7569607679808	0.990511779774448	59.204558990405	-1.01619858129092	55.4522081179564	-0.107050876409377	99.2131103514731
CKM_cg07871526	Methylomic	-1.1619872310017	48.7601361800298	-0.631248781156809	77.9489960296267	0.829032661801401	65.6971118597186	0.582252937701948	77.0187748790174
SUCLG1_ENSG00000163541	Transcriptomic	1.16193158782854	48.7633114400202	-0.26824735356534	94.9025560551981	0.41606836861749	88.1624243564849	-0.479692063677723	83.3857593243433
MRPL51_ENSG00000111639	Transcriptomic	1.16188251372295	48.7664865659038	0.243512083542255	95.7424427398549	-0.0278908431864247	99.9506656106795	-0.17605317065006	97.8362628072579
FNBP1_cg13530158	Methylomic	1.16180840189714	48.7696614892587	0.537203755800838	82.8960782725513	0.334454840331774	91.9413802846122	-1.22750427894628	41.2506925854971
KLRD1_cg05377120	Methylomic	1.16174805428342	48.7728362476992	1.52703198862682	34.707187287998	0.670031114080639	74.6784285844194	0.601928161931205	75.702563815555
ACTN2_cg06968741	Methylomic	-1.16171640058077	48.7760109196383	-0.715777400522186	73.4308095470705	1.93291282473043	20.4857160508577	0.339369936962494	92.0624074311002
MIR133B_cg06903579	Methylomic	-1.16158517257956	48.779185232965	-0.284772591481561	94.2773718761232	-0.439491917691293	87.0658655642635	-0.42096864919523	88.1246178679578
KCNQ5_cg27194966	Methylomic	1.16157512685814	48.7823595188394	0.745559922441366	71.8531039489822	-0.689299566515522	73.5747503257389	-1.7921068142077	25.5137612556334
RAD9B_cg25085504	Methylomic	1.16155371597373	48.7855337462033	0.0115656988728678	99.9904007636038	1.24944867102855	42.9394729645225	0.0821738324028261	99.5423016249694
PLCD3_ENSG00000161714	Transcriptomic	1.16154440689458	48.7887079481279	-0.598739966401949	79.7886375897479	0.748612611121206	70.2378183858868	-0.738357692826658	65.482565272949
AIM1_cg18405900	Methylomic	1.16151218921809	48.7918820620099	1.09339426491931	54.2806677338765	0.691812871970478	73.4485561598086	-0.423633312082164	88.0057122288645
USP2_cg11327120	Methylomic	-1.16145791595207	48.795056027577	-1.25203212918132	46.9540654204393	1.03707182257443	54.4142879038444	0.0160618234718598	99.9810484890892
DHX58_cg16762195	Methylomic	1.16128323088966	48.7982295157748	0.446458833177484	87.2870183609666	1.12843601079022	48.9465872636588	-0.994408716475729	49.9067173926382
ATF3_ENSG00000162772	Transcriptomic	-1.16110558391039	48.8014025185091	-0.822942023785861	67.7617714138595	0.504331081851746	83.8140920246198	-0.156824671842495	98.2790177028039
ASPHD2_ENSG00000128203	Transcriptomic	-1.16098312796469	48.8045751866028	0.377493118113845	90.5771403556418	-0.63617852431863	76.6437111113213	0.717225397547393	67.3848957807016
RERG-AS1_ENSG00000255660	Transcriptomic	-1.16096212241295	48.8077477972938	0.266078653033512	94.9833490814389	-0.553654468819392	81.2883663149822	0.667986686214552	70.833107197184
COX7A2_cg24667938	Methylomic	1.16091268445465	48.8109202728835	1.28112714421798	44.7332624987325	-0.402447042362891	88.8375224446252	-0.71212278170807	67.8083986339619
ADAMTS9-AS1_cg19626719	Methylomic	-1.16087723204671	48.814092651591	-2.02363875033388	20.7025719942046	0.373831034427638	90.2670630675671	0.396869824653075	89.3795138949847
ZACN_cg04568564	Methylomic	-1.16077449433523	48.8172647495427	0.255068861406199	95.3486944442913	-0.890011909964978	62.2849680585245	-0.427910614738244	87.7166557748946
CCDC85C_ENSG00000205476	Transcriptomic	1.16076160611505	48.8204368122742	-0.519354149611082	83.8188805957985	0.66466673335054	74.9737706598978	-0.670594786471904	70.6684361740359
TUBA1C_cg24296900	Methylomic	-1.16075834983771	48.8236088661072	-0.751318298653514	71.5642626510505	-0.858222363913831	64.0104984764778	-0.40998446917031	88.7309157241026
APBA2_cg26065929	Methylomic	-1.16073607561119	48.8267808590704	-0.113285203722039	98.9977898541401	-0.180169852316382	97.836900357038	0.643581936666979	72.9649550742039
TGFBR2_cg25438762	Methylomic	1.16068502113939	48.8299527125149	1.31526424157534	43.1108600096084	-0.312377971442955	93.6989109410941	-0.572000652757475	77.6635491694639
NPHP3_cg22563359	Methylomic	-1.16057627098603	48.8331242687732	0.259809407791371	95.1908135330816	-1.43168254275323	33.8710179730955	-0.0508140745938006	99.8221583948724
KIAA0513_cg07308243	Methylomic	-1.16057488963865	48.8362958212567	-0.796109970637107	69.3304986277467	-0.591499778196995	79.0475101182928	-0.121374601185885	99.0016418572177
HSH2D_cg07665718	Methylomic	-1.16053888827253	48.8394672753577	0.0135114722065521	99.9464256859712	0.303614526728755	94.0684721783976	0.00373541640954706	99.9990425261019
RIMBP3_ENSG00000196622	Transcriptomic	-1.16050963164128	48.8426386495078	0.633637127379578	77.837931535911	-0.809002471159955	66.8311539067453	0.807080116859526	60.6949077785862
GPR160_cg17537403	Methylomic	1.16045148709776	48.8458098647639	0.672327828000804	75.8386452847378	-0.0451133227640114	99.8637524203919	0.085713043466304	99.5047041679754
C20orf85_cg22991320	Methylomic	1.16044691138456	48.8489810675157	1.29965656505811	43.9011760880356	0.0785178766890414	99.5728055670188	-1.5663615903959	31.453590605697
KIF26B_cg01887542	Methylomic	1.16041419071847	48.8521521808504	0.33930810279158	92.262281593194	-0.00655799973500528	99.9973114794123	1.36512896901908	36.8692360166229
ZNF154_cg05661282	Methylomic	-1.1603815873395	48.8553232050884	-1.46522232002205	36.9686139464078	0.441750209088224	86.9589588269023	-1.0257761687568	48.6668772830307
MLF2_ENSG00000089693	Transcriptomic	1.16037460863569	48.8584942102554	-0.356448808987536	91.4968929274819	0.500065882026285	84.0348961846053	-0.542100287444865	79.5742042969204
RNF212_cg11773831	Methylomic	-1.16036423416302	48.8616651870716	0.106339269149357	99.1106264411505	-0.453262353919895	86.3876959349333	-0.807168604998641	60.6877306504741
EEF1A1_cg06635975	Methylomic	1.16031879141496	48.8648360397046	1.24924484645021	47.0800944573273	-0.398308425484925	89.0570198516956	-0.168230910712566	98.0137742372877
ENO1_cg13432294	Methylomic	1.16014767700812	48.8680064247258	1.00528189141352	58.4719639053756	0.102103296226455	99.2929315938572	-0.44366293774919	86.8275507271883
XCR1_cg13431152	Methylomic	-1.16004324356532	48.8711765243574	-0.502977936210269	84.6135074513069	-0.297994527378975	94.2703204250386	0.457156283286394	86.0506494148445
WNT1_cg22884792	Methylomic	-1.16003452380998	48.8743466001601	0.243601179435975	95.7396377562326	-0.319531738707736	93.4292104103141	-2.75774448718255	11.7878769199229
DOCK2_cg23598132	Methylomic	1.15983825519473	48.8775161396112	-1.1267257521344	52.6760562221579	-0.322056692714362	93.3430989361024	1.3410885494449	37.6231464362385
TRIM59_cg07572451	Methylomic	-1.15975618231267	48.8806854547783	-0.892472061183884	64.1092745701953	0.433230070203897	87.3548400132141	-0.437840459921408	87.1620683868147
CASP10_cg04781494	Methylomic	-1.15961502587715	48.8838543842011	-0.0845089785215045	99.4268357154824	-0.687331999994171	73.696608599573	-0.656984626708481	71.5345687226913
RAB15_cg14238081	Methylomic	1.159491105331	48.887022974981	0.570620766692587	81.2531280971839	0.817109886782073	66.3597609010216	2.07712126878543	19.8453094024852
NFIL3_cg11040095	Methylomic	1.15948411225988	48.8901915466506	0.512519124132733	84.1442810875996	0.553952035404898	81.2725536701735	-0.627009209680712	74.0572645200057
RAB30_cg20531166	Methylomic	1.15939613769854	48.8933598779083	-0.31235982182697	93.3174489553045	1.59273510390437	28.3619254906893	-0.143466284632734	98.5811635989529
CDC25C_cg25115524	Methylomic	-1.15938883024349	48.8965281891967	-0.794016926621355	69.449555577052	1.0875592781345	51.0152417187427	0.565606260583468	78.1254810464065
PITPNM2_cg16110687	Methylomic	-1.15933625270879	48.8996963568042	0.316071229203095	93.1791448738299	1.3222130051567	39.6844423130181	1.59275140704932	30.8404554228314
DIP2A_cg18137757	Methylomic	-1.15892521552868	48.9028634011529	1.38812096255851	40.0059791495603	1.502802890798	30.9292221440741	-0.723251515248076	66.6054626644602
MIR520g_hsa.miR.520g.001121	miRnomic	1.15890246862364	48.9060303833401	-0.171070248096556	97.8191994608354	-1.43339830479961	33.8014783429948	-0.549994863934791	79.0837237732589
POSTN_cg18341491	Methylomic	1.15889876630711	48.9091973554099	2.25713496253677	15.519776762229	0.55841955772037	81.0582053442307	-0.228375198321827	96.3515585578684
EFCAB6_cg17225267	Methylomic	1.15883289330387	48.9123641474657	0.936412491019417	61.8054777208503	0.691349826501394	73.4702768445954	-0.581219713587413	77.0774034746046
ITGB2_cg07779476	Methylomic	-1.15879977191963	48.9155308490093	-1.79901161793601	25.8066822389553	-0.974756872887355	57.6237224633152	0.511691951123971	81.4212968920091
SLC6A3_ENSG00000142319	Transcriptomic	1.15876534488175	48.9186974564726	2.5204774646115	11.8180807800236	-1.07179727231943	51.7890405936987	-0.115646033364465	99.0885665241298
CTAGE9_ENSG00000236761	Transcriptomic	1.15876534488175	48.9218640639359	2.5204774646115	11.8253387136237	-1.07179727231943	51.7951613978426	-0.115646033364465	99.0889093158078
NHLH1_ENSG00000171786	Transcriptomic	1.15876506969985	48.9250306706473	2.52047796072828	11.7237276260793	-1.07179727231943	51.7829197895548	-0.115646144669915	99.0841102283562
AADACL2_ENSG00000197953	Transcriptomic	1.15876506969985	48.9281972773586	2.52047796072828	11.730985561108	-1.07179727231943	51.7859801916268	-0.115646144669915	99.0844530203642
SLC25A48_ENSG00000145832	Transcriptomic	1.15876506969985	48.93136388407	2.52047796072828	11.7382434961367	-1.07179727231943	51.7921009957707	-0.115646144669915	99.0847958123721
DEFB1_ENSG00000164825	Transcriptomic	1.15876506969985	48.9345304907813	2.52047796072828	11.7455014311654	-1.07179727231943	51.7982217999146	-0.115646144669915	99.0851386043801
AP003733.1_ENSG00000269089	Transcriptomic	1.15876506969985	48.9376970974927	2.52047796072828	11.752759366194	-1.07179727231943	51.8012822019865	-0.115646144669915	99.0854813963881
ONECUT1_ENSG00000169856	Transcriptomic	1.15876506969985	48.940863704204	2.52047796072828	11.7600173012227	-1.07179727231943	51.8043426040585	-0.115646144669915	99.085824188396
ZSCAN10_ENSG00000130182	Transcriptomic	1.15876506969985	48.9440303109153	2.52047796072828	11.7672752362514	-1.07179727231943	51.8074030061304	-0.115646144669915	99.086166980404
DLX4_ENSG00000108813	Transcriptomic	1.15876506969985	48.9471969176267	2.52047796072828	11.7745331712801	-1.07179727231943	51.8104634082024	-0.115646144669915	99.0865097724119
CTAGE1_ENSG00000212710	Transcriptomic	1.15876506969985	48.950363524338	2.52047796072828	11.7817911063088	-1.07179727231943	51.8135238102743	-0.115646144669915	99.0868525644199
UBE2C_ENSG00000175063	Transcriptomic	1.15876506969985	48.9535301310494	2.52047796072828	11.7890490413375	-1.07179727231943	51.8165842123463	-0.115646144669915	99.0871953564279
RAX2_ENSG00000173976	Transcriptomic	1.15876506969985	48.9566967377607	2.52047796072828	11.7963069763662	-1.07179727231943	51.8196446144183	-0.115646144669915	99.0875381484358
VSTM1_ENSG00000189068	Transcriptomic	1.15876506969985	48.959863344472	2.52047796072828	11.8035649113948	-1.07179727231943	51.8227050164902	-0.115646144669915	99.0878809404438
SNORA40_ENSG00000253047	Transcriptomic	1.15876506969985	48.9630299511834	2.52047796072828	11.8108228464235	-1.07179727231943	51.8257654185622	-0.115646144669915	99.0882237324518
CCND1_cg02723533	Methylomic	1.15871401109487	48.9661964183647	-2.28229815882178	15.0493240891335	-0.686526083455407	73.7397597162564	2.76950882831453	11.6895486084159
ADGRG1_cg13406708	Methylomic	-1.15866863025262	48.9693627615319	-1.15663609409848	51.2952883439339	-0.556868454722614	81.1393954690434	0.397670034981447	89.3500715147126
OMD_ENSG00000127083	Transcriptomic	-1.15865086963092	48.9725290561638	0.0510421245173114	99.7674628691072	-0.381858462315464	89.910043580795	0.555709391249519	78.7100382497467
FAM113B_cg05596756	Methylomic	1.15855886851713	48.9756950993804	0.304971643974124	93.5955601704563	-1.66307966733178	26.5193901538881	-0.321916985691726	92.8444975024241
TTLL3_ENSG00000214021	Transcriptomic	-1.15848566876333	48.9788609425609	0.684421563632591	75.2274504476567	-0.84087367438275	65.0294682192572	0.821543518048021	59.7005861312992
PPARGC1B_ENSG00000155846	Transcriptomic	1.15825258927388	48.9820261487951	-0.628678877783942	78.0850269069555	0.777879818967562	68.6187618905537	-0.760297926312073	63.9474696629203
SLA2_cg17064968	Methylomic	-1.15824481560924	48.9851913337859	-0.871807375381599	65.1686279695155	0.276708068003645	94.9966200267894	-0.134960980372552	98.7470917986637
MLF1IP_cg16314369	Methylomic	1.15816596152139	48.9883563032888	0.053215742906204	99.7513803368954	0.857995122597267	64.0276503507823	0.597837778670284	75.9799350240826
DNAH6_ENSG00000115423	Transcriptomic	-1.15814691984386	48.9915212207557	-1.74691692614056	27.986708575386	1.77378667733706	23.8511806963189	-1.35939439077574	37.0590042090243
PEBP1_cg13032018	Methylomic	-1.15809485308417	48.9946859959375	0.645049852379636	77.1918971807779	0.245301971390808	96.0269181909039	0.0657810969828254	99.7046728982722
TNF_cg19978379	Methylomic	1.15808195833377	48.9978507358813	0.639109173308513	77.5192581231208	0.226310756697497	96.6384815873765	-0.0595688209468798	99.7588804491296
SMCO4_ENSG00000166002	Transcriptomic	1.15787513143373	49.0010149106204	-0.384691621121235	90.2875830299073	0.525905914560936	82.7281441521086	-0.560441273696112	78.4057298860137
GGACT_cg02785006	Methylomic	1.15784013620786	49.0041789897265	-0.276172449724223	94.6156164106348	-2.1366618426232	16.5945322939326	-0.873042264573405	56.3816541627846
LDLRAD2_cg26112909	Methylomic	1.15777607622305	49.0073428937732	0.115250757544034	98.974085401753	-0.740108204706864	70.7562561840112	-0.269728684831908	94.9068657062559
APBA2_cg25473421	Methylomic	-1.15772586066497	49.0105066605937	-0.805344294769998	68.8232866488714	-0.402732705467249	88.8214284862585	0.598796861048933	75.9214157048781
U2AF1_ENSG00000160201	Transcriptomic	-1.15769470425409	49.0136703422718	0.129431874466954	98.7238066447442	-0.446895197195368	86.7115357031622	0.599923375725759	75.8219195305238
WSCD1_cg06150297	Methylomic	1.15756153570791	49.0168336600345	0.308004343938898	93.4738019692666	1.2522636473542	42.8001550924652	-1.10758128636104	45.6127633247987
SLCO2B1_cg07949679	Methylomic	-1.15753238569739	49.0199968981377	-0.922200176812226	62.5653339637988	0.942821672796623	59.2854434011196	0.731099701621483	66.1118244581859
KIAA1456_cg15284257	Methylomic	1.15748979197831	49.0231600198432	-0.250989665721059	95.5017872391187	0.932489096233883	59.8504775718887	0.61406277846571	74.9549356508184
BHLHA15_cg02258139	Methylomic	-1.15746115997305	49.0263230633049	1.06279449693877	55.6942226091207	-0.510283088281724	83.5084992738948	-1.23220651421018	41.1158173518125
TOMM7_ENSG00000196683	Transcriptomic	1.1574463980328	49.0294860664259	-0.399479094975153	89.61588422062	0.540243374483012	81.9928462092237	-0.571237382918685	77.7126899149641
GCSAML_ENSG00000169224	Transcriptomic	1.15743135475558	49.0326490284376	0.281213129569105	94.4061415217485	-0.060526755792519	99.7452845905519	-0.153319218000842	98.3594424735766
ZNF709_ENSG00000242852	Transcriptomic	1.15743135475558	49.0358119904492	0.281213129569105	94.4069512993603	-0.060526755792519	99.7454574182065	-0.153319218000842	98.3598969340582
LDB3_cg17120273	Methylomic	-1.15735306954047	49.0389747385275	-0.682194658707739	75.3277985088608	0.889059585942119	62.3281522019596	0.990027883056247	50.0566825891419
IER3_cg09235583	Methylomic	-1.15723289231831	49.0421371581924	-0.833243567153209	67.1773674449787	-0.210961918562005	97.0631912246179	1.2755184333806	39.5874920844023
DCAF12L2_ENSG00000198354	Transcriptomic	-1.15716140173098	49.0452993824919	1.30106123571464	43.822545358011	-1.15474792255808	47.6031534901265	0.895650723746153	54.8485567229001
CLDN18_ENSG00000066405	Transcriptomic	-1.15715305454667	49.0484615839807	0.378015374048745	90.5466853318248	-0.637345692651858	76.5728059529939	0.718473966432538	67.301913325065
GALNT3_cg25799994	Methylomic	1.1571413471014	49.0516237534761	0.53082715916629	83.1928036156287	-0.941886241598765	59.3338807152548	-1.12449933156659	44.9214992118692
MGP_ENSG00000111341	Transcriptomic	-1.15712379353792	49.0547858750021	-0.0813360768850789	99.467384264867	-0.267440032301062	95.3113409655739	0.474724903539078	83.7041532439074
AANAT_cg02624680	Methylomic	1.15711337481693	49.0579479680564	0.976986272180717	59.7797459791702	0.72089060977643	71.7579099984536	0.466691295451362	84.1059049706171
CKB_cg14022570	Methylomic	1.15671373375272	49.0611089689945	1.33728465841608	42.0731953904315	0.540672414457333	81.9758706439904	-2.20119024250616	17.954197658009
NDUFS6_ENSG00000145494	Transcriptomic	1.15670936917605	49.0642699580054	0.114285204311079	98.9866489783224	0.0722393095842303	99.6419224158405	-0.235786501843297	96.1026489278972
EIF2B3_ENSG00000070785	Transcriptomic	1.15660470832657	49.0674306610051	-0.00629258957221332	99.9969345491801	0.174048074475087	97.9732186914857	-0.303501769465459	93.6045658916488
GPR62_ENSG00000180929	Transcriptomic	1.15657526386322	49.0705912835407	0.39697900393663	89.7294398002388	-0.148387584102813	98.5301168779837	-0.101784089725842	99.2837422092229
MIR874_cg04986004	Methylomic	-1.15656397484898	49.0737518752263	-0.218965603357848	96.5087526036564	0.118354929078575	99.0479685619395	0.432516561067916	87.4845193072451
IGLL1_cg11465939	Methylomic	1.15646699057675	49.0769122018788	-0.49580348249239	84.941509115377	-2.03003071592883	18.9342651946503	0.932190342132158	52.4998370283418
SHBG_cg15591537	Methylomic	-1.15641461666339	49.0800723854069	-0.895707995146847	63.9290735765021	-0.840150351523165	65.0846653470018	0.229374017850566	96.3156000438863
BMPR1B_cg03658557	Methylomic	1.15639973622613	49.0832325282706	-0.0834998567783734	99.4389336297157	-0.730531602075344	71.2749469879752	0.197674432166685	97.2686626908582
NANP_cg13304904	Methylomic	1.15638488674178	49.0863926305545	0.504478569842952	84.5351642681183	-0.143857136690926	98.6218966891121	-0.0387769396848002	99.8938961267746
PDE4A_cg08521321	Methylomic	-1.15629141774383	49.0895524774117	1.13841924875603	52.151194138697	0.28849568045956	94.5825767215199	2.88452115305438	10.5266673247971
HSPA6_ENSG00000173110	Transcriptomic	-1.15627485737497	49.0927122790137	0.748096478201836	71.7391193615071	-0.879496223941518	62.8077490630878	0.837823980707432	58.6898401326393
MX1_cg17155270	Methylomic	-1.15618108262176	49.0958718243533	-1.20398588021947	49.0992974543117	0.855996933938316	64.169565156328	-0.369008548515722	90.692790657789
CRLS1_ENSG00000088766	Transcriptomic	1.15611827845384	49.0990311980654	-0.577483966908463	80.8894708792803	0.72166457497623	71.7208407420511	-0.713600986234963	67.6879594073538
RGS10_cg17527393	Methylomic	1.15601028259885	49.1021902766526	0.454152572550452	86.9163249745706	0.455754778198421	86.260520596099	-0.274245887822262	94.7544787411639
HIGD2A_ENSG00000146066	Transcriptomic	1.1559741748653	49.1053492565666	-0.641922095132141	77.3938423397876	0.790245886827489	67.7879410532715	-0.769131794655141	63.3716736759613
WDFY4_cg09897604	Methylomic	1.15593344515077	49.1085081251768	-0.432091937301837	88.1339019491135	-2.2761282963491	14.6678933041365	0.0808745550737544	99.5575256091454
PNLDC1_ENSG00000146453	Transcriptomic	-1.15592354181537	49.1116669667238	1.86492474870794	24.1812302338293	-1.33967431249672	38.802245301791	0.81974407994002	59.8294992863766
HBD_ENSG00000223609	Transcriptomic	-1.15592354181537	49.1148258082707	1.86492474870794	24.1866004464915	-1.33967431249672	38.8060705979991	0.81974407994002	59.8319291271636
RP11-793H13.10_ENSG00000267281	Transcriptomic	-1.15592354181537	49.1179846498176	1.86492474870794	24.1919706591537	-1.33967431249672	38.8098958942073	0.81974407994002	59.8343589679506
AC007216.2_ENSG00000269121	Transcriptomic	-1.15592354181537	49.1211434913646	1.86492474870794	24.1973408718159	-1.33967431249672	38.8137211904154	0.81974407994002	59.8367888087376
RNASE6_cg07345874	Methylomic	1.15591125725846	49.124302299341	-0.952842074351823	61.0245890205059	-0.417834262875804	88.0683631563825	-0.642149161730231	73.0697517260182
UTS2B_cg09153271	Methylomic	-1.15587597751894	49.1274610109069	0.0828039388208236	99.4456419527308	1.68623100190984	25.9501205302804	0.384095780551104	90.0100197823577
GATA4_cg05157731	Methylomic	1.15579116637051	49.1306194907059	1.35162406156953	41.4847891640986	0.338797936668106	91.7769761774281	-0.778237426712031	62.7020297242696
OSBPL6_cg27365261	Methylomic	1.15574186953585	49.1337778357892	-1.11508181827513	53.2539229710386	0.251800053570444	95.828150147784	1.72952479153049	27.4873486349076
AKNAD1_ENSG00000162641	Transcriptomic	1.15555754946799	49.1369356771733	3.78187571574301	2.84306127525655	-1.13267248580808	48.7335474120715	-0.809188548401011	60.5296188442794
C19orf38_cg12483357	Methylomic	-1.15549153127591	49.1400933381466	2.22171433013154	16.0612163825699	0.955352746623141	58.6293474190381	-1.58340814858287	31.0145910367058
LOC100130691_cg00140403	Methylomic	-1.15547530044418	49.1432509547652	0.740432681993314	72.1334003339917	-1.52962548552872	30.1500499006917	-2.06929138749161	19.9620594898416
CHST15_cg15047762	Methylomic	1.1554449661831	49.1464084884881	0.4402278165594	87.7220890622663	0.381557177341703	89.9209414104486	0.00780109017192772	99.9959570013434
USP6_ENSG00000129204	Transcriptomic	-1.15542142657432	49.1495659578833	-0.607916638517693	79.1943159024262	0.256519266187615	95.6771933299055	0.058861953174993	99.763973364386
ADIPOQ_cg04627663	Methylomic	-1.15532041686907	49.152723151245	-0.863917176096268	65.5910126043277	-0.305627646804742	93.9806047494179	1.0712977186167	47.0014690555043
PLEKHO1_cg22291224	Methylomic	-1.15531938085853	49.1558803417755	-0.00937059007375717	99.9933872328918	0.870990856416819	63.2575559608568	0.216190887065012	96.7266553626439
RPH3A_cg00851732	Methylomic	-1.15531782684273	49.1590375280594	0.0936977569090553	99.3101089776269	0.337320862523002	91.8310121970931	0.774715186445633	62.9643865397381
MYO5A_cg06698162	Methylomic	-1.15529969665835	49.162194664798	-0.656695126219285	76.5809258998763	0.866370250322081	63.5353662350317	-0.0703485313456957	99.6633046540335
PTN_cg06105889	Methylomic	-1.15521595247337	49.1653515726854	-0.316979405657657	93.1481575917842	-0.0702691397149244	99.6636722922125	1.10472703996544	45.7307933891623
DSC2_ENSG00000134755	Transcriptomic	1.15516871744263	49.1685083514916	-1.0011606290303	58.6655493022522	1.19837290264667	45.2928385581832	-1.1137873396293	45.3429082202882
TPM3_ENSG00000143549	Transcriptomic	-1.15470815508831	49.1716638716994	-0.00628342061703909	99.9969526428351	-0.33390419121161	91.9614201730901	0.52278484030107	80.736003910304
UAP1_cg21352794	Methylomic	-1.15465987381823	49.1748192599669	0.976730296269783	59.788184556201	1.45614756165257	32.8284250535443	-0.780320997678171	62.5657734572746
GPX3_cg13081720	Methylomic	-1.15464675101811	49.1779746123732	-1.90119855411332	23.3240763470564	0.12447753269101	98.9510026214915	0.338340252646729	92.0995683202918
CD80_cg13913728	Methylomic	1.15464654739678	49.1811299642231	1.3371509587525	42.084747315333	0.467107545536927	85.690314191081	0.193805107510244	97.3667373391533
SELPLG_cg12971325	Methylomic	1.15435611910989	49.1842845224072	0.434083046733871	88.0191622716076	-1.58254721266685	28.6476170153475	0.0874691310152201	99.486492761096
MYL1_cg25500300	Methylomic	1.15430604526732	49.1874389437523	0.925529173906557	62.3870880440903	-0.296995190870907	94.3059956663291	0.783606171184218	62.3340083310109
PEX11A_ENSG00000166821	Transcriptomic	1.15429684945464	49.1905933399677	-0.361207251087019	91.3025337607864	0.499887693686639	84.0420341951207	-0.538435147384309	79.7968704015646
ATPAF1_cg11528978	Methylomic	1.15416946454501	49.1937473880729	0.572419680587188	81.1691838996144	0.752922603507519	69.9913248405518	-0.352055402848288	91.4760397026232
MS4A1_cg14373802	Methylomic	1.15408727437583	49.1969012115735	2.36337620621593	13.8312503431847	2.97131069472398	7.98028105237848	0.477163546562379	83.5771773792062
ITK_cg01546430	Methylomic	1.15407622359678	49.2000550048752	1.41792611770592	38.7981546106758	-0.384052448086858	89.8050654655476	-0.21121810198673	96.8837527635845
EFCAB6_cg11662242	Methylomic	1.15401656665675	49.2032086351498	-0.117343303798074	98.9419324021594	-0.756765517394391	69.7822624892562	-0.596706990368675	76.0578428895395
PAQR5_cg25270206	Methylomic	1.15399515577235	49.206362206914	-0.627929319174355	78.1248296421424	-2.41013227737486	13.114930170353	2.86217291542507	10.7226050810712
LILRA2_cg16893868	Methylomic	-1.15398888432782	49.2095157615399	-0.748234981531414	71.7283475707367	-0.814501378231486	66.5251653028588	0.611962317761188	75.0712023812481
CD96_cg25534021	Methylomic	-1.15395624999594	49.2126692269846	0.900619683713335	63.6626344330448	-0.11074407117676	99.1645727810563	-3.53814588875857	6.89161164672604
PCED1B-AS1_cg04994519	Methylomic	1.15394862163244	49.215822671583	2.03245263219167	20.4865057380473	1.33312987793723	39.2182175474547	0.439432059730394	87.0775463072511
GNMT_cg04013093	Methylomic	-1.15385230360551	49.218975852969	-0.0294287495911871	99.8976121479289	0.142165841692203	98.6524964444782	-0.255033149920807	95.4255492652326
SOX10_cg15856662	Methylomic	-1.15374576718874	49.2221287432183	0.694669425612329	74.6559856320225	-0.196106010972561	97.4627902374658	-0.534268788501169	80.0543996737722
RNF43_ENSG00000108375	Transcriptomic	1.15369887918493	49.2252815053349	0.239063249322008	95.8933188466217	-0.0304739867358837	99.9397142766436	-0.169012136291627	97.9977853995271
MYH6_ENSG00000197616	Transcriptomic	1.15367649772369	49.2284342062886	1.07204095415902	55.2055639582322	-0.577205953270519	79.9767076575943	0.0831265412705123	99.5349559099345
SLC31A2_ENSG00000136867	Transcriptomic	-1.15361861821705	49.2315867490725	1.56069948849755	33.4046861617237	-1.2516515154177	42.8430534181619	0.877262729493199	56.0859142988327
ABLIM2_cg08233848	Methylomic	-1.15354150044475	49.2347390811135	-1.04055243499356	56.7963090205223	-0.266388525792299	95.346402162794	0.105475231566735	99.2354846961079
USP2_cg15419353	Methylomic	-1.15350342705755	49.2378913091096	-0.746160123594305	71.8208852604398	0.372003474041552	90.351189396535	0.863272896939641	57.0611601488576
RUNX3_cg24019564	Methylomic	-1.15347994415207	49.2410434729331	-0.654987553960877	76.6867004110245	1.46448420988989	32.4740087710615	0.282429427499718	94.4566441071599
RP11-468E2.4_ENSG00000259529	Transcriptomic	-1.15343919961795	49.2441955254121	0.494560988961003	85.0028246721762	-0.71952154132975	71.8422360663745	0.764194368144253	63.6966129173525
CDCA2_cg19434320	Methylomic	1.15340212607476	49.2473474765788	0.342226214468127	92.1454900121035	-0.0881705238327255	99.4665670919556	-0.418631307551007	88.276448707764
AKNA_cg08387766	Methylomic	-1.15327869910548	49.2504990904513	-0.463121545588359	86.4672859709024	1.23643474690582	43.4931545163861	0.815148370926087	60.1420506871953
TNFSF13B_cg16995606	Methylomic	-1.15323838102879	49.2536505941449	3.64202422522838	3.47299319722552	0.79339640480259	67.6635916676377	-1.62264367133553	29.9270941830506
IL12RB1_cg12123019	Methylomic	1.15320908277824	49.2568020177739	0.564321575126428	81.5553904548815	-0.600958143857852	78.5691003301791	-0.79261625543946	61.7358499768383
C21orf7_cg16140273	Methylomic	-1.15316568762285	49.2599533228151	-1.43150697519198	38.2649683551431	-0.597742065965363	78.7265196771088	2.43184521563733	15.2437783145449
C8orf80_cg01310875	Methylomic	-1.1531157001145	49.2631044912533	-0.742876302670496	72.0009890323518	-0.664270032246293	74.9851527606149	0.807047759894497	60.6972999856323
SLFN12L_cg08664237	Methylomic	1.15297572140504	49.2662552771657	-0.298081968040178	93.8369946047476	-1.02892910264282	54.8478051773239	0.00291475440076154	99.9994472728188
NCR1_cg12123879	Methylomic	1.15283793200376	49.2694056865351	-0.298079637663266	93.8378529509332	-0.318752219635567	93.4483470623241	0.893232933926314	54.9996814780977
SLC41A3_ENSG00000114544	Transcriptomic	1.15278096409226	49.2725559402259	-0.330424352037031	92.630862280521	0.468610967774386	85.6101585591054	-0.513766520505364	81.2875454091874
MYH6_cg12476061	Methylomic	-1.15277727000611	49.2757061838218	-0.126143218258483	98.7841508840255	0.611132096371937	78.0310586771762	-0.49020567843187	82.7547267667936
ZNF852_ENSG00000178917	Transcriptomic	-1.15264126383389	49.2788560557477	-0.236952461996379	95.956386467766	-0.124994584216285	98.9424527000818	0.368656232371057	90.7059069384141
DENND1C_ENSG00000205744	Transcriptomic	-1.15262154246436	49.2820058737802	0.719119289201654	73.2387025974495	-0.862945319891481	63.7155994486514	0.831749263163904	59.0536289805083
CARD9_cg05431105	Methylomic	-1.15257386660423	49.2851555615269	0.321443764667903	92.9936724650763	-1.17255596932002	46.7031003241424	-0.114885403294398	99.0998486929219
RBM38_cg27262236	Methylomic	1.15236654720994	49.288304682723	0.0815389496892129	99.4650388502091	-0.806051282777891	66.9741466669958	-0.44714297870441	86.6294677661034
MAML3_cg22902537	Methylomic	-1.15230692122282	49.2914536409767	-0.784909448102307	69.8428304843564	0.304426309371208	94.0398277764583	0.0281495568289442	99.9439143383454
NDC80_cg00277996	Methylomic	1.15222642678496	49.2946023792598	-2.4720337914543	12.4803686677114	-1.63828047181286	27.0849166994875	1.07409915064209	46.9219897536912
TRAF5_cg12465501	Methylomic	-1.15217690190056	49.2977509822041	-0.688173400601748	74.9725438759871	-1.17368753533966	46.6461517922096	0.726489652248072	66.4078145568355
CD160_cg12401731	Methylomic	1.15217272690551	49.3008995737392	1.37753885808487	40.412200830831	0.483165842929982	84.8807797849706	-0.575989933478308	77.3913427420024
CA12_cg18846362	Methylomic	1.15217074121865	49.3040481598479	-0.561406562636357	81.7207112727138	-0.330316785607682	92.0979426981633	-0.653335877081607	71.7714775212526
HDAC11_ENSG00000163517	Transcriptomic	1.15210676843612	49.3071965711355	-0.436673280190992	87.8963009807879	0.573208003726463	80.2394928032021	-0.593733327414031	76.2465880358974
HIST1H3G_ENSG00000256018	Transcriptomic	-1.15210181558167	49.3103449688882	-0.735057292417992	72.422283024686	0.398739085356479	89.0308488233432	-0.0628549714937138	99.7317919492778
WSB2_ENSG00000176871	Transcriptomic	1.1520968618877	49.3134933531038	-0.590589697893464	80.2253880703051	0.732246089551479	71.1956065557354	-0.719910075954331	67.2081322567666
ADCY7_cg07113397	Methylomic	1.15195171132453	49.3166413406602	0.645247066237471	77.180750789543	-0.69423807237617	73.2862742653349	-0.52820249456178	80.424469134635
MCF2L2_cg17323383	Methylomic	1.15173147275144	49.3197887263613	0.0775235731898859	99.5085408359015	0.11798034522673	99.0540388702028	-0.6156695431231	74.8620064812663
HOPX_cg14196225	Methylomic	1.15165152727175	49.3229358935919	0.88308588213834	64.5977306456916	-0.990263191450371	56.8214696791307	-0.15059585365249	98.4270116229675
MATR3_cg01077278	Methylomic	1.15154481818656	49.3260827692141	1.90909582105262	23.0607963533943	1.02917863024892	54.8389902798198	-0.291540177898177	94.0864821217352
PPARG_cg26364899	Methylomic	1.15150605412567	49.3292295389041	0.903675813104801	63.5119499830306	0.667985458417535	74.8025985275423	-1.50289523749893	33.0601702989643
HYAL1_ENSG00000114378	Transcriptomic	1.15135708121194	49.3323759014894	-0.230923495825619	96.137581806054	0.372463380462471	90.3352476173118	-0.441135039564877	86.9940276916067
CCND1_cg13271751	Methylomic	1.15126224631289	49.3355220049154	1.55355697834362	33.6963266615659	0.0877708261312817	99.4710863683547	-0.985356005415436	50.244080741839
SCML4_cg27585618	Methylomic	-1.15115349615953	49.3386678111552	-1.30083186667785	43.8337834118957	0.507364085725687	83.6552370148729	-0.286848085912908	94.293014475488
LAMA4_cg13938098	Methylomic	-1.15113156726986	49.341813557469	-0.65234892758587	76.8146471698397	-0.151435200849972	98.4710736480255	0.332402636811908	92.3828385353105
MYO1C_cg10377629	Methylomic	1.1511212625458	49.3449592756227	0.38136338680405	90.4177203532552	0.828783217851006	65.7089461315001	0.780833989543733	62.5241263906343
H3F3C_ENSG00000188375	Transcriptomic	-1.15109474155326	49.3481049213012	2.9109124419047	7.92852485309686	-1.46630465436272	32.3819610713727	0.369394920265299	90.6796602309518
RASAL3_cg13862920	Methylomic	1.151040453724	49.3512504186252	1.01751710129698	57.8807767009888	-1.29790739358876	40.7347560471951	-1.39418863525234	36.0394794992073
CSTB_cg04411362	Methylomic	1.15092847825192	49.3543956099489	0.583441266730124	80.580283525478	0.584005995117689	79.522612696315	-0.509219985496363	81.5877336621038
FAM65B_cg23811850	Methylomic	1.15077566669787	49.357540383678	0.0375003607090275	99.8577040936696	-1.58774651796301	28.5163435912386	-0.615546455616292	74.8693049667436
GRM1_cg26256158	Methylomic	1.15077411268207	49.3606851531604	-1.82948910966919	25.122644703054	-0.741825412380914	70.6271799992101	-2.92664677751317	10.3542705588705
OLFML2B_cg06775072	Methylomic	1.15077238599784	49.3638299179242	-0.784446571276574	69.8744617341667	-0.350710268169711	91.243427725712	-1.0967047666238	46.0602800538185
TRIM10_cg10391909	Methylomic	1.15075330613714	49.3669746305477	0.0284903239304414	99.9014506195047	0.276437137430337	95.0060970340777	1.16918564140329	43.3219549154829
SYT3_cg01381611	Methylomic	1.1507202401342	49.3701192528103	0.153294509036739	98.2440353115296	0.961655309952337	58.3009020311985	-1.23455088538239	41.0536769467787
P2RX5_ENSG00000083454	Transcriptomic	-1.1505890489475	49.3732635165611	-0.63999530158024	77.4787423456847	0.290631573580306	94.5056749977641	0.0305375729951068	99.9331406245108
KLHL7_ENSG00000122550	Transcriptomic	1.15053667223935	49.3764076371799	-0.195569190702942	97.1669217415639	0.338856055727267	91.7750412487523	-0.416053988891941	88.4199896775262
PTK2B_cg27589763	Methylomic	-1.15045211702674	49.379551526731	-1.07025523633153	55.2980994193948	-0.529009682499502	82.5820688087453	0.257178926578669	95.3496483879601
SLC22A18AS_ENSG00000254827	Transcriptomic	1.15044035857418	49.3826953841494	1.02556876497473	57.5190766491402	-0.554277327041687	81.2504033398906	0.0798901127014599	99.5658629237558
LOC150622_cg12922161	Methylomic	-1.15041948269486	49.3858391845193	-1.05957781487284	55.8103371538383	0.659540098900862	75.2497899875352	0.169245113231029	97.9932743599648
CASP5_ENSG00000137757	Transcriptomic	1.15035009891083	49.3889827952812	-1.08627578846292	54.519261410856	1.29755027910797	40.7458725191902	-1.19838037205728	42.3356940219503
PAQR5_cg27090417	Methylomic	-1.15034799796788	49.3921264003017	0.172352924007837	97.7895434108205	-0.0326766044080506	99.9310702104568	0.0114703858352964	99.9894225999589
CMIP_ENSG00000153815	Transcriptomic	-1.15026360048654	49.3952697746857	1.34518350574663	41.7371742873069	-1.17357426554049	46.6562052093817	0.89568474611203	54.8432469814057
AKAP1_ENSG00000121057	Transcriptomic	1.15025231760886	49.3984131182364	-0.160273287827692	98.0821252886534	0.306139726088057	93.9666289048149	-0.392208428713778	89.6122157818074
FERMT2_cg15646987	Methylomic	-1.15022488538253	49.4015563868219	-1.64348061789763	30.8220536831376	-0.286852859047034	94.6203644867577	-1.18455763719764	42.8266519580858
ATXN7L2_cg07176034	Methylomic	-1.15008286560491	49.404699267304	-1.42796973720247	38.3678842665261	-1.33818481495395	38.8710653068621	-2.1573614657624	18.5880227239542
STAT1_cg00676801	Methylomic	1.14994970729814	49.4078417838986	0.0714785297880645	99.5802716850312	1.78223231818213	23.7395123050002	0.0590507603335108	99.7629242547442
KIAA1217_cg04063945	Methylomic	1.14988694232651	49.4109841289728	0.80391009284477	68.8997515373668	0.571976876787469	80.3114288473742	-1.75082206610215	26.961598159525
BCAR1_cg11857283	Methylomic	1.14980561549944	49.4141262518016	0.760196334416859	71.0856638262337	2.01943860757051	19.1482280476374	1.23727931083637	40.9364351476159
C2orf89_cg08172009	Methylomic	1.14976218939115	49.4172682559581	0.034566256249755	99.8713848694813	-1.20440482221763	45.0149952695895	0.107907013327186	99.2019524524555
GPR45_cg11852218	Methylomic	1.14964192583477	49.4204099314652	-0.253432814597499	95.4182731072749	0.613103268663444	77.9401802885674	2.2118819437168	17.8495568752367
CDCA3_ENSG00000111665	Transcriptomic	-1.14937815685814	49.4235508861596	0.698400212095434	74.4313483913119	-0.851055613487346	64.430426527191	0.827315744480322	59.3364159900549
TMC8_ENSG00000167895	Transcriptomic	-1.14932761511575	49.4266917027364	-0.0124101710906041	99.988478668045	-0.329867710697675	92.1111385015437	0.520703748389623	80.8628301466051
ADORA1_ENSG00000163485	Transcriptomic	1.14927037686069	49.4298323628958	-0.212895976290677	96.6902649076424	0.353971200689381	91.1207073317268	-0.426325478426945	87.8255396324646
DAG1_ENSG00000173402	Transcriptomic	1.14924065721544	49.4329729418391	0.306602836104403	93.5260062345894	-0.0860287270810511	99.4929333889925	-0.132634584194828	98.7891494150817
MICAL1_cg05879380	Methylomic	1.14919454195169	49.4361133947612	0.572840519241187	81.1444521533227	-0.452834558890403	86.4058030165633	-1.24196227242511	40.7968147806269
FRRS1_ENSG00000156869	Transcriptomic	1.1491575522815	49.4392537466001	-0.228084545059152	96.2340514010561	0.368079584202382	90.5308752234092	-0.436603423678047	87.2333644690393
RAB27B_cg16955166	Methylomic	1.1491267695958	49.4423940143178	1.0202711498696	57.7311665978029	0.30828729540147	93.8920704647615	-0.446412662642554	86.6784667138834
STAT4_cg16473511	Methylomic	1.1490886098744	49.4455341777548	0.684107974675231	75.2412421544153	-0.168956310759899	98.0951275727034	0.222099116878061	96.5538592717941
IGSF3_ENSG00000143061	Transcriptomic	1.14880880508631	49.4486735765573	-0.82945231625701	67.4310896949292	0.992230406179758	56.7280860807723	-0.93333137535202	52.4251856443582
MIR1254_hsa.miR.1254.002818	miRnomic	-1.14879067955915	49.4518129258275	-1.05037986994896	56.296495025937	0.844067329053199	64.849030928062	-0.996322216842009	49.8595123896547
ITGB1BP2_ENSG00000147166	Transcriptomic	1.14871900405945	49.4549520792269	-0.533665165310533	83.0518150490629	0.669760986865346	74.69564362843	-0.667912696145566	70.8390467431011
ASB8_ENSG00000177981	Transcriptomic	1.14864974994783	49.4580910433727	-0.144785080026568	98.4222960281997	0.29077072815421	94.5015248117886	-0.380210146427794	90.2026632247291
MUC16_cg02391549	Methylomic	1.14862793052277	49.4612299478916	-1.79770459634438	25.8273934470089	-0.903072440012422	61.5200076173393	0.233892636182125	96.1604132047057
CCDC152_cg21929564	Methylomic	1.14858217339077	49.464368727368	-1.34187135767211	41.8880517267888	-0.64146778758463	76.2916732888099	0.931713749570344	52.5219347780675
C16orf59_ENSG00000162062	Transcriptomic	1.14857535910741	49.4675074882228	1.21669657694391	48.5382014201649	-0.654533792223919	75.5349295472258	0.102990482892011	99.2694767178617
AP000253.1_ENSG00000234509	Transcriptomic	1.14854536428026	49.4706461671094	0.109022994378649	99.0678534292568	0.0704457053784949	99.6618646811192	-0.22935942834695	96.3169597824418
NRAP_cg09337709	Methylomic	-1.14847894862694	49.4737846644991	0.548041836185418	82.4288097563276	1.60722653271193	27.9188611212047	2.1725803717079	18.4146957660895
TJP2_cg25415285	Methylomic	-1.14846919286106	49.4769231352288	-1.29660931510174	44.04695421223	1.65471108135847	26.727819213341	-3.21483817628127	8.51795988153339
GREB1L_ENSG00000141449	Transcriptomic	-1.14838465847015	49.4800613749478	0.157593261433815	98.1393237772093	-0.471673949163503	85.4315845148388	0.617633770225601	74.726740888986
CNR1_cg20622089	Methylomic	1.14837971966522	49.4831996011703	-1.02917370716553	57.3238462943423	-1.53429598041354	30.0319611273702	-3.19918714452258	8.63204333593235
TRIM14_ENSG00000106785	Transcriptomic	-1.1482434901552	49.4863374551127	1.09912235690617	53.980839164938	-1.06701625009031	52.0760684415676	0.892234240060851	55.0711295148931
LAP3_cg17521327	Methylomic	1.1482408079192	49.4894753017251	-0.138831754991705	98.5363523869059	0.294355366414692	94.3912433053002	0.772351236386753	63.1454978863924
TCEAL7_ENSG00000182916	Transcriptomic	1.14823725227903	49.4926131386209	-1.45576173852147	37.2798698140918	1.77211981272501	23.9018018881789	-1.62744002700898	29.8403922066001
JMJD7_ENSG00000243789	Transcriptomic	-1.14822450260407	49.4957509406752	1.42126040964568	38.6796003062357	-1.20316132599532	45.0734285932843	0.891953416410553	55.0869963674961
FREM1_cg03075147	Methylomic	1.14821862002689	49.4988887266538	-1.40817578987908	39.1603543110296	0.449643778135984	86.571991976397	2.83788264095015	10.8324458630666
DNASE1_cg27552378	Methylomic	-1.14811703561307	49.5020262350284	-0.764496808555772	70.8332169141462	0.0220421147960234	99.9690172673659	0.199125121518433	97.2204312477289
CA14_cg08678949	Methylomic	1.14805467135959	49.5051635729776	0.298285929696329	93.8344193714882	-0.736485266778777	70.9649663186758	-0.0300374554277165	99.9354745975141
SLC43A3_cg00522883	Methylomic	1.14802574939879	49.5083008318904	1.15333128491838	51.4615816173489	0.119570163597472	99.0279307436616	-0.225947581497735	96.4329851138761
S100A16_cg19255608	Methylomic	-1.1477177398857	49.5114372490926	-1.88973035808936	23.5860618261564	1.23552792262013	43.5319709511081	0.973112574177031	50.7521004861942
PATL2_ENSG00000229474	Transcriptomic	-1.14768321980585	49.5145735719602	-0.437093429090707	87.8812051953801	0.0722487342896386	99.6417161442456	0.213143439140553	96.8271436132795
BEND5_ENSG00000162373	Transcriptomic	1.14766258074355	49.5177098384266	-0.0194778339302807	99.9334844005244	0.178642044335669	97.8625075546946	-0.301048671551545	93.7093567394363
ANXA2_cg00930615	Methylomic	1.1474463605066	49.5208455140188	-1.73468590419515	28.2573556870137	-1.37080616374454	37.617497719062	0.965512946754024	51.0911408714582
LAGE3_ENSG00000196976	Transcriptomic	1.14740877130402	49.5239810868893	0.148734832730044	98.3479059722718	0.0370383285719105	99.9108691517325	-0.20710145490366	96.993403426804
GPIHBP1_ENSG00000182851	Transcriptomic	1.14738785747959	49.5271166026077	-0.776622514541209	70.2452647850834	0.931295440592792	59.9303077136418	-0.881245025386905	55.7992632581982
HCP5_cg13784557	Methylomic	1.14735355122943	49.530252024576	-0.3563396087721	91.5040766486838	1.32483692948151	39.5483783368512	-0.0676657992693761	99.6890529245876
FAM220A_ENSG00000178397	Transcriptomic	1.14725100034775	49.5333871662991	-0.722843517392341	73.0560376496955	0.871327935700374	63.232680605256	-0.831154604750822	59.0955243552238
ELAVL3_ENSG00000196361	Transcriptomic	-1.14722907794278	49.5365222481139	2.16738321302861	17.98455848001	-1.40398081292494	35.725589467486	0.729113413234265	66.2481473627916
ACCS_cg18265608	Methylomic	-1.14721095806523	49.5396572804118	0.765995317433036	70.7693209248557	0.706262968964894	72.5607477339495	0.751138668540463	64.5905166020816
FRAT1_cg20280386	Methylomic	1.14716983202773	49.5427922003228	0.532289493525022	83.1116773429326	-0.130731568236999	98.8571016114946	0.169743242568181	97.9812201414521
TMEM14B_ENSG00000137210	Transcriptomic	1.14715367768229	49.5459270760881	-0.545284127321924	82.5610237536403	0.680602228166409	74.0306408310957	-0.675694505375429	70.3271691436395
ADRB1_ENSG00000043591	Transcriptomic	1.14685272041048	49.5490611294146	-0.559081383086367	81.8497837621435	0.694789373381831	73.2367007739944	-0.686882335578296	69.5277851877656
DBNDD2_cg11257363	Methylomic	1.14684046701153	49.5521951492558	2.35665265758357	13.8788041064471	0.160374170358189	98.2902608757033	-1.54061181607022	32.1537095819817
UROD_ENSG00000126088	Transcriptomic	1.14683923649735	49.5553291657343	-0.445444097771801	87.3396628526749	0.577839512215386	79.9519694666024	-0.59435381819585	76.1920051019272
MDH1_cg03276200	Methylomic	-1.1468165833879	49.5584631203076	-0.538579195672968	82.8418686303183	0.739561933457626	70.7816087189793	0.92210542273095	53.1291962026089
SUPT5H_cg22870212	Methylomic	-1.14678429439286	49.5615969866435	-0.706393840879636	74.0591972260235	0.538861349124278	82.0621739685251	0.0329664878057629	99.9231345531604
C1orf200_cg22595920	Methylomic	1.1467251245052	49.5647306912832	-0.0943323853826646	99.3006347736164	-2.2798918593133	14.6028675388482	-0.0989435189180425	99.3365772044736
GAPT_cg26453169	Methylomic	1.14667220163366	49.5678642512984	-0.00819580594842493	99.9948482575818	-1.43424812894595	33.7441549486727	0.336625543187671	92.1796039246923
CCDC88C_cg02152208	Methylomic	-1.14665833277854	49.5709977734136	1.15900991082113	51.1819375734017	-1.33862557999251	38.8519586566388	-1.06105751125051	47.3900868559112
FMNL1_cg10692118	Methylomic	1.14663697727544	49.5741312371697	1.68137010984856	29.8357176612045	0.441598955102768	86.9640034493635	-0.306097481151576	93.4979830542839
SLC6A18_cg05867884	Methylomic	1.14651705905591	49.5772643732201	-0.234725371238795	96.0256412627067	-0.21638182164731	96.9160678187048	-1.00580645920079	49.5152960657298
ST14_ENSG00000149418	Transcriptomic	-1.14639940451287	49.580397187751	1.06615725718348	55.5072513141512	-1.0515526847158	52.8079318538327	0.890065861487985	55.1900030379487
VWC2L_cg21223159	Methylomic	-1.14637688324963	49.583529940737	-0.544560405024883	82.5877003176544	-0.0952190914077466	99.3794744736986	-0.442244294081229	86.9037062097887
ATP5J2_ENSG00000241468	Transcriptomic	1.1462198020394	49.5866622644605	-0.263918641620923	95.0573637307186	0.399575187550718	88.9852587131872	-0.458138876343703	85.9896059195403
CXorf65_ENSG00000204165	Transcriptomic	-1.14611706788299	49.5897943074381	-0.149692760255521	98.3255710275098	-0.208234997423201	97.1373847802561	0.43264357438342	87.4793906435893
TNFRSF19_cg16977570	Methylomic	1.14608625134141	49.5929262662019	-0.199561240221643	97.0616440952074	1.68730681303571	25.9212198253315	1.28041815592067	39.447345012983
ANGPT2_cg01556846	Methylomic	-1.14593856445874	49.5960578213755	-1.27380671410474	45.0384799140152	-1.51611202769562	30.523950487145	-1.28224656301078	39.378975548383
UBE2L6_cg26718377	Methylomic	-1.14580837246806	49.5991890207679	-0.734702528500613	72.4434438356029	0.812187149438678	66.6691458640317	1.05874826557497	47.4843229468094
LRFN1_cg04305494	Methylomic	-1.14579671734953	49.6023201883098	-0.367059525339173	91.0466771907333	0.743565037958656	70.5169049629634	1.54609657134319	31.998124351889
NLRP6_cg23437420	Methylomic	-1.14573965043585	49.6054511999026	0.0611027207881579	99.6777454367542	1.46080998391764	32.6369026861539	-0.543571826242612	79.4808856519865
KIAA1217_cg14776616	Methylomic	1.14571725892221	49.6085821503051	-0.95415567583121	60.9751627031589	1.22500617766783	43.9780668025417	0.891655724865336	55.1107865852376
GNPDA1_cg07296147	Methylomic	1.14566873909544	49.6117129681154	-3.11423522242845	6.3433765543653	1.4635436958711	32.5199876744478	1.96331311634292	21.8851582291493
MYH11_cg15502332	Methylomic	-1.14552588692861	49.6148433955475	0.0132638011192191	99.9869301378573	-0.381279610836323	89.9372768409196	-1.65272703171921	29.310936659183
MYPN_cg11556920	Methylomic	-1.14551155544953	49.6179737838154	1.09147348602034	54.3593075901182	2.92846488865788	8.65441385994013	-0.997612294115543	49.8270076948286
GPSM3_cg23859630	Methylomic	1.14550617177552	49.6211041573711	0.583296874748948	80.5886827471973	-1.71468835595819	25.299903552773	-0.433021742076318	87.4614309070768
GAL3ST2_ENSG00000154252	Transcriptomic	-1.14546268532367	49.6242344120895	-3.1000518833642	6.45971621255164	4.18115503891673	3.14107413931929	-3.89483815428594	5.27703259087089
PRB1_ENSG00000251655	Transcriptomic	-1.14546268532367	49.6273646668079	-3.1000518833642	6.46864308098913	4.18115503891673	3.15301297875725	-3.89483815428594	5.28857745815036
DTHD1_cg21323941	Methylomic	-1.14545017182528	49.6304948873301	-0.923592645557281	62.5015640078071	1.45544911859147	32.8575213103462	-0.0444922761833523	99.8610957914946
NTF3_cg23791524	Methylomic	-1.14538818386155	49.6336249384552	-0.807178986804239	68.746671355036	0.209877378481943	97.0926338633089	0.146892437917323	98.5054393517718
IRF4_cg17228900	Methylomic	1.14527358741022	49.6367546764176	1.69631979759081	29.3544943238762	1.32540696407106	39.5294598624565	-0.209024983611312	96.9329710381438
ESR1_cg19411146	Methylomic	1.14511343744821	49.6398839767315	1.35564437298467	41.3210693421302	0.0781909675431282	99.5754899918535	-1.0467928533803	47.8838434293147
SIDT1_cg12596171	Methylomic	1.14510825739553	49.6430132628896	-1.98567901235586	21.4354545670721	-1.27082020236172	41.8671934169289	1.68636245178219	28.4991440989967
ITGA4_cg06952671	Methylomic	-1.14496566423133	49.6461421593772	-1.2546504675691	46.7916884373747	-1.86439175261148	21.9075993028378	0.277804953440525	94.6260593953338
HIST1H3A_ENSG00000198366	Transcriptomic	1.14493873856542	49.649270982284	-1.06254069341003	55.7034021325187	1.26394898832014	42.2038394032475	-1.16605623053238	43.4465502565093
ITK_cg25284741	Methylomic	1.14490830736211	49.6523997220301	0.843206004972657	66.6824717140259	-1.44127453717974	33.4198164043341	-1.43689683918595	34.9032586258464
HAAO_cg09480054	Methylomic	-1.14477417495061	49.6555280952268	-1.03714962776627	56.9668322898704	-0.742052844988114	70.6102314533874	-2.2727800877842	17.0581753236945
H1F0_ENSG00000189060	Transcriptomic	1.14473070104866	49.6586563496206	-0.502893614931932	84.6193002557797	0.634719665168441	76.7416885406874	-0.637862970185548	73.3505836619609
NUP98_cg20024713	Methylomic	-1.14451189161661	49.6617840060645	0.566432393977837	81.4495684879329	-0.107778823034391	99.2103578233393	0.425794232890921	87.8596370259232
ATAD5_cg15439745	Methylomic	1.14441844704706	49.6649114071484	-0.144716116620803	98.4243799214917	0.420976748314379	87.9295062973829	0.32945662768241	92.5123028983027
SLC2A13_cg10566048	Methylomic	-1.14440017514716	49.6680387582999	0.412501197689125	89.0628268028728	0.433351105682741	87.3498916432489	0.177500441696733	97.7974823627517
RSAD1_ENSG00000136444	Transcriptomic	1.14439121831079	49.6711660849747	-0.601427803097363	79.6434903572143	0.737488148078014	70.918671376105	-0.71991452817233	67.2059983385007
KRT8_ENSG00000170421	Transcriptomic	1.1443394841135	49.6742932702733	0.171179388500239	97.8147647669937	0.0165842615387258	99.9812096474537	-0.192117441023794	97.4096331080754
ANAPC13_ENSG00000129055	Transcriptomic	1.14429692264623	49.6774203392623	-0.191050714089429	97.2949428436067	0.329822488942847	92.1130221642271	-0.40575192746001	88.9594828418902
F2_cg22329286	Methylomic	-1.14427973892236	49.6805473612926	-0.451582935626748	87.0284644210546	1.73937940821065	24.6341527618657	-0.451196421559877	86.3792320213182
MAFF_cg02385309	Methylomic	1.14421357596358	49.6836742025166	-2.71015408033113	9.85335313718315	-2.35752032356542	13.7143111611454	3.17617089087922	8.7831551410864
FGD3_cg08596591	Methylomic	1.14414839363403	49.6868008656141	0.383531391277118	90.3362459550372	-1.46928276050323	32.264633726132	0.0116973122085219	99.9889765156471
PPP2R2B_cg03693911	Methylomic	1.14409797445462	49.6899273909289	0.298794465916743	93.8206671132558	0.676682576035599	74.2709315609443	0.00779643134046078	99.9959801111008
IL21R_cg16454902	Methylomic	1.14396640111656	49.6930535566877	0.733509543432546	72.4941741087728	-1.01350329500748	55.5942033482521	0.167480613247824	98.0272076795948
COL4A3_cg01297370	Methylomic	-1.14391281852424	49.696179576019	-0.935703934221451	61.8378197843655	1.42168845406628	35.0035156987234	0.969241521624868	50.9276524916066
GGACT_cg27540900	Methylomic	1.14391261490291	49.6993055947938	-0.957896067854993	60.7769890137303	2.29287137009665	14.4984018881576	0.769682987968766	63.337465153217
LIF_cg04013750	Methylomic	1.1437821639096	49.7024312570797	0.841253240508238	66.80373964943	0.31367742397425	93.6488574477497	-1.05571469255716	47.5940147895913
IRS1_ENSG00000169047	Transcriptomic	1.14377196730743	49.7055568915009	-0.572190772932634	81.1873116520393	0.706071253034335	72.5728451797326	-0.694238661174705	68.9999113137717
GC_cg09816180	Methylomic	1.14375108359352	49.7086824688522	0.040720930177158	99.8394525603902	-0.270676001778526	95.2107052956518	0.881058970906305	55.8149341424709
CTSC_cg15571376	Methylomic	-1.14374144511476	49.7118080198641	-0.322054555327689	92.9732908715673	-0.685770109524186	73.7828632839806	-0.388947450811499	89.7511356065608
ALDH4A1_cg20266883	Methylomic	1.14370947050367	49.7149334834976	1.46191458644739	37.0950476830081	0.218272499395014	96.8658044434524	-0.467582392828368	84.0546740814986
GPM6A_cg17304111	Methylomic	-1.14354719313928	49.7180585036689	0.0347647838004565	99.869988052716	0.965184174951558	58.1166216444142	0.657551495895919	71.5014458049996
GLTPD1_cg04232698	Methylomic	1.14351824022558	49.7211834447192	1.05687936062635	55.9779238888473	0.537676530722998	82.1082900673052	-0.0626620137672027	99.73402404875
TNFRSF19_cg07517487	Methylomic	1.14349536165958	49.7243083232484	-0.621516807319172	78.5007252619117	0.08615120297569	99.4919504683976	-0.185654963987973	97.5774712397337
IKZF1_cg07589773	Methylomic	1.1433781198006	49.7274328813857	2.3525612468258	13.9398135967573	0.114643357990081	99.1110736388505	-0.337852736922859	92.1256227092689
CEACAM21_cg01265982	Methylomic	-1.14322732488633	49.7305570274393	-0.0808680387594407	99.4720509173768	-0.0673429765065298	99.6901475326301	-0.152303604350623	98.3857150678089
SSTR2_cg18857873	Methylomic	-1.14319952527028	49.7336810975237	1.15766560319891	51.2453074198104	-0.511162573295179	83.4691264725734	-0.312003841534783	93.2542622581697
ZNF45_cg24864556	Methylomic	1.14317057235658	49.7368050884873	1.06757825810755	55.4243135450424	0.396367770625595	89.1511784395811	0.0983046618814416	99.3444707956678
RYR3_ENSG00000198838	Transcriptomic	-1.14303567268884	49.7399287108048	-0.776853580932403	70.2363180968784	0.444492479162476	86.8286123159546	-0.101523560769257	99.2852480319184
S1PR5_ENSG00000180739	Transcriptomic	1.14303374599578	49.7430523278571	0.203191726950499	96.9637233591102	-0.0100115095548134	99.9933044544412	-0.174592472128163	97.8684921279699
RP11-247C2.2_ENSG00000248540	Transcriptomic	-1.14299512922217	49.7461758393797	-0.828357448533842	67.495536104238	0.505168572387858	83.7636542212527	-0.154962420358888	98.3215132202921
TMEM156_ENSG00000121895	Transcriptomic	-1.14299237740317	49.7492993433824	0.492557731410083	85.0909561382113	-0.72020431184365	71.8031759602981	0.766124441748714	63.5628011044539
DPYSL2_cg18861349	Methylomic	1.14297062232316	49.7524227879339	0.960050189436662	60.6499785749264	1.56702822302032	29.1333442512193	-2.29787427606366	16.8483168055637
CYP17A1_ENSG00000148795	Transcriptomic	-1.14293770793228	49.755546142539	-1.07229968259859	55.1777789529809	0.807236201080387	66.9234740555584	-0.427855779956895	87.7191923330318
COL5A2_cg19698099	Methylomic	1.1428535531326	49.7586692671706	0.876076382550856	64.9446201032503	-1.22272267278853	44.0724263813039	1.2185795397657	41.5515037593579
TTC16_cg05799633	Methylomic	1.14284984076152	49.7617923816572	0.168591946988004	97.8754566805285	0.0302091572923139	99.9406670329199	-0.456767723501785	86.073673690302
ABHD10_ENSG00000144827	Transcriptomic	1.14284643884886	49.7649154868473	0.0305439124009562	99.8924320509381	0.131986495300928	98.8383532569412	-0.266401807896476	95.0236423424521
ZNF497_ENSG00000174586	Transcriptomic	-1.14281277534946	49.7680385000438	-1.21266724400788	48.7165901216908	0.991971320227117	56.7365845721104	-0.599589255544716	75.8521426433926
BOC_cg18432201	Methylomic	1.14275357811589	49.7711613514694	1.05479408453363	56.0873833303671	0.396507157860013	89.1409907152838	-0.449412619860987	86.4859927017623
ITGA4_cg23478302	Methylomic	1.14274270000526	49.7742841731679	0.904465308247449	63.4520767681324	0.00434577521997131	99.9987634800137	0.369790809045564	90.6610371182824
MDH1_cg03773681	Methylomic	1.14273492992624	49.7774069736328	0.631878927625756	77.9108049323525	1.48355884165399	31.5814075435863	0.294038268365531	94.0127114065211
LOC284276_cg12469809	Methylomic	-1.14259803481999	49.7805293999987	-0.485050575099238	85.45121324627	0.34369379218772	91.5743381375341	0.778307463958422	62.6881885125056
SEC1P_cg06569202	Methylomic	-1.14257178921975	49.783651754642	-0.600408618805083	79.6902103955411	0.436090952827215	87.2158286717403	-0.254206449122879	95.4564899874319
IRS1_cg00305996	Methylomic	-1.14257170288554	49.7867741090495	-0.989597235934981	59.2615759156397	2.17082476872023	16.1337940505398	0.838823443757175	58.6326945262322
ZSWIM2_cg15400839	Methylomic	1.14255052005086	49.7898964055696	-0.0451626548577844	99.8095355837987	0.333351124850288	91.9814227046091	1.41729806841655	35.3892386471926
MYO1C_cg26908123	Methylomic	-1.14251921168505	49.7930186165321	-0.529027346262482	83.3331443846824	-0.430668221395488	87.4843673113384	-0.360310286071238	91.1054954645496
FAM127A_ENSG00000134590	Transcriptomic	1.14236734716014	49.7961404124879	0.226625570591203	96.2772586711125	-0.0290536062040937	99.9454743958832	-0.162379444527352	98.1493401778562
SLC6A9_cg12461125	Methylomic	1.14224178891116	49.7992618653254	0.429346121571645	88.2690455735759	-0.340488582493657	91.6974454014107	0.233204591644262	96.1853362980806
KYNU_cg11134443	Methylomic	-1.14219580372943	49.8023831924972	2.6472426163494	10.4700491924251	-0.245551129870003	96.0178081917793	-3.47826714274841	7.46297738709729
MYBPC3_ENSG00000134571	Transcriptomic	1.14218967137974	49.8055045029108	-0.593359827960084	80.0804581857241	0.727149593330571	71.4581746796411	-0.710350867095563	67.9222308428455
BCAR1_cg25168273	Methylomic	-1.14216938546077	49.8086257578882	-0.34573049934248	91.9959725045921	0.736741952107727	70.9544498650584	-0.0656464729994399	99.7058410571174
ITLN1_cg21476940	Methylomic	-1.14213295242359	49.8117469133036	-0.0496127608852486	99.7765732463907	-0.0400188404353524	99.8940961099314	0.584138360899367	76.8977618710509
C7orf63_cg23283875	Methylomic	1.14209286239663	49.8148679591632	0.764261242848969	70.8442217277884	0.559748526201722	80.9831697226342	-1.06445763260568	47.2451736092445
MIR639_hsa.miR.639.001583	miRnomic	-1.14187002298618	49.81798839606	3.74582497098153	2.99497158015	1.84586287753202	22.2785319450379	0.204196506106753	97.0714448702566
LCN10_ENSG00000187922	Transcriptomic	-1.14179487749963	49.8211086276036	2.95377197069742	7.58265065928284	-1.46721871729292	32.3233268269272	0.344382415198643	91.8405187621685
ARNTL2_ENSG00000029153	Transcriptomic	-1.14172956766192	49.8242286806722	1.79640891262421	25.8998399882891	-1.32383130260871	39.6126669666508	0.837930611328512	58.679906287083
INADL_ENSG00000132849	Transcriptomic	1.14164976449102	49.8273485156593	-0.607886065321005	79.203068369251	0.742137384624702	70.5996366610264	-0.722181226559345	66.6932972694997
SVIL_cg01000474	Methylomic	-1.14137580139028	49.8304676019757	0.5519794877607	82.2450444493255	-0.264252106974429	95.4160912866766	-0.569753845772341	77.8310629165578
LIPH_ENSG00000163898	Transcriptomic	-1.14121672032675	49.8335862535645	1.4916482183769	35.9673738053441	-1.22970321874463	43.7677713382542	0.887178894930051	55.4112364136217
C1QTNF7_cg04067612	Methylomic	-1.14120028393866	49.8367048602369	-0.667569944310468	76.0585721489174	1.01949633011609	55.3039986998987	0.784391260950714	62.2852086469355
ART4_cg00253681	Methylomic	-1.14119458588071	49.839823451338	-0.290152929139656	94.1018784520633	1.45173872728271	33.0069468421558	0.772960682309691	63.1019886613836
RPL37A_ENSG00000197756	Transcriptomic	1.1411658112554	49.8429419638054	-0.214548184707418	96.6391864936852	0.34920454245888	91.3033546149963	-0.418017639640479	88.3198489019787
SPIC_cg03101492	Methylomic	-1.14104738605041	49.8460601526472	0.911405079302251	63.1487603539225	1.70071866349484	25.6069754357262	-0.471409664159251	83.859845777337
ZBP1_ENSG00000124256	Transcriptomic	-1.14100849935539	49.8491782352217	-0.411021344929134	89.1363403638396	0.043712942320508	99.871364734787	0.237218974929282	96.051471338617
LINC01138_ENSG00000215863	Transcriptomic	1.14094777546293	49.8522961518534	-3.64297108223227	3.46250567239433	5.3245635029183	1.06626591842172	-5.33791717185839	2.13547624921805
MCUR1_ENSG00000050393	Transcriptomic	1.14089347290123	49.8554139200902	-0.383222929402868	90.3472847918641	0.51094738524167	83.4778821078395	-0.539192247055069	79.7633284599407
XIRP1_cg07165610	Methylomic	-1.14084044294586	49.8585315434098	-0.592203178925405	80.1572818148243	0.896269834636444	61.8821152582091	0.201178303929447	97.1652691458091
MTPAP_ENSG00000107951	Transcriptomic	1.14083788615734	49.8616491597423	-0.0166842965021912	99.9406950905738	0.171033770677359	98.0432022595723	-0.291600768142756	94.0847536901875
MAPK13_cg05507281	Methylomic	-1.1408026285613	49.8647666797249	1.79382715415538	25.9618589365061	0.400706427021063	88.9326962138199	1.31400995843975	38.3785561916553
LTK_cg03257179	Methylomic	-1.14075963412406	49.8678840822148	-0.636313923914221	77.6587959698394	-0.103537979881608	99.2688675875275	0.368711233952316	90.7004429081009
FAM216B_ENSG00000179813	Transcriptomic	1.14070744993652	49.8710013420987	1.50296960334102	35.5707263747471	-0.788717247857655	67.8713427549014	0.115798104206612	99.0799944386571
CLDND2_ENSG00000160318	Transcriptomic	-1.14069286571556	49.8741185621276	1.23331202408822	47.7411519667833	-1.12876056559158	48.9336970886466	0.898999533717868	54.643766684591
MRPL50_ENSG00000136897	Transcriptomic	1.14054454225144	49.8772353768268	-0.528588247244336	83.3407573930948	0.657912450137528	75.3344372369318	-0.653936664420714	71.7211047218473
UMOD_cg17735606	Methylomic	1.14050258622405	49.8803520768709	1.67964087879298	29.874420495413	0.166548338670199	98.1512170360785	-0.0361274445377815	99.906452962848
TAGAP_cg21826552	Methylomic	1.14049999619771	49.8834687698371	1.18437007763155	50.0727668052981	-1.65071047644006	26.7985979194645	-0.561295719552331	78.3458838843137
TRIM22_cg03135704	Methylomic	1.1404564837552	49.886585343895	0.646787719537892	77.0877392895993	-0.66767667778244	74.8102254693577	-0.834581877020769	58.8807141644369
DENND2D_cg10420782	Methylomic	1.14040882727055	49.88970178772	-0.582713290124563	80.6289709659891	-0.966498259974322	58.0283636104146	0.202107752601613	97.1419546097724
PIK3R5_cg12863545	Methylomic	1.14033803321726	49.8928180380831	0.492289716182564	85.1079711387387	-0.777849316580308	68.6232040848831	0.0514006818937953	99.818065493294
PPAP2B_ENSG00000162407	Transcriptomic	1.14029990554192	49.8959341842531	-0.597354994390536	79.8644145976321	0.729856859983268	71.3458423719058	-0.711507850146282	67.8358276794183
ITLN1_cg07145783	Methylomic	-1.14010228543905	49.8990497903782	-1.18500710787842	50.0250068151984	-0.0592700069391048	99.7570868512176	-0.371046356782896	90.6236978354792
FCGR3B_ENSG00000162747	Transcriptomic	-1.14008728207992	49.9021653555029	-0.22461769649053	96.3363859274908	-0.139859427157994	98.6923475604485	0.38182966832247	90.1382990290923
CCDC88B_cg24580001	Methylomic	-1.14006628407292	49.9052808632455	-1.34606777247189	41.6868038369505	-0.287264051388565	94.6105284256097	0.114328438489653	99.1096942131582
CD59_cg16568681	Methylomic	-1.13998271255636	49.9083961426087	-1.12408182529426	52.8477990317143	0.0366415485287027	99.9129700136506	0.40469137757705	89.0039178566716
RTP3_ENSG00000163825	Transcriptomic	1.13989015969213	49.9115111690487	1.99907869548169	21.1658626043523	-0.962498136033951	58.2322232477546	0.0543547502835254	99.7981392171604
ALCAM_cg02866870	Methylomic	-1.13986149932366	49.9146261171673	1.37171538326429	40.62984023354	0.772078284373949	68.9374757956943	-1.23558465059863	41.0207305809334
BCL2L1_cg23509889	Methylomic	1.13984869090748	49.9177410302838	0.304751297698419	93.6025832675132	0.0472061523647191	99.852806766528	-1.02713970847384	48.6151623408501
MATR3_cg16209364	Methylomic	-1.13983093701285	49.9208558948835	-0.357667146819291	91.45371781866	2.41444007238364	13.059836552836	0.437013760569237	87.2126501699012
SCARNA2_cg04129905	Methylomic	1.13973093104324	49.9239704861926	0.739911545744796	72.1589759012195	1.34941590393354	38.4682912680965	0.143113610324971	98.5888067999188
DGKA_cg06739462	Methylomic	1.1396048830947	49.9270847330451	-0.0206955821518238	99.9297822975371	0.645912655676835	76.036250572785	-0.828010447805262	59.2873495477473
ZC3H12D_cg13266763	Methylomic	-1.13956088359983	49.9301988596583	-0.548967924556633	82.3940547206383	-1.85942203262112	22.0246007564114	-0.980382402064462	50.4800329794892
B3GNT7_cg12588323	Methylomic	-1.13955190484186	49.9333129617348	-0.637779502523164	77.5854269612757	0.0173055051554212	99.9799549953049	0.678902484112073	70.068216439256
AMELX_ENSG00000125363	Transcriptomic	-1.13949729208532	49.9364269145688	2.34075767199948	14.2637425673282	-1.4307483646264	33.9323174815341	0.662575961332877	71.2117658731302
TNFRSF10D_ENSG00000173530	Transcriptomic	-1.13945922525576	49.9395407633759	1.13652348483469	52.197047543925	-1.08584729207599	51.1145476911442	0.896229994409663	54.8193492779193
LTC4S_cg26683398	Methylomic	-1.13938053143238	49.942654397133	-1.10175288482792	53.8540888939939	-0.195014242968311	97.4923791028599	0.477705197641589	83.5347199575871
ZNF226_cg22229043	Methylomic	1.13928000745749	49.945767756184	-0.829863880920379	67.3856988371294	1.54864267007842	29.6227891073154	2.26482249842715	17.1590152935283
LRRC4C_cg26015591	Methylomic	1.13925756056255	49.9488810538934	2.16704569831149	17.9970392570592	0.528812928776875	82.5911294288021	-0.251349158297925	95.5561873917178
FBXL16_cg27647054	Methylomic	-1.13924464138376	49.951994316298	-0.593280726931767	80.0890006154415	0.469107214176166	85.5807048697157	-0.0295024210686401	99.9381185137507
KIAA1217_cg17521868	Methylomic	1.13919436391986	49.9551074413072	0.506386348894247	84.4449448410292	1.15360665445274	47.6426953449313	0.0289534588389587	99.940280903639
GPD1_cg25181284	Methylomic	-1.13883394954049	49.9582195813967	0.694188819644603	74.6779822266273	0.426411101389044	87.682642380357	0.597740780619691	75.9870224265347
ZC3H12D_cg18082788	Methylomic	1.13881129902422	49.9613316595882	0.592316986980651	80.1504600725711	-0.639476379926272	76.4233134056231	-0.959927796611569	51.3023280058101
SNORA40_ENSG00000208308	Transcriptomic	1.13879411018256	49.964443690807	-0.15923626422057	98.10466352873	0.296336216939431	94.3254808397281	-0.37826289468222	90.3049561659861
MYH6_cg14541311	Methylomic	-1.13860809924367	49.9675552137057	0.382654666928119	90.367131831898	1.08747543052398	51.0307679778711	0.373536792613231	90.5188481956842
YWHAZ_cg04962480	Methylomic	1.13856662786932	49.9706666232739	0.504207652103586	84.5525919818812	0.274966548289769	95.0580624832559	0.351437867337217	91.5083574003108
DEPDC1B_cg02684056	Methylomic	-1.1384619354239	49.9737777467445	0.5239764907581	83.5605049266091	1.04838909729475	53.8126751406274	-1.01676053963608	48.9908466984266
MAD2L1BP_ENSG00000124688	Transcriptomic	1.13843013625554	49.9768887833163	-0.678217502782879	75.5236485466445	0.815219914419863	66.473973205236	-0.780086922263919	62.577335181721
GFAP_cg08156531	Methylomic	-1.13840918522078	49.9799997626342	-0.0609342916681969	99.6793266996454	-0.886900614676894	62.4270284781691	-0.11614220269555	99.0751838923848
TACSTD2_cg16080552	Methylomic	-1.13840167414439	49.9831107214263	0.458337015610017	86.7100405727408	1.33351112085947	39.1991825683451	1.45291286529819	34.4450061936619
FAM109A_ENSG00000198324	Transcriptomic	1.13839472951768	49.9862216612405	-1.33105894047308	42.3229373043001	1.59782908269467	28.1750875031914	-1.46240610065905	34.1944879858749
PTGDR_cg17929687	Methylomic	-1.13836757213092	49.9893325268406	-0.167514056863977	97.8962598127429	-0.318236002511037	93.4710856447037	0.567374587885181	77.9945232422143
C6orf57_ENSG00000154079	Transcriptomic	1.13835721305192	49.9924433641319	-0.164401878665189	97.9765562925371	0.300723110269852	94.1694538857926	-0.381157058992586	90.1609125243171
PRODH_cg09728659	Methylomic	-1.13831810262783	49.9955540945446	-1.19875002592989	49.4002448441035	-0.591673339521704	79.0339971176297	1.84378396603704	23.990240036112
ENO3_cg06110522	Methylomic	-1.13829859109607	49.9986647716372	0.0694299514199974	99.5989304756363	0.880782029281397	62.7524653930652	0.296705596811734	93.8910395523496
ADAL_ENSG00000168803	Transcriptomic	1.13824842447393	50.0017753116374	-0.649071324003845	76.979556753965	0.78350538023768	68.3021658471252	-0.75399521810517	64.4031488730645
LYVE1_cg14276794	Methylomic	-1.13816062902638	50.0048856117152	-0.0444108569887026	99.8144365834188	1.10046911927987	50.3998079356382	0.292602157028196	94.0501151368523
KBTBD6_ENSG00000165572	Transcriptomic	1.1380546046887	50.0079956220558	-0.208863942181866	96.7911032737244	0.34150303630401	91.6633629017984	-0.410543552877992	88.6919990632909
AMIGO2_cg18348142	Methylomic	-1.13792795832686	50.0111052863045	-1.47183931102779	36.7952467414874	0.75658660416142	69.7973864051459	1.51384868247643	32.7920581562533
JPH1_cg03060802	Methylomic	-1.13765721424015	50.0142142106792	0.620430882508035	78.557939103403	0.517737348291986	83.1782295633703	-0.312087818446288	93.2496376075616
SIGLEC10_cg03582327	Methylomic	1.13763154202648	50.0173230648985	0.439702476493708	87.7385589255894	-0.292134155251164	94.464078522809	0.343607185462469	91.8751856888141
PCED1B-AS1_cg20515823	Methylomic	1.1374243399193	50.0204313528876	0.577840639913405	80.8695096921569	-1.50303675166276	30.9206393505247	-0.110499496789842	99.1653876917957
PYCR1_cg06555971	Methylomic	1.1373877342137	50.0235395408428	0.536432538124161	82.9316281171735	0.879462048316704	62.8127715196192	-1.33205845880912	37.8806059104017
SCN4A_ENSG00000007314	Transcriptomic	-1.13737628172381	50.0266476975013	2.20838825729041	16.2907911754028	-1.41189574994393	35.3797805025747	0.715367060305445	67.4995366579511
POC1A_ENSG00000164087	Transcriptomic	1.13735316602441	50.0297557909906	0.307917762627664	93.4764623166332	-0.0956841909280089	99.3732084073181	-0.118945460818206	99.0376097783799
TMEM132E_cg23122409	Methylomic	1.13735009249756	50.0328638760807	0.428448972154424	88.314744342391	-0.0496030986012717	99.834983177574	0.155345572110958	98.3109362565744
SPOCK2_cg02909446	Methylomic	1.13730140000238	50.0359718281067	0.223968445074161	96.3531750606641	-2.4760879487327	12.48020998192	0.742838541576988	65.1905798881889
CCDC180_cg19118791	Methylomic	-1.13726991896815	50.0390796941032	0.542691290796857	82.6628456574654	1.16930972966789	46.8769724681947	0.461603827900434	85.7960468059028
ICAM4_cg20036207	Methylomic	-1.13723650762837	50.042187468795	-2.24690055602367	15.6883667064178	0.0629355342294931	99.7267783792698	0.332839953655279	92.3660774895796
ENO3_cg00333314	Methylomic	-1.1372169097624	50.045295189931	0.147465596670033	98.3721945959825	0.861865244142218	63.7722365447931	0.79832661610053	61.335103133166
RAB11FIP4_cg09907898	Methylomic	-1.13720197394384	50.0484028702512	-0.0708252337661225	99.5866209987625	0.264183896267017	95.4183545506139	-0.651726492597232	71.885581479439
RNF182_cg21730448	Methylomic	-1.13709673254023	50.0515102629737	-0.512960905349362	84.12065784772	-0.609531965663542	78.1059695373374	0.154720299429857	98.3293134896376
RLN2_cg04160645	Methylomic	-1.13706694723733	50.0546175743007	0.716295825980382	73.3916332080061	0.240798727732925	96.1754172542831	1.17707437585647	43.0680588205976
BCAR1_cg23902150	Methylomic	-1.13700703129467	50.0577247218928	-0.0121879929128003	99.9887966652325	-0.0395616476155901	99.8971644354084	0.0372142216251659	99.901461228521
HIST1H3H_cg00247599	Methylomic	1.13696927229141	50.0608317662993	0.270037420632063	94.839784296216	-1.57675925193823	28.8460552051329	0.229423973497853	96.3128802412803
BTN3A1_cg01840268	Methylomic	1.13685073541927	50.063938486775	0.642529481209466	77.3420688851476	-1.19281802963246	45.5625275155545	0.0697133040695605	99.6693203914149
GUCY2D_cg25578028	Methylomic	1.13670068655999	50.0670447972058	-0.525557460735081	83.4819480417627	-0.647578760738334	75.9494604616121	0.850869035329876	57.8586443126939
ART4_cg10047173	Methylomic	-1.13666687450205	50.0701510152369	-0.965695610909104	60.3671788185822	1.08965084009527	50.9157807331843	0.513519864290421	81.3058151041079
KIAA1257_cg02727530	Methylomic	-1.13666661549942	50.0732572325603	-0.192570429343114	97.2507582593661	0.852632858017005	64.3671736645091	0.124210177552136	98.9506714865786
TMEM151B_ENSG00000178233	Transcriptomic	-1.13663530859315	50.0763633643299	5.41743482536938	0.479414856127692	-0.972367484626025	57.7349273789884	-1.87636561304474	23.3009267092192
GMDS_cg11106802	Methylomic	1.13659475448269	50.0794693852756	0.273417038324397	94.7224079836717	-1.31812306324634	39.838935083615	0.199181393125847	97.2186603433499
TRIM61_ENSG00000183439	Transcriptomic	1.13659192116041	50.0825753984786	-2.55402079198134	11.3370287514472	3.43079513003633	5.86745592420685	-3.2513451365817	8.26870454380552
KCND3_ENSG00000171385	Transcriptomic	1.13651074249978	50.0856811898411	0.0643053221937209	99.6476478332856	0.0986824431683664	99.3373345529661	-0.240215568308879	95.9460500634644
ADIPOR1_cg17218466	Methylomic	-1.13650439351634	50.0887869638535	-0.694550134317292	74.6639861231062	-0.0176791837943207	99.9794053321339	0.132032282422323	98.798564792463
NPIPB3_ENSG00000169246	Transcriptomic	-1.13649248918681	50.0918927053345	-0.473267443166361	86.0144129816016	0.106787396131806	99.2244449918042	0.186491571753875	97.5565124496253
PCSK1_ENSG00000175426	Transcriptomic	-1.13644451580883	50.0949983157166	0.637787020231401	77.5835904198483	-0.816081519575763	66.4320519163714	0.814016895113145	60.2241466296641
C1orf56_ENSG00000143443	Transcriptomic	1.13641131010641	50.098103835356	-0.217940987846335	96.5345464690188	0.348684448234082	91.3272661550322	-0.414822653800635	88.4815656611929
RASGRP1_cg10878085	Methylomic	-1.13635512166496	50.1012092014468	1.63539296142204	31.0298092325175	0.0272657657679279	99.9530269235786	-0.435079223586243	87.3224999701469
GHITM_ENSG00000165678	Transcriptomic	1.13625885933355	50.1043143044775	-0.505177116450056	84.4988309537245	0.63029352448122	76.9800839336189	-0.629642840093666	73.8840494945743
MRPL35_ENSG00000132313	Transcriptomic	1.13625702478754	50.1074194024949	-0.545269553891454	82.5625939046422	0.671828334710037	74.5615665598598	-0.662661601830069	71.2039094247798
C12orf39_ENSG00000134548	Transcriptomic	1.13623702823611	50.1105244458668	-1.54841179560917	33.9330201725239	1.88829925094737	21.4845336368662	-1.73022007314907	27.4617124916351
FNDC5_cg24558461	Methylomic	1.13617491121303	50.1136293194889	0.833400418640819	67.1701685552374	0.528807143399385	82.5926393808416	-0.517573140576991	81.0736257400457
AK1_cg13888445	Methylomic	-1.13614308484195	50.1167341061377	0.0133666575589749	99.9865848725986	0.160222536286886	98.2952960377561	1.11176071961854	45.4088730643889
ABCC5_cg20639324	Methylomic	-1.13612409131546	50.1198388408821	4.02340365794086	2.26036283052199	1.72692346356531	24.9706334592526	-2.47892849726952	14.807352101354
HSPA9_cg01037108	Methylomic	1.13608978568066	50.122943481878	0.835364195278485	67.0572452674635	0.620541111417365	77.4874225645224	0.664229736194374	71.105570808185
TMEM132A_ENSG00000006118	Transcriptomic	1.13608567819085	50.1260481116492	0.237453365868227	95.9440894473363	-0.0421673495604919	99.881787690727	-0.1502050770195	98.4354808959283
MET_cg26428889	Methylomic	1.13602434434848	50.1291525738108	-0.190941107485898	97.2976928275405	-0.576392408502217	80.0162344296123	-0.1835072308872	97.6332697498951
TLL2_ENSG00000095587	Transcriptomic	1.13564795551451	50.1322560073986	-1.75998885916979	27.5776091993517	2.18711591695056	15.9160398081207	-2.01321373450001	21.014194979767
HNRNPM_cg05923062	Methylomic	-1.13562404356347	50.1353593756412	0.925910259072067	62.3604317197797	0.68622086063202	73.7613179080903	-0.758182041835071	64.1275161863846
SPESP1_ENSG00000258484	Transcriptomic	1.13562364777997	50.1384627428022	-2.94696736048316	7.64208167032085	4.10181749500525	3.40122791478744	-3.95550081178287	5.1143138979103
ABCC9_ENSG00000069431	Transcriptomic	1.13559878968162	50.1415660420324	0.245672656624002	95.6734147300434	-0.0489539384209377	99.8392028673776	-0.14574721954419	98.5314580138877
XIRP1_cg12413566	Methylomic	-1.13550947806505	50.1446690971969	0.67964306390033	75.4552212473354	1.66783447020506	26.4337949876487	0.206836289622915	96.9989244397131
CCDC69_ENSG00000198624	Transcriptomic	1.13542193944692	50.147771913141	-0.685199044182284	75.1663163815273	0.820383051050684	66.1657047471761	-0.782723748373932	62.3897250893777
LPPR4_cg06060191	Methylomic	-1.13540984838518	50.1508746960432	-0.30299851499924	93.6673195755319	-0.792336117085871	67.6952831048267	-0.610415985281747	75.1618071316297
HSH2D_cg02890250	Methylomic	-1.13532221916069	50.1539772394774	-0.184146322429917	97.4924995912069	-1.30204046726783	40.5120358216674	-0.626237141053304	74.1074146263564
ASCL2_cg10988368	Methylomic	-1.13518874646998	50.157079418165	-1.10288809823942	53.8001308465155	0.585486782667879	79.4257630190475	0.385130725218349	89.9484578703552
MB_cg02881369	Methylomic	-1.13503956095281	50.1601811891671	0.699365592025438	74.3911005492167	1.11697773431153	49.4819670369146	0.491921899033969	82.6280638919008
RPL34-AS1_ENSG00000234492	Transcriptomic	-1.13502751247601	50.1632829272437	-0.111673315780206	99.0240333838531	-0.24550550891383	96.0199113816171	0.461808779700802	84.3797842708993
TNR_cg16784781	Methylomic	-1.13498016301542	50.1663845359265	-0.911734591184149	63.1330098058161	-0.384870581190184	89.7633520325772	0.725932715483846	66.4271880725481
FANCA_ENSG00000187741	Transcriptomic	-1.1348408474202	50.1694857638955	0.825709049584816	67.6122221425044	-0.927917743838942	60.1639231401826	0.859144094429195	57.3189972986194
TMEM108_cg16866731	Methylomic	-1.134615573641	50.1725863762494	-1.98221963637139	21.4697264379339	-0.179208241851298	97.85229367015	1.39542246039369	35.9981336972217
CENPA_cg03798852	Methylomic	-1.13456662214318	50.1756868548313	0.943798140856599	61.4887897220106	1.22780253315058	43.8625089729521	-1.48259207355499	33.6486288892858
AC013468.1_ENSG00000231145	Transcriptomic	-1.13452475514386	50.1787872190016	0.598689855069194	79.7920855803249	-0.791693639242692	67.7314665077495	0.803028783989357	61.0027531701722
SPATA12_ENSG00000186451	Transcriptomic	-1.13452475514386	50.1818875831718	0.598689855069194	79.7938095597201	-0.791693639242692	67.7337271039616	0.803028783989357	61.0051334643887
ARGFX_ENSG00000186103	Transcriptomic	-1.13452475514386	50.184987947342	0.598689855069194	79.7955335391154	-0.791693639242692	67.7359877001737	0.803028783989357	61.0075137586052
TTC29_ENSG00000137473	Transcriptomic	-1.13452475514386	50.1880883115123	0.598689855069194	79.7972575185106	-0.791693639242692	67.7382482963857	0.803028783989357	61.0098940528217
AP001579.1_ENSG00000268856	Transcriptomic	-1.13452475514386	50.1911886756825	0.598689855069194	79.7989814979058	-0.791693639242692	67.7405088925978	0.803028783989357	61.0122743470381
GABRB3_cg04336814	Methylomic	1.13449571080278	50.194288960482	0.212391498127674	96.7037352994227	1.22716081369761	43.8800321895744	1.93956236993539	22.2841094436736
CENPV_cg27295781	Methylomic	1.1344775806184	50.1973891957365	0.248149778158194	95.5938073829902	-0.682875375715367	73.9216182009686	0.0806506657868649	99.5587224125564
CREM_cg12762583	Methylomic	-1.13442468869977	50.2004892864508	0.317540474728647	93.1344553236242	0.134257896654097	98.795366376812	0.345730692639614	91.7852879497042
ASB11_ENSG00000165192	Transcriptomic	1.13439422677597	50.2035892939207	-0.15626492779157	98.1691561143258	0.290244493186511	94.5214342491804	-0.371252283813448	90.6126964675632
KLHL32_ENSG00000186231	Transcriptomic	1.13439165841157	50.2066892943718	-0.271881982628159	94.7789336370005	0.397911740395593	89.07748174198	-0.449972618089611	86.4553333494773
ERP27_cg01556781	Methylomic	-1.13437107515453	50.2097892385742	-0.580454606573443	80.7260899482666	1.27126347284192	41.8345316291146	0.261327669075282	95.2074901943403
DBNDD2_cg13790545	Methylomic	-1.13422223497421	50.2128887760346	-0.770648820827193	70.5126438322551	-0.0508240016128519	99.8262380054692	0.178623541480667	97.7642408185539
EPM2A_ENSG00000112425	Transcriptomic	1.13411060596389	50.2159880084418	-0.751230823538784	71.5707525923227	0.89204146247055	62.1425119698283	-0.841407469173862	58.4807941548338
NR4A2_cg18881247	Methylomic	1.13410582550444	50.2190872277851	1.21866308177366	48.4400288278689	0.333865512181006	91.9633268368087	0.2320055617533	96.2260116006264
USP31_cg18672446	Methylomic	-1.13408315055977	50.2221863851637	0.408799142650218	89.2272235647532	1.12662107059968	49.036729863287	2.7597986440864	11.7797025638048
COL15A1_ENSG00000204291	Transcriptomic	1.1340544688562	50.2252854641625	-1.66729861662275	30.2310558443731	2.05283912202474	18.4796801944155	-1.88443971038625	23.1392886041189
KREMEN1_ENSG00000183762	Transcriptomic	1.13402163048274	50.2283844534225	0.102811558005852	99.1675434852903	0.0647394066886749	99.7123682239511	-0.21636518489455	96.7196043031229
LGALS3_cg04306507	Methylomic	-1.1339049567476	50.2314831238433	-0.115076395387267	98.9767381168346	0.233496478082137	96.3982413792946	0.292723652276148	94.0483801637747
ZBED8_cg17084959	Methylomic	1.13390233576835	50.2345817871016	0.24591442122302	95.6620912339842	0.853579507226813	64.3282040484811	-0.154953901524325	98.322431848505
TUBB_cg06993041	Methylomic	1.13388230623133	50.2376803956243	1.09921417563402	53.9745088774306	1.28838797494334	41.0743069841694	-0.833838917244146	58.9276949471938
ATP5G1_cg14103143	Methylomic	1.13380823147801	50.2407788017197	0.284133013812869	94.296210125097	0.871271137774675	63.2401442530903	-1.02289755345769	48.7701177388605
ACAA2_cg03019224	Methylomic	-1.13378167149383	50.2438771352336	1.3256875148697	42.5256921402231	0.388902265694651	89.5854693854284	-0.627438529846274	74.0293777701967
ESR1_cg23050405	Methylomic	1.13372716365358	50.2469753197916	0.921317406035364	62.6237288064547	-1.17256145870146	46.6997522164259	-0.0805339163834495	99.5603943999562
CORO2A_cg02755194	Methylomic	1.13371947990877	50.2500734833518	-3.42031917187316	4.34567975248233	-0.315078908560216	93.6012908632623	1.14469523768196	44.2888681388714
SIGLEC8_cg26980954	Methylomic	1.13371300484292	50.2531716292174	0.103540452208524	99.157443241808	1.41071582639198	35.448280989878	0.296614649344793	93.8980743494986
MRPS28_ENSG00000147586	Transcriptomic	1.13370086011409	50.2562697418946	-0.781100774688086	70.0209938502586	0.925090727170501	60.3332200431866	-0.868833577270597	56.7350623921676
NANP_cg10398581	Methylomic	1.1336907306164	50.2593678268904	0.203751402972064	96.9514183040386	0.936201532606308	59.6823744235861	-0.234605766197093	96.1368046807779
TRIB1_cg00207280	Methylomic	-1.13367142270597	50.2624658591227	-0.49686681976896	84.9057813622549	-0.410023411271788	88.4549030964818	-0.287237870880806	94.2742974293259
C9orf153_ENSG00000187753	Transcriptomic	-1.1336653620687	50.2655638747929	1.67934569287189	29.8889287558741	-1.29178805178917	40.9380274428594	0.862443855799285	57.1046415878907
LINC00638_ENSG00000258701	Transcriptomic	-1.1336653620687	50.268661890463	1.67934569287189	29.8937645775395	-1.29178805178917	40.9417160049898	0.862443855799285	57.1071979970293
GSR_ENSG00000104687	Transcriptomic	1.13338027320005	50.2717591270587	-0.360781210800519	91.326443108385	0.482944155875314	84.8904338093622	-0.513468147695786	81.3073370984457
CCR4_ENSG00000183813	Transcriptomic	-1.13336422134228	50.2748563197887	-1.50097298488984	35.6399419912369	1.39286090986142	36.1767727123683	-0.981155765433789	50.4277091309544
MIR566_hsa.miR.566.001533	miRnomic	1.13335343275507	50.2779534830363	0.384306811502462	90.3008692549714	-1.39733276014847	36.0134894007798	-0.249112954610684	95.6429846166038
TGIF1_ENSG00000177426	Transcriptomic	-1.13333917978934	50.2810506073342	-0.608385654920429	79.1803073494001	0.250745793110239	95.8618699609893	0.0668709368282641	99.6956274456139
SLC39A14_ENSG00000104635	Transcriptomic	1.1332342433382	50.2841474448678	-0.24402921130697	95.7262985743262	0.370670336933262	90.4254021446267	-0.42911234428353	87.6683978436253
IRS1_cg22691727	Methylomic	-1.13322887353872	50.2872442677271	0.725613678132764	72.901697305715	1.39990658854151	35.8936950644672	2.25189043147962	17.3731881318047
LEPR_cg26876444	Methylomic	-1.13320901667012	50.2903410363228	-1.22254116367396	48.2678199463927	-0.878745008391922	62.8604620839518	0.199085173512917	97.222201660021
CPXM2_cg08615567	Methylomic	1.13315606284567	50.2934376602092	0.230328392079551	96.158167285786	0.0236534769707336	99.9647727839545	-0.776300673806905	62.8264327686273
HHEX_ENSG00000152804	Transcriptomic	-1.13312462963428	50.2965341981968	2.05111774906166	20.1630256236502	-1.38413371827915	36.5456098894612	0.770331286883412	63.2826887904263
DISP1_ENSG00000154309	Transcriptomic	1.13304776173698	50.2996305261241	-0.329942498612561	92.645120657914	0.452614385916097	86.4148507930335	-0.490236770990609	82.7518205954602
RAB3IP_cg07763483	Methylomic	1.13303787131037	50.3027268270235	2.70559580253468	9.87674104795038	0.100917493554193	99.3071374116727	-1.683895675739	28.559077155506
PRSS1_ENSG00000204983	Transcriptomic	1.13300850245252	50.3058230476654	-0.641969660328611	77.3790540235659	0.77162565921548	68.9639197137202	-0.741470312633516	65.2763669979006
CCER2_ENSG00000262484	Transcriptomic	1.13300850245252	50.3089192683073	-0.641969660328611	77.3809026309164	0.77162565921548	68.9661230079692	-0.741470312633516	65.2785648238466
AANAT_cg14935012	Methylomic	-1.13300310957611	50.3120154742118	-0.993577245537653	59.053171381653	0.345351989011369	91.4897429032083	0.314468270470474	93.1456540835263
GC_cg02087383	Methylomic	-1.13299879286554	50.3151116683199	-0.288650201581126	94.1518614606022	-1.68485808853878	25.988623331995	-0.662113398633579	71.2490667271617
ABCA10_ENSG00000154263	Transcriptomic	-1.132905126205	50.318207606461	-0.0388757283062025	99.8508828750651	-0.310659421850246	93.7763249117404	0.509355072536081	81.5816954147494
CHRDL2_cg08536044	Methylomic	-1.13280134652425	50.3213032609991	-0.954658123370773	60.9366878201645	0.382093226202095	89.9013181828244	0.835964360166694	58.8089150102453
PVRL1_cg25050353	Methylomic	-1.13277993563984	50.3243988570266	-0.532047469045984	83.1254682593291	1.52001952839954	30.4112495888531	-1.22743492722722	41.2579693580691
WDFY2_cg14199148	Methylomic	-1.13276016510545	50.3274943990264	0.330248396999216	92.6337156728924	1.23119271054243	43.7185844736667	-0.110807828871384	99.160466467986
HNRNPA2B1_cg11844827	Methylomic	1.13273026251542	50.3305898593102	0.71774792495817	73.3069826689069	-0.228278925735821	96.5787717486353	-0.960568568753181	51.2852501250059
ST3GAL5_ENSG00000115525	Transcriptomic	-1.13259637211268	50.3336849537059	0.721609299330265	73.1080316511435	-0.868016879356437	63.4462314928804	0.836933833922129	58.7543734985106
AKAP2_ENSG00000241978	Transcriptomic	-1.13258875874676	50.3367800272962	0.0856705604011328	99.414583089866	-0.416628970575731	88.1386511054996	0.583210760381349	76.9565868397255
SPTBN1_cg01613249	Methylomic	-1.13246939148171	50.3398747746865	-0.971736861736737	60.0771252600896	2.20833834035155	15.5833399594331	0.416391342827453	88.4064182565793
CABLES2_cg17484976	Methylomic	1.13240331485714	50.3429693415065	-1.14880456547892	51.7035526644294	0.347046216627853	91.4106608702444	-0.254656103023755	95.4368787015171
ATP1B2_ENSG00000129244	Transcriptomic	1.1323513680742	50.3460637663692	-0.524153521345076	83.5454147612233	0.646768229921526	75.9938068123049	-0.640544392679187	73.1876126733711
A2LD1_cg17371841	Methylomic	-1.1323480919148	50.349158182279	-1.60811737673555	31.9502386357803	-0.847355971915498	64.6462046768958	3.12214693965436	9.12824969758441
EIF4A1_ENSG00000161960	Transcriptomic	-1.13209278923482	50.3522519005123	0.434286117734961	88.0116611951992	-0.68224795279295	73.9547494727361	0.747380065995833	64.8748021025801
CD8B_ENSG00000172116	Transcriptomic	-1.13191694800042	50.3553451382168	-0.466465992158804	86.3053318379096	0.0984639662155161	99.3424003535915	0.193948610231606	97.3627148561324
SMCR8_cg08799551	Methylomic	-1.1318776567973	50.3584382685485	-1.15599601724015	51.3385738624909	-0.460772688799206	86.0054318522154	0.758514436162856	64.1027904584371
SLC25A34_cg09662329	Methylomic	-1.1317617962857	50.3615310822633	-0.450652109978474	87.0739295936419	-0.360224281089405	90.8647661648378	0.662272319307653	71.2353276877627
PSD4_cg12709832	Methylomic	1.13175140522743	50.364623867582	0.618688354595956	78.652479299834	-0.769204078998529	69.1090992174267	-0.354111563373088	91.3787171530782
ILVBL_ENSG00000105135	Transcriptomic	1.13169808624249	50.3677165071936	-0.0695926903351396	99.5977298285991	0.210397107420996	97.0806367190396	-0.313143641171745	93.2023816289014
HRH2_cg00752716	Methylomic	-1.13143571196953	50.3708084298038	-0.717132857398649	73.3421023974284	0.624986918385699	77.2669332226916	0.635010535972516	73.5580787307841
KLHL24_ENSG00000114796	Transcriptomic	1.13142822452543	50.3739003319528	-0.518825816245603	83.838310521388	0.64052346817597	76.3392574062909	-0.63507424923813	73.5505493925114
CD48_cg05200628	Methylomic	1.13140002498735	50.3769921570398	0.34510498389917	92.0158660696336	-0.845899778946824	64.7404781907771	1.21440428321051	41.7245323088492
EIF3K_ENSG00000178982	Transcriptomic	1.13137960905634	50.3800839263352	-0.0417720096303267	99.831043821175	0.185714364633168	97.7147471200955	-0.29584365769234	93.9279250280219
CD3E_ENSG00000198851	Transcriptomic	-1.13135099055846	50.3831756174236	-0.478723425461267	85.7648679049166	0.111111814077934	99.1601408593797	0.183653245677582	97.6305489323443
MMACHC_cg14836864	Methylomic	1.13128968986527	50.386267140993	1.66323731002001	30.3221897167006	2.00425411744835	19.4122393235325	-0.0178522758286576	99.9772154455901
SCNN1B_cg23113963	Methylomic	-1.13115624812747	50.3893582999005	-0.247163963624854	95.6266031797977	0.673098817222052	74.4713374100296	-1.17912291568203	42.9912443929229
COX20_cg05630125	Methylomic	-1.13100024220761	50.392449032484	0.00962144485354244	99.9930870696048	-0.0467905171528146	99.8554919896538	1.03796322512871	48.1958962039705
RP11-795F19.5_ENSG00000267127	Transcriptomic	1.13091693655436	50.3955395374146	-0.565809904926976	81.4805410970615	0.689043346755332	73.5865571200873	-0.673514699443032	70.4931416231452
GSS_cg16518231	Methylomic	-1.13086892787219	50.3986299111497	0.623973192494349	78.3446867409054	0.993172055273268	56.6685646921772	0.861712624795085	57.1634181712583
BMPR1B_cg06065089	Methylomic	1.13063881624611	50.4017196560491	-0.338610238311208	92.2925338448401	0.695521218215561	73.19898850228	1.4456366905186	34.6469216662965
IL18RAP_cg21282997	Methylomic	-1.13063539383056	50.4048093915958	0.220889308922403	96.4454207919069	-1.67404519110069	26.2668552088604	-0.428654753965871	87.6849242029423
ENTPD6_cg16208271	Methylomic	1.1306189593775	50.4078990822314	1.29017631762057	44.3335814064902	-0.357951354271496	90.9621893531297	-0.56191667691707	78.2976050372402
CEACAM4_ENSG00000105352	Transcriptomic	-1.13060735733609	50.4109887411617	1.94681254444478	22.2332937475816	-1.36224447953345	38.0115349706371	0.801821527977063	61.1169251098991
C1orf189_ENSG00000163263	Transcriptomic	-1.13032566279731	50.4140776302932	0.0331307583239443	99.8789973381697	-0.373183875351348	90.3011869641072	0.553749088939935	78.8481684939994
MTG2_ENSG00000101181	Transcriptomic	1.13018926388222	50.4171661466816	0.0665601962231614	99.6269264211919	0.0920761518592586	99.416327756362	-0.231867065931354	96.2315108503363
TTR_cg14797619	Methylomic	1.13007505384616	50.4202543509634	0.400723358544776	89.5640362816867	1.76993685721749	23.9473107073778	-0.253813243747069	95.4745586375594
FAM65B_cg18761994	Methylomic	1.1298770894996	50.4233420142596	1.26031514203996	46.5635392286899	-0.513826968353687	83.3579256519748	-1.41417948057035	35.4857785844472
PITPNM2_cg20260734	Methylomic	-1.12979303093067	50.4264294478453	0.351937831778038	91.6916637322472	0.330465674554185	92.0856792848429	2.03541814581963	20.5583442445629
UTP11L_cg21009824	Methylomic	1.12970796077961	50.4295166489562	-1.70390829647071	29.1635844217702	-0.715377249733598	72.0717096872644	0.922226670294191	53.1209963395498
TRIM59_cg19996272	Methylomic	1.12970606142696	50.4326038448767	0.436213673789027	87.921433253096	-1.20950854769591	44.7771860318037	0.224533763230138	96.48237771805
LTBP3_ENSG00000168056	Transcriptomic	-1.12968898360693	50.4356909941279	0.0676735055373331	99.6170831119296	-0.402331845989903	88.8409692831535	0.573895495967119	77.5463601683092
SERPINA3_cg10436104	Methylomic	-1.12966655131108	50.4387780820774	-0.686682324927776	75.075468190219	-0.223278664334057	96.72706614176	0.862415294525401	57.119979707938
MLXIPL_cg07737781	Methylomic	-1.12966473829265	50.4418651650724	-0.557545493643496	81.9510681125658	-0.0798583894507249	99.5601591207581	-1.21043290511017	41.8718348054583
MRPL11_ENSG00000174547	Transcriptomic	1.12961560134704	50.4449521137887	-0.371618013697866	90.8446554829761	0.490636798001301	84.4874863840671	-0.517195841419231	81.0920273661626
FAM19A2_cg23745161	Methylomic	1.12940199233468	50.4480384787666	1.39374978236649	39.7776979948551	0.235462268627142	96.3393259364644	-0.101069361408176	99.2951533860405
PIK3C2G_cg20429242	Methylomic	1.12935096881579	50.4511247043104	2.26825899387648	15.2850737260522	1.23137902660635	43.7115530988867	-0.771247150855881	63.2347125617398
CDH16_cg06371478	Methylomic	-1.12912972518507	50.4542103252522	0.0936450064287485	99.3114577531175	0.803870521298348	67.0913779393657	0.50925890882526	81.5862242599372
ST18_ENSG00000147488	Transcriptomic	-1.12912293443767	50.4572959276367	-2.40512448697353	13.3432595845521	2.86495482692573	9.01771886092281	-2.47117229126257	14.8586811005456
CCL19_ENSG00000172724	Transcriptomic	-1.12909798461202	50.4603814618397	1.15938169347548	51.1352048457399	-1.09786723562738	50.5410491663291	0.899259951369003	54.6251111427386
FAM24B_cg06279274	Methylomic	-1.12906911856872	50.4634669171593	-0.374860073653913	90.7006346779588	1.33685899772381	38.9741778909197	0.514368620822129	81.2372587949928
ZNF594_cg07733457	Methylomic	1.12898249440186	50.4665521357573	0.670692725894974	75.9140592465854	0.250053703739082	95.8890378423511	0.849537246433871	57.949367229265
CARD9_cg13784866	Methylomic	-1.12895774743612	50.4696372867282	-1.64621931339883	30.7557475676498	-0.281039146661401	94.8245942057281	-0.283539961736073	94.4113549720883
C1orf35_cg04078980	Methylomic	1.12894839238839	50.4727224121342	-0.155837200719122	98.1808376456798	-0.579370559381827	79.811581775803	-0.969363687714137	50.9161597086608
PRKAG1_ENSG00000181929	Transcriptomic	1.12893094877868	50.4758074898713	0.000642589617020326	99.9999667601632	0.147106179073011	98.557956090498	-0.267929660706528	94.969007076331
CENPA_cg22284448	Methylomic	-1.12884145525346	50.4788923230456	1.21131133663585	48.7828961209752	0.216341918926502	96.9185389740907	-1.7172401709715	27.7222284489376
ADIPOR1_cg02169621	Methylomic	1.12882225810564	50.481977103759	0.948068305231572	61.2681711323078	-0.275677339529592	95.0352637411207	-0.442110733049503	86.9194332221768
FOXP2_cg03755602	Methylomic	1.12872452777843	50.4850616174007	-0.430299329132996	88.2133502715022	-0.219111604925825	96.8439438260304	1.42952567286823	35.0264722148148
WDR5B_cg04456579	Methylomic	1.1287174483731	50.4881461116961	0.486008367992561	85.4106673078501	0.0244362923626357	99.9627131592614	0.413960093294269	88.5282362572666
ATP10D_cg13563026	Methylomic	1.12871468567833	50.4912305984418	-0.20424052282556	96.9373216956322	-0.638961992595554	76.454343196615	-0.0539098032337827	99.8007052983983
C12orf35_cg17560472	Methylomic	1.12858155832447	50.4943147213847	-0.458853483121973	86.6730643138529	0.855908350390883	64.1744530734121	-0.226255323853775	96.4175717668386
P2RY2_cg19574878	Methylomic	-1.12851960131365	50.497398675015	0.317792680912225	93.1262235882599	-1.14949217177833	47.9287258609871	0.576380262439423	77.3828037275551
TM6SF2_ENSG00000213996	Transcriptomic	-1.12846176405814	50.500482470591	-1.93973308553332	22.3563884844994	2.06860897697558	18.1559412210755	-1.65068431514635	29.3549899899543
ANO9_cg05904366	Methylomic	1.12840396885178	50.5035661082276	1.06010460227172	55.7889738851821	0.315720873121287	93.5751782983526	0.156539949067708	98.2845902591496
SLC5A10_cg01835926	Methylomic	-1.1283316517356	50.5066495482401	-0.622975212022721	78.403938650402	-0.146467795010606	98.5705286733659	0.928530552843884	52.6984062186325
SCUBE1_cg05909219	Methylomic	-1.12824583552954	50.509732753739	1.41773447847521	38.8063199661047	2.227220090321	15.3427099777168	-0.326237361898483	92.6590633711414
PCP4L1_cg10775792	Methylomic	1.12815670767055	50.5128157156744	-0.133329255320422	98.6496552490103	0.303480749965067	94.0754061921208	-0.665037965343819	71.0563231183126
ARHGDIB_cg08251901	Methylomic	1.12796582272931	50.5158981559704	0.253351899099649	95.4211915620127	0.438061802213933	87.1159828674819	-0.385780955111259	89.9107534065469
CD48_cg25199836	Methylomic	1.12795451294763	50.5189805653596	-2.40012713315234	13.4470293933673	-1.60923217216027	27.8729402690488	1.38664809977041	36.2538021284729
AC092964.1_ENSG00000203443	Transcriptomic	-1.12794377999416	50.5220629454185	1.54859126231726	33.9285613863788	-1.25109521750867	42.8823568003564	0.882974146047994	55.6946813588516
KYNU_ENSG00000115919	Transcriptomic	-1.12793524935524	50.5251453021653	3.54267548990934	3.81363112764698	-1.43284433367278	33.8301211121438	-0.063119321937415	99.729365543088
AC009495.2_ENSG00000235192	Transcriptomic	-1.12790231925449	50.5282275689226	0.470672345764095	86.1272276458842	-0.708200681309268	72.4355528258035	0.762005045595883	63.8617303370719
WDFY4_ENSG00000128815	Transcriptomic	-1.1278477415109	50.531309686533	-0.421910612176172	88.6134828083899	0.0513768831481559	99.8214253656662	0.232846470183198	96.1963900083958
SSTR1_cg02712811	Methylomic	1.12775102321154	50.5343915398372	0.369784383642641	90.9204368782334	-0.994664168470338	56.5749172603361	-1.8504968099822	23.8259344097446
PIK3R1_cg26076905	Methylomic	-1.1276149914474	50.5374730214016	-1.54985612620409	33.8839526864196	0.776314418498542	68.7208267613851	0.566049545448921	78.078518727068
SMAP2_ENSG00000084070	Transcriptomic	-1.12754449105658	50.5405543103066	1.02231932408214	57.6458879020394	-1.03307593689661	54.6211857470196	0.889710871306184	55.2163799154267
IPCEF1_cg21635588	Methylomic	-1.12744586272742	50.5436353296857	-0.644200193544369	77.2457286196101	0.0889369177365286	99.4594863152877	-0.289362628276015	94.1734299476282
MEF2C_cg13690989	Methylomic	-1.12736082352926	50.5467161166745	-0.241970992839801	95.8067566307596	-0.880545525501832	62.767552857231	-2.08152106777706	19.7590428788364
KIAA1217_cg05361257	Methylomic	1.12734931012625	50.5497968722002	0.245695994081242	95.6712923626274	0.367181913532407	90.5749690027579	0.463609295621069	84.2851584831319
ATPAF1_cg04879861	Methylomic	1.12721065738287	50.5528772488237	-0.0540969886569989	99.7430474192159	0.366363430615558	90.6105788255651	-2.17899127619597	18.3308687419115
MEGF6_cg18786125	Methylomic	1.12719744824853	50.55595758935	0.417137939490993	88.8406290080298	0.326479764733231	92.2347823588727	-1.14243217641623	44.366829665799
ANO9_cg18993457	Methylomic	1.12718492978789	50.5590378956665	1.03254519936825	57.1843295918545	0.0531251249847598	99.808432062419	-0.0159740118988346	99.9812384576329
LINC00588_cg09115145	Methylomic	-1.12701971706032	50.5621177504992	-0.0553015079347839	99.7282093594296	0.844233081893209	64.8369791833103	1.06271273064667	47.3302995709015
IL22_cg27518047	Methylomic	-1.126973010252	50.5651974776942	-1.05087189228119	56.2601908765439	0.145213729915712	98.5930098305516	1.03574406447512	48.2727118327074
TNR_cg15067015	Methylomic	-1.12684514928503	50.5682768554781	-0.111270638575803	99.0301319904573	0.66324860659834	75.0514827654345	0.304006634418495	93.5838622298192
CXCR4_cg20823742	Methylomic	1.12675446741023	50.5713559854517	0.668318894308232	76.0297212433259	0.510546527702535	83.4968399652184	-0.13200548845698	98.7989560759475
SEL1L3_cg06255670	Methylomic	1.12672623612313	50.5744350382765	0.349041790141651	91.8228868944753	1.14734316260316	48.0533335326822	-0.975602323034272	50.6423809255158
PTK2B_cg20135243	Methylomic	-1.12671815166017	50.5775140690086	0.334013120899573	92.492135306882	-2.66619965082612	10.4520694349945	-0.36516500076098	90.8592584155921
NRG4_cg00438616	Methylomic	1.12651955202122	50.5805925570189	0.310914721962656	93.3757647955521	-1.7616688502273	24.1842225288718	-0.892213155553228	55.076418864317
TMPRSS3_cg14160787	Methylomic	-1.12648850265805	50.5836709601794	-1.55215415200072	33.741034283334	0.459109866603073	86.0763340225052	-0.206648295481586	97.0050518115514
C9orf3_cg05348706	Methylomic	1.12643848419679	50.5867492266522	0.605686450708649	79.344595998145	0.574029259633701	80.205102923748	0.182344317231745	97.6636261615915
SAMD3_cg08485832	Methylomic	1.12643744818625	50.5898274902939	0.812176031136815	68.4762213120375	-0.403974166750469	88.7465639938819	0.273844215433996	94.7690979427463
MYBPC1_ENSG00000196091	Transcriptomic	1.12642853630312	50.5929057295818	-0.513182425836315	84.1147479994797	0.630729463829398	76.9476760898771	-0.62455046734984	74.2242063299574
LAMB2_ENSG00000172037	Transcriptomic	1.12642697693902	50.5959839646082	-0.478502095361919	85.7745142690522	0.595171892546729	78.8797800988572	-0.596485020748423	76.0684525162973
PANK1_ENSG00000152782	Transcriptomic	1.12642073948261	50.5990621825894	-0.175222464745226	97.7190043617198	0.301485256560463	94.1505412346794	-0.374592337756431	90.4645092894627
PEBP1_cg12897782	Methylomic	1.12638400730944	50.6021403001909	-1.54739908645352	33.9686765193535	0.006045808395495	99.9977426816186	1.25725128493831	40.2633355049979
ASAH2_ENSG00000188611	Transcriptomic	1.1263596491007	50.6052183512277	-0.9400708549826	61.6460910113056	1.10180710404434	50.2991974818798	-1.01543146251499	49.0390360690761
SAMD3_cg11974120	Methylomic	-1.12634561953831	50.6082963639254	0.709376845543122	73.9103998043794	1.22035624105465	44.1526203510371	0.285618993261602	94.337129722436
AIMP2_ENSG00000106305	Transcriptomic	1.1262427885203	50.6113740956123	-0.250877483335823	95.5075677040912	0.371723981619475	90.360745797331	-0.425802045997508	87.858374909832
UMOD_cg07456201	Methylomic	-1.12620152773961	50.6144517145441	-1.63156827945056	31.1662109640524	1.56270786456297	29.2763505925006	1.46850973666677	34.077241133801
PTPN22_cg14385738	Methylomic	1.12616618609427	50.6175292368964	0.419770694230057	88.7249486041124	-1.29237140623139	40.908510235589	-0.568151773884193	77.9322569587
RNLS_ENSG00000184719	Transcriptomic	1.12616298576917	50.6206067505029	-0.155177517323781	98.1969583474248	0.282962159481812	94.7545512794534	-0.36111235732032	91.0691447334667
ADAM32_ENSG00000197140	Transcriptomic	-1.12613033127007	50.6236841748731	1.56867977499362	33.1253326952903	-1.25801684931517	42.4811598019069	0.880687264272716	55.8384318089646
OPA3_ENSG00000125741	Transcriptomic	1.12610620657037	50.6267615333167	-0.278224494605112	94.5270163175025	0.397526368730257	89.0945153219745	-0.44486941161532	86.7669727370223
MYO1C_cg19807446	Methylomic	1.12608839896987	50.6298388430968	0.179275959757859	97.6174253435131	-0.584342270618395	79.4959242603419	-0.0275113190612366	99.9464810002829
AK4_ENSG00000162433	Transcriptomic	1.12605309646358	50.6329160564041	-1.17178957772985	50.5982893436593	1.38323510847256	36.5969743204354	-1.26256888939502	40.0653475499124
ANKRD44_cg13941760	Methylomic	1.12603020971144	50.6359932071679	0.177298515002671	97.6661877560856	-0.991469133206674	56.7592393531559	-0.206994086927024	96.9958578236568
PDE6G_cg18863237	Methylomic	-1.12597766312965	50.6390702143354	0.0341650430248433	99.8737600951031	0.340348121839448	91.7071650258339	-0.388812049836206	89.770730618604
SYT17_cg27145034	Methylomic	1.12595380393442	50.6421471563018	0.511486424458498	84.1885113883971	1.19439017525904	45.4943792544524	-0.577948435459952	77.2904260273068
SFI1_cg00184884	Methylomic	1.12594871021595	50.6452240843484	-0.29163344957703	94.0424101819002	-1.92136012257984	20.6893176510602	-0.725905846144212	66.4293397631496
ATP8B3_cg00724774	Methylomic	1.12592902601577	50.6483009586032	-0.437321166010011	87.8686165591671	-0.180538421225613	97.8286604958912	2.41441085396014	15.4161624265701
ABCC3_cg08014994	Methylomic	1.12588767192854	50.6513777198479	-0.933463391055308	61.9454713848601	0.147086123613756	98.5587960774378	-1.69775337583469	28.2283462343283
CEP164_cg06594849	Methylomic	1.12573071633235	50.6544540521733	0.1941113190946	97.2106746645477	0.374344506861452	90.2318155729447	0.645912343139297	72.7948492783613
GPR45_cg11223196	Methylomic	-1.12572332254309	50.6575303642934	-1.00848791089005	58.318332191646	-0.942418711597732	59.3177399365594	1.09352989826718	46.1706187342686
ZNF890P_cg11920856	Methylomic	-1.12565244215559	50.6606064827157	0.445538974008792	87.3294002797841	-0.160358970721993	98.2911766664212	0.773400617534291	63.0561547694148
BCAR1_cg22837325	Methylomic	-1.12556835263376	50.6636823713429	0.0775434670692545	99.5080943069508	0.438978502004454	87.0846790216622	0.0805638522956941	99.5601556857043
PLEKHG4B_ENSG00000153404	Transcriptomic	1.12550988739206	50.6667581001997	-0.145670803518844	98.4076550008748	0.273820248633519	95.0948710411587	-0.354177953582968	91.3713688374826
AP003774.4_ENSG00000181908	Transcriptomic	1.12550988739206	50.6698338290565	-0.145670803518844	98.4080744725957	0.273820248633519	95.0956529054887	-0.354177953582968	91.3724186724964
DNAH12_cg21637884	Methylomic	-1.12547666570134	50.6729094671269	0.818752126312444	68.1568321689787	1.17382060195144	46.6360974734416	-0.62037833613459	74.5065535762197
IL18_cg05687149	Methylomic	-1.12525867181774	50.6759845094762	-0.748976863875206	71.6938584899917	-0.688214337333273	73.6494779134139	0.0545519567788245	99.79587982419
RLTPR_cg15833579	Methylomic	1.12525665517798	50.6790595463145	1.10061624004871	53.9111634040399	-0.138355457967514	98.7217523306692	0.272323714377304	94.8241291853794
EOMES_cg25820914	Methylomic	1.12520830801964	50.6821344510324	-0.684894331819092	75.1939326846499	-0.102478246723415	99.2865048188238	-0.149520076391477	98.4479157980736
MEF2C_cg15306924	Methylomic	1.12511593041352	50.6852091033062	-0.695407073309376	74.6159628690116	0.284260824499762	94.7092038483278	0.392787272946823	89.5726619153652
ANKRD55_cg08990507	Methylomic	-1.12503670656043	50.6882835390815	-0.127747499987318	98.7548974046408	1.92070896109127	20.705772564708	0.760241058077057	63.9564838136267
GYLTL1B_cg16335858	Methylomic	-1.12492145038831	50.6913576598914	-0.523605335981972	83.5876542289822	-0.151576929144118	98.4689106273289	0.0425390890742374	99.875130313548
TRAF3_cg27147164	Methylomic	-1.12478012128438	50.6944313944852	-0.10143978364726	99.1863675315623	0.534886848605909	82.2767475312263	-0.749934376852267	64.701749985196
GSTP1_cg19114214	Methylomic	-1.12477994861595	50.6975051286072	0.564993363388219	81.5244982830459	-1.28692615512006	41.1257825773269	0.144385557562802	98.5598308356936
BMP6_ENSG00000153162	Transcriptomic	-1.12475075267573	50.7005787829441	0.153620606302344	98.2351969064983	-0.473598684929048	85.350611488894	0.622245878503674	74.3960489654297
RASGRF1_cg11806630	Methylomic	1.12473597354948	50.7036523968936	0.226656077904805	96.2759534350964	0.533904814412847	82.3392950265234	0.572226754960753	77.6533741528448
NUMA1_cg27269899	Methylomic	1.12441498295178	50.7067251336583	1.9578286630237	22.0028137238593	0.108760927849242	99.1905791072062	-2.00932470161457	21.0738041598016
TRIP13_cg07308931	Methylomic	1.12429143869538	50.7097975328084	-3.91176221472346	2.47718839722725	-2.29195429065437	14.5049463176324	2.28859796612772	16.9162695242292
TIGIT_cg14241178	Methylomic	-1.12427083577178	50.7128698756559	-2.58590167335947	11.0188339585159	-1.80364841037634	23.258395978984	0.341460702579761	91.9625043912457
HSPB1_cg27376817	Methylomic	-1.12418536490257	50.7159419849336	1.81678584471177	25.3853165751291	1.87548851319837	21.6834746302211	-0.297502963217429	93.8566918332119
CD4_cg24219128	Methylomic	-1.1241131895019	50.7190138969745	0.35167810898658	91.7007800823901	-0.722100611821834	71.6899215186279	1.03903341179197	48.1712679757122
ATP2B4_ENSG00000058668	Transcriptomic	1.12407655659982	50.7220857089072	-0.746839817930933	71.7993895350648	0.879021378792827	62.8378758567096	-0.82527841902824	59.4784713669969
PNPLA4_ENSG00000006757	Transcriptomic	1.12398565484536	50.7251572724287	-0.396961705401638	89.7317260088771	0.511265262132863	83.463287580399	-0.529839621111463	80.3382373031384
LRRC8E_cg09147392	Methylomic	1.12396630405553	50.7282287830694	0.891173843605485	64.1863154282204	1.30452869378408	40.3929446969349	0.509403132094065	81.572636304882
RBM38_cg22755816	Methylomic	1.12394644718693	50.7313002394465	0.0274573843644659	99.9062193029304	0.141639987877842	98.6610035200286	1.3463145553108	37.4479118673129
CCR5_cg17120594	Methylomic	1.12376143297206	50.7343711902273	0.369622513834629	90.930017282048	-0.911188867182855	61.0564716415313	-0.379821142008538	90.2240627505613
ALOX15B_cg13852234	Methylomic	-1.12359207620235	50.7374416781997	0.764175201677907	70.8486228278246	-0.537057653854422	82.1543176309959	0.116608242090945	99.0679472053108
LOX_cg02548238	Methylomic	-1.12347440267232	50.7405118446006	-0.184631566304633	97.474979858995	-0.805114535981648	67.0339490749033	-1.20904879576762	41.9220344834805
DLEC1_cg16150706	Methylomic	1.12343698900591	50.7435819087596	0.29863726828597	93.8232472103326	-1.85609309950447	22.0935577520561	-1.62073126229913	29.975157431134
VAV3_cg19918758	Methylomic	1.12333718665762	50.7466517001844	0.571034248666532	81.2399791221248	1.22381907202428	44.0340054067956	0.0837477714358945	99.5270426806942
ABCB11_cg13931502	Methylomic	1.12313801363209	50.7497209473206	0.647013994566622	77.0747002733945	1.88996250514725	21.452167769432	0.384584167622961	89.9826800443425
LOX_cg11960393	Methylomic	-1.12306742320014	50.7527900015514	0.367550009121263	91.0202326854007	0.663803572297688	75.0116968361642	0.0383585662703139	99.8966407539895
TRMU_cg17149563	Methylomic	1.12304632669967	50.7558589981308	-0.248871398802267	95.5752060635025	-0.721930225727561	71.7022913394272	0.708572281795609	68.0189629062816
MAFF_cg16703126	Methylomic	1.12300549061771	50.7589278831157	1.45520218706928	37.3175878214425	0.810078850246284	66.777988489648	-0.818813371942044	59.8780720299014
CLDN14_cg17282875	Methylomic	-1.12275031764194	50.7619960707786	-0.75130751494859	71.5664261062423	-0.0511221369147298	99.8234734717524	-0.440361182607779	87.0345248739855
GNAI1_ENSG00000127955	Transcriptomic	1.12269917946067	50.765064118694	-0.375902788299781	90.6509111251134	0.489454518100761	84.5448598189524	-0.512368524053622	81.3894214922272
ANKRD55_cg03936251	Methylomic	-1.12266242941482	50.7681320661809	-0.822029702068251	67.9961700214502	-0.176047003955669	97.920244512814	0.183367691484638	97.6381627159914
TRMU_cg25915499	Methylomic	1.12265739107765	50.7711999998994	1.20085351893081	49.2654976459517	-0.0443348396780438	99.8680935453833	0.0708642182568024	99.6566089374658
CAV3_ENSG00000182533	Transcriptomic	1.12264496862628	50.7742678996705	-1.00240240933552	58.6078580100491	1.17272243217547	46.693055553669	-1.07504918444752	46.8837721916883
CFP_ENSG00000126759	Transcriptomic	-1.12259039130245	50.7773356502958	3.20099018790259	5.85302840023704	-1.4618669797584	32.5951744720653	0.186024422780311	97.5686581218584
STXBP2_ENSG00000076944	Transcriptomic	-1.1225635152035	50.7804033274757	1.10915309406205	53.5293463288752	-1.07572355653454	51.6020567880682	0.897855016877546	54.7076740581554
TMEM154_cg11392885	Methylomic	1.12252011968165	50.7834708860668	0.264985814622886	95.0223421210319	-1.08899316083441	50.9468815335321	-0.299382960940229	93.7858960159636
CYP1B1_ENSG00000138061	Transcriptomic	-1.12248472145267	50.7865383479236	0.258221527528561	95.2490046679228	-0.555741520439129	81.179106931737	0.674834494311821	70.40123090573
FERMT2_cg02955219	Methylomic	1.12242299369391	50.7896056410944	0.885923595811444	64.4754501346065	0.366343545062231	90.6126709618017	0.524714977332948	80.6288894385201
CIAPIN1_ENSG00000005194	Transcriptomic	1.12216174920906	50.7926722203512	-0.355006876568095	91.5573140458929	0.468538773996981	85.6141723797605	-0.496097819171994	82.3879370129913
STXBP2_cg04770751	Methylomic	-1.12195638823461	50.7957382384093	0.550963808976652	82.2926836760332	-0.236863941574236	96.3035836872491	0.5913384846782	76.4134579169371
UBE2L3_cg26067319	Methylomic	-1.1218381103651	50.7988039332444	0.0154556119917152	99.9431118337143	-0.385442983748201	89.73366084022	0.145255383512388	98.5392238982428
CORO6_ENSG00000167549	Transcriptomic	1.1217143034389	50.8018692897471	-0.35227755210679	91.6764564626931	0.465524576994782	85.7582155382396	-0.493550260032864	82.5316554956136
HNRNPA2B1_cg24982934	Methylomic	-1.121713875435	50.8049346450802	0.273539371688829	94.7192579522772	0.38492816880727	89.7589560397253	0.91708350906684	53.5189092047443
GALNT3_cg02764346	Methylomic	1.12170003100829	50.80799996258	1.10697067525577	53.6474071163571	-1.46531759731505	32.4363657526176	-0.855058844864703	57.5705189469406
GPT_cg09265054	Methylomic	-1.12169876694802	50.8110652766254	-0.0552277926298367	99.7293232712462	0.726571366114716	71.4872320951964	1.37944995746926	36.4219102405553
MMP13_cg17092532	Methylomic	1.12153029794882	50.8141301302884	-3.08289338932946	6.55769931423946	-0.673332301364559	74.465570869578	1.61527580748062	30.1189971488342
PLA2G7_ENSG00000146070	Transcriptomic	-1.12152773053014	50.8171949769354	0.781093267383981	70.0232430761095	-0.904804414743213	61.4141950087842	0.852922416589877	57.6793578674144
TRERF1_cg15304322	Methylomic	1.12149818162221	50.8202597428327	0.240512447614582	95.8484331115424	-1.36361475116297	37.9375858441873	0.053120527861977	99.8076832542886
PLK2_cg08386084	Methylomic	1.12145164748231	50.8233243815643	-0.147050628808873	98.3823701862461	-0.310020174482701	93.8091024939347	-0.198507913362132	97.2434123850673
AK1_cg02606496	Methylomic	-1.12144744805886	50.8263890088199	-0.313638056409702	93.2588825820686	-0.532112797532902	82.4290875367455	-0.683255482487853	69.7349559334063
MYL2_cg10591174	Methylomic	-1.12142232480336	50.8294535674201	1.1983351582819	49.4244033236943	0.637316015265974	76.5746257404705	-1.72698243626695	27.5488235645183
MAEL_ENSG00000143194	Transcriptomic	1.12139830288986	50.8325180603746	0.21349709575248	96.6736888663904	-0.034009532810343	99.9254646528426	-0.145617734204047	98.5349124887605
BZRAP1_ENSG00000005379	Transcriptomic	1.12111798426058	50.8355817872904	-0.655706017758069	76.6527318094239	0.776877756521713	68.6764777673707	-0.7393895685516	65.4278120818571
INPP5D_cg25514993	Methylomic	-1.12097131488341	50.8386451133966	-0.456869829740063	86.7930588960261	-1.08346029489001	51.2136701911625	0.156656310755164	98.2822693829323
B3GAT1_cg10447035	Methylomic	1.12096619021203	50.8417084254984	-2.90758361226444	7.97040396124653	-0.547556849288883	81.6231907704657	1.49313714541677	33.3266351765552
MYO5C_ENSG00000128833	Transcriptomic	-1.12093581426223	50.8447716545905	-0.281411982914548	94.3996613640647	-0.0902402888522195	99.4423408454748	0.34620567267294	91.7647750855197
LSAMP_cg00594894	Methylomic	1.12081381032905	50.8478345502772	-1.59081720686934	32.4341104246336	-1.27073065009992	41.8744503177083	-1.59465143040441	30.7932065587799
OSBPL3_cg08296824	Methylomic	1.12078885974198	50.8508973777805	0.365516298329423	91.1184180824999	0.783049835698943	68.3379502308338	-0.643459626152078	72.9687698065598
RNF212_cg19563619	Methylomic	-1.12071188057838	50.8539599949195	0.0602901103627634	99.6852604697924	-0.832026389907628	65.5477201910233	0.159563781323096	98.2151978890657
PERP_ENSG00000112378	Transcriptomic	1.12068585694955	50.8570225409426	-0.369594539388082	90.9332101558027	0.481685143387399	84.9524027223484	-0.505287642344097	81.8283608260417
MX1_cg16751754	Methylomic	-1.1206762245491	50.8600850606428	-2.49138067196002	12.2587498442161	-0.367025678501928	90.5833548777528	1.58880949308082	30.9064550841445
PRKACB_cg17780935	Methylomic	1.12052018767634	50.8631471539344	0.36292507913178	91.2285043560292	1.51329901863695	30.6191242408742	0.458482033393257	85.9705863179221
PIPOX_ENSG00000179761	Transcriptomic	-1.1205036869512	50.8662092021338	1.22377765177269	48.1832934675414	-1.12763349897938	48.9884568423958	0.902558265768244	54.398099196808
PDXK_cg00577950	Methylomic	-1.12047912354465	50.8692711832077	0.00780723500460584	99.9954453776182	0.094234212023036	99.388936398745	1.52916616549112	32.449497991942
CHST1_ENSG00000175264	Transcriptomic	1.12040865704847	50.8723329717148	-0.305289308447368	93.5806225932267	0.419007541760772	88.0026439956214	-0.457650764843727	86.0194662239653
SERPINA5_ENSG00000188488	Transcriptomic	1.1201909881652	50.8753941653889	-0.360326767828252	91.3482468597413	0.472213234355404	85.4140660475654	-0.49777756681945	82.2848260749266
LIG1_cg24498454	Methylomic	1.12009222899081	50.8784550891796	-0.0789872189704534	99.4920814320862	0.639856791607317	76.3867839156287	2.70192571963218	12.4277737889492
ESRRA_ENSG00000173153	Transcriptomic	1.11996616455252	50.8815156684686	-0.392280192410656	89.93635003619	0.503492843746932	83.8586931560126	-0.521595078024219	80.8134057857947
TCP11L2_ENSG00000166046	Transcriptomic	1.11968804737845	50.8845754877349	-0.532096816133591	83.1193398896908	0.644957618527844	76.0933855131751	-0.632152555379803	73.6951847368539
C1orf35_cg15720832	Methylomic	1.11967868811856	50.8876352814248	-0.521407333617878	83.7095181999009	-0.745882818704155	70.3786581914596	1.04141599717671	48.0602819258044
AMICA1_cg18579626	Methylomic	-1.11967422969248	50.890695062931	-1.23541453128182	47.6416257165476	0.454215652516142	86.3371660788964	0.607694403535102	75.3206670058583
PTK2B_cg16582814	Methylomic	1.11957007968072	50.893754559822	0.445283592115503	87.3486399010103	-1.53671970376845	29.9398746791394	-0.566515120492599	78.0550194050515
MERTK_cg18836229	Methylomic	1.11937496436313	50.896813523513	0.126728312915701	98.775413521029	-0.137847340371471	98.7347661882011	-0.440895898515084	87.0097146422587
PQLC3_cg06440353	Methylomic	1.11934051701281	50.8998723930683	1.58224620280613	32.6944797041905	0.0570245299578679	99.7715445469473	-0.724171581387503	66.5432485020903
UGP2_cg12639422	Methylomic	-1.119286330081	50.9029311145447	-0.290607900961357	94.0851524205259	0.510421536640012	83.5026704294594	-1.34714042904726	37.4239611842381
SBK3_cg17174800	Methylomic	-1.11926414218869	50.9059897753873	-1.28146661731883	44.7148146833576	-0.000792171438879285	99.9999532553935	0.3094285470962	93.3693650986537
HMGN2_cg10570838	Methylomic	-1.11921424101455	50.9090482998628	0.00301664263292089	99.9994230772571	-1.17122366415584	46.7867598327798	-0.708395810890592	68.0357636013111
ARRDC2_cg08597345	Methylomic	-1.11899003106774	50.9121062116302	-0.659507022971704	76.448279373755	0.504255992576772	83.8184117944161	0.153627424552222	98.3530760559825
RGCC_ENSG00000102760	Transcriptomic	1.11898633353225	50.9151641132932	-0.853885075534523	66.1474361305357	0.995686629875271	56.5294506989071	-0.920819455516197	53.2166006238762
GABRB3_cg04855525	Methylomic	-1.11888530766941	50.9182217388785	0.259223957709464	95.21547414107	0.0095479866592461	99.993834111898	-0.296685698027536	93.8936778642358
FOXP2_cg01306563	Methylomic	1.11883425319761	50.9212792249451	0.924474929669308	62.4536693476366	1.84880624457819	22.2205111020926	-0.685761768693931	69.6050874201282
AK1_cg01438174	Methylomic	-1.11868751599126	50.9243363100166	-0.566635288714216	81.4348861839707	0.621198061212938	77.453741864143	-0.61989726165896	74.5341271112778
HNRNPM_cg22211894	Methylomic	-1.11866912680425	50.9273933448353	0.47479150997255	85.9488810200156	1.30799227819822	40.2400604331806	1.99123364665297	21.3465068743316
DUSP8_cg27625987	Methylomic	-1.11857312316126	50.9304501173007	0.76194992019585	70.9848538642815	-0.0955145358363732	99.3751189939507	0.383097139385771	90.072554906087
AMIGO2_cg09933058	Methylomic	1.118545983266	50.9335068155998	1.17549472293034	50.3853363787648	0.887519276275609	62.3915655486791	-0.0821665832306491	99.5425451786834
BHLHE40_cg10268491	Methylomic	1.11851602529467	50.9365634320314	0.461753096846964	86.539192278168	0.035113872512108	99.9202377997569	-0.546540504420412	79.3064166806005
FAM83B_cg05155704	Methylomic	1.11850592419194	50.9396200208593	1.03195109033684	57.2110805712563	0.635474973604899	76.6890973802526	0.0391225143775581	99.8918192733409
GCLM_ENSG00000023909	Transcriptomic	1.11849504211262	50.9426765799493	0.0325996653088659	99.8824066890858	0.112037063839761	99.1493048077109	-0.237840235802684	96.0261249616683
ADIPOR1_cg12132617	Methylomic	1.11844911628089	50.9457330135358	1.78964271109581	26.0650290447709	1.18797136620539	45.8377895741758	-1.32346846996683	38.0892207847323
BCMO1_cg26781524	Methylomic	-1.11834839520918	50.9487891718776	-0.984416122655978	59.4690942014001	0.899927861551728	61.6590185899684	1.14474486898022	44.2854750955482
NTN1_cg09368832	Methylomic	1.11826677842658	50.9518451071816	-1.78253393403853	26.2193011007371	-1.2510234478519	42.8859289635357	-0.178785487503683	97.7584144538251
TRABD2A_cg20804467	Methylomic	-1.11817650379444	50.9549007957884	0.754696736293298	71.3647973703393	-1.98782985836361	19.6344226171087	0.221376184179491	96.5781804038405
SSTR2_cg15407262	Methylomic	-1.11811512017019	50.9579563166495	-0.838955914980681	66.9247068524389	1.00892281276243	55.8454666288998	0.677446381080215	70.1687378331384
MMACHC_cg03108114	Methylomic	1.11808081453539	50.9610117437621	1.35785430139531	41.235113138146	0.616171509979508	77.7629258799981	-0.0615686626862251	99.7437854920973
UBC_ENSG00000150991	Transcriptomic	1.11803374552013	50.9640670422472	-0.25505117428953	95.350897825164	0.369355416986069	90.479291224232	-0.419281104905012	88.2416805868947
TESPA1_cg00838996	Methylomic	-1.11801600849559	50.9671222922616	-1.02081935163185	57.7047166954641	-0.313254039047381	93.6667567342744	0.919811484883685	53.2902516214764
WSCD1_cg22028012	Methylomic	-1.11797016502938	50.9701774169977	-0.271090171842462	94.8031696657667	-0.146562486840319	98.5684370317329	-0.968434846459238	50.9793491480779
ROGDI_ENSG00000067836	Transcriptomic	1.11796320722631	50.9732325227198	0.285501314973896	94.2576615411491	-0.0925283029580995	99.4097384971055	-0.107917242630609	99.2016326003595
WISP1_ENSG00000104415	Transcriptomic	-1.11795165000625	50.976287596859	-1.90661977092201	23.1376967886098	2.01052908305304	19.2689906263116	-1.5904941863864	30.8734766766037
NR1I3_ENSG00000143257	Transcriptomic	1.11795018194969	50.9793426669864	0.662734872757774	76.2692998675989	-0.359422827608661	90.9017519135458	0.0331637879855552	99.9221552773783
PAX8_ENSG00000125618	Transcriptomic	-1.11792376490701	50.9823976649228	-0.797294708611535	69.2685572960852	0.460960403086708	85.9870092710188	-0.112487184694049	99.1416182950334
CDC25C_cg20919615	Methylomic	1.11791488018122	50.9854526385795	0.794804259297659	69.4129561915989	0.536082645770055	82.2110012391311	0.145725602615837	98.5323219238061
TSHZ2_ENSG00000182463	Transcriptomic	-1.11784662224758	50.9885074257049	0.705410528268192	74.11204234144	-0.860883899198633	63.8484851969898	0.836219994969595	58.7890888630961
RANBP17_cg02091185	Methylomic	-1.11782201552274	50.9915621455865	-0.756954520835213	71.2494602629417	0.70509652922792	72.6050825921855	-0.127430681079577	98.8827964238081
SYTL1_cg11054510	Methylomic	1.11760312734413	50.9946162673029	0.268305482226832	94.9002386357127	-0.663765278241814	75.0154874748525	-0.240845628146274	95.9196698273285
SH2D6_cg03289591	Methylomic	-1.11759728757067	50.9976703730608	-0.82328408455789	67.7357002966182	-1.82716448989411	22.7244380978595	0.982900602171439	50.3549250240963
FH_cg17788938	Methylomic	1.11755167215418	51.0007243541635	0.251744567318679	95.4764518088685	-0.517852891459889	83.172315475293	-0.388325502707916	89.7937653149467
ZKSCAN2_ENSG00000155592	Transcriptomic	1.11747099853367	51.0037781148059	-0.0168052152780108	99.9403094591987	0.153586585152657	98.428401509615	-0.265289198618482	95.0654121276234
ACOXL_cg26911026	Methylomic	1.11741094738973	51.0068317113441	0.968378499581335	60.2391138753638	-0.0554969451923284	99.790755681826	-1.40542852025499	35.7448222705549
WDFY4_cg00798646	Methylomic	1.11740352264755	51.0098852875923	1.32207049574122	42.6743658119564	0.649064744603409	75.8532154114767	1.5863480260129	30.9535213185525
KRT10_cg24249775	Methylomic	1.11728766213596	51.0129385472235	3.47400715708607	4.14745273483149	-0.370856082757689	90.4169330611818	-3.49498930473116	7.3906811629775
HIST1H3B_ENSG00000124693	Transcriptomic	-1.11728451735222	51.0159917982609	-0.903214277236878	63.5327621030502	0.587355954982851	79.3169325946696	-0.224541534842773	96.4810466007657
LAMTOR2_ENSG00000116586	Transcriptomic	1.11726543765402	51.0190449971584	-0.0598655882775585	99.6890656492851	0.190961656140609	97.5877702776787	-0.290872459481724	94.1192841740265
SUPV3L1_ENSG00000156502	Transcriptomic	1.11722792118826	51.022098093533	-0.369189646079412	90.9470370433176	0.478603825395408	85.0977640039244	-0.500979008375392	82.0982899413917
DNAH8_cg16757627	Methylomic	-1.11711053528723	51.0251508691222	-1.50654876723206	35.3973848697821	0.461891772096465	85.9448485245354	-0.0951301179309696	99.3940800845748
FER1L6_cg27470842	Methylomic	-1.11706969920527	51.0282035331168	-0.9397371312501	61.6569160019989	0.930232476107877	60.012691427426	0.435204388372574	87.310891844609
PLEKHN1_cg15648958	Methylomic	-1.11693260047769	51.0312558224559	-0.747248272530931	71.7843318098515	-0.178190338317796	97.8711681839054	0.544569902717219	79.4131504814542
MICALL2_cg01820777	Methylomic	1.11691944672466	51.0343080758492	0.44154004722884	87.667501131611	1.01911390320962	55.3185500180571	0.32154531853701	92.8588029259355
GPM6A_cg16598016	Methylomic	-1.11680016379752	51.037360003273	0.160195888845438	98.083970735241	2.14442235091819	16.4539702878227	-1.13539075956453	44.6032341363651
BTN3A2_cg27543291	Methylomic	1.1167801896418	51.0404118761125	0.712022600129859	73.6178771437812	-1.44563041516402	33.2426256322135	0.256504422138335	95.3747638574919
PFKFB4_cg16902559	Methylomic	1.11669048839623	51.0434635038216	0.579240556725844	80.792876003773	-0.528452510284088	82.6016950507939	1.02201374508789	48.8064826150311
PRL_cg25182828	Methylomic	1.11666527880652	51.0465150626394	-0.259725289194912	95.1945534869271	1.43720887280513	33.6129793090223	1.03250434845653	48.4045426106262
CENPP_ENSG00000188312	Transcriptomic	-1.11661821024389	51.0495664928309	-0.333094979681571	92.5343952089239	-0.0407961216707888	99.8890175225128	0.308057677537859	93.4233582865904
C4B_ENSG00000224389	Transcriptomic	1.1164855721481	51.0526175605567	0.905395885233131	63.4025640488267	-0.509092205593376	83.5638139458385	0.0936145199057256	99.413654725338
NANP_cg06575763	Methylomic	1.1164455582387	51.0556685189347	1.07852828797121	54.8433398435421	0.0664962692587841	99.6958746968308	-2.02379628236898	20.7868426252
MIR30A_cg20815778	Methylomic	1.1163494682615	51.0587192147236	-0.493239382484883	85.0625681732239	1.09641397329016	50.6068356118371	0.73702535782312	65.5634729913248
NUDT4_ENSG00000173598	Transcriptomic	1.11634908192547	51.0617699094567	0.623637211478785	78.3716300833712	-0.334899182625382	91.9318245611603	0.0230364019064587	99.9630099792946
RNF128_ENSG00000133135	Transcriptomic	1.11632899364673	51.0648205492936	-0.988287328757638	59.3213753892595	1.15067097102166	47.8269143304137	-1.05271537489097	47.6908848288485
TMEM198_cg20919680	Methylomic	1.11632037363229	51.0678711655744	1.4182694599042	38.781820049557	0.153109932655667	98.4375936967117	-0.0760721475902979	99.6044166659028
GMDS_cg08932320	Methylomic	1.11627099046341	51.0709216469036	0.972645830949083	60.0323363111813	0.185196904290872	97.7258642609306	-0.775999677910611	62.8839455591233
CST7_cg27526549	Methylomic	1.11626434272914	51.0739721100663	0.518273395897777	83.8622003231237	-1.51142097453916	30.69253621289	0.358004885405967	91.2215578998428
SOCS3_cg26998429	Methylomic	1.11612189128045	51.0770221839458	1.21439629872989	48.6467086656379	0.2518146246491	95.8267121408603	-1.66941239483063	28.9466208698698
ATP10B_cg19548448	Methylomic	1.11587972381769	51.080071596044	-2.23578548064229	15.8173994612454	0.446168111700942	86.7383094846215	1.32045513921976	38.2067640486069
ZNF214_cg04346415	Methylomic	-1.11587966843638	51.0831210079908	0.542490878382477	82.6690949157698	-1.10279432683554	50.239393180616	-0.990254690038617	50.05081318906
ATF3_cg03717803	Methylomic	1.11578510152208	51.0861701615106	-1.09752558111065	54.0630583944896	-0.652245219313275	75.6823386832314	1.05671649609694	47.5627058181285
ARHGAP30_cg13772431	Methylomic	1.11574910015596	51.089219216648	0.644793602306713	77.2141815989816	-1.09617058087507	50.6193571336808	-0.365047621797033	90.8668339597943
SLC24A4_cg24766334	Methylomic	-1.11573428162451	51.0922682312901	2.03328772961192	20.4630916469	-0.299291528286102	94.2242767658704	-2.34449863475583	16.3045104477885
FAM196B_cg00357551	Methylomic	-1.11561004669442	51.0953169064301	-1.61326997716763	31.8203778501648	-0.0190551752857396	99.9762096711752	0.144472515536721	98.5576903562093
RRAD_cg25969900	Methylomic	1.11552109150385	51.0983653384784	0.0498345373590145	99.7744242891542	0.678684531917102	74.1490145731734	1.02804423089479	48.5847038827066
ADARB2_cg02270183	Methylomic	1.11550071662998	51.1014137148475	0.474286686362411	85.9762120993189	-0.626541621294595	77.1954704497612	-0.799579262388391	61.2569474069805
FASTKD5_ENSG00000215251	Transcriptomic	1.1154894136684	51.1044620603285	-0.11972631439213	98.9009363318218	0.242809977565388	96.1167468431511	-0.326138404049579	92.6706657824854
C1S_cg21348795	Methylomic	1.11547852873767	51.1075103760638	0.424164140113009	88.506285465318	1.74066177076729	24.6192494261894	0.948790124278707	51.6784513695586
GPSM2_cg21726313	Methylomic	1.11546678728493	51.1105586597127	-1.49276755788939	35.9115069543865	-0.100883029788212	99.3080016077793	0.0917221517237498	99.4397473048066
AC097381.1_ENSG00000228919	Transcriptomic	-1.11529192521093	51.1136064655086	0.0335008420637178	99.8775600528728	-0.376820810430872	90.135331193672	0.558331877507393	78.528423433792
ANK1_cg17274126	Methylomic	-1.11528059534401	51.1166542403428	0.191309766245579	97.2872363294111	0.520462637812171	83.0270415470701	0.311104134165445	93.2921249159981
FAM46C_ENSG00000183508	Transcriptomic	-1.11522487255451	51.119701862901	-0.310980015994735	93.3730786759588	-0.0628798884720274	99.7274967014744	0.325616743003	92.6986753291263
SH3TC2_cg23850171	Methylomic	-1.11507054420786	51.1227490637196	-1.8849524457097	23.7926368232839	-0.438723404290722	87.0934505030802	0.26341907159609	95.1382781908406
B3GNT5_ENSG00000176597	Transcriptomic	-1.11476073241572	51.1257954179022	-0.951139654490107	61.1150605548215	0.645348383367379	76.0731214717271	-0.276325059780311	94.6761551301377
ACAA2_ENSG00000167315	Transcriptomic	1.11469432143065	51.1288415906008	-0.0999490374781963	99.2141984075126	0.224513660791944	96.6925413777031	-0.312751920191451	93.2209345022406
NPPC_cg16530165	Methylomic	-1.11465570832245	51.1318876577796	-0.359016435050988	91.409347915658	-0.215743815599427	96.9382823737604	-0.36437896743368	90.8960204758211
APBA2_cg21470503	Methylomic	-1.11464154951179	51.1349336862661	-1.10541404403672	53.707922345999	-1.0049425508458	56.061131796308	-0.401998783844579	89.1450722425056
FAM107B_ENSG00000065809	Transcriptomic	-1.11462451737499	51.1379796682081	-0.577050980987015	80.9127442915716	0.211374767088535	97.0481158756426	0.102632672972144	99.2746569262676
VAV3_cg17099397	Methylomic	1.11438070290648	51.1410249838679	0.158302718915576	98.1234054034079	-0.00795781218188134	99.9958509926998	-0.396865105403303	89.3806902609306
UTS2D_cg27269488	Methylomic	-1.11431736454827	51.1440701264403	-0.798682158423307	69.1766289101306	1.2398579682212	43.337578552654	0.48713382332597	82.9545675338741
VNN1_ENSG00000112299	Transcriptomic	-1.11431668055567	51.1471152671435	-0.298808379888251	93.8189462730021	-0.0749852951452656	99.6154218840973	0.335210679162162	92.2443268218341
C3orf36_ENSG00000221972	Transcriptomic	-1.11406828302685	51.1501597290402	5.91223193668018	0.216821911471906	-0.788982848337547	67.8533235419174	-2.44827423727827	15.084691769509
FERMT2_cg17460095	Methylomic	1.11396655769476	51.1532039129478	-0.479219012499967	85.7317672863858	0.387571359784558	89.6508620896503	-0.0648703824441065	99.7149392697449
ACOX1_ENSG00000161533	Transcriptomic	1.1139033569214	51.1562479241439	-0.337760275855243	92.3382932867818	0.445350688031157	86.7930396207421	-0.473802298690244	83.7505520772963
PLEKHN1_ENSG00000187583	Transcriptomic	-1.11390244006816	51.1592919328345	0.0266390818598552	99.9096447002822	-0.371317883801311	90.3819624857973	0.554704636952555	78.7890252662541
OLFML2B_cg07122893	Methylomic	-1.11373590363501	51.1623354864238	-0.0557876542593829	99.7242097720073	0.376827510154089	90.1331792459215	-0.0927397481695936	99.425251999709
LRRC56_ENSG00000161328	Transcriptomic	-1.11365881235895	51.1653788293426	0.23188994328273	96.1016017894126	-0.537371741691376	82.120568185511	0.664629379926822	71.0740587738148
PKMYT1_ENSG00000127564	Transcriptomic	-1.11365881235895	51.1684221722613	0.23188994328273	96.102269536629	-0.537371741691376	82.1221025928417	0.664629379926822	71.0760288320502
KIAA1658_ENSG00000268538	Transcriptomic	-1.11365881235895	51.1714655151801	0.23188994328273	96.1029372838453	-0.537371741691376	82.1236370001725	0.664629379926822	71.0779988902855
TACO1_ENSG00000136463	Transcriptomic	1.11365303311928	51.1745088423056	-0.249744771204382	95.5428930471447	0.361006409540654	90.8297577977642	-0.410574866811253	88.6907821524354
S1PR4_ENSG00000125910	Transcriptomic	-1.11363432116981	51.1775521182963	0.384639618343249	90.2897983856516	-0.65076222803102	75.7511605837302	0.732431614207235	66.0380777408503
SPNS3_cg18750756	Methylomic	1.11357641339378	51.1805952360398	0.606183186540095	79.3131901712508	-0.876830182986296	62.958208198806	-0.371182937209192	90.61709785737
FABP5_cg23048068	Methylomic	1.11332423116251	51.1836376646343	2.56139975579332	11.2412555528362	1.1159454076974	49.5361583430178	-0.77817666139629	62.7066430900426
N4BP2L1_cg23217547	Methylomic	-1.1132921457888	51.1866800055477	0.599939512776826	79.7265052504325	-0.296807879183884	94.3144734140154	-2.26880429998286	17.1052875709168
RTEL1-TNFRSF6B_ENSG00000026036	Transcriptomic	-1.11329181143102	51.1897223455473	0.136705442607134	98.5831961086286	-0.462434120164828	85.9158160753816	0.616484782616371	74.8072255450372
NAPSA_cg00297876	Methylomic	-1.11309452677908	51.1927641464188	0.0460830417746543	99.8033604804012	0.591530645442696	79.0441321692889	0.975988264437652	50.6308116980523
SOCS1_cg04004558	Methylomic	1.11307774698918	51.1958059014354	0.371713181779804	90.8425152061349	-0.135270533237293	98.7772703819872	0.0680173242924506	99.6852329501747
NFIL3_cg05992424	Methylomic	-1.11299342941762	51.1988474260339	-1.06427229062035	55.6084736407652	-0.488038715462521	84.6230061214474	0.139491747758053	98.6616722578469
FKBP11_cg03566156	Methylomic	1.11286398348194	51.2018885968898	0.800335020500701	69.0822450067366	-0.158073154621211	98.3412269098787	-0.106175888887333	99.2266995352245
PCDH12_ENSG00000113555	Transcriptomic	1.11285959197293	51.204929755745	-0.410434872878271	89.1599962174526	0.515989522538467	83.2549653673137	-0.527240935668976	80.4917183691857
GPSM2_cg20908709	Methylomic	-1.11262305565104	51.2079702682072	1.42477614640281	38.5034300230321	-0.374565074812352	90.2211231871255	-0.710134887807399	67.9390727814663
NLRP3_cg19023876	Methylomic	-1.1125305053765	51.2110105277533	-0.483761282649593	85.525142223852	2.01035443474398	19.2804717302347	0.0546405335492467	99.7947472478591
RAB11FIP4_cg00870514	Methylomic	-1.11247792784181	51.2140506436186	-0.554245862711621	82.1255646383693	-0.333554713390972	91.970949426739	-0.799147772032982	61.2901195460258
SLA_cg19761466	Methylomic	1.11227190346068	51.2170901964723	0.96944224810089	60.1833231118786	-2.61201450487905	10.9644405578428	-0.280734944179628	94.5209104074146
C15orf57_ENSG00000128891	Transcriptomic	-1.11224575330004	51.2201296778643	0.973296164419653	59.9847067852168	-1.01076928782696	55.7503148132134	0.887153517287456	55.4191254630871
HAMP_cg14554776	Methylomic	-1.11223515603957	51.2231691302967	-0.0885175695115894	99.3747095515419	0.115789974400171	99.087056640199	-0.386835714555376	89.8569397080393
C1orf110_cg09815189	Methylomic	1.11223477974981	51.2262085817008	0.458064886988531	86.7258739022469	-1.09968400026183	50.4469264955053	-0.668089252269959	70.8271669505899
EIF4EBP1_cg00354863	Methylomic	-1.11222427792894	51.2292480044062	-0.0395791060483326	99.8456943988063	0.847432637823936	64.6437851428672	-0.514500812244934	81.2326844411759
CUEDC2_ENSG00000107874	Transcriptomic	1.11221126341542	51.2322873915462	0.00646729908237425	99.9967696555063	0.129660435287946	98.8723427975893	-0.24582083656621	95.7523215357573
TMEM79_cg25012898	Methylomic	1.11209310530903	51.2353264557905	0.422591204238315	88.5843001021415	0.00494991662798711	99.9983786416289	0.413729156787629	88.5417293416449
APC_cg17655851	Methylomic	-1.11204487543781	51.2383653882351	-1.05655846888164	56.0053095361658	0.688313014584906	73.6376866494918	1.75829226201771	26.8159871426124
ZNF215_cg27614123	Methylomic	-1.11202993961925	51.2414042798638	-1.31306524881471	43.2395322299672	1.51301550823119	30.6364067354951	0.0788441065808478	99.5762043982283
GLIS1_cg14659662	Methylomic	-1.11197071435028	51.2444430096452	1.0202105600699	57.73410438265	1.63992570155694	27.028751157199	-0.928165747202501	52.7396817102875
C1QTNF9_ENSG00000240654	Transcriptomic	1.11179289519941	51.2474812534925	-2.26655435666525	15.3111904811991	2.93921146676349	8.56227105945506	-2.7417896770194	12.0165748206484
TSPO_ENSG00000100300	Transcriptomic	1.1116120089635	51.2505190030244	-0.453353098487764	86.9515989265089	0.558044640583139	81.0757373105322	-0.559202592445107	78.4820558794173
ZBTB32_cg03068068	Methylomic	1.11156301325151	51.2535566186635	1.82479338532864	25.2699643610256	-0.613635977911496	77.9121586411396	-0.164472778799554	98.0970352383232
AIM2_cg10636246	Methylomic	1.11152882490382	51.2565941408748	0.27324660095421	94.7287040841965	-1.91006060762298	21.1211479158425	-1.09758218381491	46.0245049259303
MDK_cg03136962	Methylomic	1.11134847273637	51.2596311702299	0.700344350328224	74.3366899327661	-1.20128739173853	45.1523740050956	0.377052736057022	90.3564466108962
RPL27A_cg09828998	Methylomic	1.111302974607	51.2626680752504	0.69974864201854	74.3649125180236	0.830343978154225	65.6260405464339	0.799898305330808	61.2403529555425
UBL4A_ENSG00000102178	Transcriptomic	1.11124775985458	51.2657048293832	0.079075183901879	99.4902609641362	0.0676394926684512	99.6872579346702	-0.203918712663315	97.0805167439447
LPL_cg04265951	Methylomic	-1.1112252184355	51.268741521916	-0.826415105866175	67.5789207831307	-1.16580962717422	47.017017706832	1.85594967290002	23.7105577449353
VWC2L_ENSG00000174453	Transcriptomic	-1.11116639815911	51.2717780537082	1.07766195729852	54.8961166404413	-1.06254835235137	52.2645889104191	0.897780479327877	54.7156577048245
GDNF_ENSG00000168621	Transcriptomic	-1.11116639815911	51.2748145855004	1.07766195729852	54.8992198615727	-1.06254835235137	52.2676229031928	0.897780479327877	54.7183188568594
C5orf27_ENSG00000236882	Transcriptomic	-1.11116639815911	51.2778511172926	1.07766195729852	54.9023230827041	-1.06254835235137	52.2706568959665	0.897780479327877	54.7209800088944
LRIT1_ENSG00000148602	Transcriptomic	-1.11116639815911	51.2808876490848	1.07766195729852	54.9054263038355	-1.06254835235137	52.2736908887402	0.897780479327877	54.7236411609293
DOCK2_cg04622239	Methylomic	-1.11107180254198	51.2839239223715	-1.03303025248557	57.1516164372978	-0.125812329028831	98.9277708414834	-0.119441197921612	99.0298343148945
BATF_cg21158815	Methylomic	1.11103896458877	51.2869601059206	-0.232514620342186	96.0915690423186	-1.70945880524669	25.4122970096349	-0.646535115412826	72.7622859620323
DNASE1L1_ENSG00000013563	Transcriptomic	1.11097120204461	51.289996104292	0.173104724709093	97.7671556455146	-0.00940990364273022	99.99407727608	-0.154235929686873	98.3398441963208
TACSTD2_cg17210938	Methylomic	-1.11091199791682	51.2930319408738	0.416899578487889	88.8538371480654	0.800336920362205	67.2745836532376	0.646536650144888	72.760369537831
FST_cg15911114	Methylomic	1.11085092867651	51.2960676105691	1.23487245247068	47.6665229893291	-0.478381709538253	85.1059616408811	0.675917057730012	70.3151501331833
SOCS1_cg03553358	Methylomic	1.11076640748362	51.2991030492897	0.760065650535161	71.0900413740463	0.25293165995318	95.7863588904525	-0.183047811132009	97.6441354879982
PITPNA_cg27448230	Methylomic	-1.11075081194428	51.3021384453918	-0.945677490465569	61.3826924776202	-1.43798166176466	33.5760355280793	0.305087766387068	93.5333088993434
RUNX3_cg04554131	Methylomic	1.1106518419852	51.3051735710344	0.913376395394631	63.0200311480487	-0.577807269657751	79.9552692878683	-0.0760144960252081	99.6050927965282
GDF6_cg05552220	Methylomic	-1.11064902390913	51.3082086889759	0.483765997079821	85.5237491912552	-0.243060242318739	96.1091157381669	-1.43046618924232	35.0222348926175
ANK2_cg01130406	Methylomic	1.11058294728456	51.311243626347	-0.39459937135405	89.8434141593495	-0.174417760928204	97.9622739986886	0.319358262539753	92.9595055796457
EFCAB6_cg06840325	Methylomic	-1.11052720633695	51.3142784113925	-0.897874423188475	63.8257749808325	1.2873065668011	41.118432669627	0.00701947978589428	99.9969513862645
ANKRD22_cg25064712	Methylomic	1.11031738325053	51.3173126230454	-0.538119928646763	82.8573685892382	-1.09601580184565	50.6224866891644	1.0658437484607	47.2041333959258
CKMT2_cg27583677	Methylomic	-1.11028978725581	51.3203467592856	-0.618829288722691	78.6346620106885	1.31701176243179	39.8840808265491	0.633410870164417	73.6407972671901
LINC00544_ENSG00000122043	Transcriptomic	1.11028765020385	51.3233808896858	-1.862322371666	24.2510027312577	2.31518191110896	14.2879837222525	-2.12565108670211	18.9307604958107
TNFAIP3_cg16113883	Methylomic	1.1102798278686	51.3264149987096	0.504007719472688	84.5656567567301	1.384317929257	36.5297996535843	-0.732558232876653	66.0228796835411
FAM19A2_cg04668950	Methylomic	1.11023148071026	51.329448975613	1.75846848235979	27.6434657205099	0.0182770987602683	99.9779705281291	-0.185697235511967	97.5758203077656
NME8_cg04944945	Methylomic	-1.11009890231457	51.3324825902138	-1.79241016277635	25.992837261266	-0.524471094221463	82.8241158577352	-0.0607193046345052	99.7510422769427
TPM2_ENSG00000198467	Transcriptomic	1.1100820893242	51.335516158869	-0.849386474599586	66.3656744869566	0.98332825129341	57.1624832542084	-0.905783276482107	54.1863384694409
HSPB8_ENSG00000152137	Transcriptomic	1.10999935129946	51.3385495014225	-0.158217085313948	98.1252281842374	0.273487527163835	95.1065924573998	-0.34474459408631	91.8272417886545
IKBKE_cg16619193	Methylomic	1.1099817158369	51.3415827957828	0.286483872909568	94.2238975038777	0.893397865615331	62.0379914634754	0.0494816797262841	99.8297325299
ANGPT2_cg11176053	Methylomic	-1.10996741531073	51.3446160510634	-1.18600999243629	49.9635596675642	-1.18915058466079	45.763127066956	-0.547999957093122	79.2204384266015
PDXP_ENSG00000241360	Transcriptomic	1.10995834919629	51.3476492815687	1.27599915229923	44.9320171302239	-0.707119002796769	72.5002153425324	0.14389786998844	98.571793972481
LEP_cg25730670	Methylomic	-1.10995817755012	51.3506825116049	-1.09507448153651	54.1767001980952	-1.21030752178168	44.7322768250046	1.131732127584	44.7174577855021
SNX10_cg17111542	Methylomic	-1.1097819694248	51.3537152601097	-2.48301763463	12.3733873183219	0.669738885245548	74.7013807720593	0.243972413176954	95.8162093677235
FARSA_cg26606556	Methylomic	1.10975275750847	51.3567479287858	0.158167831216705	98.1261392239354	0.937533568683167	59.5994357201487	0.23033445659787	96.2835764459628
ABCB6_cg27486695	Methylomic	-1.10974579539026	51.3597805784362	-1.38992948698684	39.9259856791365	-0.167751848983885	98.1259096705869	-1.66147987915617	29.1242444054843
MIR607_hsa.miR.607.001570	miRnomic	-1.10961591616998	51.3628128731602	2.69477305362694	9.96228001448623	1.49847377961992	31.049186117438	-0.46176833776545	84.3838907028555
OSBPL3_cg25353956	Methylomic	1.10958872250696	51.3658450935709	-1.33529384599287	42.1540153360058	-1.32567462230386	39.5218903278983	-0.587711034490708	76.6476519684852
SNORA76_cg12977686	Methylomic	1.10957646304895	51.3688772804796	-0.177439634759919	97.6626132626639	0.0974146064135198	99.3560996291721	0.136059502949047	98.7262038903749
ANGPT1_cg03245734	Methylomic	1.10945965286103	51.3719091481762	-0.250466793113273	95.5256123090892	-1.3482765583607	38.5068090033512	-0.0868160026785833	99.4926879952304
TUSC1_ENSG00000198680	Transcriptomic	1.10943926440471	51.3749409601563	-0.326932217016178	92.7567322830152	0.43142807534034	87.4449818187463	-0.460744611131355	85.8397923420449
HK3_ENSG00000160883	Transcriptomic	-1.10942202009204	51.3779727250122	3.9393456629181	2.40945727281507	-1.37683071963965	36.8610329498981	-0.386399694093884	89.881002517929
MOCS2_ENSG00000164172	Transcriptomic	1.10939807884694	51.3810044244428	-0.516241916016008	83.9798594615904	0.620481151303711	77.4927378658884	-0.607103041251029	75.3602798502064
MIR122_hsa.miR.122.002245	miRnomic	-1.10925800386611	51.3840357410845	-0.0276511621990255	99.9056647634596	0.978757873064446	57.4089708882326	0.918463014832191	53.4073914769977
CLCN6_cg14032528	Methylomic	1.1092444216722	51.3870670206096	1.02621333683167	57.4747660340638	0.675104647961036	74.3462082723348	0.68897608078364	69.356474099017
GSS_cg10542851	Methylomic	-1.10913290882407	51.3900979953988	0.229421304290207	96.1859667460135	0.665723617997422	74.9167931723127	-0.57470419034951	77.4493380765789
ISOC2_ENSG00000063241	Transcriptomic	1.10912042030936	51.3931289360601	-0.612747699711134	78.9201249497913	0.721324644808358	71.7352611919536	-0.687774114843532	69.4788976587913
ELFN2_ENSG00000166897	Transcriptomic	1.10906886956668	51.3961597358465	-1.2663624594352	46.334352758658	1.4892323406015	31.4159283686822	-1.34983369784431	37.3480242804833
SLC18A1_cg13857100	Methylomic	-1.10859237032697	51.3991892334831	1.40418658098566	39.3425747523765	0.6497287444869	75.8068548478052	-0.500690997860015	82.1146192868873
PET112_ENSG00000059691	Transcriptomic	1.10854006168128	51.4022185881736	-0.334305504629531	92.4854000758717	0.437876709750195	87.1259876936786	-0.465108155788716	84.1970606175235
PPP1CC_cg23945789	Methylomic	1.10850073877585	51.4052478354048	1.27082340555108	45.1337330308493	-1.01856881008559	55.3389129648918	1.50644059789652	32.9352903308955
SCNN1B_cg16549389	Methylomic	1.10834222916386	51.4082766494699	-0.920217254528954	62.6926599615774	0.483671054382913	84.8366039171228	0.393871400720947	89.5260254883564
AURKAIP1_ENSG00000175756	Transcriptomic	1.10833266625562	51.4113054374021	-0.271300487248765	94.7969225311029	0.377315261524879	90.1159521370562	-0.419587936928789	88.221787839575
RASGRP3_cg22053452	Methylomic	1.10822274261539	51.4143339249413	0.660158051445524	76.4197787326605	-1.56683714118124	29.1467665559675	-0.409676113499748	88.7503512021369
EML4_cg19581424	Methylomic	1.10814996287525	51.4173622135922	0.202862592648691	96.9695692998901	-0.0103807148204513	99.9927510074512	0.111492376308461	99.1505848237404
BEX4_ENSG00000102409	Transcriptomic	1.1080861950001	51.4203903279819	0.0793142424243568	99.4888933110422	0.0651276618332856	99.7088450361795	-0.200301285538983	97.1860961516807
C1orf194_ENSG00000179902	Transcriptomic	-1.1079882306633	51.4234181746603	2.09946681004667	19.0757606511158	-1.39631225319067	36.045395517988	0.757722791018823	64.1522289650705
IL12RB2_cg00993824	Methylomic	1.10793170998902	51.4264458668822	-0.0937544976023038	99.3092993504343	0.739458657742241	70.7858317720568	-0.681148699925949	69.9452738159142
VCP_cg14515381	Methylomic	-1.10792233051289	51.4294735334724	-0.389761051949346	90.0545345905038	0.400787825936915	88.924686376678	1.39143893539376	36.1303155580957
SNHG8_ENSG00000269893	Transcriptomic	1.10789356766978	51.4325011214612	-0.196355721846128	97.1499950523782	0.3068649745235	93.9386247953433	-0.367592783229024	90.7539233361033
FOXN2_cg20921751	Methylomic	-1.10788477513097	51.4355286854222	-1.38195758742862	40.2413364850806	0.185099992490727	97.7279788671012	0.965920753733267	51.0739649927079
FZD5_ENSG00000163251	Transcriptomic	1.10787182829964	51.4385562140029	0.752535979225123	71.4906448345766	-0.423230703050708	87.836687826082	0.0681401899761964	99.6836189847314
PIM1_cg19582256	Methylomic	1.10764231771266	51.4415831153902	1.47266374696002	36.761331433221	0.308566567681857	93.8832642966692	-0.936782250103367	52.2284248171547
MEDAG_cg04290465	Methylomic	1.10759043085166	51.4446098749841	0.39321271368718	89.9080731229846	-0.0567180096563037	99.7741436996389	1.04574835660568	47.9179594087481
NEIL1_cg04094275	Methylomic	1.10758205643316	51.4476366116928	0.592694827895951	80.1316927172601	-0.163448496845474	98.2181426667907	-2.13693243080728	18.7980825710672
NLRP3_cg25602756	Methylomic	-1.10756473420959	51.4506633010644	-0.549297741430093	82.3766612018792	2.21283317503052	15.5265366637944	0.2913579895473	94.097712107653
IRF8_cg26970841	Methylomic	1.10756038654612	51.4536899785549	-0.572323327511945	81.1757767809514	0.357809359819533	90.9693423371573	-0.323069026254677	92.7976457901046
INPP5D_cg04975586	Methylomic	-1.10751284734858	51.456716526133	-1.29226174565837	44.1848198885263	0.0246464899266611	99.9616613284926	0.341133829528431	91.9827381279952
NHLRC3_cg14955692	Methylomic	1.10750392397191	51.4597430493258	0.201692023763949	96.9975324171048	0.275944384720559	95.0266005928517	0.673621421473301	70.4851557106888
KIF26B_cg08616392	Methylomic	1.10745169177406	51.4627694297815	-0.472649862761406	86.0470942141584	-0.0750053322701726	99.6152077716354	-1.49147022586665	33.3664452444394
HIGD1A_ENSG00000181061	Transcriptomic	1.1074389671702	51.4657957754641	0.262732190302759	95.0937519967228	-0.082522709970279	99.5316884522886	-0.106998267733762	99.2137446944208
ACAN_ENSG00000157766	Transcriptomic	1.10742896889448	51.468822093824	1.64779204539384	30.7130669469443	-0.864989866890793	63.6218854596233	0.136978084366851	98.7108312160807
CNR2_cg16873748	Methylomic	-1.10733422186536	51.4718481532647	-1.06982370535994	55.3258303108496	0.948430313731774	59.0208857889176	0.429228346024034	87.6658538337641
C11orf80_cg22050877	Methylomic	-1.10732118539945	51.47487417708	-0.75753154043594	71.2102094889648	-1.2734364846065	41.7655109509272	-0.0966937397163779	99.3704806338158
TRABD2A_cg07740728	Methylomic	-1.1072583340936	51.4779000291389	0.578859608641329	80.8128842592349	0.571705852033598	80.3212254249258	-0.613473641243311	74.9840440964007
ATPAF1_cg06534726	Methylomic	-1.10715214301367	51.4809255910049	0.225335565258597	96.3156574803613	0.397064841341345	89.1149345039898	1.37184495174967	36.6421392365247
MIB2_cg18123911	Methylomic	1.10708641172595	51.4839509732442	-0.40456497690047	89.4016922286059	1.28963793938603	41.0080577479819	-0.0184420249198231	99.9760887213174
CDKL2_ENSG00000138769	Transcriptomic	1.10694042929385	51.4869759565511	-1.49700665524734	35.7780618694564	1.79291397011936	23.489413177748	-1.62786061320263	29.8114442993332
MAP1LC3B2_ENSG00000171471	Transcriptomic	1.10694042929385	51.490000939858	-1.49700665524734	35.7823726300386	1.79291397011936	23.494532651151	-1.62786061320263	29.8162695151662
SPIB_cg06512885	Methylomic	-1.10691040722197	51.4930258411223	-1.5957153849751	32.3194105312935	-1.04090854745282	54.2511492326519	-0.43578198767264	87.282497477538
RNF182_cg11083280	Methylomic	1.10684148156842	51.4960505540305	0.898649966899227	63.7740395047459	-0.45584726058256	86.2592192372473	-0.530112497518128	80.3272408931269
CACNA2D4_cg21764029	Methylomic	-1.1068169072711	51.4990751997835	-1.12609161545251	52.7084894546041	1.29466696622285	40.8309733273648	2.48666213536139	14.6896399938735
CCDC180_cg02890052	Methylomic	1.10679356608114	51.5020997817511	-1.9686817001008	21.7484154258021	2.20567652853136	15.6274510039008	0.375995712066977	90.4044329839361
MIR21_cg04276626	Methylomic	1.10675566536237	51.5051242601457	0.216623822436377	96.5802327095438	0.959463647506618	58.4215616464568	0.366754784215419	90.7941903409877
TNIP3_cg08466517	Methylomic	-1.10671883160704	51.5081486378831	-0.886618885481101	64.4473768497491	0.684691314458516	73.8454717268892	0.467532786564883	84.0574458419638
SVIL_cg00606662	Methylomic	1.10667546088005	51.5111728970996	0.483442600166284	85.5418524403269	-0.182450340488127	97.7820233524868	-0.794454123172387	61.5829519505553
RBP5_ENSG00000139194	Transcriptomic	-1.10667203563336	51.5141971469557	0.0542187253889311	99.741799658917	-0.396104278324469	89.1602291541838	0.572771654114131	77.6211302942175
SLAMF8_cg04275881	Methylomic	1.10651004453115	51.5172209541318	0.117092807686255	98.9469953544504	-0.762606380691129	69.454694575016	-0.756268028745308	64.2464709263242
HLA-DMA_cg17940902	Methylomic	-1.10648382988382	51.52024468967	-0.109945065356204	99.0520966787538	-0.718056390777524	71.9284308776909	0.457940571026207	86.004540347949
BDH1_ENSG00000161267	Transcriptomic	1.10640226522384	51.523268202313	-0.0498321457348599	99.7745677851425	0.174076054903608	97.9722246848474	-0.272628902601027	94.812822023363
SPATA24_cg24754987	Methylomic	1.10636293103506	51.5262916074658	1.23369858221864	47.7198412185436	-0.207679026286686	97.1563908780532	-1.99963603057276	21.2400729093911
CREM_cg09797645	Methylomic	-1.10632273024549	51.5293149027601	-0.432469915298132	88.1127408848628	-2.74452774212359	9.87199557159323	0.852935716557635	57.6768296812076
KCNIP2_cg04997967	Methylomic	1.1063151882162	51.5323381774441	0.945416976017714	61.3935838634539	0.366106452220059	90.6283571857902	-0.778489357446548	62.6720379168142
FURIN_cg04791659	Methylomic	-1.10625029584219	51.5353612747939	-0.26934353150054	94.8592005013281	0.302125262927823	94.1324484641521	0.122267744116111	98.9850357226088
FANCA_cg01203767	Methylomic	1.10624715685767	51.5383843635656	1.40651129188261	39.2495018893931	0.550136807674274	81.4931411511139	2.00116330312397	21.1985642139484
FAM110B_ENSG00000169122	Transcriptomic	1.10617606570165	51.5414072580635	-1.17868808158287	50.2599342171408	1.37540710301393	36.9081855712439	-1.24603335174608	40.6788076101023
OR6K2_cg00119186	Methylomic	-1.10616914168354	51.5444301336399	0.644405708785128	77.2308862337106	0.85464875262195	64.2599255840973	0.97937979938951	50.5148863099405
TUBA3C_cg22274414	Methylomic	1.10612041823545	51.5474528760676	-0.371740795617514	90.8414448257687	1.46842052691683	32.2897955447497	-0.254382140144479	95.4519674573985
PRKCQ_ENSG00000065675	Transcriptomic	-1.10606370017872	51.5504754634995	-0.328299886954821	92.7105072827269	-0.0481363919498109	99.8459885646228	0.315251905297281	93.1232533677845
CA12_cg27304042	Methylomic	1.10605428622958	51.5534980252054	0.568019289267167	81.3728095986542	-0.0331992796283833	99.929002392278	-0.445655407919759	86.7260622370032
RASL10B_cg05065686	Methylomic	1.1060270046188	51.5565205123578	0.859892737387192	65.8118931299755	0.368065246494611	90.5329771896766	-1.02139700871199	48.8337383225345
HRH2_cg22806527	Methylomic	-1.10602496355063	51.5595429939324	-0.650832720396186	76.902827456961	2.22940895425853	15.3045391509444	-0.41821444238805	88.3086952977557
BMPR1B_ENSG00000138696	Transcriptomic	1.10601948720029	51.5625654605416	-1.04460501749435	56.6041742765987	1.2099019071526	44.7495531901953	-1.09934849984343	45.946364272377
CXCL5_cg07868155	Methylomic	-1.10595019812363	51.5655877378016	-1.13552699171109	52.2363077177741	1.01987391345072	55.2923528445598	-0.146870840723679	98.5058746983244
FAM50B_ENSG00000145945	Transcriptomic	1.10590638743919	51.5686098953382	-0.333302759591312	92.5200045161816	0.434886274753134	87.2755051910237	-0.461357755753476	85.8124611504936
MIR1-1_cg15010213	Methylomic	-1.10585635283592	51.5716319161431	-0.587482749176219	80.3831210374463	0.726567329804839	71.4893067302221	1.06996824144467	47.0458967053643
GPR65_cg13810673	Methylomic	1.10583732835652	51.5746538849591	0.77305987788676	70.4215139317804	-1.84869599657157	22.2310687224927	-0.600936407313981	75.7738639369783
SPOCK2_cg04232992	Methylomic	1.10568814283935	51.5776754460894	0.560178347752629	81.7982140841593	0.543010756403981	81.8660111338779	-0.182512316787041	97.6593011823084
BSN-AS2_ENSG00000226913	Transcriptomic	1.10557626088593	51.5806967014751	-0.312409793553018	93.3138508277263	0.414468251210887	88.2395080503783	-0.445778406123486	86.7207776802548
PTGDS_cg05963597	Methylomic	-1.10555487376997	51.5837178984153	-1.17048136595939	50.6421306247984	-1.17461696296066	46.4584300483116	0.374883513358951	90.4522909285669
VIPR2_cg14251320	Methylomic	-1.10554114663037	51.5867390578428	-0.423605527076508	88.5294765303403	0.460064992063622	86.0317194382132	0.865898873833634	56.927856949331
TTC24_cg03712798	Methylomic	-1.10552724682235	51.5897601792857	1.8869022252218	23.7763466813523	-2.36231976509644	13.6873659806988	0.351696874777759	91.4937690601524
CAMK4_cg04611049	Methylomic	-1.10550445459056	51.5927812384433	0.905327913253985	63.4129922749197	-0.0559340910063684	99.781374237564	0.422410812561972	88.062137703484
LYPD6_ENSG00000187123	Transcriptomic	-1.10547068318321	51.5958022053124	-0.744259886635593	71.9260388409291	0.395723233023585	89.1760576160155	-0.0537783088624233	99.8018222732325
PCDHA3_ENSG00000255408	Transcriptomic	-1.10547068318321	51.5988231721814	-0.744259886635593	71.9281820018636	0.395723233023585	89.1771875612333	-0.0537783088624233	99.8019816799687
CAV1_ENSG00000105974	Transcriptomic	1.10542069138487	51.6018440024357	-0.0325406038182054	99.8831567248172	0.158281316594573	98.3398722531158	-0.261171639005576	95.2121360305772
KLHDC8A_cg22889645	Methylomic	-1.10539455113955	51.6048647612555	-1.28251720606288	44.6446813414302	1.30233434046511	40.5008810981389	2.07738414482526	19.83299504118
ERICH2_ENSG00000204334	Transcriptomic	-1.1053421732357	51.6078853769399	-0.825619504043451	67.614599585518	0.490668943455442	84.4832834273731	-0.136953346959481	98.7112371657381
FZD6_cg25045717	Methylomic	-1.10522455907745	51.6109056712151	3.28082348049799	5.46989569033796	-0.207133209556392	97.168826565489	-0.424283378297689	87.968010838148
GDF6_ENSG00000156466	Transcriptomic	-1.10515358190657	51.613925771528	-0.653621893171691	76.735687143154	0.292972958751657	94.4348429056107	0.0347988279439366	99.9140084994531
PLAC8_cg15260400	Methylomic	-1.10499223371478	51.6169454309177	-0.815869099387823	68.3121511367757	0.160440308659114	98.2888869245671	0.251459509179642	95.5546972842983
ZAP70_ENSG00000115085	Transcriptomic	-1.1044609490631	51.6199636384433	-0.126584462245674	98.7776013852277	-0.239128747894794	96.2308913950161	0.461260911993174	85.8179306801504
TMEM205_ENSG00000105518	Transcriptomic	1.10439518016912	51.6229816662394	0.155857999967046	98.1794913778545	-0.000285667454438391	99.9999926091187	-0.155815725040247	98.3003292068484
CDX1_cg17512474	Methylomic	-1.10437606644856	51.6259996418026	-1.51035815668989	35.2931446506631	-1.0034268357608	56.1356810765859	2.2112348497178	17.8626659866048
IFIH1_cg16971745	Methylomic	1.10436239469027	51.6290175800044	-0.0639135643152521	99.6502332296884	1.81333827479251	23.0362152558058	0.343200086153828	91.8894374750554
HMOX2_cg06605704	Methylomic	-1.10435741825891	51.6320355046069	-1.02135698329341	57.6753128345668	1.59484797758129	28.3118619652632	1.0417962521805	48.051019624759
TNNT2_cg18692273	Methylomic	-1.10432746028759	51.635053347342	-0.0277857196344919	99.9052657156176	0.569743021449169	80.42550906799	0.355327130612886	91.31563574065
SUSD4_cg23660064	Methylomic	-1.10431528716379	51.6380711568111	0.393063112628202	89.9159975269949	-0.494568173224268	84.3032234013281	-0.341848245144995	91.9483279073082
TRERF1_cg16531578	Methylomic	1.10425335458136	51.6410887970344	0.596065740945115	79.9468948243141	-1.93477487918208	20.4581088811699	-0.442015386230317	86.9272949996204
GCNT3_cg05641048	Methylomic	-1.10421919718659	51.6441063439143	-0.2870868842229	94.1999497711838	0.167410090828929	98.1335664820783	0.303505143645981	93.6036662682219
FAM49A_cg04134235	Methylomic	-1.10415574154126	51.6471237173862	-0.230492789903227	96.1528595349517	-1.97308128970816	19.8946055956425	-0.713150885559491	67.7217909668013
TMEM171_cg15480817	Methylomic	-1.10415289251229	51.6501410830725	-0.523163158386451	83.6087545800348	-1.50081828811946	30.9806748728216	-1.66975641709956	28.9268260698199
CDC42_cg21772489	Methylomic	-1.10414434542537	51.6531584254018	-1.53164409356055	34.4826313771458	-1.52075550621299	30.3895448145882	0.222668555822932	96.5367215029792
SLC39A14_cg20810117	Methylomic	-1.10411801349091	51.6561756957727	0.0628844881349947	99.6600792808093	1.73636390801031	24.7135240457498	0.825713326886041	59.4466639369117
NCR3_cg12573002	Methylomic	1.10407023971915	51.6591928355902	0.0754462820651189	99.5322985408217	-0.637966423310037	76.5363880444769	-0.228092554683159	96.3589982114081
SNAP25_ENSG00000132639	Transcriptomic	-1.10404725893939	51.6622099126071	1.75584603244433	27.7294726470503	-1.31746959975922	39.8690361349414	0.852051970869221	57.7551646027978
PPP2R2B_cg17342759	Methylomic	1.10398891289208	51.6652268301793	0.840833635583192	66.8328024617212	0.673766369058235	74.4463394342837	0.398240252363981	89.3111438121808
NDUFC1_ENSG00000109390	Transcriptomic	1.10390517293169	51.6682435189117	0.149333087554478	98.3341799754559	0.00463394867205093	99.9985839966194	-0.158625668226795	98.2439611414011
SLAMF7_cg25221452	Methylomic	-1.10378433176415	51.6712598774163	-0.826302882225109	67.5836796784929	-0.152875759845056	98.4402149398806	0.969348238351736	50.9219063291959
C16orf80_ENSG00000070761	Transcriptomic	1.10375492361403	51.674276155556	-0.698614662112211	74.4192799871405	0.809649673233614	66.8011117528897	-0.757145533357755	64.1971309875259
XCL1_ENSG00000143184	Transcriptomic	-1.10370227256351	51.6772922898139	-1.69644138459891	29.3496096238031	1.6740719057753	26.2620751524974	-1.25245122399189	40.4233209794702
C2_cg27297326	Methylomic	1.10360489832011	51.6803081579731	0.492401825589468	85.0980467989981	-0.437366235457696	87.150978651174	0.0990492728894704	99.334816572272
PDE9A_cg17169246	Methylomic	1.10341099168148	51.6833234962354	0.00548430616059514	99.9979793779897	1.31944075989828	39.759862437446	0.362749533727988	90.9757919254992
CHEK2_cg04776735	Methylomic	1.10340607063143	51.6863388210497	2.22273092278889	16.0356215756016	0.583218860874218	79.5726015796598	-1.0763365913405	46.8168113984367
BCAT2_ENSG00000105552	Transcriptomic	1.10339883823483	51.6893541260997	-0.0188664552665983	99.9351993069413	0.144944530776473	98.5979817059297	-0.250827504113552	95.5785172475436
NANP_cg26322322	Methylomic	1.10338630009704	51.6923693968862	-0.460874925164781	86.5790437143284	0.360155801294668	90.8668231107993	1.62651540941503	29.8645009932146
KIF26B_cg16660237	Methylomic	1.10337326363113	51.6953846320474	-0.193301002504837	97.2324253258309	-0.040673381899365	99.8899474527348	-0.594167160576035	76.2078575780777
EPX_cg21896052	Methylomic	-1.10337139523139	51.6983998621027	1.99568933713615	21.2118836590572	3.19266687958276	6.79341638636632	-0.690366911551164	69.2338300837582
GNB2_cg03825683	Methylomic	1.10314361462901	51.7014144696923	1.15644329766205	51.3119399962782	-0.307635791694723	93.9175698869035	-0.376804578119964	90.3665025326509
DLGAP2_cg20009866	Methylomic	-1.10302597205188	51.704428755795	-0.747761046838768	71.7563484878776	0.142900312182554	98.6366259010854	0.0138107586686005	99.9853120888147
ATP5S_ENSG00000125375	Transcriptomic	1.10302504948669	51.7074430393766	0.0998290124383096	99.2167875686632	0.0444432902424463	99.8674600230463	-0.183650732258391	97.6310932998497
PRDX3_cg23252861	Methylomic	-1.10291598226665	51.7104570249055	0.120813801321348	98.8822375093617	-0.203783395263312	97.2744489759607	-0.441062720065131	86.9992574544486
XKRX_ENSG00000182489	Transcriptomic	-1.10291130805426	51.713470997661	0.073045357278575	99.5665359108485	-0.412583108742071	88.3315841832367	0.584512486894313	76.873515009411
ABHD4_ENSG00000100439	Transcriptomic	1.10289057726466	51.7164849137646	0.235993542237337	95.9863476600611	-0.0649921438365394	99.7105169795115	-0.114653856583349	99.1022299888763
COL9A2_cg23847109	Methylomic	-1.10284915958709	51.7194987166843	-0.772788837930492	70.4348675858398	-0.357732371006305	90.973428514104	-0.93111220452338	52.5605847084555
LEF1_cg09146695	Methylomic	1.10280432117851	51.7225123970722	0.591576840996126	80.1828439300731	0.274346759453797	95.0721783507687	-1.08917335864688	46.3194593330981
ALDOC_cg06367117	Methylomic	1.1027265340541	51.7255258648879	0.721768282066974	73.101797295552	-0.910325742678768	61.1058814749813	-0.38100365958544	90.1676894121203
EFCAB6_cg12729397	Methylomic	-1.10270040574098	51.7285392613017	0.511324988740303	84.197346829692	0.596525175284435	78.8015262154582	0.981830604220346	50.4102540528996
RRP7A_ENSG00000189306	Transcriptomic	1.10268428256661	51.731552613655	0.383713988457324	90.3285127855901	-0.177032788091103	97.9015986574864	-0.0489791888774761	99.8332333700185
HSPA5_cg13769004	Methylomic	1.10267706455102	51.7345659462832	0.730287637424717	72.6564370832135	1.15896235330227	47.3455641241816	1.34223459839675	37.5833786245951
JAK3_cg17423207	Methylomic	-1.10262296395342	51.7375791310685	-0.244631369399315	95.7065979336878	-0.493350499260589	84.366691996111	-0.416039723448299	88.4212228798314
NF1_cg22289810	Methylomic	-1.10254863019747	51.7405921127188	-0.563293254061287	81.6122143532726	-0.636004507622514	76.6546090324993	-0.734245791373592	65.7575599494579
CD8A_cg02170525	Methylomic	1.10252019528904	51.7436050166638	0.384899139749446	90.2820433449044	-1.27881995326798	41.5250198917591	-0.987568466787324	50.1651314354899
CHEK2_cg22585269	Methylomic	-1.10250106004703	51.746617868317	-2.02658142235533	20.6384350540194	-0.572241575059691	80.2967268661774	1.33567052895551	37.7659628699189
PIP4K2A_cg05465967	Methylomic	1.1024947266967	51.7496307026629	-0.961424715435493	60.5835881744999	-0.398291526800907	89.0581571304006	0.529417023884694	80.3570769673488
ESR1_cg14199978	Methylomic	1.10244862422785	51.7526434110226	1.33173580252173	42.2999347280279	1.59968164702007	28.1340064706775	-0.742261340398753	65.2235941558737
HINT1_ENSG00000169567	Transcriptomic	1.10235433946795	51.7556558617263	-0.0341214935095849	99.8740549995144	0.157390962271751	98.3542870938902	-0.258707113732131	95.2961277154347
QPRT_ENSG00000103485	Transcriptomic	1.10223601125075	51.7586679890694	-0.15170758352892	98.27698529256	0.261744878202729	95.5046808540325	-0.331770682429439	92.4094120568747
SEMA4A_cg26233302	Methylomic	-1.10220078966005	51.761680020161	-0.969658074144443	60.1693634877008	0.25160271838056	95.835336948009	-0.0114339275589981	99.9895583813413
EML4_cg14452650	Methylomic	1.10218608189122	51.76469201106	1.35520306356879	41.3327787542608	0.507356766550443	83.6566857176637	-0.729969856880677	66.1767881406379
EMC3_ENSG00000125037	Transcriptomic	1.1020315510987	51.7677035796662	0.109103380800974	99.0659692311656	0.0360856056603241	99.9157702591521	-0.177613450447872	97.7922199752713
E2F8_cg25685640	Methylomic	-1.10200662401878	51.770715080153	0.280300514784006	94.4473744372925	0.58629512099257	79.3705512565215	-0.101797483691165	99.2831387953375
IL2RB_cg12335447	Methylomic	1.10198077913669	51.7737265100125	0.478614630376687	85.7662461172816	-0.341719791549789	91.6565351854715	-0.304582264035383	93.5622155651929
HRG_cg02097420	Methylomic	-1.10196095322099	51.7767378856928	-1.02871841548818	57.3623643579955	1.47045138277705	32.2100720838055	1.02030693795056	48.8730733031198
PDE4DIP_cg25317315	Methylomic	-1.10184552438045	51.7797489459358	0.166447117770618	97.926066845851	0.96023431360579	58.3640052778192	-0.283833456323981	94.3970589695348
EIF3C_ENSG00000184110	Transcriptomic	1.10171380773096	51.7827596462311	0.42961254261249	88.2542047432714	-0.211068209377846	97.0607811940626	-0.0295530857943801	99.9377685046979
HOPX_cg21899596	Methylomic	-1.10170782131339	51.7857703301671	-0.634523920284281	77.7503020917327	-0.120621688344536	99.0107758195387	-0.695997893713889	68.8618738434674
BACH2_cg09818385	Methylomic	-1.10154948436982	51.788780581409	-0.136722900967888	98.5828024534426	1.87598654001972	21.6781193740733	0.961105008104708	51.2681625826417
VIM_cg16744595	Methylomic	1.10154341002212	51.7917908160512	-0.747803176397832	71.7520419989726	-0.567845710698901	80.5180833086991	-0.117387608600001	99.0540766847478
HENMT1_cg21953332	Methylomic	1.10145733481344	51.794800815472	0.261659555707774	95.1337642532575	-0.339651532551375	91.7401724102236	-2.42550182003324	15.3229475212107
LPHN3_ENSG00000150471	Transcriptomic	1.10141917964286	51.7978107106246	-0.184342207460241	97.4845409485309	0.290930547662918	94.4965416492255	-0.352276337071885	91.4645570168198
C11orf52_cg05697249	Methylomic	-1.10139321944733	51.8008205348346	-0.186112520831824	97.4317595264087	0.961089419307589	58.3201168994716	-0.327955350231333	92.5853688873826
E2F8_cg25967906	Methylomic	1.10133914327813	51.8038302112684	0.974957290683196	59.8921460691875	0.440034669755589	87.0294535108819	-0.722275024172604	66.6890158998615
KLF5_cg15319704	Methylomic	1.10127068024855	51.8068397006104	-0.395805592720853	89.7876547554083	-1.62649799892485	27.4248927958643	0.0335050428260871	99.9200805603726
FMOD_cg11897689	Methylomic	-1.10118239130327	51.8098489486814	0.750487390186346	71.605341862767	-1.45289308206928	32.9613361382233	-1.53520974175841	32.2904877587698
ARHGAP15_cg23105515	Methylomic	-1.10117436222162	51.8128581748109	-1.9617165233683	21.9238038784592	-1.72324361073845	25.0543710828785	0.309879274297489	93.350090562545
UGT3A2_cg10140794	Methylomic	-1.10114552659504	51.8158673221401	0.428031880380949	88.3431047595349	-0.300162429413885	94.1874716555202	-1.02250739106547	48.788304312128
CORO7_cg16597345	Methylomic	1.10108799705739	51.8188763122559	0.607400877016796	79.2310620414032	-0.100438981884282	99.3123136028099	1.23639311852979	40.9804326126297
CD1B_cg02478603	Methylomic	-1.10103424179664	51.8218851554724	-0.284897517961478	94.2757315733145	0.414896531841937	88.2241137063965	0.85360224790918	57.6414245565922
ZNF546_cg06860122	Methylomic	1.10102868545421	51.8248939835049	-1.80092819301781	25.7237441444117	1.70488424292278	25.4805507243812	1.85695720712592	23.688548858931
CCDC80_ENSG00000091986	Transcriptomic	-1.10100383884751	51.827902743638	-1.41119829664113	39.0791676621708	1.25186571502022	42.8323312367392	-0.840455288151104	58.5356321030428
LYPD6B_cg00108722	Methylomic	-1.10096586510128	51.8309113999986	0.358237731596002	91.4372272299339	1.22498195980857	43.9850624167771	-0.1583389966737	98.2491267228188
EIF3J_cg11515196	Methylomic	1.10090712688467	51.8339198958427	0.519663054482439	83.7949460471796	0.371131523473201	90.4021013438274	-0.703115361566342	68.376777288628
CD80_cg08063242	Methylomic	-1.10073889245971	51.8369279319455	0.650497633887167	76.9253113072364	0.913912706560993	60.881890747982	1.40486448464148	35.7698115825693
SNORA76_cg00614969	Methylomic	-1.10072214362271	51.839935922278	-0.470657116340174	86.1285829438969	0.279829642427549	94.8750488763653	0.357685773142246	91.2385295025422
GABRA4_ENSG00000109158	Transcriptomic	1.10067040969168	51.842943771235	-0.256029392554342	95.3096953903576	0.357065547735873	90.9887395030466	-0.40019363010257	89.2342264622772
SIGLEC6_ENSG00000105492	Transcriptomic	1.10059638576046	51.8459514179037	1.48526604806469	36.2073506435625	-0.805178443663579	67.0293510934692	0.153667464698578	98.3521652911656
TMEM245_ENSG00000106771	Transcriptomic	1.10057391257192	51.8489590031589	-0.294920808784884	93.9368661043901	0.393895213958724	89.2572233836807	-0.427518005018024	87.7496136745308
GGACT_cg02266379	Methylomic	-1.10053056800778	51.8519664699646	-0.734277120480122	72.456132035074	0.233203415076338	96.4055698210234	0.777071069059644	62.7803912476599
KCTD4_ENSG00000180332	Transcriptomic	-1.10050988733617	51.8549738802553	0.0390401177152185	99.8486387768601	-0.384685279887827	89.7721414183848	0.56573908824535	78.1154209468121
TIMM17A_ENSG00000134375	Transcriptomic	1.10035725268895	51.8579808734348	-0.594126142344404	80.034294912277	0.694698383591373	73.2426519051621	-0.661582903612502	71.2941899913734
PRKCB_cg05436658	Methylomic	1.10035674628748	51.8609878652304	1.53647321367451	34.2705524977254	0.839037705271993	65.1613813129557	0.496109492646663	82.3864665068359
GSS_cg25239251	Methylomic	1.10033671675045	51.8639948022905	0.448635679374716	87.1762014892112	0.937637382573202	59.5887272085974	1.53374913466947	32.3496181872129
ZNF154_cg08668790	Methylomic	-1.10026439963427	51.8670015417265	-1.73059467621204	28.3870722985657	0.21830651203291	96.8645578452591	-0.0684896457958732	99.6805803123292
MYPN_cg23810370	Methylomic	1.10024442547855	51.8700082265783	-1.14263372741755	51.937746769009	-1.12596543640249	49.0785361872243	-0.983157225675197	50.3403558704514
TNNI2_cg22327778	Methylomic	-1.10019032488095	51.873014763587	-0.774286584879544	70.3546845716308	-0.605893851210318	78.312381687597	0.375165543683097	90.4433985639011
SEL1L3_cg16395123	Methylomic	1.09999664629205	51.8760207713221	0.260865616856211	95.1563276613236	-0.548764297934206	81.5496235099865	-0.026448999336182	99.9497614910054
MLLT3_cg24383891	Methylomic	1.09997730742871	51.879026726209	-0.369396436444652	90.9385305061368	2.35241824244934	13.8084367195892	1.6884812175663	28.4691312942148
ATP5G1_cg03715152	Methylomic	1.09997609874975	51.8820326777929	0.217552826049763	96.552102754456	-0.989277255491094	56.8610340219521	-1.22783122276467	41.239775346753
UBE2L6_cg01002949	Methylomic	1.09991506046235	51.8850384625748	-1.36683801064016	40.862473659611	1.10005450952931	50.4312234859327	1.0417266173932	48.0541074541021
LARGE_cg21028171	Methylomic	-1.09990507664674	51.8880442200736	0.469922667199673	86.1610811555253	-0.723679024253582	71.6093993277153	-2.61062637383295	13.4821563395233
NUP98_cg17344149	Methylomic	-1.09986933428325	51.8910498798977	0.9060349770251	63.3634411625266	1.61900287040892	27.6055612555522	-0.000444557949659428	99.9999892710038
C11orf1_ENSG00000137720	Transcriptomic	1.09976836342195	51.8940552637943	0.0418400923070028	99.8306828600512	0.090454515153622	99.4397609316627	-0.211895306430642	96.8630563441654
FAM92B_cg15613514	Methylomic	-1.09964348398643	51.8970603064277	-0.311427259819428	93.3533629144167	-1.45042770399644	33.0483763805125	1.12983858976367	44.7811446401976
RHEB_cg18935479	Methylomic	-1.0996302748521	51.9000653129639	-0.779688764109476	70.0861632622792	-0.462025182662756	85.9369341109252	1.60751860540344	30.2766106857131
MYH8_ENSG00000133020	Transcriptomic	-1.09953555995391	51.9030700606686	-0.411999005062566	89.0841965153303	0.0340155612285332	99.925367542272	0.250658848301584	95.5852055487457
TPD52_cg22273042	Methylomic	1.09948338940573	51.9060746658047	0.949273429950417	61.1971357336529	0.831720036917476	65.5595960399138	-0.483245596521429	83.1630847077108
PIK3R5_cg25611523	Methylomic	-1.09943170616605	51.9090791297037	-0.78120469713717	70.0142460964494	-0.628746038479525	77.080752304754	2.00292059076429	21.1451569025496
PRKCQ_cg23434428	Methylomic	-1.09942462676073	51.9120835742566	-1.63747098708613	30.992112454301	-3.11618512803717	7.14345277555925	-0.947678301549247	51.7093670206636
ZFP3_ENSG00000180787	Transcriptomic	1.09933733683851	51.9150877802686	-0.40100000298482	89.5548020152033	0.496188136378969	84.2212003885651	-0.504455819614584	81.8837346535523
RPH3A_cg23199238	Methylomic	-1.09931429163865	51.9180919233039	-1.14796572117815	51.7432323876525	-0.259171011740195	95.6028238883606	0.130289896869015	98.8312320606905
C1QB_cg09083337	Methylomic	-1.09928157097256	51.9210959769222	-1.53443286931852	34.3899279273765	-0.883566622718532	62.5913062468444	1.49469939903901	33.2912085154308
FRMD6_ENSG00000139926	Transcriptomic	1.09927826445721	51.9241000215045	-0.965784773834903	60.3532743350055	1.11008621381622	49.8507633985725	-1.00906033855817	49.3390445783884
CADM4_ENSG00000105767	Transcriptomic	1.09916314669552	51.9271037514997	-0.0280785110707563	99.9042198608456	0.14979641183888	98.5020405344375	-0.25158096780628	95.5524607652769
COMTD1_cg26483332	Methylomic	1.09909928849955	51.9301073069868	0.756858183725449	71.2581785599919	0.0926127380511862	99.4086811967655	-0.592820746487577	76.3134206834083
DHRS7C_cg03492452	Methylomic	-1.0990889593471	51.933110834247	-0.214273914923902	96.6484486966602	-1.03248008662017	54.6359295888007	0.672375779678649	70.564949640325
GDF6_cg05447833	Methylomic	1.0990745105809	51.9361143220225	0.361023560112579	91.3129331614149	-0.575238831139384	80.0885802316974	-1.24835650092174	40.5826892404952
C9orf3_cg13972491	Methylomic	-1.09905874237314	51.9391177667075	0.303101128106578	93.6620838904698	0.500528944762593	84.0077547853891	0.638963300890256	73.2881358320963
HLA-B_cg09588770	Methylomic	1.0989975004644	51.9421210440341	-0.537756161380261	82.8775047335969	-2.62545057319744	10.8448438935753	0.463483212308711	84.2879063643329
RASL12_ENSG00000103710	Transcriptomic	1.09897235391119	51.9451242526417	-0.145319893917511	98.4143585089237	0.253516709898045	95.7718987744309	-0.323978781505444	92.7573769177188
AC007919.2_ENSG00000269496	Transcriptomic	1.09882531504904	51.9481270594299	-0.556859151990813	82.0056265900518	0.654364382287328	75.5461417112835	-0.628370099374968	73.9698144364449
RAB38_ENSG00000123892	Transcriptomic	1.09882531504904	51.9511298662181	-0.556859151990813	82.0072301143072	0.654364382287328	75.5480101785423	-0.628370099374968	73.9716770168943
CDH16_cg03023237	Methylomic	-1.09877876052581	51.9541325457848	-0.715322291619491	73.4534756518766	0.234228476332688	96.3762051172711	0.346365567526204	91.7575900705262
RAB38_cg09583036	Methylomic	1.09876586577542	51.9571351901134	0.586682546851884	80.410167821588	0.5031966495952	83.8673164020439	-0.957658910303635	51.3762233569725
HRH2_cg16981493	Methylomic	-1.09874422684128	51.9601377753084	0.0870416264234479	99.3949507660839	1.49233593202509	31.2626737131943	0.908420158372084	54.0384565612867
ITGB4_ENSG00000132470	Transcriptomic	-1.09871955389173	51.9631402930786	-0.0615175215045221	99.6733333673272	-0.298507220379953	94.2524374949708	0.505258401245954	81.8298584854959
CRIP1_ENSG00000213145	Transcriptomic	-1.09867827660666	51.9661426980486	-1.13640838927905	52.2101374140278	0.876055987347247	62.9782293903691	-0.485272028496093	83.0453665968802
MAP1A_ENSG00000166963	Transcriptomic	-1.09857985321359	51.9691448340527	-0.459654649822908	86.6347148025146	0.0826968612495346	99.5295656317465	0.211316768299124	96.8799952917633
BMPR1B_cg10669481	Methylomic	-1.09848841857313	51.9721467201896	-2.30022323524956	14.8182453730389	0.818561666718615	66.2733447762573	1.21142036652574	41.8144087444664
NEK5_cg20510745	Methylomic	-1.09841788352248	51.9751484135723	-0.641106823815985	77.4289376832453	-0.22464137636598	96.6867701735711	0.845726157170767	58.2383281596338
XRCC5_cg13506354	Methylomic	-1.09831151977413	51.9781498162902	0.039590263285315	99.845466433309	1.40687035324601	35.6092059706992	0.795731210576568	61.483963341206
CTNND2_ENSG00000169862	Transcriptomic	1.09821578713951	51.9811509573955	-0.12966255680469	98.7208228883472	0.238820683988339	96.2377157434276	-0.313077006309024	93.2070220957147
NDUFB5_cg12979743	Methylomic	1.09819157060169	51.9841520323233	0.932492340117803	62.004572897117	0.358109768909309	90.9570777826226	1.22724161665338	41.2688830304833
S1PR3_cg09686046	Methylomic	-1.09819125621775	51.9871531063919	1.19357561475553	49.6551861622673	0.708221655604515	72.4335306347713	-0.285841589603886	94.3286615223372
CELA2A_ENSG00000142615	Transcriptomic	-1.09817212536439	51.9901541281808	-1.26710340984904	45.2762366489917	1.05044902749409	52.8739502419009	-0.648344233391946	72.1109844061602
PLA2G2F_ENSG00000158786	Transcriptomic	-1.09817212536439	51.9931551499697	-1.26710340984904	45.2798853832264	1.05044902749409	52.8769496863512	-0.648344233391946	72.1129061928505
C1orf234_ENSG00000227868	Transcriptomic	-1.09817212536439	51.9961561717586	-1.26710340984904	45.2835341174612	1.05044902749409	52.8799491308014	-0.648344233391946	72.1148279795409
TEKT2_ENSG00000092850	Transcriptomic	-1.09817212536439	51.9991571935475	-1.26710340984904	45.287182851696	1.05044902749409	52.8829485752516	-0.648344233391946	72.1167497662312
AL929472.1_ENSG00000230610	Transcriptomic	-1.09817212536439	52.0021582153364	-1.26710340984904	45.2908315859308	1.05044902749409	52.8859480197018	-0.648344233391946	72.1186715529215
TMCO2_ENSG00000188800	Transcriptomic	-1.09817212536439	52.0051592371253	-1.26710340984904	45.2944803201655	1.05044902749409	52.8889474641521	-0.648344233391946	72.1205933396119
AL109659.1_ENSG00000269709	Transcriptomic	-1.09817212536439	52.0081602589142	-1.26710340984904	45.2981290544003	1.05044902749409	52.8919469086023	-0.648344233391946	72.1225151263022
RP11-446E24.4_ENSG00000256407	Transcriptomic	-1.09817212536439	52.0111612807031	-1.26710340984904	45.3017777886351	1.05044902749409	52.8949463530525	-0.648344233391946	72.1244369129925
C1orf141_ENSG00000203963	Transcriptomic	-1.09817212536439	52.014162302492	-1.26710340984904	45.3054265228699	1.05044902749409	52.8979457975027	-0.648344233391946	72.1263586996829
CLCA2_ENSG00000137975	Transcriptomic	-1.09817212536439	52.0171633242809	-1.26710340984904	45.3090752571046	1.05044902749409	52.900945241953	-0.648344233391946	72.1282804863732
KCNA10_ENSG00000143105	Transcriptomic	-1.09817212536439	52.0201643460698	-1.26710340984904	45.3127239913394	1.05044902749409	52.9039446864032	-0.648344233391946	72.1302022730636
FAM19A3_ENSG00000184599	Transcriptomic	-1.09817212536439	52.0231653678587	-1.26710340984904	45.3163727255742	1.05044902749409	52.9069441308534	-0.648344233391946	72.1321240597539
HSD3B1_ENSG00000203857	Transcriptomic	-1.09817212536439	52.0261663896476	-1.26710340984904	45.320021459809	1.05044902749409	52.9099435753036	-0.648344233391946	72.1340458464442
PPIAL4A_ENSG00000255963	Transcriptomic	-1.09817212536439	52.0291674114365	-1.26710340984904	45.3236701940438	1.05044902749409	52.9129430197539	-0.648344233391946	72.1359676331346
IVL_ENSG00000163207	Transcriptomic	-1.09817212536439	52.0321684332254	-1.26710340984904	45.3273189282785	1.05044902749409	52.9159424642041	-0.648344233391946	72.1378894198249
LOR_ENSG00000203782	Transcriptomic	-1.09817212536439	52.0351694550143	-1.26710340984904	45.3309676625133	1.05044902749409	52.9189419086543	-0.648344233391946	72.1398112065152
S100A7L2_ENSG00000197364	Transcriptomic	-1.09817212536439	52.0381704768032	-1.26710340984904	45.3346163967481	1.05044902749409	52.9219413531045	-0.648344233391946	72.1417329932056
F13B_ENSG00000143278	Transcriptomic	-1.09817212536439	52.0411714985921	-1.26710340984904	45.3382651309829	1.05044902749409	52.9249407975548	-0.648344233391946	72.1436547798959
PIGR_ENSG00000162896	Transcriptomic	-1.09817212536439	52.044172520381	-1.26710340984904	45.3419138652176	1.05044902749409	52.927940242005	-0.648344233391946	72.1455765665862
C1orf65_ENSG00000178395	Transcriptomic	-1.09817212536439	52.0471735421699	-1.26710340984904	45.3455625994524	1.05044902749409	52.9309396864552	-0.648344233391946	72.1474983532766
RGS7_ENSG00000182901	Transcriptomic	-1.09817212536439	52.0501745639588	-1.26710340984904	45.3492113336872	1.05044902749409	52.9339391309054	-0.648344233391946	72.1494201399669
OR2C3_ENSG00000196242	Transcriptomic	-1.09817212536439	52.0531755857477	-1.26710340984904	45.352860067922	1.05044902749409	52.9369385753557	-0.648344233391946	72.1513419266573
OR6F1_ENSG00000169214	Transcriptomic	-1.09817212536439	52.0561766075366	-1.26710340984904	45.3565088021567	1.05044902749409	52.9399380198059	-0.648344233391946	72.1532637133476
OR2G6_ENSG00000188558	Transcriptomic	-1.09817212536439	52.0591776293255	-1.26710340984904	45.3601575363915	1.05044902749409	52.9429374642561	-0.648344233391946	72.1551855000379
LYPD8_ENSG00000266949	Transcriptomic	-1.09817212536439	52.0621786511144	-1.26710340984904	45.3638062706263	1.05044902749409	52.9459369087063	-0.648344233391946	72.1571072867283
C2orf48_ENSG00000163009	Transcriptomic	-1.09817212536439	52.0651796729033	-1.26710340984904	45.3674550048611	1.05044902749409	52.9489363531566	-0.648344233391946	72.1590290734186
TCF23_ENSG00000163792	Transcriptomic	-1.09817212536439	52.0681806946922	-1.26710340984904	45.3711037390959	1.05044902749409	52.9519357976068	-0.648344233391946	72.1609508601089
GCKR_ENSG00000084734	Transcriptomic	-1.09817212536439	52.0711817164811	-1.26710340984904	45.3747524733306	1.05044902749409	52.954935242057	-0.648344233391946	72.1628726467993
CAPN13_ENSG00000162949	Transcriptomic	-1.09817212536439	52.07418273827	-1.26710340984904	45.3784012075654	1.05044902749409	52.9579346865072	-0.648344233391946	72.1647944334896
SIX3_ENSG00000138083	Transcriptomic	-1.09817212536439	52.0771837600589	-1.26710340984904	45.3820499418002	1.05044902749409	52.9609341309575	-0.648344233391946	72.1667162201799
TMEM247_ENSG00000187600	Transcriptomic	-1.09817212536439	52.0801847818478	-1.26710340984904	45.385698676035	1.05044902749409	52.9639335754077	-0.648344233391946	72.1686380068703
AC138655.1_ENSG00000269563	Transcriptomic	-1.09817212536439	52.0831858036367	-1.26710340984904	45.3893474102697	1.05044902749409	52.9669330198579	-0.648344233391946	72.1705597935606
BMP10_ENSG00000163217	Transcriptomic	-1.09817212536439	52.0861868254256	-1.26710340984904	45.3929961445045	1.05044902749409	52.9699324643081	-0.648344233391946	72.1724815802509
POU3F3_ENSG00000198914	Transcriptomic	-1.09817212536439	52.0891878472145	-1.26710340984904	45.3966448787393	1.05044902749409	52.9729319087584	-0.648344233391946	72.1744033669413
AC012360.1_ENSG00000268556	Transcriptomic	-1.09817212536439	52.0921888690034	-1.26710340984904	45.4002936129741	1.05044902749409	52.9759313532086	-0.648344233391946	72.1763251536316
DPP10_ENSG00000175497	Transcriptomic	-1.09817212536439	52.0951898907923	-1.26710340984904	45.4039423472088	1.05044902749409	52.9789307976588	-0.648344233391946	72.178246940322
TBR1_ENSG00000136535	Transcriptomic	-1.09817212536439	52.0981909125812	-1.26710340984904	45.4075910814436	1.05044902749409	52.981930242109	-0.648344233391946	72.1801687270123
DLX2_ENSG00000115844	Transcriptomic	-1.09817212536439	52.1011919343701	-1.26710340984904	45.4112398156784	1.05044902749409	52.9849296865593	-0.648344233391946	72.1820905137026
HOXD4_ENSG00000170166	Transcriptomic	-1.09817212536439	52.104192956159	-1.26710340984904	45.4148885499132	1.05044902749409	52.9879291310095	-0.648344233391946	72.184012300393
CCDC108_ENSG00000181378	Transcriptomic	-1.09817212536439	52.1071939779479	-1.26710340984904	45.418537284148	1.05044902749409	52.9909285754597	-0.648344233391946	72.1859340870833
PAX3_ENSG00000135903	Transcriptomic	-1.09817212536439	52.1101949997368	-1.26710340984904	45.4221860183827	1.05044902749409	52.9939280199099	-0.648344233391946	72.1878558737736
CCL20_ENSG00000115009	Transcriptomic	-1.09817212536439	52.1131960215257	-1.26710340984904	45.4258347526175	1.05044902749409	52.9969274643602	-0.648344233391946	72.189777660464
PRSS56_ENSG00000237412	Transcriptomic	-1.09817212536439	52.1161970433146	-1.26710340984904	45.4294834868523	1.05044902749409	52.9999269088104	-0.648344233391946	72.1916994471543
UGT1A7_ENSG00000244122	Transcriptomic	-1.09817212536439	52.1191980651035	-1.26710340984904	45.4331322210871	1.05044902749409	53.0029263532606	-0.648344233391946	72.1936212338446
MROH2A_ENSG00000185038	Transcriptomic	-1.09817212536439	52.1221990868924	-1.26710340984904	45.4367809553218	1.05044902749409	53.0059257977108	-0.648344233391946	72.195543020535
LHFPL4_ENSG00000156959	Transcriptomic	-1.09817212536439	52.1252001086813	-1.26710340984904	45.4404296895566	1.05044902749409	53.0089252421611	-0.648344233391946	72.1974648072253
FANCD2OS_ENSG00000163705	Transcriptomic	-1.09817212536439	52.1282011304703	-1.26710340984904	45.4440784237914	1.05044902749409	53.0119246866113	-0.648344233391946	72.1993865939157
TPRXL_ENSG00000180438	Transcriptomic	-1.09817212536439	52.1312021522591	-1.26710340984904	45.4477271580262	1.05044902749409	53.0149241310615	-0.648344233391946	72.201308380606
ARPP21_ENSG00000172995	Transcriptomic	-1.09817212536439	52.134203174048	-1.26710340984904	45.4513758922609	1.05044902749409	53.0179235755117	-0.648344233391946	72.2032301672963
TOPAZ1_ENSG00000173769	Transcriptomic	-1.09817212536439	52.137204195837	-1.26710340984904	45.4550246264957	1.05044902749409	53.020923019962	-0.648344233391946	72.2051519539867
SPINK8_ENSG00000229453	Transcriptomic	-1.09817212536439	52.1402052176258	-1.26710340984904	45.4586733607305	1.05044902749409	53.0239224644122	-0.648344233391946	72.207073740677
OR5AC2_ENSG00000196578	Transcriptomic	-1.09817212536439	52.1432062394148	-1.26710340984904	45.4623220949653	1.05044902749409	53.0269219088624	-0.648344233391946	72.2089955273673
OR5K4_ENSG00000196098	Transcriptomic	-1.09817212536439	52.1462072612037	-1.26710340984904	45.4659708292	1.05044902749409	53.0299213533126	-0.648344233391946	72.2109173140577
ZIC1_ENSG00000152977	Transcriptomic	-1.09817212536439	52.1492082829926	-1.26710340984904	45.4696195634348	1.05044902749409	53.0329207977629	-0.648344233391946	72.212839100748
CPB1_ENSG00000153002	Transcriptomic	-1.09817212536439	52.1522093047815	-1.26710340984904	45.4732682976696	1.05044902749409	53.0359202422131	-0.648344233391946	72.2147608874383
FAM188B2_ENSG00000214237	Transcriptomic	-1.09817212536439	52.1552103265704	-1.26710340984904	45.4769170319044	1.05044902749409	53.0389196866633	-0.648344233391946	72.2166826741287
FETUB_ENSG00000090512	Transcriptomic	-1.09817212536439	52.1582113483593	-1.26710340984904	45.4805657661392	1.05044902749409	53.0419191311135	-0.648344233391946	72.218604460819
CSN1S1_ENSG00000126545	Transcriptomic	-1.09817212536439	52.1612123701482	-1.26710340984904	45.4842145003739	1.05044902749409	53.0449185755638	-0.648344233391946	72.2205262475093
GC_ENSG00000145321	Transcriptomic	-1.09817212536439	52.1642133919371	-1.26710340984904	45.4878632346087	1.05044902749409	53.047918020014	-0.648344233391946	72.2224480341997
ALB_ENSG00000163631	Transcriptomic	-1.09817212536439	52.167214413726	-1.26710340984904	45.4915119688435	1.05044902749409	53.0509174644642	-0.648344233391946	72.22436982089
AC093677.1_ENSG00000269559	Transcriptomic	-1.09817212536439	52.1702154355149	-1.26710340984904	45.4951607030783	1.05044902749409	53.0539169089144	-0.648344233391946	72.2262916075804
C4orf26_ENSG00000174792	Transcriptomic	-1.09817212536439	52.1732164573038	-1.26710340984904	45.498809437313	1.05044902749409	53.0569163533647	-0.648344233391946	72.2282133942707
GK2_ENSG00000196475	Transcriptomic	-1.09817212536439	52.1762174790927	-1.26710340984904	45.5024581715478	1.05044902749409	53.0599157978149	-0.648344233391946	72.230135180961
PYURF_ENSG00000145337	Transcriptomic	-1.09817212536439	52.1792185008816	-1.26710340984904	45.5061069057826	1.05044902749409	53.0629152422651	-0.648344233391946	72.2320569676514
RP11-661C8.3_ENSG00000250173	Transcriptomic	-1.09817212536439	52.1822195226705	-1.26710328581984	46.2796385631981	1.05044881390303	53.698797465103	-0.648344381799213	72.1032972580792
AGXT2_ENSG00000113492	Transcriptomic	-1.09817212536439	52.1852205444594	-1.26710340984904	45.5097556400174	1.05044902749409	53.0659146867153	-0.648344233391946	72.2339787543417
HCN1_ENSG00000164588	Transcriptomic	-1.09817212536439	52.1882215662483	-1.26710340984904	45.5134043742521	1.05044902749409	53.0689141311656	-0.648344233391946	72.235900541032
TMEM171_ENSG00000157111	Transcriptomic	-1.09817212536439	52.1912225880372	-1.26710340984904	45.5170531084869	1.05044902749409	53.0719135756158	-0.648344233391946	72.2378223277224
ACOT12_ENSG00000172497	Transcriptomic	-1.09817212536439	52.1942236098261	-1.26710340984904	45.5207018427217	1.05044902749409	53.074913020066	-0.648344233391946	72.2397441144127
KIAA1024L_ENSG00000186367	Transcriptomic	-1.09817212536439	52.197224631615	-1.26710340984904	45.5243505769565	1.05044902749409	53.0779124645163	-0.648344233391946	72.241665901103
AC138517.1_ENSG00000269071	Transcriptomic	-1.09817212536439	52.2002256534039	-1.26710340984904	45.5279993111912	1.05044902749409	53.0809119089665	-0.648344233391946	72.2435876877934
AC005609.1_ENSG00000249034	Transcriptomic	-1.09817212536439	52.2032266751928	-1.26710340984904	45.531648045426	1.05044902749409	53.0839113534167	-0.648344233391946	72.2455094744837
PCDHA12_ENSG00000251664	Transcriptomic	-1.09817212536439	52.2062276969817	-1.26710340984904	45.5352967796608	1.05044902749409	53.0869107978669	-0.648344233391946	72.2474312611741
CDX1_ENSG00000113722	Transcriptomic	-1.09817212536439	52.2092287187706	-1.26710340984904	45.5389455138956	1.05044902749409	53.0899102423172	-0.648344233391946	72.2493530478644
C5orf60_ENSG00000204661	Transcriptomic	-1.09817212536439	52.2122297405595	-1.26710340984904	45.5425942481304	1.05044902749409	53.0929096867674	-0.648344233391946	72.2512748345547
DCDC2_ENSG00000146038	Transcriptomic	-1.09817212536439	52.2152307623484	-1.26710340984904	45.5462429823651	1.05044902749409	53.0959091312176	-0.648344233391946	72.2531966212451
OR2J3_ENSG00000204701	Transcriptomic	-1.09817212536439	52.2182317841373	-1.26710340984904	45.5498917165999	1.05044902749409	53.0989085756678	-0.648344233391946	72.2551184079354
OR2H2_ENSG00000204657	Transcriptomic	-1.09817212536439	52.2212328059262	-1.26710340984904	45.5535404508347	1.05044902749409	53.1019080201181	-0.648344233391946	72.2570401946257
TRIM31_ENSG00000204616	Transcriptomic	-1.09817212536439	52.2242338277151	-1.26710340984904	45.5571891850695	1.05044902749409	53.1049074645683	-0.648344233391946	72.2589619813161
PSORS1C2_ENSG00000204538	Transcriptomic	-1.09817212536439	52.227234849504	-1.26710340984904	45.5608379193042	1.05044902749409	53.1079069090185	-0.648344233391946	72.2608837680064
LY6G6C_ENSG00000204421	Transcriptomic	-1.09817212536439	52.2302358712929	-1.26710340984904	45.564486653539	1.05044902749409	53.1109063534687	-0.648344233391946	72.2628055546967
CRISP2_ENSG00000124490	Transcriptomic	-1.09817212536439	52.2332368930818	-1.26710340984904	45.5681353877738	1.05044902749409	53.113905797919	-0.648344233391946	72.2647273413871
GSTA1_ENSG00000243955	Transcriptomic	-1.09817212536439	52.2362379148707	-1.26710340984904	45.5717841220086	1.05044902749409	53.1169052423692	-0.648344233391946	72.2666491280774
LGSN_ENSG00000146166	Transcriptomic	-1.09817212536439	52.2392389366596	-1.26710340984904	45.5754328562433	1.05044902749409	53.1199046868194	-0.648344233391946	72.2685709147677
GJA10_ENSG00000135355	Transcriptomic	-1.09817212536439	52.2422399584485	-1.26710340984904	45.5790815904781	1.05044902749409	53.1229041312696	-0.648344233391946	72.2704927014581
SIM1_ENSG00000112246	Transcriptomic	-1.09817212536439	52.2452409802374	-1.26710340984904	45.5827303247129	1.05044902749409	53.1259035757199	-0.648344233391946	72.2724144881484
GPRC6A_ENSG00000173612	Transcriptomic	-1.09817212536439	52.2482420020263	-1.26710340984904	45.5863790589477	1.05044902749409	53.1289030201701	-0.648344233391946	72.2743362748388
RFX6_ENSG00000185002	Transcriptomic	-1.09817212536439	52.2512430238152	-1.26710340984904	45.5900277931825	1.05044902749409	53.1319024646203	-0.648344233391946	72.2762580615291
OPRM1_ENSG00000112038	Transcriptomic	-1.09817212536439	52.2542440456041	-1.26710340984904	45.5936765274172	1.05044902749409	53.1349019090705	-0.648344233391946	72.2781798482194
TTLL2_ENSG00000120440	Transcriptomic	-1.09817212536439	52.257245067393	-1.26710340984904	45.597325261652	1.05044902749409	53.1379013535208	-0.648344233391946	72.2801016349098
MMD2_ENSG00000136297	Transcriptomic	-1.09817212536439	52.2602460891819	-1.26710340984904	45.6009739958868	1.05044902749409	53.140900797971	-0.648344233391946	72.2820234216001
OCM_ENSG00000122543	Transcriptomic	-1.09817212536439	52.2632471109708	-1.26710340984904	45.6046227301216	1.05044902749409	53.1439002424212	-0.648344233391946	72.2839452082904
NXPH1_ENSG00000122584	Transcriptomic	-1.09817212536439	52.2662481327597	-1.26710340984904	45.6082714643563	1.05044902749409	53.1468996868714	-0.648344233391946	72.2858669949808
NPSR1_ENSG00000187258	Transcriptomic	-1.09817212536439	52.2692491545486	-1.26710340984904	45.6119201985911	1.05044902749409	53.1498991313217	-0.648344233391946	72.2877887816711
CLDN3_ENSG00000165215	Transcriptomic	-1.09817212536439	52.2722501763375	-1.26710340984904	45.6155689328259	1.05044902749409	53.1528985757719	-0.648344233391946	72.2897105683615
ATP5J2-PTCD1_ENSG00000248919	Transcriptomic	-1.09817212536439	52.2752511981264	-1.26710340984904	45.6192176670607	1.05044902749409	53.1558980202221	-0.648344233391946	72.2916323550518
VGF_ENSG00000128564	Transcriptomic	-1.09817212536439	52.2782522199153	-1.26710340984904	45.6228664012954	1.05044902749409	53.1588974646723	-0.648344233391946	72.2935541417421
LHFPL3_ENSG00000187416	Transcriptomic	-1.09817212536439	52.2812532417042	-1.26710340984904	45.6265151355302	1.05044902749409	53.1618969091226	-0.648344233391946	72.2954759284325
CPA2_ENSG00000158516	Transcriptomic	-1.09817212536439	52.2842542634931	-1.26710340984904	45.630163869765	1.05044902749409	53.1648963535728	-0.648344233391946	72.2973977151228
CPA4_ENSG00000128510	Transcriptomic	-1.09817212536439	52.2872552852821	-1.26710340984904	45.6338126039998	1.05044902749409	53.167895798023	-0.648344233391946	72.2993195018131
AKR1B10_ENSG00000198074	Transcriptomic	-1.09817212536439	52.290256307071	-1.26710340984904	45.6374613382346	1.05044902749409	53.1708952424732	-0.648344233391946	72.3012412885035
SHOX_ENSG00000185960	Transcriptomic	-1.09817212536439	52.2932573288599	-1.26710340984904	45.6411100724693	1.05044902749409	53.1738946869235	-0.648344233391946	72.3031630751938
ARSF_ENSG00000062096	Transcriptomic	-1.09817212536439	52.2962583506488	-1.26710340984904	45.6447588067041	1.05044902749409	53.1768941313737	-0.648344233391946	72.3050848618842
AC002365.1_ENSG00000234469	Transcriptomic	-1.09817212536439	52.2992593724377	-1.26710340984904	45.6484075409389	1.05044902749409	53.1798935758239	-0.648344233391946	72.3070066485745
FAM47B_ENSG00000189132	Transcriptomic	-1.09817212536439	52.3022603942266	-1.26710340984904	45.6520562751736	1.05044902749409	53.1828930202741	-0.648344233391946	72.3089284352648
DACH2_ENSG00000126733	Transcriptomic	-1.09817212536439	52.3052614160155	-1.26710340984904	45.6557050094084	1.05044902749409	53.1858924647244	-0.648344233391946	72.3108502219551
GLRA4_ENSG00000188828	Transcriptomic	-1.09817212536439	52.3082624378044	-1.26710340984904	45.6593537436432	1.05044902749409	53.1888919091746	-0.648344233391946	72.3127720086455
IL13RA2_ENSG00000123496	Transcriptomic	-1.09817212536439	52.3112634595933	-1.26710340984904	45.663002477878	1.05044902749409	53.1918913536248	-0.648344233391946	72.3146937953358
SLC6A14_ENSG00000087916	Transcriptomic	-1.09817212536439	52.3142644813822	-1.26710340984904	45.6666512121128	1.05044902749409	53.194890798075	-0.648344233391946	72.3166155820262
PLAC1_ENSG00000170965	Transcriptomic	-1.09817212536439	52.3172655031711	-1.26710340984904	45.6702999463475	1.05044902749409	53.1978902425253	-0.648344233391946	72.3185373687165
MAGEA11_ENSG00000185247	Transcriptomic	-1.09817212536439	52.32026652496	-1.26710340984904	45.6739486805823	1.05044902749409	53.2008896869755	-0.648344233391946	72.3204591554068
GABRQ_ENSG00000147402	Transcriptomic	-1.09817212536439	52.3232675467489	-1.26710340984904	45.6775974148171	1.05044902749409	53.2038891314257	-0.648344233391946	72.3223809420972
C8orf74_ENSG00000171060	Transcriptomic	-1.09817212536439	52.3262685685378	-1.26710340984904	45.6812461490519	1.05044902749409	53.2068885758759	-0.648344233391946	72.3243027287875
NEFM_ENSG00000104722	Transcriptomic	-1.09817212536439	52.3292695903267	-1.26710340984904	45.6848948832866	1.05044902749409	53.2098880203262	-0.648344233391946	72.3262245154778
NPBWR1_ENSG00000183729	Transcriptomic	-1.09817212536439	52.3322706121156	-1.26710340984904	45.6885436175214	1.05044902749409	53.2128874647764	-0.648344233391946	72.3281463021682
RP1_ENSG00000104237	Transcriptomic	-1.09817212536439	52.3352716339045	-1.26710340984904	45.6921923517562	1.05044902749409	53.2158869092266	-0.648344233391946	72.3300680888585
KB-1980E6.3_ENSG00000253633	Transcriptomic	-1.09817212536439	52.3382726556934	-1.26710340984904	45.695841085991	1.05044902749409	53.2188863536768	-0.648344233391946	72.3319898755489
LY6D_ENSG00000167656	Transcriptomic	-1.09817212536439	52.3412736774823	-1.26710340984904	45.6994898202258	1.05044902749409	53.2218857981271	-0.648344233391946	72.3339116622392
DMRT3_ENSG00000064218	Transcriptomic	-1.09817212536439	52.3442746992712	-1.26710340984904	45.7031385544605	1.05044902749409	53.2248852425773	-0.648344233391946	72.3358334489295
IFNA21_ENSG00000137080	Transcriptomic	-1.09817212536439	52.3472757210601	-1.26710340984904	45.7067872886953	1.05044902749409	53.2278846870275	-0.648344233391946	72.3377552356199
FAM27C_ENSG00000154537	Transcriptomic	-1.09817212536439	52.350276742849	-1.26710340984904	45.7104360229301	1.05044902749409	53.2308841314777	-0.648344233391946	72.3396770223102
DKFZP434H0512_ENSG00000268926	Transcriptomic	-1.09817212536439	52.3532777646379	-1.26710340984904	45.7140847571649	1.05044902749409	53.233883575928	-0.648344233391946	72.3415988090005
OR13C9_ENSG00000136839	Transcriptomic	-1.09817212536439	52.3562787864268	-1.26710340984904	45.7177334913996	1.05044902749409	53.2368830203782	-0.648344233391946	72.3435205956909
RP11-295D22.1_ENSG00000260970	Transcriptomic	-1.09817212536439	52.3592798082157	-1.26710340984904	45.7213822256344	1.05044902749409	53.2398824648284	-0.648344233391946	72.3454423823812
OR1J1_ENSG00000136834	Transcriptomic	-1.09817212536439	52.3622808300046	-1.26710340984904	45.7250309598692	1.05044902749409	53.2428819092786	-0.648344233391946	72.3473641690715
MEIG1_ENSG00000197889	Transcriptomic	-1.09817212536439	52.3652818517935	-1.26710340984904	45.728679694104	1.05044902749409	53.2458813537289	-0.648344233391946	72.3492859557619
C10orf126_ENSG00000204365	Transcriptomic	-1.09817212536439	52.3682828735824	-1.26710340984904	45.7323284283387	1.05044902749409	53.2488807981791	-0.648344233391946	72.3512077424522
ANTXRL_ENSG00000198250	Transcriptomic	-1.09817212536439	52.3712838953713	-1.26710340984904	45.7359771625735	1.05044902749409	53.2518802426293	-0.648344233391946	72.3531295291425
RBP3_ENSG00000107618	Transcriptomic	-1.09817212536439	52.3742849171602	-1.26710340984904	45.7396258968083	1.05044902749409	53.2548796870795	-0.648344233391946	72.3550513158329
NPFFR1_ENSG00000148734	Transcriptomic	-1.09817212536439	52.3772859389491	-1.26710340984904	45.7432746310431	1.05044902749409	53.2578791315298	-0.648344233391946	72.3569731025232
LIPK_ENSG00000204021	Transcriptomic	-1.09817212536439	52.380286960738	-1.26710340984904	45.7469233652779	1.05044902749409	53.26087857598	-0.648344233391946	72.3588948892135
CYP2C19_ENSG00000165841	Transcriptomic	-1.09817212536439	52.3832879825269	-1.26710340984904	45.7505720995126	1.05044902749409	53.2638780204302	-0.648344233391946	72.3608166759039
C10orf91_ENSG00000180066	Transcriptomic	-1.09817212536439	52.3862890043158	-1.26710340984904	45.7542208337474	1.05044902749409	53.2668774648804	-0.648344233391946	72.3627384625942
TH_ENSG00000180176	Transcriptomic	-1.09817212536439	52.3892900261047	-1.26710340984904	45.7578695679822	1.05044902749409	53.2698769093307	-0.648344233391946	72.3646602492846
OR52B2_ENSG00000255307	Transcriptomic	-1.09817212536439	52.3922910478936	-1.26710340984904	45.761518302217	1.05044902749409	53.2728763537809	-0.648344233391946	72.3665820359749
OTOG_ENSG00000188162	Transcriptomic	-1.09817212536439	52.3952920696825	-1.26710340984904	45.7651670364517	1.05044902749409	53.2758757982311	-0.648344233391946	72.3685038226652
SLC17A6_ENSG00000091664	Transcriptomic	-1.09817212536439	52.3982930914714	-1.26710340984904	45.7688157706865	1.05044902749409	53.2788752426813	-0.648344233391946	72.3704256093556
OR4B1_ENSG00000175619	Transcriptomic	-1.09817212536439	52.4012941132603	-1.26710340984904	45.7724645049213	1.05044902749409	53.2818746871316	-0.648344233391946	72.3723473960459
OR4X2_ENSG00000172208	Transcriptomic	-1.09817212536439	52.4042951350492	-1.26710340984904	45.7761132391561	1.05044902749409	53.2848741315818	-0.648344233391946	72.3742691827362
OR5T1_ENSG00000181698	Transcriptomic	-1.09817212536439	52.4072961568381	-1.26710340984904	45.7797619733908	1.05044902749409	53.287873576032	-0.648344233391946	72.3761909694266
OR5AK2_ENSG00000181273	Transcriptomic	-1.09817212536439	52.410297178627	-1.26710340984904	45.7834107076256	1.05044902749409	53.2908730204822	-0.648344233391946	72.3781127561169
OR9Q2_ENSG00000186513	Transcriptomic	-1.09817212536439	52.4132982004159	-1.26710340984904	45.7870594418604	1.05044902749409	53.2938724649325	-0.648344233391946	72.3800345428073
MS4A3_ENSG00000149516	Transcriptomic	-1.09817212536439	52.4162992222048	-1.26710340984904	45.7907081760952	1.05044902749409	53.2968719093827	-0.648344233391946	72.3819563294976
MS4A8_ENSG00000166959	Transcriptomic	-1.09817212536439	52.4193002439937	-1.26710340984904	45.7943569103299	1.05044902749409	53.2998713538329	-0.648344233391946	72.3838781161879
MRGPRD_ENSG00000172938	Transcriptomic	-1.09817212536439	52.4223012657826	-1.26710340984904	45.7980056445647	1.05044902749409	53.3028707982831	-0.648344233391946	72.3857999028782
KRTAP5-9_ENSG00000254997	Transcriptomic	-1.09817212536439	52.4253022875715	-1.26710340984904	45.8016543787995	1.05044902749409	53.3058702427334	-0.648344233391946	72.3877216895686
TRIM77_ENSG00000214414	Transcriptomic	-1.09817212536439	52.4283033093605	-1.26710340984904	45.8053031130343	1.05044902749409	53.3088696871836	-0.648344233391946	72.3896434762589
TRIM49_ENSG00000168930	Transcriptomic	-1.09817212536439	52.4313043311493	-1.26710340984904	45.8089518472691	1.05044902749409	53.3118691316338	-0.648344233391946	72.3915652629493
DRD2_ENSG00000149295	Transcriptomic	-1.09817212536439	52.4343053529382	-1.26710340984904	45.8126005815038	1.05044902749409	53.314868576084	-0.648344233391946	72.3934870496396
OR6X1_ENSG00000221931	Transcriptomic	-1.09817212536439	52.4373063747272	-1.26710340984904	45.8162493157386	1.05044902749409	53.3178680205343	-0.648344233391946	72.3954088363299
ACRV1_ENSG00000134940	Transcriptomic	-1.09817212536439	52.440307396516	-1.26710340984904	45.8198980499734	1.05044902749409	53.3208674649845	-0.648344233391946	72.3973306230203
PATE2_ENSG00000196844	Transcriptomic	-1.09817212536439	52.443308418305	-1.26710340984904	45.8235467842082	1.05044902749409	53.3238669094347	-0.648344233391946	72.3992524097106
DDX25_ENSG00000109832	Transcriptomic	-1.09817212536439	52.4463094400939	-1.26710340984904	45.8271955184429	1.05044902749409	53.326866353885	-0.648344233391946	72.4011741964009
PDE6H_ENSG00000139053	Transcriptomic	-1.09817212536439	52.4493104618828	-1.26710340984904	45.8308442526777	1.05044902749409	53.3298657983352	-0.648344233391946	72.4030959830913
SLCO1B1_ENSG00000134538	Transcriptomic	-1.09817212536439	52.4523114836717	-1.26710340984904	45.8344929869125	1.05044902749409	53.3328652427854	-0.648344233391946	72.4050177697816
KRT84_ENSG00000161849	Transcriptomic	-1.09817212536439	52.4553125054606	-1.26710340984904	45.8381417211473	1.05044902749409	53.3358646872356	-0.648344233391946	72.406939556472
HOXC8_ENSG00000037965	Transcriptomic	-1.09817212536439	52.4583135272495	-1.26710340984904	45.841790455382	1.05044902749409	53.3388641316858	-0.648344233391946	72.4088613431623
NEUROD4_ENSG00000123307	Transcriptomic	-1.09817212536439	52.4613145490384	-1.26710340984904	45.8454391896168	1.05044902749409	53.3418635761361	-0.648344233391946	72.4107831298526
OR6C75_ENSG00000187857	Transcriptomic	-1.09817212536439	52.4643155708273	-1.26710340984904	45.8490879238516	1.05044902749409	53.3448630205863	-0.648344233391946	72.412704916543
OR6C76_ENSG00000185821	Transcriptomic	-1.09817212536439	52.4673165926162	-1.26710340984904	45.8527366580864	1.05044902749409	53.3478624650365	-0.648344233391946	72.4146267032333
OR6C2_ENSG00000179695	Transcriptomic	-1.09817212536439	52.4703176144051	-1.26710340984904	45.8563853923212	1.05044902749409	53.3508619094868	-0.648344233391946	72.4165484899236
OR6C4_ENSG00000179626	Transcriptomic	-1.09817212536439	52.473318636194	-1.26710340984904	45.8600341265559	1.05044902749409	53.353861353937	-0.648344233391946	72.418470276614
OR2AP1_ENSG00000179615	Transcriptomic	-1.09817212536439	52.4763196579829	-1.26710340984904	45.8636828607907	1.05044902749409	53.3568607983872	-0.648344233391946	72.4203920633043
MYF6_ENSG00000111046	Transcriptomic	-1.09817212536439	52.4793206797718	-1.26710340984904	45.8673315950255	1.05044902749409	53.3598602428374	-0.648344233391946	72.4223138499947
MYF5_ENSG00000111049	Transcriptomic	-1.09817212536439	52.4823217015607	-1.26710340984904	45.8709803292602	1.05044902749409	53.3628596872877	-0.648344233391946	72.424235636685
CCER1_ENSG00000197651	Transcriptomic	-1.09817212536439	52.4853227233496	-1.26710340984904	45.874629063495	1.05044902749409	53.3658591317379	-0.648344233391946	72.4261574233753
CLLU1OS_ENSG00000205057	Transcriptomic	-1.09817212536439	52.4883237451385	-1.26710340984904	45.8782777977298	1.05044902749409	53.3688585761881	-0.648344233391946	72.4280792100657
C12orf74_ENSG00000214215	Transcriptomic	-1.09817212536439	52.4913247669274	-1.26710340984904	45.8819265319646	1.05044902749409	53.3718580206383	-0.648344233391946	72.430000996756
SLC17A8_ENSG00000179520	Transcriptomic	-1.09817212536439	52.4943257887163	-1.26710340984904	45.8855752661994	1.05044902749409	53.3748574650885	-0.648344233391946	72.4319227834463
RP1-127H14.3_ENSG00000255692	Transcriptomic	-1.09817212536439	52.4973268105052	-1.26710340984904	45.8892240004341	1.05044902749409	53.3778569095388	-0.648344233391946	72.4338445701367
RP11-307N16.6_ENSG00000273167	Transcriptomic	-1.09817212536439	52.5003278322941	-1.26710340984904	45.8928727346689	1.05044902749409	53.380856353989	-0.648344233391946	72.435766356827
KLHL1_ENSG00000150361	Transcriptomic	-1.09817212536439	52.503328854083	-1.26710340984904	45.8965214689037	1.05044902749409	53.3838557984392	-0.648344233391946	72.4376881435173
SOX21_ENSG00000125285	Transcriptomic	-1.09817212536439	52.5063298758719	-1.26710340984904	45.9001702031385	1.05044902749409	53.3868552428894	-0.648344233391946	72.4396099302077
ZIC2_ENSG00000043355	Transcriptomic	-1.09817212536439	52.5093308976608	-1.26710340984904	45.9038189373733	1.05044902749409	53.3898546873397	-0.648344233391946	72.441531716898
OR11G2_ENSG00000196832	Transcriptomic	-1.09817212536439	52.5123319194497	-1.26710340984904	45.907467671608	1.05044902749409	53.3928541317899	-0.648344233391946	72.4434535035883
AE000662.92_ENSG00000259003	Transcriptomic	-1.09817212536439	52.5153329412386	-1.26710340984904	45.9111164058428	1.05044902749409	53.3958535762401	-0.648344233391946	72.4453752902787
NKX2-8_ENSG00000136327	Transcriptomic	-1.09817212536439	52.5183339630275	-1.26710328581984	46.2832872970757	1.05044881390303	53.7017969089433	-0.648344381799213	72.1052190452094
FOXA1_ENSG00000129514	Transcriptomic	-1.09817212536439	52.5213349848164	-1.26710328581984	46.2869360309533	1.05044881390303	53.7047963527837	-0.648344381799213	72.1071408323396
TTC6_ENSG00000139865	Transcriptomic	-1.09817212536439	52.5243360066053	-1.26710328581984	46.290584764831	1.05044881390303	53.707795796624	-0.648344381799213	72.1090626194699
AC010760.1_ENSG00000269182	Transcriptomic	-1.09817212536439	52.5273370283942	-1.26710340984904	45.9147651400776	1.05044902749409	53.3988530206904	-0.648344233391946	72.447297076969
FKSG62_ENSG00000259752	Transcriptomic	-1.09817212536439	52.5303380501831	-1.26710340984904	45.9184138743123	1.05044902749409	53.4018524651406	-0.648344233391946	72.4492188636594
RP11-321F6.1_ENSG00000259471	Transcriptomic	-1.09817212536439	52.533339071972	-1.26710340984904	45.9220626085471	1.05044902749409	53.4048519095908	-0.648344233391946	72.4511406503497
GOLGA6A_ENSG00000159289	Transcriptomic	-1.09817212536439	52.5363400937609	-1.26710340984904	45.9257113427819	1.05044902749409	53.407851354041	-0.648344233391946	72.45306243704
HBZ_ENSG00000130656	Transcriptomic	-1.09817212536439	52.5393411155498	-1.26710340984904	45.9293600770167	1.05044902749409	53.4108507984913	-0.648344233391946	72.4549842237304
CLDN6_ENSG00000184697	Transcriptomic	-1.09817212536439	52.5423421373387	-1.26710340984904	45.9330088112515	1.05044902749409	53.4138502429415	-0.648344233391946	72.4569060104207
SEPT12_ENSG00000140623	Transcriptomic	-1.09817212536439	52.5453431591276	-1.26710340984904	45.9366575454862	1.05044902749409	53.4168496873917	-0.648344233391946	72.458827797111
SCNN1G_ENSG00000166828	Transcriptomic	-1.09817212536439	52.5483441809165	-1.26710340984904	45.940306279721	1.05044902749409	53.4198491318419	-0.648344233391946	72.4607495838014
CACNG3_ENSG00000006116	Transcriptomic	-1.09817212536439	52.5513452027054	-1.26710340984904	45.9439550139558	1.05044902749409	53.4228485762921	-0.648344233391946	72.4626713704917
HS3ST4_ENSG00000182601	Transcriptomic	-1.09817212536439	52.5543462244943	-1.26710340984904	45.9476037481906	1.05044902749409	53.4258480207424	-0.648344233391946	72.464593157182
ABCC12_ENSG00000140798	Transcriptomic	-1.09817212536439	52.5573472462832	-1.26710340984904	45.9512524824253	1.05044902749409	53.4288474651926	-0.648344233391946	72.4665149438724
CTD-2600O9.1_ENSG00000187185	Transcriptomic	-1.09817212536439	52.5603482680721	-1.26710340984904	45.9549012166601	1.05044902749409	53.4318469096428	-0.648344233391946	72.4684367305627
FKSG63_ENSG00000269866	Transcriptomic	-1.09817212536439	52.563349289861	-1.26710340984904	45.9585499508949	1.05044902749409	53.4348463540931	-0.648344233391946	72.4703585172531
TAT_ENSG00000198650	Transcriptomic	-1.09817212536439	52.5663503116499	-1.26710340984904	45.9621986851297	1.05044902749409	53.4378457985433	-0.648344233391946	72.4722803039434
PRDM7_ENSG00000126856	Transcriptomic	-1.09817212536439	52.5693513334388	-1.26710340984904	45.9658474193645	1.05044902749409	53.4408452429935	-0.648344233391946	72.4742020906337
OR1G1_ENSG00000183024	Transcriptomic	-1.09817212536439	52.5723523552277	-1.26710340984904	45.9694961535992	1.05044902749409	53.4438446874437	-0.648344233391946	72.4761238773241
OR3A1_ENSG00000180090	Transcriptomic	-1.09817212536439	52.5753533770166	-1.26710340984904	45.973144887834	1.05044902749409	53.446844131894	-0.648344233391946	72.4780456640144
ODF4_ENSG00000184650	Transcriptomic	-1.09817212536439	52.5783543988055	-1.26710340984904	45.9767936220688	1.05044902749409	53.4498435763442	-0.648344233391946	72.4799674507047
LYZL6_ENSG00000161572	Transcriptomic	-1.09817212536439	52.5813554205944	-1.26710340984904	45.9804423563036	1.05044902749409	53.4528430207944	-0.648344233391946	72.4818892373951
KRT40_ENSG00000204889	Transcriptomic	-1.09817212536439	52.5843564423833	-1.26710340984904	45.9840910905383	1.05044902749409	53.4558424652446	-0.648344233391946	72.4838110240854
CRHR1_ENSG00000120088	Transcriptomic	-1.09817212536439	52.5873574641722	-1.26710340984904	45.9877398247731	1.05044902749409	53.4588419096949	-0.648344233391946	72.4857328107757
DLX3_ENSG00000064195	Transcriptomic	-1.09817212536439	52.5903584859612	-1.26710340984904	45.9913885590079	1.05044902749409	53.4618413541451	-0.648344233391946	72.4876545974661
RP11-159D12.5_ENSG00000266086	Transcriptomic	-1.09817212536439	52.5933595077501	-1.26710340984904	45.9950372932427	1.05044902749409	53.4648407985953	-0.648344233391946	72.4895763841564
GH1_ENSG00000259384	Transcriptomic	-1.09817212536439	52.5963605295389	-1.26710340984904	45.9986860274774	1.05044902749409	53.4678402430455	-0.648344233391946	72.4914981708467
USH1G_ENSG00000182040	Transcriptomic	-1.09817212536439	52.5993615513279	-1.26710340984904	46.0023347617122	1.05044902749409	53.4708396874957	-0.648344233391946	72.4934199575371
OTOP3_ENSG00000182938	Transcriptomic	-1.09817212536439	52.6023625731168	-1.26710340984904	46.005983495947	1.05044902749409	53.473839131946	-0.648344233391946	72.4953417442274
FLJ45079_ENSG00000204283	Transcriptomic	-1.09817212536439	52.6053635949057	-1.26710340984904	46.0096322301818	1.05044902749409	53.4768385763962	-0.648344233391946	72.4972635309178
OTOR_ENSG00000125879	Transcriptomic	-1.09817212536439	52.6083646166946	-1.26710340984904	46.0132809644165	1.05044902749409	53.4798380208464	-0.648344233391946	72.4991853176081
SCP2D1_ENSG00000132631	Transcriptomic	-1.09817212536439	52.6113656384835	-1.26710340984904	46.0169296986513	1.05044902749409	53.4828374652967	-0.648344233391946	72.5011071042984
LBP_ENSG00000129988	Transcriptomic	-1.09817212536439	52.6143666602724	-1.26710340984904	46.0205784328861	1.05044902749409	53.4858369097469	-0.648344233391946	72.5030288909888
SLC32A1_ENSG00000101438	Transcriptomic	-1.09817212536439	52.6173676820613	-1.26710340984904	46.0242271671209	1.05044902749409	53.4888363541971	-0.648344233391946	72.5049506776791
GTSF1L_ENSG00000124196	Transcriptomic	-1.09817212536439	52.6203687038502	-1.26710340984904	46.0278759013556	1.05044902749409	53.4918357986473	-0.648344233391946	72.5068724643694
WFDC5_ENSG00000175121	Transcriptomic	-1.09817212536439	52.6233697256391	-1.26710340984904	46.0315246355904	1.05044902749409	53.4948352430976	-0.648344233391946	72.5087942510598
THEG_ENSG00000105549	Transcriptomic	-1.09817212536439	52.626370747428	-1.26710340984904	46.0351733698252	1.05044902749409	53.4978346875478	-0.648344233391946	72.5107160377501
MISP_ENSG00000099812	Transcriptomic	-1.09817212536439	52.6293717692169	-1.26710340984904	46.03882210406	1.05044902749409	53.500834131998	-0.648344233391946	72.5126378244404
PRTN3_ENSG00000196415	Transcriptomic	-1.09817212536439	52.6323727910058	-1.26710340984904	46.0424708382948	1.05044902749409	53.5038335764482	-0.648344233391946	72.5145596111308
C19orf77_ENSG00000095932	Transcriptomic	-1.09817212536439	52.6353738127947	-1.26710340984904	46.0461195725295	1.05044902749409	53.5068330208985	-0.648344233391946	72.5164813978211
TMIGD2_ENSG00000167664	Transcriptomic	-1.09817212536439	52.6383748345836	-1.26710340984904	46.0497683067643	1.05044902749409	53.5098324653487	-0.648344233391946	72.5184031845115
MAG_ENSG00000105695	Transcriptomic	-1.09817212536439	52.6413758563725	-1.26710340984904	46.0534170409991	1.05044902749409	53.5128319097989	-0.648344233391946	72.5203249712018
CYP2A13_ENSG00000197838	Transcriptomic	-1.09817212536439	52.6443768781614	-1.26710340984904	46.0570657752339	1.05044902749409	53.5158313542491	-0.648344233391946	72.5222467578921
CNFN_ENSG00000105427	Transcriptomic	-1.09817212536439	52.6473778999503	-1.26710340984904	46.0607145094686	1.05044902749409	53.5188307986994	-0.648344233391946	72.5241685445825
PSG1_ENSG00000231924	Transcriptomic	-1.09817212536439	52.6503789217392	-1.26710340984904	46.0643632437034	1.05044902749409	53.5218302431496	-0.648344233391946	72.5260903312728
PSG4_ENSG00000243137	Transcriptomic	-1.09817212536439	52.6533799435281	-1.26710340984904	46.0680119779382	1.05044902749409	53.5248296875998	-0.648344233391946	72.5280121179631
KLK15_ENSG00000174562	Transcriptomic	-1.09817212536439	52.656380965317	-1.26710340984904	46.071660712173	1.05044902749409	53.52782913205	-0.648344233391946	72.5299339046535
KLK7_ENSG00000169035	Transcriptomic	-1.09817212536439	52.6593819871059	-1.26710340984904	46.0753094464077	1.05044902749409	53.5308285765003	-0.648344233391946	72.5318556913438
ERVV-1_ENSG00000269526	Transcriptomic	-1.09817212536439	52.6623830088948	-1.26710340984904	46.0789581806425	1.05044902749409	53.5338280209505	-0.648344233391946	72.5337774780342
PRKCG_ENSG00000126583	Transcriptomic	-1.09817212536439	52.6653840306837	-1.26710340984904	46.0826069148773	1.05044902749409	53.5368274654007	-0.648344233391946	72.5356992647245
COX6B2_ENSG00000160471	Transcriptomic	-1.09817212536439	52.6683850524726	-1.26710340984904	46.0862556491121	1.05044902749409	53.5398269098509	-0.648344233391946	72.5376210514148
RFPL4AL1_ENSG00000229292	Transcriptomic	-1.09817212536439	52.6713860742615	-1.26710340984904	46.0899043833469	1.05044902749409	53.5428263543012	-0.648344233391946	72.5395428381051
AC012313.1_ENSG00000269855	Transcriptomic	-1.09817212536439	52.6743870960504	-1.26710340984904	46.0935531175816	1.05044902749409	53.5458257987514	-0.648344233391946	72.5414646247955
AC002472.13_ENSG00000187905	Transcriptomic	-1.09817212536439	52.6773881178393	-1.26710340984904	46.0972018518164	1.05044902749409	53.5488252432016	-0.648344233391946	72.5433864114858
MIOX_ENSG00000100253	Transcriptomic	-1.09817212536439	52.6803891396282	-1.26710340984904	46.1008505860512	1.05044902749409	53.5518246876518	-0.648344233391946	72.5453081981762
KRTAP23-1_ENSG00000186980	Transcriptomic	-1.09817212536439	52.6833901614171	-1.26710340984904	46.104499320286	1.05044902749409	53.5548241321021	-0.648344233391946	72.5472299848665
DNMT3L_ENSG00000142182	Transcriptomic	-1.09817212536439	52.686391183206	-1.26710340984904	46.1081480545207	1.05044902749409	53.5578235765523	-0.648344233391946	72.5491517715569
KRTAP10-1_ENSG00000215455	Transcriptomic	-1.09817212536439	52.6893922049949	-1.26710340984904	46.1117967887555	1.05044902749409	53.5608230210025	-0.648344233391946	72.5510735582472
KRTAP10-2_ENSG00000205445	Transcriptomic	-1.09817212536439	52.6923932267838	-1.26710340984904	46.1154455229903	1.05044902749409	53.5638224654527	-0.648344233391946	72.5529953449375
KRTAP10-3_ENSG00000212935	Transcriptomic	-1.09817212536439	52.6953942485727	-1.26710340984904	46.1190942572251	1.05044902749409	53.566821909903	-0.648344233391946	72.5549171316278
KRTAP10-11_ENSG00000243489	Transcriptomic	-1.09817212536439	52.6983952703616	-1.26710340984904	46.1227429914598	1.05044902749409	53.5698213543532	-0.648344233391946	72.5568389183182
PRED60_ENSG00000267883	Transcriptomic	-1.09817212536439	52.7013962921505	-1.26710340984904	46.1263917256946	1.05044902749409	53.5728207988034	-0.648344233391946	72.5587607050085
AC018692.2_ENSG00000229510	Transcriptomic	-1.09817212536439	52.7043973139394	-1.26710340984904	46.1300404599294	1.05044902749409	53.5758202432536	-0.648344233391946	72.5606824916988
LINC01036_ENSG00000236030	Transcriptomic	-1.09817212536439	52.7073983357283	-1.26710340984904	46.1336891941642	1.05044902749409	53.5788196877039	-0.648344233391946	72.5626042783892
LINC01037_ENSG00000231599	Transcriptomic	-1.09817212536439	52.7103993575172	-1.26710340984904	46.1373379283989	1.05044902749409	53.5818191321541	-0.648344233391946	72.5645260650795
AC068490.1_ENSG00000228999	Transcriptomic	-1.09817212536439	52.7134003793061	-1.26710340984904	46.1409866626337	1.05044902749409	53.5848185766043	-0.648344233391946	72.5664478517699
LINC01122_ENSG00000233723	Transcriptomic	-1.09817212536439	52.716401401095	-1.26710340984904	46.1446353968685	1.05044902749409	53.5878180210545	-0.648344233391946	72.5683696384602
AC007389.3_ENSG00000235725	Transcriptomic	-1.09817212536439	52.7194024228839	-1.26710340984904	46.1482841311033	1.05044902749409	53.5908174655048	-0.648344233391946	72.5702914251505
AC023115.1_ENSG00000230906	Transcriptomic	-1.09817212536439	52.7224034446728	-1.26710340984904	46.1519328653381	1.05044902749409	53.593816909955	-0.648344233391946	72.5722132118409
AC007422.1_ENSG00000224173	Transcriptomic	-1.09817212536439	52.7254044664617	-1.26710340984904	46.1555815995728	1.05044902749409	53.5968163544052	-0.648344233391946	72.5741349985312
AC012494.1_ENSG00000229494	Transcriptomic	-1.09817212536439	52.7284054882506	-1.26710340984904	46.1592303338076	1.05044902749409	53.5998157988555	-0.648344233391946	72.5760567852215
LINC01114_ENSG00000234177	Transcriptomic	-1.09817212536439	52.7314065100395	-1.26710340984904	46.1628790680424	1.05044902749409	53.6028152433057	-0.648344233391946	72.5779785719119
AC017074.1_ENSG00000233479	Transcriptomic	-1.09817212536439	52.7344075318284	-1.26710340984904	46.1665278022772	1.05044902749409	53.6058146877559	-0.648344233391946	72.5799003586022
AC104088.1_ENSG00000232555	Transcriptomic	-1.09817212536439	52.7374085536173	-1.26710340984904	46.1701765365119	1.05044902749409	53.6088141322061	-0.648344233391946	72.5818221452925
LINC00870_ENSG00000243083	Transcriptomic	-1.09817212536439	52.7404095754062	-1.26710340984904	46.1738252707467	1.05044902749409	53.6118135766563	-0.648344233391946	72.5837439319829
LINC00635_ENSG00000241469	Transcriptomic	-1.09817212536439	52.7434105971951	-1.26710340984904	46.1774740049815	1.05044902749409	53.6148130211066	-0.648344233391946	72.5856657186732
LINC00636_ENSG00000240423	Transcriptomic	-1.09817212536439	52.7464116189841	-1.26710340984904	46.1811227392163	1.05044902749409	53.6178124655568	-0.648344233391946	72.5875875053635
LINC00488_ENSG00000214381	Transcriptomic	-1.09817212536439	52.749412640773	-1.26710340984904	46.1847714734511	1.05044902749409	53.620811910007	-0.648344233391946	72.5895092920539
RP11-325I22.2_ENSG00000250584	Transcriptomic	-1.09817212536439	52.7524136625619	-1.26710340984904	46.1884202076858	1.05044902749409	53.6238113544572	-0.648344233391946	72.5914310787442
LINC01033_ENSG00000249069	Transcriptomic	-1.09817212536439	52.7554146843508	-1.26710340984904	46.1920689419206	1.05044902749409	53.6268107989075	-0.648344233391946	72.5933528654346
SNORA40_ENSG00000212363	Transcriptomic	-1.09817212536439	52.7584157061397	-1.26710340984904	46.1957176761554	1.05044902749409	53.6298102433577	-0.648344233391946	72.5952746521249
AC009014.3_ENSG00000271824	Transcriptomic	-1.09817212536439	52.7614167279286	-1.26710340984904	46.1993664103902	1.05044902749409	53.6328096878079	-0.648344233391946	72.5971964388152
RP11-560J1.2_ENSG00000271888	Transcriptomic	-1.09817212536439	52.7644177497175	-1.26710340984904	46.2030151446249	1.05044902749409	53.6358091322581	-0.648344233391946	72.5991182255056
RP11-325F22.5_ENSG00000225329	Transcriptomic	-1.09817212536439	52.7674187715064	-1.26710340984904	46.2066638788597	1.05044902749409	53.6388085767084	-0.648344233391946	72.6010400121959
AC073133.1_ENSG00000233878	Transcriptomic	-1.09817212536439	52.7704197932953	-1.26710340984904	46.2103126130945	1.05044902749409	53.6418080211586	-0.648344233391946	72.6029617988862
LINC00269_ENSG00000215162	Transcriptomic	-1.09817212536439	52.7734208150842	-1.26710340984904	46.2139613473293	1.05044902749409	53.6448074656088	-0.648344233391946	72.6048835855766
LINC01030_ENSG00000253799	Transcriptomic	-1.09817212536439	52.7764218368731	-1.26710340984904	46.217610081564	1.05044902749409	53.6478069100591	-0.648344233391946	72.6068053722669
LINC00703_ENSG00000224382	Transcriptomic	-1.09817212536439	52.779422858662	-1.26710340984904	46.2212588157988	1.05044902749409	53.6508063545093	-0.648344233391946	72.6087271589573
RP11-810B23.1_ENSG00000227475	Transcriptomic	-1.09817212536439	52.7824238804509	-1.26710340984904	46.2249075500336	1.05044902749409	53.6538057989595	-0.648344233391946	72.6106489456476
AP000439.1_ENSG00000255980	Transcriptomic	-1.09817212536439	52.7854249022398	-1.26710340984904	46.2285562842684	1.05044902749409	53.6568052434097	-0.648344233391946	72.6125707323379
SACS-AS1_ENSG00000229558	Transcriptomic	-1.09817212536439	52.7884259240287	-1.26710340984904	46.2322050185031	1.05044902749409	53.6598046878599	-0.648344233391946	72.6144925190283
LINC00457_ENSG00000225179	Transcriptomic	-1.09817212536439	52.7914269458176	-1.26710340984904	46.2358537527379	1.05044902749409	53.6628041323102	-0.648344233391946	72.6164143057186
LINC00558_ENSG00000261517	Transcriptomic	-1.09817212536439	52.7944279676065	-1.26710340984904	46.2395024869727	1.05044902749409	53.6658035767604	-0.648344233391946	72.6183360924089
LINC00374_ENSG00000232954	Transcriptomic	-1.09817212536439	52.7974289893954	-1.26710340984904	46.2431512212075	1.05044902749409	53.6688030212106	-0.648344233391946	72.6202578790993
LINC01052_ENSG00000234767	Transcriptomic	-1.09817212536439	52.8004300111843	-1.26710340984904	46.2467999554423	1.05044902749409	53.6718024656608	-0.648344233391946	72.6221796657896
LINC00351_ENSG00000226317	Transcriptomic	-1.09817212536439	52.8034310329732	-1.26710340984904	46.250448689677	1.05044902749409	53.6748019101111	-0.648344233391946	72.6241014524799
LINC01044_ENSG00000223626	Transcriptomic	-1.09817212536439	52.8064320547621	-1.26710340984904	46.2540974239118	1.05044902749409	53.6778013545613	-0.648344233391946	72.6260232391703
LINC00593_ENSG00000259703	Transcriptomic	-1.09817212536439	52.809433076551	-1.26710340984904	46.2577461581466	1.05044902749409	53.6808007990115	-0.648344233391946	72.6279450258606
NTRK3-AS1_ENSG00000260305	Transcriptomic	-1.09817212536439	52.8124340983399	-1.26710340984904	46.2613948923814	1.05044902749409	53.6838002434618	-0.648344233391946	72.6298668125509
LINC00928_ENSG00000259218	Transcriptomic	-1.09817212536439	52.8154351201288	-1.26710340984904	46.2650436266161	1.05044902749409	53.686799687912	-0.648344233391946	72.6317885992413
AC005703.3_ENSG00000230971	Transcriptomic	-1.09817212536439	52.8184361419177	-1.26710340984904	46.2686923608509	1.05044902749409	53.6897991323622	-0.648344233391946	72.6337103859316
LINC00945_ENSG00000232539	Transcriptomic	-1.09817212536439	52.8214371637066	-1.26710340984904	46.2723410950857	1.05044902749409	53.6927985768124	-0.648344233391946	72.635632172622
LINC00322_ENSG00000237864	Transcriptomic	-1.09817212536439	52.8244381854955	-1.26710340984904	46.2759898293205	1.05044902749409	53.6957980212626	-0.648344233391946	72.6375539593123
PDZRN4_cg04383469	Methylomic	-1.09812244785133	52.8274390715286	-1.07554519192039	55.0077210466454	0.576264406591161	80.0261080735435	-1.15897874173346	43.7118374408195
DPYSL2_cg04138376	Methylomic	1.09809962466663	52.8304398951917	-0.275890565505275	94.6243596570157	1.18045005256321	46.1928037050926	1.38988055037081	36.1550430875248
RTN4RL1_cg22402902	Methylomic	1.09795311551002	52.833440318483	-0.163964275963447	97.987426654706	1.5233843039479	30.3069711464313	-2.33242275488134	16.4500058918461
TNFSF8_ENSG00000106952	Transcriptomic	-1.09793088256498	52.8364406810175	-0.338721936222457	92.2857073440986	-0.0398444667144895	99.8954642797437	0.309781409388966	93.3546824071929
COX6A1_ENSG00000111775	Transcriptomic	1.09777338637085	52.8394406131553	-0.034255071015169	99.8735632880231	0.154132737486459	98.4165435140167	-0.25371343182062	95.4760629086121
TMEM25_ENSG00000149582	Transcriptomic	1.09766166251926	52.8424402399806	0.00425864530781472	99.9988651183067	0.120848442526709	99.0059504478938	-0.230991240447282	96.2671713453255
PPARG_cg23514324	Methylomic	1.09762729019648	52.8454397728752	1.15491173740095	51.378502039733	0.538266719953205	82.0898553302779	-0.169800712821237	97.9782007775133
C11orf80_cg05752539	Methylomic	-1.09759270113065	52.8484392112468	-0.792993845463588	69.4883955108552	0.306186840104604	93.9640064043899	0.495122315745092	82.433474214009
CDC25B_ENSG00000101224	Transcriptomic	-1.09745188260357	52.8514382647976	0.277266086466502	94.5717996468887	-0.575144959759786	80.0951496304669	0.69013815889312	69.2522433999048
ANKRD55_cg17577695	Methylomic	1.09736751055461	52.8544370877813	-1.75555548039097	27.7345279214127	-0.582060625371152	79.6458103687684	-0.54438206190452	79.4260604549661
SFRP4_cg04651042	Methylomic	-1.0973262737545	52.8574357980755	0.38773082185878	90.1463210131956	-0.0358457534710376	99.9165915701741	-0.501410887574994	82.0715495543354
MEX3D_cg24066931	Methylomic	1.09720632458207	52.8604341805794	0.662414267538738	76.2921959002437	0.140647731730017	98.6771284178037	0.224731262300806	96.4757200763503
USP2_cg13272258	Methylomic	1.09719087075824	52.863432520852	0.72262691172466	73.0643627381489	-0.804223211125887	67.0798997318261	-0.77612611505827	62.8425385281431
SLAMF7_cg00045592	Methylomic	1.09717265423965	52.8664308113436	0.711160269285313	73.6650080295669	0.00599643087133363	99.9977598037834	-0.239149176588762	95.9879543562469
SLC10A6_ENSG00000145283	Transcriptomic	1.09712368190385	52.8694289680063	-0.200691255396297	97.0230214374458	0.302768031053515	94.0970461884885	-0.358361702836795	91.2056319190783
PPIL1_ENSG00000137168	Transcriptomic	1.09695105112495	52.8724266529136	0.387907384549464	90.1396205433095	-0.18410557561904	97.7448503515045	-0.0411886607206981	99.88232723783
UPK3B_ENSG00000243566	Transcriptomic	-1.09687785315919	52.8754241377896	-1.01862059096668	57.804556121909	0.724097804302268	71.5990649055039	-0.345321230520836	91.8016752008326
GPR132_cg11036913	Methylomic	1.09684907361561	52.8784215440186	1.88691191227877	23.7709131826392	-1.29068164546451	40.9785886825878	-0.903012303304594	54.3686641575067
LRRC34_ENSG00000171757	Transcriptomic	-1.09674631621077	52.8814186694381	-0.90941307038356	63.2667426167619	0.588731908574699	79.2447350328182	-0.223002848302257	96.5268118419687
PAK6_ENSG00000137843	Transcriptomic	1.09672521851197	52.8844157372029	0.656258502271591	76.6149548839325	-0.369522597565999	90.4719072183425	0.0531392947697498	99.8070533874391
MOG_cg06301399	Methylomic	1.09671093887749	52.8874127659452	0.00152629805758693	99.9998528754739	-0.0818097165520044	99.53825703635	-0.118659292672827	99.0414821379594
C14orf166B_ENSG00000100565	Transcriptomic	-1.09669806765089	52.8904097595137	0.181025818271616	97.5670980771986	-0.501167683675685	83.9705700979222	0.643926974350629	72.9515983920693
RHOH_cg01396799	Methylomic	1.09667700953244	52.8934066955359	-0.972566201755203	60.0379375156772	-0.823851839874966	65.9826082584115	0.585162171549131	76.8284433408045
STK10_cg26311118	Methylomic	1.09667554185085	52.8964036275472	0.861981440504775	65.6953658357667	1.54953937668068	29.6095207503123	-0.0750936278590981	99.6149512659004
GPX1_cg07401063	Methylomic	1.09666181471125	52.8994005220458	1.01020995317615	58.2311495395892	-0.122315323968905	98.9823481048128	-1.06517200248996	47.2230806410181
LOX_cg12662206	Methylomic	1.09665801600595	52.9023974061635	-0.785174836908217	69.8247461261505	-1.54463044058756	29.7199462122219	-1.61096710639305	30.2146183629315
TRERF1_cg07006183	Methylomic	-1.09646439932286	52.9053937611766	0.0681986670779801	99.6116053595732	0.696537184320322	73.1433402415153	-0.740137196318065	65.3729942473681
AKT1_cg19831386	Methylomic	-1.09644549213058	52.9083900645213	-0.946242081389435	61.363624803033	0.545401839466355	81.7323901107463	0.389406117163803	89.7384464309501
ZFHX4_cg17881997	Methylomic	-1.0963740074036	52.9113861725165	0.754399681777593	71.3821779972011	0.893500656973531	62.0328893613223	-0.252133611160879	95.5352932446982
CRTAC1_ENSG00000095713	Transcriptomic	-1.0962954765305	52.9143820659072	1.54387753274275	34.0576832063887	-1.25360886386783	42.7250220527109	0.888401436890809	55.311245737777
MEGF10_ENSG00000145794	Transcriptomic	-1.0961163331133	52.9173774697449	-1.82607149049644	25.2384256422396	1.87297430616912	21.7316367664243	-1.44920868765862	34.5654146148347
TAF7L_ENSG00000102387	Transcriptomic	-1.09610789420168	52.9203728505213	5.24645512210499	0.556181949603325	-1.03516661956432	54.5148620509986	-1.68220868991133	28.5840208530908
TGFB1_cg20410381	Methylomic	1.09609520328233	52.9233681966167	0.842319273711039	66.7382920442539	0.250380362297424	95.876177960209	-0.0431616785328616	99.8709449237734
EXTL2_ENSG00000162694	Transcriptomic	1.09607597268146	52.9263634901598	-0.920759571259764	62.6502509811492	1.05457913097573	52.654538586961	-0.95959679021637	51.3137071191553
KLC2_cg03493032	Methylomic	1.09599220656822	52.9293585547917	0.53314693514742	83.0809993573788	-0.158588483757567	98.3335383475271	-0.501639512357665	82.0551962077595
MX1_cg22862003	Methylomic	-1.09592541484157	52.9323534368989	-0.587890884991367	80.366199429151	0.0269940481141947	99.9541874248871	-0.346499103523154	91.7514287703697
TIAL1_cg06485447	Methylomic	-1.0958555704646	52.9353481281395	-0.777568669444086	70.2005086955633	-0.796999077525585	67.4524665246539	0.821959558941745	59.6786637768771
ARRDC2_cg16964354	Methylomic	-1.09578071870339	52.9383426148294	1.03147761258084	57.2407872794211	-0.912802422419265	60.9575222847893	-1.12017735130647	45.1011509631552
NAV1_cg09795973	Methylomic	1.09563711395705	52.9413367090846	-1.23868153693694	47.4955829978347	-0.467058568714244	85.6956488576331	0.323130500686776	92.7918996020505
RASGRP3_cg03693861	Methylomic	1.09562114212795	52.9443307596928	0.87144318200802	65.2037671687192	0.346789157506156	91.424529093322	-0.122144358089326	98.986122167244
CDCA2_cg08716729	Methylomic	1.09560603364097	52.9473247690135	0.355249731458946	91.545042496076	-0.655961207638391	75.452611443031	-0.334753658642025	92.2721292429661
TSLP_ENSG00000145777	Transcriptomic	1.09545488713211	52.9503183652896	-0.780108169036598	70.0637063402741	0.893213009420455	62.068600241066	-0.822326004865718	59.654295320521
SH2D3A_cg08890883	Methylomic	-1.09539713580248	52.9533118037462	-0.283585332985703	94.3215495291589	0.646428549896574	76.0067304785198	0.177734023122251	97.7890603259168
APBB1IP_cg26901880	Methylomic	1.0952501640219	52.9563048405668	-0.239893256201801	95.8691845475053	-1.25321920042497	42.7536533861006	0.168311595452897	98.0117793620792
EVA1C_ENSG00000166979	Transcriptomic	-1.09508788662395	52.959297433925	0.598055507748872	79.8265464663422	-0.798326015359686	67.381848710957	0.811815087803468	60.34946438016
AGAP3_cg01501264	Methylomic	-1.09507087881788	52.9622899808052	-0.79617915084581	69.3259136414548	-0.0549125817027096	99.7953238105497	0.509373291983656	81.5771659913054
FRAT1_cg01805759	Methylomic	1.09502802609616	52.96528241058	1.92125472251565	22.8291441368992	-0.292661512590954	94.4465483252748	0.379095262128213	90.2611816070372
GPR19_cg04357217	Methylomic	1.09499254273531	52.9682747433879	-1.94116954444687	22.3060987843433	0.699839531609248	72.9480100629794	-0.705604758034038	68.2180852636155
SELP_cg13745182	Methylomic	-1.0949017500979	52.9712668280829	5.06453344780559	0.659490103415192	2.02877679883197	18.9632373510391	1.65502717492451	29.2668119967839
C11orf52_cg19053142	Methylomic	1.0948956757502	52.9742588961782	1.79762777042954	25.8377464468282	1.14155068120747	48.3147763691619	0.0248788448379655	99.9553113775128
LAIR1_cg10042327	Methylomic	1.0948133129126	52.9772507391971	-0.506151589707933	84.4595230864157	-1.54300558368349	29.7772520643483	0.341065161890962	91.9867823464787
ZNF181_ENSG00000197841	Transcriptomic	1.09479435884368	52.9802425304194	-0.61587280133524	78.7626910700109	0.713405435968221	72.1635081846507	-0.673757567934887	70.4751714014468
IRS1_cg27303430	Methylomic	1.0947561596647	52.9832342172532	0.897857730136683	63.8283604400874	-0.687494582556015	73.6848324143441	-0.377211252826243	90.3452681716783
CENPU_ENSG00000151725	Transcriptomic	-1.09475124743237	52.9862258906631	0.458567685423174	86.692879533291	-0.706072059529982	72.5708290690543	0.765502652403312	63.6150087623058
EEF1A1_cg04027446	Methylomic	1.09473941082771	52.9892175317267	1.31738917976922	43.0047108583353	1.11197206425453	49.749243778339	-0.792837143023544	61.7217528367118
EHBP1L1_ENSG00000173442	Transcriptomic	-1.09469639450688	52.9922090552377	0.333555930648823	92.5123236184985	-0.617445413832778	77.6960006182553	0.715780856866652	67.4740841925264
MIB2_cg25164153	Methylomic	-1.0946913536249	52.9952005649732	0.669874992067399	75.9507279960489	-0.53463156253105	82.2904893075857	0.182256890426052	97.6663279557228
BCL2L1_cg07379251	Methylomic	1.09466335038753	52.9981919981831	-1.49907693914283	35.7133567582126	0.152768211934301	98.443705840293	1.02733344654156	48.6060282486472
DUSP18_cg05410259	Methylomic	1.09464288917945	53.0011833754779	0.911722010562201	63.1382605921487	0.949411944293849	58.9775369512339	0.285444151444726	94.3439004061512
ZNF285_ENSG00000267508	Transcriptomic	1.09452348812632	53.0041744264802	-0.0224008198060694	99.9240066594358	0.141478802278905	98.6650457504138	-0.243101867034112	95.8465254584331
NSG1_cg24449482	Methylomic	1.09443784542755	53.0071652434431	0.364643115239456	91.1531000748514	1.04399124168775	54.0993622606459	-0.872945927015375	56.3868292644507
CXCL1_ENSG00000163739	Transcriptomic	1.09441488300294	53.0101559976556	0.078183289957127	99.5022655468217	0.0561309128073866	99.7789745596032	-0.185935610535569	97.5714145248854
KIF5C_ENSG00000168280	Transcriptomic	-1.09420115881334	53.0131461678149	1.04409085092667	56.6372516380439	-1.04886677716884	53.7917165775834	0.898090576311519	54.6970280488779
MATR3_cg13643943	Methylomic	1.09404994581607	53.016135924748	1.6176929719877	31.6854777603322	-0.415347788356672	88.1980332259652	0.744149005998835	65.0914128744187
DDX60_cg15954386	Methylomic	1.09402326854478	53.019125608779	0.0935150993393545	99.3133435426304	-0.0489278374132241	99.839482298285	1.41866849612746	35.3219877591372
CA13_cg24484339	Methylomic	-1.09399929858693	53.0221152273063	-0.0559112556230166	99.7230839526402	-0.674952960506352	74.3577727104647	0.410470333662773	88.698082973719
LY86_cg07910479	Methylomic	1.09398813052077	53.0251048153141	0.46254414557422	86.4952737285829	0.992353814535012	56.713919137342	0.800742603537719	61.1810507516542
SLC35G6_ENSG00000259224	Transcriptomic	-1.09369427375267	53.0280936002869	0.608845737683313	79.1575255328676	-0.805421029707035	67.0155549843222	0.815312045329106	60.1251356162405
RUNX2_cg01710467	Methylomic	1.09367767269685	53.0310823398934	0.456462570087288	86.8048943861782	1.39191189647696	36.2364167801962	0.636499144674052	73.4506769386195
PARP15_cg22821981	Methylomic	1.09364218933599	53.034070982533	0.61577414972776	78.7733307728211	-0.299338214937012	94.2234221710352	-1.21815283653562	41.5767836596177
RP11-80H5.7_ENSG00000240996	Transcriptomic	1.09363749413411	53.0370596123418	0.929254699408524	62.165409565797	-0.5375106426259	82.1128952000661	0.120818833342469	99.0113333224029
COL16A1_ENSG00000084636	Transcriptomic	-1.09363345855267	53.0400482311224	-0.943495673157602	61.4996583621377	0.629513489939552	77.0376419608482	-0.259208581886105	95.2792392342795
HENMT1_cg12521627	Methylomic	1.09361283570414	53.043036793546	0.190869781945975	97.300991174995	-0.134876912298093	98.7865303019037	-0.524381026129838	80.6459921210003
TMX2_ENSG00000213593	Transcriptomic	1.09360401366956	53.0460253318613	-0.111421885345478	99.0275667219968	0.219041030718933	96.8476970260552	-0.296372135968842	93.904227257425
CABP1_ENSG00000157782	Transcriptomic	1.09359603339444	53.0490138483686	0.715279283294757	73.463774529423	-0.409374370334893	88.4911665366248	0.0729077734169827	99.6348964175048
ZGLP1_cg06349364	Methylomic	-1.09358782973577	53.0520023424574	-0.0711153885384236	99.5831457787047	-0.828413515845501	65.7278740054247	-2.01261131260509	21.0261271719263
TMEM14C_ENSG00000111843	Transcriptomic	1.09341101943003	53.0549903533691	-0.135922597118468	98.5996813273339	0.240892463847471	96.1678532551449	-0.311726648589873	93.2625816902145
GATA4_ENSG00000136574	Transcriptomic	1.09337515405567	53.05797826627	-0.162379396588969	98.0236133681321	0.264837196134177	95.3987198708004	-0.328806024667419	92.5435209709348
SVIL_cg04678141	Methylomic	-1.09322470804294	53.0609657680406	-1.21134977987215	48.7759199530385	1.86978515352477	21.7690377802526	0.3618512402541	91.0327140547682
SLC8A1_ENSG00000183023	Transcriptomic	1.09322288673741	53.0639532648341	-0.1145066929847	98.9843434505589	0.221517619029625	96.7816677387921	-0.297893310451894	93.8461021711806
NUDT16L1_ENSG00000168101	Transcriptomic	1.09319949627587	53.0669406977075	-0.0467089820669336	99.7985478954124	0.161612429328207	98.2603793703503	-0.25610924452961	95.3876782592099
MB_cg20266002	Methylomic	-1.09310902019976	53.0699278833331	-0.304294661498624	93.6166139247993	-0.804257008493924	67.0776033587664	0.232894396030133	96.1956998175616
TNFRSF11B_cg03200105	Methylomic	-1.09309227136277	53.0729150231883	-1.0678678337263	55.4181643504442	0.246000454815014	96.0058775197072	0.443396076610715	86.8420114259387
SLAMF1_cg21920303	Methylomic	1.09306918917544	53.0759020999659	0.628091334046102	78.1139793744503	-0.77502955050027	68.7894839762693	-0.661925630033696	71.2667280064509
DYRK3_cg09260603	Methylomic	1.0930574477227	53.0788891446572	2.02307775434545	20.7200512083578	0.250663199984868	95.8654492441583	-0.425024309418584	87.923948948634
MERTK_cg19284108	Methylomic	1.092959113056	53.0818759206251	1.31336987361471	43.2206249276038	0.177485614997155	97.8889425529047	0.471079608035966	83.88219477342
APBA2_cg00392396	Methylomic	-1.09288178855556	53.084862485285	-0.845722507045401	66.5535965112457	-1.79406395039492	23.4586887016455	0.802975351466882	61.0265556593608
UGP2_cg10238396	Methylomic	1.09287959924737	53.0878490439622	1.61870042591206	31.6295591082757	-0.25541124290728	95.7188466346428	-1.50768984736549	32.9129600363446
WWC1_ENSG00000113645	Transcriptomic	-1.09287230541597	53.0908355827071	-1.15771809341418	51.2386401380165	0.902177853282153	61.5612407447035	-0.508744344398658	81.6179074749765
MREG_cg18479068	Methylomic	1.09286345474985	53.0938220972655	-0.682103545539871	75.3297626852168	0.206281261832989	97.200106238717	-0.255270738531111	95.4179873959957
RNF144A_ENSG00000151692	Transcriptomic	1.09284506198807	53.0968085615612	-0.290596809949896	94.0868260234401	0.383922861079213	89.8138363617498	-0.415688239183309	88.4434093829963
GFI1_cg22488998	Methylomic	1.09281277656781	53.0997949376291	-1.83945672573687	24.8373471241538	-1.80333756069835	23.2686950095782	2.34180894536434	16.3322845984673
LINC00704_ENSG00000231298	Transcriptomic	1.09279562097328	53.1027812668152	2.74324952738603	9.48410901361657	-1.13532566052549	48.5910532624315	-0.156856950422989	98.2785528516468
MAP2K1_cg18643215	Methylomic	1.09273257208549	53.105767423705	1.96905157545431	21.7314071517861	0.487664713918831	84.6383276815777	-0.820179364917173	59.7979025355915
MT-CYB_ENSG00000198727	Transcriptomic	1.09267995284779	53.1087534367999	0.259005857153527	95.2221896366761	-0.0901102385971378	99.4446581429793	-0.0928763516658033	99.4225013103975
BAG1_ENSG00000107262	Transcriptomic	1.09267876039288	53.1117394466361	0.267321859674483	94.941107123069	-0.0965268877461459	99.3666192244929	-0.0890297837217803	99.4697357723499
CHST1_cg08257923	Methylomic	-1.09259015158971	53.1147252143273	0.16211936224271	98.0315547803568	-0.458497017290581	86.1103942604389	-2.0154193495561	20.9544942444172
CD177_cg15742245	Methylomic	-1.09256476933158	53.1177109126553	0.174290352535964	97.7421459692429	0.997299801023298	56.444088860457	-0.17694851615352	97.8148161593999
CXXC5_ENSG00000171604	Transcriptomic	1.09250264397658	53.1206964412107	-0.196537951741598	97.1432063531943	0.29548121193661	94.349985875495	-0.350400172407032	91.5645332915885
RRP12_cg01222988	Methylomic	1.09246597204092	53.1236818695511	0.748434830757722	71.7197282472297	0.528408625070867	82.6047126803621	-0.404168124487751	89.0554625383589
MUC5B_ENSG00000117983	Transcriptomic	-1.09243696764943	53.12666721863	-1.14949719027887	51.6638436072768	0.891223835902777	62.1908879179463	-0.498507285349515	82.2567695164987
SMAP2_cg20409587	Methylomic	1.09233180867652	53.1296522803365	-0.283212244211556	94.3403211785372	-0.436871545319177	87.1771868627602	0.151242775128217	98.4140427204798
MYL3_cg15429715	Methylomic	-1.0923140547819	53.1326372935261	2.40381345470642	13.3709514862256	1.03132540892881	54.7007521905309	-0.775233034757822	62.9368213838428
LRRN1_ENSG00000175928	Transcriptomic	-1.09230662315591	53.1356222864071	-0.370842552160378	90.8735155720134	-0.00928602082943124	99.9943442433282	0.28628265844203	94.3133987173735
IDH3A_cg11707553	Methylomic	-1.09221753313364	53.1386070358279	0.576154863533169	80.9525969742736	-1.73315119077988	24.7878126770477	-2.18457130607531	18.2791477152943
TMEM132E_cg18338311	Methylomic	-1.09215744452255	53.141591621042	0.422214505664638	88.6025457693071	-0.0344447503127478	99.9234149205784	-2.3523024487367	16.1234736118689
GLRX5_ENSG00000182512	Transcriptomic	1.09205354711502	53.1445759223312	-0.351022128590064	91.736188657395	0.441539582793754	86.9665251101819	-0.458623722883814	85.9597125632162
DPP10_cg12666279	Methylomic	-1.09195006974696	53.1475599408435	-1.92486805532135	22.7627132765429	-0.375718975079975	90.1739991467171	-0.556005410017685	78.6869716289206
SH3TC2_cg13806103	Methylomic	-1.09187737634102	53.1505437607033	-0.352851217310402	91.6500643628902	0.391337263808486	89.3771943125614	0.089357676809173	99.4647144069508
KCNK3_ENSG00000171303	Transcriptomic	1.09184477577986	53.1535274914743	1.31492521918626	43.1373690605526	-0.736157828404987	70.9859923158261	0.162400286243973	98.1478961836747
RPL18_cg12253200	Methylomic	1.09182977523768	53.1565111812526	0.964640575015459	60.4172057226895	-0.897054678708143	61.8334696263419	0.0913600012928823	99.4421894475799
COPS7A_ENSG00000111652	Transcriptomic	1.09177515475905	53.1594947217672	-0.349170155650341	91.8178606474753	0.439525686111181	87.0621007558918	-0.456940710276491	86.06013240857
E2F2_cg11798959	Methylomic	1.09174844841061	53.1624781893002	-0.148748125614164	98.347477677413	0.337433206481243	91.8252326248752	-0.363902044625585	90.9262416666786
COX10_ENSG00000006695	Transcriptomic	1.09173956456658	53.1654616325559	-0.0693809841261792	99.5993301129267	0.180396427883487	97.8327827039581	-0.268228552941539	94.9555003476167
PITPNM2_cg23264455	Methylomic	-1.09171532702637	53.1684450095767	-0.353148545988097	91.6399005730733	-0.475419865350546	85.2544073753954	-0.390284570826043	89.685283034749
GCSAM_cg15393909	Methylomic	1.09148676941609	53.1714277620084	-0.353208953013134	91.6348155923737	-2.27255395559193	14.7458420912229	0.423589084115258	88.0082234954679
WDR92_ENSG00000243667	Transcriptomic	1.09146796003082	53.1744104630388	0.0526836780509776	99.7562564890849	0.0752991082771865	99.6124190638915	-0.196749602833772	97.2937970026861
ATP5D_ENSG00000099624	Transcriptomic	1.09142934283746	53.1773930585384	0.602715532681736	79.5464002920768	-0.337895635717355	91.8049864244793	0.0422630827250082	99.8765128612438
RNF213_cg22935501	Methylomic	1.09141355800488	53.1803756109021	1.0161524143002	57.9598333234909	-0.0272873907321767	99.9529490691109	0.442012910828963	86.928605190234
SMTNL1_ENSG00000214872	Transcriptomic	-1.09139531242886	53.1833581134054	1.04056879386241	56.7903162588771	-1.04755992028407	53.8515722972122	0.898276567718435	54.6863787256091
MIR517c_hsa.miR.517c.001153	miRnomic	1.09138601037231	53.1863405904885	-0.263250232128463	95.0748194601734	-1.23144837459469	43.7080370282438	-0.360832953443437	91.0830544067398
ZBTB12_ENSG00000204366	Transcriptomic	1.09132807589808	53.1893229092516	-0.193265891024489	97.2329818517368	0.291590917814672	94.4790788750602	-0.346903474594111	91.7288206101187
VWDE_cg16278512	Methylomic	1.09131194263816	53.1923051839267	0.646322786497237	77.1175291362995	0.426243836707743	87.6972502024953	-1.8196263311763	24.9466651759044
TCOF1_cg09825414	Methylomic	-1.09123720816406	53.1952872543717	-0.209326433353683	96.7796641810347	0.356844923937535	90.9979117223174	0.334938833895454	92.2631958335476
MIDN_cg22918360	Methylomic	1.09117864261587	53.1982691647721	0.794067997274654	69.4426961556732	-0.600920955989519	78.5742479701728	-0.262008352393122	95.1834426291771
SELE_cg04479208	Methylomic	-1.09117737855561	53.2012510717182	-0.980785121266036	59.6247176824884	1.0670072493205	52.079115166243	0.393760060546142	89.5341966450231
ELF3_cg16986578	Methylomic	-1.09115510432909	53.2042329177945	0.507460332794746	84.3821770609396	0.616344748399426	77.7506080748488	0.00455572458303129	99.9986328156224
IRS1_cg20951650	Methylomic	1.09111984901796	53.2072146675272	-1.10619284686177	53.6728979712405	-0.0973431322086609	99.3574896046676	1.10686165757104	45.6521507940055
IRF4_cg26433102	Methylomic	1.09107245153594	53.2101962877347	1.08504292516751	54.559901137293	0.467898985177599	85.6516031464517	-0.508935501914128	81.6073504907433
MN1_ENSG00000169184	Transcriptomic	-1.09092823701647	53.2131775138411	-0.118430697664241	98.9266532858365	-0.249542853804076	95.9040185917052	0.470687161528124	83.9017344765717
KLHL14_cg16967099	Methylomic	1.09091489160028	53.2161587034778	-0.814525705638902	68.3755324312859	-0.580064266506012	79.7569577551089	0.77228981057845	63.1477870658169
C8orf37_ENSG00000156172	Transcriptomic	1.09072120808025	53.2191393638274	-0.774646171325711	70.3346140993664	0.883359413168865	62.6013966162706	-0.811660865055955	60.3663068377305
C10orf105_cg26091131	Methylomic	-1.09059237793968	53.2221196721173	-0.254603760454977	95.3765796726872	-0.784311179605982	68.2573996351087	0.0686290642475911	99.6787516807397
ALDOA_cg23720399	Methylomic	-1.09055862126305	53.225099888159	-0.889416251648073	64.2760516349728	0.156439511581897	98.3722067384336	0.0985366539967305	99.3424294464443
OSBPL8_cg23262918	Methylomic	1.09053433039676	53.2280800378199	-0.333726499403564	92.5094412170039	-0.262097982210565	95.4912214656797	-1.3329883379809	37.8450601963844
MZB1_cg20422507	Methylomic	-1.09053298000229	53.2310601837906	-0.0524252859255605	99.7577700498788	1.03059499829348	54.7360745049734	-0.0442709522023971	99.8625422080111
IGBP1_ENSG00000089289	Transcriptomic	1.09052995665943	53.2340403214992	0.0915723811428689	99.3378600802684	0.0422281640849083	99.8811852201737	-0.174459425013621	97.8726305316213
DLGAP2_cg00579531	Methylomic	-1.09049041723611	53.2370203511568	-0.381720474812732	90.39904361971	0.832383929166036	65.5192044665147	1.0757335866658	46.851898556354
LOX_cg15696588	Methylomic	-1.09046408530165	53.240000308856	2.05113768565456	20.1571192520847	-0.159091703964293	98.3231091562673	-2.19618446373179	18.0324068660751
RUNX3_cg06156260	Methylomic	-1.09045899158318	53.2429802526354	-1.18502300927382	50.0215944843899	-0.211477355333292	97.0469086093128	0.470050631390803	83.9254361144905
STAT1_cg21968799	Methylomic	1.09043047034054	53.2459601184735	0.774718603617358	70.3301527217549	1.14038391856571	48.3538685500093	0.233343519178057	96.1804958099666
CLDN9_ENSG00000213937	Transcriptomic	-1.09030751837631	53.2489396483156	-2.8814566277769	8.22866933303995	3.729111352192	4.59557251062612	-3.3882051306183	7.74825274972197
STAP1_cg04398282	Methylomic	1.09030727142098	53.2519191774828	0.881279702951015	64.6713954543303	-2.4163776865562	13.0322523055041	-1.01209472581919	49.1712607139448
AC021860.1_ENSG00000196355	Transcriptomic	-1.09028853082518	53.2548986554368	-1.0350187389605	57.068246407868	0.742806031429931	70.5657186071015	-0.36151135025668	91.0498676178304
PUS1_ENSG00000177192	Transcriptomic	-1.09017799942849	53.2578778313369	0.881677100019444	64.6485515553265	-0.966013417656838	58.0752678078491	0.8782484134564	56.0130615883814
NFATC2_cg21610125	Methylomic	1.0901602442591	53.2608569587167	0.211315960642568	96.7336339764314	0.340099915690747	91.7197934847065	0.237831507167034	96.0282399095175
NCR3_cg08610982	Methylomic	1.09005785188447	53.2638358062845	0.503000768178641	84.6120590826884	-0.59557392175186	78.8491817389432	-0.450907078639504	86.3926013526242
GABBR2_ENSG00000136928	Transcriptomic	1.09004123360419	53.2668146084388	-4.12964651376415	1.69831775227825	6.06416696614742	0.615434700209418	-6.30735558520978	1.35457154435663
SV2C_cg06984073	Methylomic	-1.09000193826844	53.2697933032091	-0.312459434016516	93.309352535663	-0.993300649176439	56.6515487579326	-0.617604078660337	74.7322329356233
TARSL2_ENSG00000185418	Transcriptomic	1.08995427612365	53.272771867731	-0.116807093480709	98.9496891635854	0.221161722930212	96.7924109223889	-0.295720479661029	93.9323088553711
FAM65B_cg18610423	Methylomic	-1.0898834877305	53.2757502388064	0.108695137414073	99.0734960364323	-0.694177635362945	73.2922208516267	0.471171062666839	83.8780055380513
RASGRP1_cg20666492	Methylomic	1.08983804498244	53.2787284856985	0.203668537510714	96.953178166379	0.197098703953207	97.4392111109985	-0.444880838856221	86.764335390666
TLR6_cg13006591	Methylomic	-1.08983142820107	53.2817067145087	1.27589942340074	44.93936547462	1.26829791524913	42.001323877411	0.432205893673386	87.4986157663769
HIST1H1A_ENSG00000124610	Transcriptomic	1.08976788624973	53.284684769675	0.160678580693468	98.070111016197	-0.0146597849417429	99.9860222997532	-0.137509540293028	98.7006624653872
ABHD17C_ENSG00000136379	Transcriptomic	1.08962249847898	53.287662427534	0.0406592335922385	99.8399210582932	0.08407780753235	99.5164783972012	-0.201449215746437	97.1581080477396
PTGER2_cg05614059	Methylomic	-1.08953780554836	53.290639853949	-1.81897591124226	25.3539139777975	-0.88393462654438	62.576166557128	1.41848129366405	35.3388069520953
CLEC4D_cg11262520	Methylomic	1.08952655114798	53.2936172496087	0.26818509084316	94.9079627208854	0.308624771270282	93.8788583342854	-1.49070631904019	33.3841231843105
NDUFA10_cg08016528	Methylomic	1.08939540948098	53.2965942868918	1.07421407490324	55.0572341389288	0.966807955506323	58.0200835265038	-1.21134797037734	41.8179993561923
MYO1C_cg02061130	Methylomic	-1.0893841306522	53.2995712933529	-0.244900322311089	95.7002539367605	-0.627702840737461	77.148917856413	-0.56955843432995	77.841194067436
PNOC_cg02767191	Methylomic	-1.08935106464927	53.3025482094531	-1.27544702528837	44.9614050259661	-0.979740262513834	57.3502505216716	-0.0503655293768688	99.8244048463768
LRRN2_ENSG00000170382	Transcriptomic	-1.08921330341275	53.3055247490873	-0.177995214928601	97.6436748889552	-0.195557473753244	97.4745325719826	0.430843398876813	87.571527267772
TXNIP_cg17745163	Methylomic	1.0892079779082	53.3085012741682	0.425626657246401	88.4450999320543	0.152248913759899	98.4563325917809	-0.160133201130447	98.2028761557902
AES_ENSG00000104964	Transcriptomic	1.08916863179781	53.3114776917264	-0.168688420683141	97.8725433905023	0.267461642854363	95.3090499799723	-0.328245935643123	92.5659174561257
SIRT2_ENSG00000068903	Transcriptomic	1.08891757417728	53.3144534232087	-0.170788079926253	97.8265811087148	0.269191997408222	95.2577177613955	-0.32934429782352	92.5171846501732
PDPN_ENSG00000162493	Transcriptomic	1.08887583825571	53.3174290406375	0.636150579026136	77.6716203823478	-0.36166089811807	90.8008694388563	0.0551818610823226	99.7918150781116
KCNAB2_ENSG00000069424	Transcriptomic	-1.08878897292223	53.3204044206856	1.15528128827266	51.3685236106694	-1.10188221352908	50.2929052279691	0.906274346623075	54.170225335497
BNIPL_ENSG00000163141	Transcriptomic	1.08868632965359	53.3233795202361	1.84843506716785	24.6356330954632	-0.944670758427055	59.1776473766363	0.127240044751783	98.8884577155467
RAB9B_ENSG00000123570	Transcriptomic	1.08866651655676	53.3263545656426	-1.73084522298926	28.3671376798998	2.10513603806784	17.5834599174633	-1.91450449968383	22.632592358563
DNAH17_cg15939973	Methylomic	-1.08866427599819	53.3293296049261	0.430699156683867	88.1860775753199	-0.884226424839751	62.5660694974398	0.442545598080541	86.8905932132992
ASCL2_cg01522243	Methylomic	-1.08865503823758	53.3323046189653	1.3343103663785	42.1962949640473	0.887226240178543	62.401700208707	-1.08149079222925	46.5897521035125
OXA1L_ENSG00000155463	Transcriptomic	1.08864000736701	53.3352795919289	-0.0290610655125194	99.8993798519736	0.142939871907132	98.6358097353277	-0.240566551494481	95.9317993722594
HABP2_cg08069247	Methylomic	-1.08856438731569	53.3382543582424	0.0728026865040506	99.5690557517337	1.27783415478188	41.5578665521904	0.455460680933605	86.1682991264563
MPRIP_cg20367082	Methylomic	1.08854225480468	53.3412290640734	0.467296538042024	86.2650003700085	0.808683363378159	66.8634880743776	0.61019248076219	75.1672338568464
MIR409.5p_hsa.miR.409.5p.002331	miRnomic	-1.08852563460366	53.3442037244858	-0.322961407755526	92.8933790608836	1.00413708272866	56.1041525537944	0.793971606744939	61.6253231279665
OSBPL8_cg16165258	Methylomic	-1.0884356630066	53.3471781390289	0.228234748334447	96.2287958011592	3.3497099021163	6.19639444978094	0.27449138020005	94.7430926094626
CENPM_cg02552097	Methylomic	-1.08843505866712	53.3501525519204	0.288303474610966	94.1701335539633	-0.243488817701474	96.0862029320109	-0.756410978207028	64.2352616849089
IPCEF1_cg26626704	Methylomic	-1.08830106797115	53.3531265986499	-0.138032915494579	98.5562858364917	-0.174473569639436	97.9597835209225	0.692067704934127	69.1273013825459
TMOD1_cg20755681	Methylomic	-1.08825323881808	53.3561005146747	-0.861067444989287	65.7499453002218	0.713329255940275	72.1675818562017	0.115213676915237	99.0974632948048
ALOX5_cg07078429	Methylomic	-1.08820894936767	53.3590743096677	-1.75653990470821	27.6991263968845	-0.886439291366691	62.4422196059976	-1.52259339025571	32.56257811779
DPEP1_cg07384589	Methylomic	-1.0879415723152	53.3620473739881	-0.247222451515963	95.6244677414442	-1.10844914315568	49.9584406470076	-0.725902826749641	66.4314914448013
HOXA2_ENSG00000105996	Transcriptomic	-1.08790352929382	53.3650203343467	2.06428506054222	19.9616459973165	-1.39178604509305	36.2403908758635	0.771753881839599	63.1844034340358
LEP_cg16683741	Methylomic	1.08788680547231	53.3679932490034	-0.657562026430324	76.5392910031054	0.679752916232798	74.0811371409404	0.894280852554606	54.9334409206548
SPHK1_cg07775675	Methylomic	-1.08782484846149	53.3709659943476	-0.564228100752076	81.5602650455293	-0.599352015431616	78.6393531508851	1.60052068670478	30.4382016034997
CD37_ENSG00000104894	Transcriptomic	-1.08780804117436	53.3739386937617	0.24285006220769	95.7690515094009	-0.550915911076783	81.4302634567328	0.676521495364435	70.2650426968766
TMEM220_ENSG00000187824	Transcriptomic	1.08775649001191	53.3769112522998	-0.296940469196907	93.872120218501	0.386143727496419	89.7116307528754	-0.414477532702066	88.4975428543604
TNNC2_cg15318425	Methylomic	-1.08772340576318	53.3798837204272	0.103777902194183	99.1541583333323	-0.411369924246739	88.3915749845602	-0.200181153323879	97.1872830076708
PRDX3_cg07210263	Methylomic	1.08768184805463	53.382856074988	-0.80527219016674	68.8302434063354	-0.0388126834091893	99.8999588148976	-0.0326309030630113	99.9250781084832
ZFHX3_cg20213863	Methylomic	1.08764524234903	53.3858283295149	-0.303393810894543	93.6489843832781	-1.42126498841321	35.0278669631101	-2.3819940426748	15.8569446875381
SOX18_ENSG00000203883	Transcriptomic	-1.08761825739033	53.3888005102988	2.31669724836682	14.5923456919588	-1.43308302167944	33.8137555456361	0.67853449152913	70.1104626024811
MACC1_cg21748464	Methylomic	1.087602334246	53.3917726475688	-0.55963698407464	81.8223987149671	-1.811672163872	23.1242009501554	0.954321938200992	51.469762929724
NAMPT_cg20557534	Methylomic	1.08759197414064	53.3947447565274	1.51503447718833	35.1145407969565	0.495508743990036	84.2509317367309	-0.229692574326559	96.3081178583265
PPIH_cg02150709	Methylomic	1.08758213204055	53.39771683859	1.0752279259407	55.0170104881999	0.0224587696102548	99.9681924998883	0.405770669602056	88.9546718905413
TMEM132E_cg08033114	Methylomic	-1.0875092969191	53.400688721613	-0.422858070105595	88.5721272240514	-1.18586814983393	45.9394701913514	-1.94699288622765	22.1343812990859
DPYD_cg13693260	Methylomic	1.08748699173967	53.4036605436817	0.354955144401147	91.5593583810872	0.770757549964746	69.0167663581664	-0.566291071979824	78.0650927642512
NT5DC2_cg10223464	Methylomic	-1.08735424067556	53.4066320029759	-0.663590574419106	76.2425664441884	-0.622292463343466	77.3969239289661	1.33167898368875	37.8963965597186
MUC12_cg20238355	Methylomic	1.08729973283531	53.4096033133141	1.37208212061901	40.6100883335754	-0.600655474434546	78.582825611165	0.206322202313675	97.0154581162738
LYVE1_cg03908676	Methylomic	1.08724309759268	53.4125744688829	0.581214797212779	80.6943150074596	0.349287391141396	91.2983684231576	-0.584543453695545	76.8717824293096
TMEM92_ENSG00000167105	Transcriptomic	-1.08715301652394	53.4155453782832	0.973232723486161	59.9875092933065	-1.01456170384684	55.5478742551474	0.891876207530084	55.0922837959051
NTHL1_cg05243909	Methylomic	-1.08695313192975	53.4185157414504	1.42007152666168	38.7368737317368	0.380509754928634	89.9764302332426	-1.22663044728622	41.2797923635081
ZBTB18_ENSG00000179456	Transcriptomic	1.08694626276963	53.421486085846	0.0534249462896345	99.7487713531013	0.0714088675530123	99.6503334567889	-0.191412061285458	97.4266825498512
UTP11L_ENSG00000183520	Transcriptomic	1.08691947839798	53.4244563570468	0.0113081488924782	99.9907296978898	0.10700517891372	99.2210885434501	-0.215150248806207	96.7573425052496
ESRRA_cg03195230	Methylomic	1.0869062215001	53.4274265920198	0.823131864095918	67.7451816562675	0.866923655314943	63.5081481725682	0.175216918401836	97.8555264388581
FER1L6_cg26080775	Methylomic	-1.08688855393968	53.430396778712	0.912755327100912	63.0568394276564	-2.07272023607649	18.0849953155225	-2.06908720093374	19.974325958979
ISLR2_cg01743617	Methylomic	-1.08684469616033	53.4333668455522	1.01738623464063	57.8924959228354	0.023861737106018	99.9641623712078	0.306111600625853	93.496168410729
AIM1L_cg09279616	Methylomic	-1.08680783145209	53.4363368116506	-0.590976898039697	80.2066760460222	-0.0630159985009731	99.7258792940732	0.800105464105202	61.2213826515174
ME3_ENSG00000151376	Transcriptomic	1.0866971314224	53.4393064752343	-0.0734010765490118	99.5623197395487	0.180235914203842	97.8358713102276	-0.265126099032445	95.0740592157362
MPP2_cg07902263	Methylomic	-1.08666883337186	53.4422760614867	0.254827884440779	95.3633783340824	-1.76295315021268	24.1389380595428	-0.387100430538779	89.8443217524012
GCNT3_cg05289698	Methylomic	1.08658626691293	53.4452454221062	-0.689813620398051	74.8892133087856	-0.300687499511412	94.1720297993233	0.51811826068791	81.0321823138315
BCL2L1_cg11551419	Methylomic	-1.08652871294688	53.4482146254456	1.723614816949	28.6158150115116	-0.0260565449439329	99.9567546695638	-1.33907732455761	37.6747752214908
DPEP2_cg15482831	Methylomic	1.08638113682683	53.4511834254974	1.70547936688788	29.119410773379	-0.807773226388863	66.900417458674	-1.01358262685012	49.1172162578968
GPR45_cg09833737	Methylomic	1.08637310774517	53.4541522036078	0.135404611554714	98.6098399105808	0.372147435760497	90.3458775928565	-0.319108146714028	92.9765376829773
MALSU1_ENSG00000156928	Transcriptomic	1.08630985876114	53.457120808875	-0.23166506638544	96.110946017859	0.323438839612209	92.3461164729027	-0.367232227774724	90.7680810994483
GCNT3_cg23877385	Methylomic	-1.08630717936063	53.4600894068201	-1.01312819395095	58.0913082915417	-0.26386139217834	95.4266469186758	-1.57204880878251	31.3559223002285
ACOT11_ENSG00000162390	Transcriptomic	1.08628023084319	53.4630579311218	-0.493155369626319	85.0654085618824	0.578897535518276	79.8396949632596	-0.561734494617606	78.3175893698753
ANO9_cg20132549	Methylomic	1.08609761527684	53.4660259563821	1.86739066474767	24.1328720429042	1.39857019324998	35.9456299113451	0.825911569010843	59.4368732347312
MREG_cg22860137	Methylomic	1.08600135263121	53.4689937185815	1.23627022168086	47.5989240147667	1.08592301192784	51.1114471707488	0.729775980170347	66.1962595453305
LPPR4_cg03646889	Methylomic	-1.08598869245506	53.4719614461838	-0.712607356824052	73.5809522085606	-0.588245274634477	79.2682592908412	0.0678473359164572	99.6872459879492
SUCNR1_ENSG00000198829	Transcriptomic	-1.08582957503729	53.4749287389592	0.404735913851626	89.3900402313311	-0.67023366940458	74.6650347447799	0.747138125049395	64.8903065347318
BNC2_ENSG00000173068	Transcriptomic	-1.08570904536488	53.477895702358	0.295208149885752	93.9258208842534	-0.590835519030568	79.1285376963397	0.7011678982552	68.5037521423441
DES_cg26259363	Methylomic	-1.08559742580934	53.4808623607293	0.414356177710594	88.9794893179298	0.717879468790759	71.9468811101745	0.56810806487573	77.9373089590129
FLJ42969_cg05940538	Methylomic	-1.08557981363023	53.483828970971	-0.415358688736404	88.9245335925935	1.50367139704859	30.894882828118	0.419850766979119	88.2118345659161
VCAM1_cg22454770	Methylomic	-1.08554769730361	53.4867954934471	0.469468426476611	86.178664760938	0.685472152058578	73.8024399995409	-1.41468919211636	35.4773941987969
SYK_cg19700833	Methylomic	-1.08548726335569	53.4897618507728	0.242743258030095	95.7795384070894	-1.44731027351734	33.1352557459133	-2.46419158721719	14.9245005662838
TTC39B_cg04791732	Methylomic	1.08538984741241	53.4927279418857	-0.307559930794472	93.4906400640934	-0.620961665068302	77.4643818627156	-0.0432288954455962	99.8701764769406
PLA2G2D_cg02897710	Methylomic	-1.08537882758626	53.4956940028843	-0.643194567366605	77.305045505092	0.650320682784721	75.7678782946258	0.858548440818814	57.3622756871917
DACH1_ENSG00000165659	Transcriptomic	1.08537359820845	53.4986600495924	0.163028530853075	98.0109624047733	-0.0196756772373607	99.9749411319541	-0.131591874739421	98.8083279382057
GLT8D2_cg00987461	Methylomic	1.0853638608148	53.5016260696907	1.67263969545251	30.072353228876	0.0975776338103477	99.3533157244081	-0.660648237418009	71.3490553799424
BLK_cg15742700	Methylomic	1.08535721308053	53.5045920716224	-1.10921804164208	53.5261524262825	-1.92334663284888	20.6399108535547	0.275523977759797	94.7080467405237
LRRC17_cg24224501	Methylomic	-1.0852494989377	53.5075577791991	-1.46507829359019	36.9854897313454	0.299243189677651	94.2259857238836	0.369560863277767	90.6708985400654
PPM1M_cg11056739	Methylomic	1.08509527508337	53.5105230653217	-0.541635416451764	82.7128054948672	-1.12055279867496	49.3222554166272	-0.535373556667868	79.9767218296936
KLC2_cg00182294	Methylomic	-1.08503875712786	53.5134881969952	0.918261870661542	62.7905959342716	-0.119892286786673	99.0245123697802	-0.838572478726726	58.6401526858772
FAM83F_cg08298757	Methylomic	1.08501058122206	53.5164532516713	0.329511929354718	92.6603118098732	0.449632718646922	86.5758436657921	-0.257564063063854	95.335155291722
SPATA20_ENSG00000006282	Transcriptomic	1.08500100191522	53.5194182801696	-0.631070346716738	77.9617179765075	0.721983680016003	71.7002299451546	-0.675573701860385	70.3471955867009
TP53INP1_cg18059933	Methylomic	-1.08497556048517	53.522383239143	1.1248068318116	52.799229760435	0.699380952989762	72.9619931782283	-0.602471156138805	75.656153322054
CENPN_cg03284308	Methylomic	1.08497293950593	53.5253481909539	1.85829214218695	24.3473968420484	1.15371708789098	47.6328130533656	-1.5722552598863	31.3466022751489
BMPR1B_cg12240373	Methylomic	1.08484576921265	53.5283127952412	1.5963484558386	32.2964299176237	1.63691665945241	27.0989438669395	0.715190700339127	67.5101374367941
KLHDC8A_cg06531559	Methylomic	-1.08482956933382	53.5312773552584	-0.507085522525423	84.4026278812527	-1.15126502671122	47.7940501110443	0.651636171685079	71.8971711973229
MAP3K8_ENSG00000107968	Transcriptomic	-1.08477003299319	53.534241752578	0.320267070556684	93.0407751811739	-0.609568068839893	78.1042290842323	0.712450059826925	67.7788392553499
VCP_cg10828210	Methylomic	-1.08468858556673	53.5372059273228	-1.22324082507136	48.2185229375279	0.00579155450916271	99.9979450058461	2.98145239954237	10.0133117092407
RHOD_cg03160508	Methylomic	-1.08457712809991	53.5401697974831	-0.165392111605158	97.9547264420317	1.78905185208036	23.6018966542235	0.122917786005459	98.9748642022235
REEP4_cg13265914	Methylomic	1.08456535569427	53.5431336354724	0.583018554635863	80.6054753618571	0.366314160726327	90.6158089871264	-0.264740456288481	95.0905500646714
SELPLG_cg12564406	Methylomic	1.08455784461788	53.5460974529358	0.192107703292823	97.2662623492424	-1.20968011777441	44.7633703124576	-0.116887662908302	99.0624106172519
SLC39A14_cg14926340	Methylomic	-1.08453301131793	53.5490612025362	2.86793972801403	8.41078684193153	-0.433704333684931	87.3313238233848	-3.11588770967394	9.16522895271055
OXCT2_ENSG00000198754	Transcriptomic	1.08451457204249	53.5520249017469	-1.86598507783794	24.1597472740474	2.29890669971628	14.4263191526922	-2.09912774000834	19.2688223437377
SOGA3_cg03217906	Methylomic	1.08449387096729	53.5549885443868	0.0435402178798794	99.8189915593913	-1.14171554808207	48.304997025998	1.82147649023445	24.8980985608994
IQCC_cg06087962	Methylomic	1.08448722323302	53.5579521688602	0.320221196392471	93.0416972858994	1.07069923505621	51.8502351401236	0.465891509725352	84.1556636133946
LRFN1_cg26768966	Methylomic	-1.08447223203315	53.5609157523664	2.90318087570342	8.04569408365048	-0.137498737741765	98.7406623357658	-0.901223972513849	54.5077072452329
TMOD1_cg04206133	Methylomic	-1.08446541163046	53.5638793172343	-0.435626844914432	87.9490469625403	-0.210564638035183	97.0758288511556	-0.153386104482361	98.3567152432007
CASP10_cg00455545	Methylomic	-1.0842003656017	53.5668421577996	-0.554573714757489	82.1000212606342	-0.587492637386088	79.3068687787061	-0.283270527948653	94.4197557404954
B4GALT6_cg07027513	Methylomic	-1.08414916941438	53.5698048584589	-0.269124750232858	94.8700539707202	-0.715552210312398	72.0594519798361	-0.748609334416006	64.7639444816562
CAMKK1_ENSG00000004660	Transcriptomic	-1.08412574043689	53.5727674950928	-0.436936005034334	87.8887551988475	0.0556516411734361	99.7842422653289	0.235166910551645	96.1173111116528
TMEM143_ENSG00000161558	Transcriptomic	1.0840512574494	53.5757299281839	-0.525430805007507	83.4880006798966	0.610325003319298	78.0537290261446	-0.58538133746574	76.8249742653136
PTPRC_cg01302546	Methylomic	-1.08393419722819	53.5786920413796	-0.965223960899704	60.3949773867936	2.6703709647436	10.4368376547262	0.3911810022131	89.6563317634309
FAM83B_cg15217784	Methylomic	-1.08379588982165	53.5816537766166	-1.63087739123683	31.1990902610352	0.475465774577722	85.2516923536788	0.21330131466607	96.8189276320692
GFI1_cg23328066	Methylomic	1.08372989953129	53.5846153315193	0.569986355848708	81.2859708905843	-3.44281796163054	5.79879063958994	0.350895249108183	91.543745844942
JMJD4_ENSG00000081692	Transcriptomic	1.08360968222645	53.5875765578989	-0.166890710516443	97.9107044187858	0.261707499767682	95.5076701942763	-0.32089487850468	92.8892720650766
SIRT5_ENSG00000124523	Transcriptomic	1.0834036627103	53.5905372212802	-0.339515568037084	92.2544630187747	0.423827490960097	87.805243021881	-0.440383356759349	87.031914258136
DCST2_ENSG00000163354	Transcriptomic	-1.08335183720547	53.5934977430358	0.611496737707667	78.981824654487	-0.808855253523634	66.847322653011	0.818307905718936	59.9071891046724
CABP4_ENSG00000175544	Transcriptomic	-1.08331404555781	53.5964581615165	1.08938346044728	54.4472265101635	-1.07218809055673	51.7553718499791	0.903616038561216	54.3418878160762
SCML4_cg05665990	Methylomic	-1.08325664633772	53.59941842314	-1.52765668158416	34.6500116102782	-1.20134293136244	45.1455136802501	0.114389855452073	99.1076606479941
MYO1C_cg22795769	Methylomic	-1.0831925000187	53.602378509468	-0.817013268757653	68.2510243366761	-0.354316953223359	91.1065501389173	-0.439217586914018	87.0905692945215
MYRIP_cg23907174	Methylomic	-1.08317903188174	53.6053385589911	-0.975488859951411	59.8556404877067	1.34757287102626	38.5222020012584	1.8850273861794	23.1225292297776
KIAA1456_cg11166681	Methylomic	-1.08307318613865	53.608298319265	2.9215329137363	7.80258246687219	0.263448978418988	95.4401971805936	-3.23476127393359	8.41280592137338
FAM49A_cg10502303	Methylomic	1.08303758549068	53.6112579822515	0.660168789456783	76.4159767646573	0.537023401967442	82.1573845091496	-0.486116710512154	83.0093780276348
MIF_cg19307651	Methylomic	-1.08302993269878	53.6142176243249	2.18699939068748	16.5881179160733	1.45285167245945	32.9654846002351	-0.0864561049991341	99.4965391747891
DUOXA1_ENSG00000140254	Transcriptomic	-1.08300208100998	53.6171771902868	1.43770370426666	38.0048036562616	-1.21804563242214	44.3614856263782	0.901262113803234	54.502364464995
GPR55_cg16382047	Methylomic	-1.08298952828788	53.6201367219454	-1.72471700870485	28.5661676284001	-2.20106929314717	15.7029363035819	-0.49578575548925	82.4011662100918
NEIL1_cg27209457	Methylomic	1.08298794331917	53.6230962492726	-0.651535763124788	76.8634540300083	0.125626860155902	98.9310013618476	-1.10378656787788	45.7602541320196
PCED1B_cg00540222	Methylomic	-1.08296639071925	53.6260557177021	-0.831384566089226	67.2995869400585	1.26597450764902	42.1424391731698	0.786369719243352	62.1618093470355
SH3TC1_cg17352995	Methylomic	1.08295945302944	53.6290151671727	0.352190494898264	91.6794992049815	-0.561164972042966	80.8839528119276	-0.477826255046914	83.529055345417
PGAM2_cg16627090	Methylomic	-1.08291614420826	53.6319744982915	1.59954783486962	32.2320111476632	0.574515661882606	80.1788681959355	0.404554348959371	89.0087153916993
MGARP_ENSG00000137463	Transcriptomic	-1.08291411452913	53.6349338238636	-1.99387443397681	21.2578248033127	2.13819459397879	16.5762252680407	-1.7145187327459	27.7730845140497
C1orf220_cg15365210	Methylomic	1.08289340735777	53.6378930928484	0.865308533329272	65.5312662828597	0.163102729289374	98.2265326902627	0.789598159710337	61.9703222664621
TMEM171_cg23489883	Methylomic	1.08281726058339	53.6408521537436	-0.940638027547846	61.6244269208511	-1.90505084743864	21.2300906355947	-2.00586673998215	21.1095163894968
CDC42_cg11572548	Methylomic	1.08279006530682	53.6438111403212	-0.772107453999066	70.4571145445034	0.218093166147181	96.8707881722995	0.776072687373532	62.8747445493834
KMO_cg10186283	Methylomic	1.08274689820116	53.6467700089341	-0.5476485199818	82.4493162445424	0.239799095228799	96.2042268714259	-1.00585722277202	49.5123147089647
MRPL4_ENSG00000105364	Transcriptomic	1.08272588968945	53.6497288201362	0.412995173015646	89.0426232622488	-0.212181172305535	97.0323904324116	-0.0161698668961181	99.9808577243182
GLIS1_cg12651459	Methylomic	-1.08268122881925	53.6526875092917	-1.05091987062937	56.2571647997297	0.761612778672595	69.5134403495458	0.107789683015592	99.2038704299443
LYPD6B_cg04211175	Methylomic	-1.0826633576375	53.6556461496098	0.342327608710605	92.138590766445	-0.525754479309938	82.7401552956314	-0.708008479180783	68.0609550803862
AGAP5_ENSG00000172650	Transcriptomic	-1.0824884081291	53.6586043118359	0.0740199011784701	99.5531893430594	-0.417640037219594	88.0779056987195	0.590596257281106	76.4747606350804
RMI2_cg19346899	Methylomic	1.0824796074829	53.6615624500121	-0.837126797573561	66.9802063527163	1.88489408392603	21.5653602426949	-0.456862504184489	86.0655494377988
TSFM_ENSG00000123297	Transcriptomic	1.08243740733045	53.6645204728662	-0.723904525145141	73.0060446267663	0.820608176025196	66.1563335685898	-0.755180769554718	64.3159212999675
CAMK4_cg08730989	Methylomic	1.08240967677173	53.6674784199397	0.443811959095957	87.4241615354315	0.348821574072864	91.3212913862468	0.160500822711102	98.1928978293722
ANKRD44_cg04278110	Methylomic	1.08238032313988	53.6704362867974	-0.0195596376416815	99.9332596861943	-1.40449578921589	35.717570636981	-0.415219297329714	88.4618817883255
CLDN14_cg26210777	Methylomic	-1.08231810712642	53.6733939836347	-1.11926616994736	53.0512873008442	-1.07341192836008	51.697176151328	-0.179027699561924	97.7499293262601
TOX_cg02892925	Methylomic	-1.08229220686302	53.6763516096933	-0.431324512199349	88.1624974625941	1.15523226480132	47.5635764368125	0.0956574873042738	99.3864402402309
ERAP2_cg06451302	Methylomic	-1.08226414824434	53.6793091590748	-1.25062403320286	47.0117129971592	2.02836046692253	18.9806140965649	0.00342971450374493	99.9992343673551
CX3CR1_ENSG00000168329	Transcriptomic	1.08212865323813	53.6822663381834	-2.07228693165608	19.6105109734405	2.6089037896197	11.0017045250823	-2.40121933887402	15.6231864945951
SPNS3_ENSG00000182557	Transcriptomic	-1.08210306174115	53.685223447357	-1.80629739183064	25.5939260618341	1.83630520702367	22.5046451704093	-1.41059267165729	35.5737009538432
GSTP1_ENSG00000084207	Transcriptomic	1.08205637212561	53.68818042894	0.0814576607180022	99.4664468583398	0.0445187412834771	99.8672061481153	-0.170741229355241	97.9524682332416
C11orf80_cg15102749	Methylomic	-1.08203113220798	53.6911373415487	-0.449581827264835	87.1205888431385	1.2094292505907	44.7806394272172	1.18292256571615	42.8617359334157
