## Supplementary material for "Exploring global and specific pathogenic mechanisms in Chronic Chagas Cardiomyopathy through multi-omics integration": Supplementary table 7.txt (part 3 of 3)

Features	Omic	Factor1	Cumulative_Percent_Factor1	Factor2	Cumulative_Percent_Factor2	Factor3	Cumulative_Percent_Factor3	Factor4	Cumulative_Percent_Factor4
EDN2_cg14978637	Methylomic	-1.08198805143653	53.6940941364287	0.156306261311996	98.1682561007134	-1.55224862566678	29.5121069178872	-0.528002789917733	80.4307302784833
AMD1_ENSG00000123505	Transcriptomic	1.08196492000735	53.6970508680965	0.139129670751189	98.5315513143926	-0.002821553982445	99.9994346755692	-0.140141506065059	98.6500732604344
DKFZp779M0652_cg08272783	Methylomic	-1.08195826613362	53.700007581581	0.0385624299863954	99.8526659233519	-0.682556830139878	73.9391628129723	-0.0185538604640499	99.9757597576028
MERTK_cg21182454	Methylomic	-1.08193927260713	53.7029642431611	1.19947877932775	49.3622627666839	-0.0289537005386784	99.9458885075404	0.71092264457892	67.8885303879694
THBS1_cg20043291	Methylomic	1.08192983122519	53.7059208789403	0.948801779941017	61.2408595291593	-0.076449954483866	99.592706815602	-0.551623513646544	78.9841364401554
MIR210HG_ENSG00000247095	Transcriptomic	1.08191566244717	53.7088774759998	2.39545553944312	13.5367573551546	-1.0869040872303	51.0680200260892	-0.00919405753137293	99.9946512794015
DECR1_cg23409075	Methylomic	1.08185601547451	53.7118339100596	0.287104495690054	94.1991230795857	0.179845113934741	97.8425526932203	0.0492889043568878	99.8310498810892
NELL2_ENSG00000184613	Transcriptomic	-1.08182292656647	53.7147902536959	-3.21219957804096	5.79763035070987	4.36571736289801	2.73808460304592	-4.09209604725578	4.82902121857876
APBB1IP_cg10763878	Methylomic	1.08180999933987	53.7177465620054	0.242480987816817	95.7886204301503	-0.792519365554285	67.6862321172805	-0.053385159838054	99.8056334224656
LTBP2_cg03510159	Methylomic	1.08178030037118	53.7207027891552	-0.134433762589093	98.6246022829077	0.441441216112777	86.9728281147983	0.357901423963871	91.226862825843
CTRC_cg18917957	Methylomic	-1.08169650080489	53.7236587873024	0.175120971977049	97.7220308188785	-0.847012401218772	64.6679754867855	0.4544146258379	86.211445547461
DUSP13_cg27139086	Methylomic	1.0816546840937	53.7266146711753	0.807366635822011	68.7257507702282	0.504338440933192	83.8112118927353	-0.270040248609202	94.8964679122532
ZNF492_ENSG00000229676	Transcriptomic	1.08163635281819	53.7295705049536	-1.14293976671343	51.9147112470337	1.31076238114631	40.1391147176561	-1.17674659957747	43.0820123970855
ADIPOR1_cg24106215	Methylomic	-1.08160403686456	53.7325262504206	-0.238431424473383	95.9125686623749	0.460108368940433	86.0277782749296	0.266477352666686	95.0181139440969
NPC1L1_cg02004747	Methylomic	-1.08150656553998	53.7354817295236	-0.820780802818403	68.0623999485125	0.45737228901851	86.1770776768329	-0.553809744028097	78.8465271010879
TTR_cg20428976	Methylomic	1.08144057524962	53.7384370282922	-0.323879834466955	92.8626561494433	0.0824646931670416	99.5323949824231	0.17235654920976	97.9224663286746
IRS2_ENSG00000185950	Transcriptomic	-1.08142354590159	53.7413922805239	1.03692407192381	56.9757906702602	-1.04722858715626	53.8575535001016	0.899715079353969	54.5957859766747
TTC16_ENSG00000167094	Transcriptomic	-1.08141519871728	53.7443475099449	-0.531076644993406	83.1836309096967	0.153283713033246	98.4336568724874	0.155464788003029	98.3081726621501
WIPF1_cg07203784	Methylomic	-1.08140434583377	53.7473027097078	-0.842908051447745	66.7091765237462	1.4259499362169	34.7636147138698	-0.00275171744268273	99.9995225480143
FAM49A_cg10813980	Methylomic	1.08132877244595	53.750257702948	-0.159093879605963	98.1074131241855	-0.404850907073208	88.7061534168648	0.0545635802684717	99.7957181242487
GCET2_cg16006965	Methylomic	1.0812467549452	53.7532124720555	-0.528331431745609	83.363582804077	-2.51253830252496	12.181037678783	-0.00729726264066914	99.9966976671509
BMF_cg18880190	Methylomic	-1.08124151951121	53.756167226856	0.0665207899900682	99.6273095407991	0.347471428419023	91.3838933864641	0.238272704404209	96.0141298293529
HMHA1_cg02549973	Methylomic	-1.08123357676377	53.7591219599509	-0.161823322140017	98.0385485693687	-1.93569300513543	20.4360077736753	-0.806562555894596	60.735562515879
GPX3_cg01378878	Methylomic	-1.08109829105463	53.7620763233448	-1.34631625462177	41.6790515858528	0.385353246054778	89.7380625886904	0.680993839454841	69.955367536306
COX7A2_cg12555646	Methylomic	1.08107874856996	53.7650306333342	-0.0427157019837393	99.8249580056612	-0.725753902800195	71.5286933876957	-0.670931540478139	70.6425881569441
BMF_cg05728786	Methylomic	1.08101796928519	53.7679847772294	1.96945788352286	21.7087244557113	0.724514516418887	71.5804505985305	0.256167464780919	95.3869191141261
YWHAZ_cg16946254	Methylomic	-1.08099710735895	53.7709388641143	0.125402656162371	98.8000919346864	1.58080344900331	28.7063234705248	0.566374885213944	78.0617355261579
ITGB2_cg04321224	Methylomic	1.08094691622927	53.7738928138398	0.49447076619697	85.0085204547719	-0.445902169768007	86.7574136727526	0.180414399245189	97.7200974100291
MIR3654_ENSG00000255508	Transcriptomic	1.08092399860518	53.7768467009373	-1.25804952663683	46.6614395822361	1.45548292441535	32.8492095442596	-1.30621531810636	38.6309623676028
RASAL3_cg05504085	Methylomic	1.08073945511946	53.7798000837249	0.881019157673588	64.689157803204	-0.65350643160616	75.6133634019556	0.178584790617921	97.7658290294371
MT1X_ENSG00000187193	Transcriptomic	-1.08073164687651	53.7827534451747	0.287774274010404	94.1809140378954	-0.586231136605936	79.3772471603688	0.699040906758818	68.6303451806837
CCDC8_ENSG00000169515	Transcriptomic	1.08072641800064	53.7857067923352	-0.831243483883646	67.3115561423181	0.939263668580605	59.4708299254221	-0.853640976977469	57.6388943552665
NDUFA10_ENSG00000130414	Transcriptomic	1.08056974777198	53.7886597113564	-0.442718091091476	87.4701151532259	0.523477544431454	82.8839552920293	-0.515278864756052	81.1914816016604
CXCL16_cg22305258	Methylomic	1.08048925857504	53.7916124104213	0.949892761884869	61.1561240089127	0.815584915093096	66.4623325390636	-1.29538243909185	38.9779548236022
SRGAP3-AS4_ENSG00000235830	Transcriptomic	-1.08041619669128	53.7945649098269	-0.223279700536907	96.3737812058904	-0.155318880904656	98.3953485168184	0.401565905491025	89.1641266961524
PRKAG2_ENSG00000106617	Transcriptomic	1.08039601626548	53.7975173540845	-0.603683087973513	79.4769261066628	0.689304248231961	73.5708138810324	-0.646686524223586	72.7469530324971
TTR_cg05960982	Methylomic	1.08028024344943	53.8004694819649	-1.38788231941068	40.017969433734	-1.79130935726503	23.5252317083592	-1.42717457737954	35.0772842378011
C10orf57_cg13746919	Methylomic	-1.08025506481263	53.8034215410385	-2.44020139116863	12.8133914901836	0.793767368589014	67.6409316331035	1.03348244358537	48.3677995393043
NDUFAF1_ENSG00000137806	Transcriptomic	1.08022751321509	53.8063735248207	-0.131426724825833	98.6862522260687	0.227119578487899	96.6125800574402	-0.294253102812133	93.9978892465362
CYCS_cg04947766	Methylomic	1.08010722968994	53.8093251798989	0.847257662241937	66.473169658392	-0.584245560633743	79.504266142194	-0.0141198087694991	99.9848982194117
TPM1_cg08871809	Methylomic	1.08010602101098	53.8122768316742	2.1056434652528	18.9365355926412	0.467108998608482	85.6889804156208	-0.609896555059458	75.1871246109678
PYCR1_cg03271354	Methylomic	1.08010377632148	53.8152284773153	0.991494284957758	59.1446280656856	0.0398173978660855	99.8956917316015	-1.54384841833816	32.0942899608273
STARD10_cg18783395	Methylomic	1.08008858150029	53.8181800814329	0.637218460841069	77.6111244240308	-0.130332350281436	98.8630660785981	-0.320081335326688	92.9310774011595
C16orf47_cg04507174	Methylomic	1.0799224744777	53.8211312316227	-1.36088284667726	41.1020569003998	-0.226838474375667	96.6248953368417	1.4156143785189	35.4564216128309
L2HGDH_ENSG00000087299	Transcriptomic	1.07983978191733	53.8240821558351	-0.108778249554606	99.0719305154115	0.206558288743894	97.1889090037565	-0.279502904580857	94.5649149856829
MEFV_ENSG00000103313	Transcriptomic	-1.07980263278053	53.8270329785284	2.53283424529955	11.5564901796016	-1.45713380192615	32.7826738905291	0.582132433181948	77.023951801677
ZBP1_cg11460314	Methylomic	1.0797356472444	53.8299836181675	1.36501221400649	40.9372057414534	0.261394254513027	95.5151366291882	-0.756292655682278	64.2442292377934
TMEM106C_ENSG00000134291	Transcriptomic	1.07969448587389	53.8329341453231	0.222704217035716	96.3943298847048	-0.0710100718791236	99.654196605674	-0.0961510693096486	99.3781987897661
CCDC65_cg02620769	Methylomic	1.07964465098566	53.8358845362928	-0.716211033402365	73.3957580266608	-0.208998280715601	97.1129644599093	0.773196478154468	63.0744912270351
GTF2IRD1_cg04292993	Methylomic	-1.07952933943224	53.8388346121458	-0.542317348707169	82.6753423165257	0.0967608570753205	99.3641365588355	0.64965172178134	72.0167254228883
SFMBT2_cg12767281	Methylomic	1.07950064552117	53.8417846095856	0.135165818068212	98.6141251738129	-0.262109230060755	95.4904730730232	1.64671685750436	29.4136336385652
PSMB6_ENSG00000142507	Transcriptomic	1.079468378079	53.8447345188468	-0.0663454625885144	99.6286480448807	0.168757584176283	98.1052530557394	-0.252887990603572	95.5083474087246
LGR4_ENSG00000205213	Transcriptomic	1.079466543533	53.8476844230948	-0.000380507836995897	99.9999912447993	0.111593648804574	99.1550532488579	-0.21376197303043	96.8056381563426
ATF3_cg27610047	Methylomic	-1.07944265988407	53.8506342620748	-0.795383349977401	69.3786151884617	1.34998572325323	38.4297534443499	0.631705902970654	73.7345186537003
ANXA2_cg13785221	Methylomic	1.07943537685741	53.8535840811522	1.18463117123295	50.0591239496727	-0.215272751328054	96.9524364666273	-0.850629393029069	57.8863822849694
CCDC13_ENSG00000244607	Transcriptomic	-1.07943517321611	53.8565338996731	0.128788411000764	98.7357024202499	-0.462986827074205	85.880145544911	0.621295960691733	74.4568678452486
SUSD3_ENSG00000157303	Transcriptomic	-1.07942645912259	53.8594836943806	-1.42668086111386	38.4295413070751	1.26638243123723	42.1279778138994	-0.85145286023814	57.813234836661
MUC1_ENSG00000185499	Transcriptomic	-1.07934078582425	53.862433254965	3.10675280517103	6.43290885948947	-1.46992865383383	32.2352598354022	0.252949124893086	95.5038493648384
SCARNA2_cg13820942	Methylomic	1.07932158836689	53.8653827630878	1.13045575683215	52.487532040558	-0.395391518880515	89.1896105979446	-1.26204653026266	40.0990233495262
TNNI3K_ENSG00000116783	Transcriptomic	1.07931354239634	53.8683322492229	0.122838559953075	98.8425929514447	0.00853636408649758	99.9952629811879	-0.145756754711072	98.5305939786382
MTHFD1_cg14016128	Methylomic	1.07923818951875	53.8712815294381	1.16075860737797	51.0784102253185	0.126002913056363	98.9241763230148	-0.577307804852462	77.3229592542411
PCCB_ENSG00000114054	Transcriptomic	1.07918026262921	53.8742306513539	-0.172271515615234	97.7920242215718	0.263348146077429	95.4447098939842	-0.319518623717501	92.9509842657894
ZNF32_ENSG00000169740	Transcriptomic	1.07914045298094	53.8771796644803	-0.386360030851637	90.2176391666247	0.466371465537421	85.7196330659482	-0.470421432748935	83.9142863443899
CA13_cg03612092	Methylomic	1.07900077043761	53.8801282958902	-0.0109908074682364	99.9913064463357	0.760371532659235	69.5894873578446	0.417997401259996	88.3223269510752
RAVER2_ENSG00000162437	Transcriptomic	1.078940304012	53.8830767620609	-0.65168492922576	76.8503193314148	0.739375865843422	70.7963880078591	-0.686582849714218	69.5440672756916
MLLT3_cg21683774	Methylomic	1.07887506782592	53.8860250499579	1.56718502252145	33.1659663550737	0.0967921864080467	99.3635839307433	0.0352826406126939	99.9108938447585
IPCEF1_cg11282844	Methylomic	1.07877759650134	53.8889730714909	-1.35944788282382	41.1490509152479	-1.19059644467618	45.6578040869513	-0.129861175764119	98.8416399962405
GPR160_cg06572115	Methylomic	-1.07874723781186	53.8919210100614	-0.419904842847549	88.7164855168419	-0.175789891016508	97.9267732496514	0.541901276874911	79.590270372194
FOSB_cg17864619	Methylomic	1.07863376370527	53.8948686385363	-1.89047845477159	23.569735975508	-1.27220072797457	41.8018555038852	1.26252116638156	40.0728322144829
AIM1_cg09184502	Methylomic	1.07861537451826	53.8978162167584	0.0634201835275014	99.6542641592128	0.719493077844634	71.8463450177847	-0.508646913842398	81.6239385431441
PAPLN_cg15079605	Methylomic	1.0785470841571	53.9007636083604	0.975339929433314	59.8612578982053	0.559398174504403	81.0135249340967	-1.67130857462121	28.8872080409387
KIAA1324_cg24095312	Methylomic	1.07821469744351	53.9037100916351	0.743349034463762	71.9838710515063	0.671551672737484	74.5788270618432	-0.0350327370881491	99.9120414768174
CIRBP_cg22172973	Methylomic	-1.07811742974025	53.9066563091022	-0.759441261467995	71.1184822385805	0.172748514272184	98.0044141391661	-0.26001210797934	95.2530653801306
GALNT3_cg16583230	Methylomic	1.07807630370276	53.9096024141825	0.481703042342425	85.6196887513925	-1.79395674600459	23.4638111525831	0.764781567019255	63.6467603748537
MORN2_ENSG00000188010	Transcriptomic	1.07806559247771	53.9125484899917	0.601947853976265	79.6036399492089	-0.346317002139508	91.4462971322871	0.0556716050622322	99.787380354237
MFSD5_ENSG00000182544	Transcriptomic	1.07800514418691	53.9154944006113	-0.503040031397205	84.6091621409977	0.582682475851146	79.6158782816497	-0.560277803091909	78.4140350907568
GSN_cg01136942	Methylomic	-1.07792896215693	53.918440103045	-1.07607724895483	54.982938835023	-0.916479446899703	60.753855767109	0.217608156672553	96.6823196763614
GCNT3_cg06817269	Methylomic	-1.07789943585666	53.9213857247909	-0.342027987366924	92.1523865126125	-1.27091050806804	41.8563070143923	-1.47474240251907	33.9027710320411
MDH1_cg24055349	Methylomic	1.07788939013524	53.9243313190845	-0.427182244392514	88.370195129835	0.0407518036025996	99.8892502987683	0.249816675464785	95.6185866796184
SAMD9L_cg20968487	Methylomic	-1.07776872586072	53.9272765836336	-1.78456382940935	26.1679450000858	-0.254671145128242	95.7428725661275	0.728077334833968	66.3323708560492
PTGDR_cg02191312	Methylomic	1.07776187450512	53.9302218294598	-0.723243014272995	73.0393825895185	-0.485065569607159	84.756384571926	1.76334993663626	26.7585879005198
MCOLN3_cg15129679	Methylomic	-1.0777350555183	53.9331670019966	-1.01234701505532	58.1321346333231	-0.756708901421184	69.7865839676391	0.845559996113282	58.2433411767673
MIR1301_hsa.miR.1301.002827	miRnomic	1.07768658732	53.9361120420822	-1.38718632188953	40.0619207810446	-0.991326611502034	56.7649009084181	-0.0438600806151096	99.8645018959301
FUZ_ENSG00000010361	Transcriptomic	1.07766199235703	53.9390570149562	0.00681293550494341	99.9965030744257	0.104147170372253	99.2623476432895	-0.207654197768258	96.9768126574824
ZNF615_cg10762012	Methylomic	-1.07750687419777	53.9420015639322	-0.731132573847017	72.616460266762	-0.381348604826486	89.9329216329962	0.421734538945132	88.0834063490118
IDH3A_cg16996544	Methylomic	-1.07748468630546	53.9449460522743	-0.489089118286684	85.2506376635439	0.0898362277586628	99.4495388173523	1.58054323995019	31.094310170005
TMEM114_cg06914704	Methylomic	-1.0774781249054	53.9478905226858	0.938740766022224	61.6920785327215	-0.00171510732815981	99.9998175733143	-0.388026535467348	89.8029704605768
C6orf26_cg02788189	Methylomic	-1.07740784885738	53.950834801051	-0.822945403113434	67.7594016808826	-0.121774539171591	98.9907145070206	-0.8064041320357	60.7499056312881
KIAA0513_cg09496750	Methylomic	-1.0772036684476	53.9537785214437	-1.31354905333899	43.2092782347437	-0.121966775156664	98.9889748081815	0.493253617162914	82.5521315227648
SIGLEC10_cg17215680	Methylomic	-1.07698800558772	53.9567216524853	0.00920161146017206	99.9935740001191	-1.02938612055582	54.8184170954103	-0.780814763046607	62.5264408392589
MYLK3_ENSG00000140795	Transcriptomic	1.07693092577478	53.9596646275424	0.557491201233241	81.9607006545473	-0.317262878906143	93.5119091855862	0.0424439169794082	99.8758858548552
UNC80_cg12903638	Methylomic	1.07687789851537	53.9626074576897	0.749174656886593	71.6852306895487	-0.250010175934734	95.8904656398248	0.722071051361677	66.7061401543857
TRERF1_cg06784165	Methylomic	-1.07684978451539	53.9655502110087	-1.01001133767879	58.2398756497914	0.161492023015019	98.2626860212038	0.607786919671879	75.3152630171928
C6orf136_ENSG00000204564	Transcriptomic	1.07677774118352	53.9684927674517	-0.0984209977897879	99.2376157350469	0.195109060497908	97.4907085115729	-0.269672036220506	94.9092639924477
LIF_cg23486853	Methylomic	1.0767591889748	53.9714352731964	1.17995177439488	50.2293786696757	-0.0505449446023258	99.8285533073422	-0.0624261235663445	99.736432528619
GNB2_cg07982057	Methylomic	1.07674408048782	53.9743777376534	0.228926527574644	96.2031258913115	1.12948566662808	48.8982335114883	-0.732442552322152	66.0337356704241
SCN9A_cg17924218	Methylomic	1.07670358974271	53.9773200914597	-0.10513167184572	99.1273791107473	0.345674463261805	91.4729714385308	0.0140328728817286	99.9850233707607
L1TD1_cg01391898	Methylomic	-1.0766958506166	53.9802624241169	-1.20404491643456	49.0923633374929	0.958554186165143	58.4681104350426	0.751837092247164	64.5481990865755
CCR5_cg17786516	Methylomic	1.07668416454516	53.9832047248392	0.611121757845654	79.0029497361075	-0.231667757691044	96.4553466630621	-0.788467324230687	62.0264521495055
C18orf54_cg01504429	Methylomic	-1.07666390695841	53.9861469702026	-0.608228038603439	79.1820587948226	-1.75849103655245	24.2545756176954	0.0925639318027671	99.4279981846125
CXCR4_ENSG00000121966	Transcriptomic	-1.07659080136557	53.9890890157873	-0.843781037124117	66.653325836183	0.503961622720187	83.8342443172865	-0.144931721614007	98.5473944637328
EXOC3L4_cg20190542	Methylomic	-1.07648225977778	53.9920307647557	0.672750859950719	75.8154061892653	-0.015256294610117	99.9844031952217	-1.10733982915145	45.6357434795067
NCOA4_ENSG00000138293	Transcriptomic	1.07640835534579	53.9949723117623	-0.639668174577141	77.4934826261801	0.724532889286216	71.5783818250932	-0.673171730249828	70.5170918229434
UBE2L3_cg13293237	Methylomic	-1.0763375636396	53.9979136653135	-0.419723758853434	88.7273659784599	-0.167992359235086	98.1196780925696	0.750549980955202	64.6350332860427
KCNIP4_cg27502188	Methylomic	1.07616572760616	54.000854549281	0.182267883838391	97.5315339903177	-0.0612374120080609	99.7400730405207	-0.489879678174284	82.7707035371771
AGXT2L1_cg13618906	Methylomic	1.07610339430559	54.0037952629076	0.0190126010678876	99.9348173550072	-1.60076270241927	28.1065929790326	-0.138755557321596	98.6765127504564
CTRC_cg23064554	Methylomic	-1.07608348205568	54.0067359221191	-3.39981477944745	4.44385326134809	-1.19446053866505	45.4875581988817	1.12231340928805	45.0280376899197
LTK_ENSG00000062524	Transcriptomic	1.07606786360761	54.0096765386495	0.89354136077221	64.0449884663976	-0.528291572008117	82.6092384402716	0.131425092569193	98.8102772428109
CD4_cg06624527	Methylomic	1.0759967715546	54.0126169609035	-1.07138770812314	55.2456847333714	-0.895919776005674	61.9102612406434	1.1357349955804	44.593136763624
ARHGEF28_ENSG00000214944	Transcriptomic	-1.07589816852209	54.0155571137009	-0.226562691326869	96.2805211124437	-0.153251666554375	98.4345321351791	0.400560052052742	89.2164253419867
TEAD2_ENSG00000074219	Transcriptomic	1.07577635424772	54.0184969336112	-0.63421231631143	77.7813544627741	0.718209419236004	71.9161281054746	-0.667701957826938	70.8489430948314
ANK1_cg07529534	Methylomic	1.07565523341461	54.0214364225294	0.134069843020521	98.6319461969869	-0.205834325037989	97.2101081334643	0.12801980798178	98.8737075236778
PNOC_cg07886914	Methylomic	-1.07564188256476	54.0243758749632	0.712004094195562	73.619927421362	1.36343233979477	37.953159547741	-0.435563364634484	87.2889543139611
RASSF4_cg13603099	Methylomic	-1.07563644350944	54.0273153125335	0.256528751153858	95.2956772870488	1.37767265631052	36.833505673439	0.445772741151421	86.7220990155529
SRRM4_ENSG00000139767	Transcriptomic	1.07562527938436	54.0302547195951	0.581582818208564	80.6742251608202	-0.334362010293732	91.9471091691843	0.051670730662721	99.8165387013006
OTUB2_ENSG00000089723	Transcriptomic	-1.07558702951996	54.0331940221296	-0.73705676707845	72.3056817174758	0.379156149450949	90.0274074610218	-0.0355041058811645	99.9095305169261
FOXD3_cg20735430	Methylomic	-1.07558006726945	54.0361333056381	-1.73452798688915	28.2673453134207	-1.2403298099163	43.3304974195296	1.48043974204106	33.6881476432885
F2R_cg25585647	Methylomic	-1.07554510191386	54.0390724935953	0.853394047279952	66.1793891139266	0.395022629996003	89.2054092920586	-0.0560742137717566	99.7847326403882
SPATA1_cg11341527	Methylomic	1.07541332495448	54.04201132144	-0.196668191520309	97.138677390935	1.53872777086174	29.8696350408281	-0.380933411483624	90.1722064269469
SLC25A12_ENSG00000115840	Transcriptomic	1.07539256722387	54.0449500925591	0.0628597774239612	99.6604413611899	0.0552246726496695	99.7928102816948	-0.173699060382995	97.8891455108706
MEF2C_cg06801352	Methylomic	-1.07532857571186	54.0478886888059	6.57983115078278	0.129724004409852	0.287305883942765	94.6088878288352	-1.98695476208679	21.4054503660979
STAT1_cg22833204	Methylomic	-1.07526641507971	54.0508271151837	1.47429373137538	36.6976932881042	0.694368232844844	73.2684314415272	-2.24913162336777	17.4265391850092
KCNJ15_cg12746557	Methylomic	-1.07517515981834	54.0537652921844	1.11948242319938	53.0448412337224	0.47447935426126	85.3073058877203	-0.187584286351772	97.5243635512841
FBLIM1_cg06747907	Methylomic	-1.07515607995764	54.0567034170447	-0.114812308850808	98.9817021584161	0.74503323222203	70.4467728232742	-0.042624108354126	99.8741206810728
PHF21B_cg05064352	Methylomic	-1.07514407950227	54.0596415091108	-0.867465197790698	65.4015082502902	-0.9587149629124	58.4571614961336	-0.112849317025691	99.1342736029165
RHOH_cg04173521	Methylomic	1.07514016350985	54.0625795904756	-1.57271520457094	32.9760843176292	-1.5069662876891	30.826120438937	2.39804007402059	15.6445266509808
SH3TC2_cg13018402	Methylomic	-1.07511498487305	54.0655176030336	-0.435704661225807	87.9427743969009	-0.908858893852019	61.1656202816057	-1.36934430187364	36.7111917360194
VWA3A_ENSG00000175267	Transcriptomic	1.07501786120273	54.0684553501776	0.390145305338247	90.0309563271027	-0.200865732158135	97.3403236152969	-0.0172885237702282	99.9785200111175
CCL5_cg07019599	Methylomic	1.07497656017939	54.0713929844566	0.969650245663648	60.1721556797347	1.46952130934647	32.2562423221924	-0.974211608766093	50.6886112154121
CHST15_cg05214567	Methylomic	-1.07491494850541	54.0743304503667	-0.543384387170598	82.6425186069006	-0.186693982149091	97.6934860541449	-0.164969587151581	98.0858093947992
FKBP4_cg04915277	Methylomic	1.07490999650246	54.0772679027442	0.560587488828406	81.7691694982736	-0.136697449504993	98.7535808573452	-0.539177522046906	79.7681230947742
NCK2_cg13698574	Methylomic	1.07487537648372	54.0802052605142	0.671585899963347	75.875407503119	0.638306579527243	76.5181678658692	-0.541388803967791	79.6288038478958
SLCO5A1_cg10824802	Methylomic	-1.07487454409451	54.0831426160094	-1.55227003113498	33.727625241501	1.42754939127747	34.0384076633938	2.01839140240953	20.9126582563683
C20orf94_cg10282061	Methylomic	1.0748660523889	54.086079948299	0.634451024024626	77.7521290485175	-0.156592447797217	98.3704191746367	-0.875436644468196	56.2079935941635
COX7A2_cg27061903	Methylomic	1.07480561844097	54.0890171154382	-0.32259721329239	92.9482324999865	-0.371846593201493	90.3575611718549	0.613196353757958	74.9876799198289
PPP1R17_ENSG00000106341	Transcriptomic	-1.07479606501071	54.0919542564703	-0.555319825645616	82.0600695003652	0.177478346857124	97.8894493232749	0.136183623166715	98.7229768739157
VCP_cg01210520	Methylomic	1.07476296934058	54.0948913070604	-0.548374866479516	82.4240738744713	-0.54629983475827	81.6747311082306	1.32140605979746	38.1597802593341
UMOD_cg14674359	Methylomic	1.07460359638647	54.0978279221253	0.184548685979191	97.477637275878	-0.475895342654051	85.2272466336273	1.47444624381765	33.9115120045832
SCPEP1_cg21927122	Methylomic	1.07450681573558	54.1007642727136	1.07974876576147	54.7811940292848	2.67342542878862	10.391057089611	3.27271112577027	8.15266118901626
PFKL_cg22980722	Methylomic	1.07449740530655	54.1037005975856	1.33037906622265	42.3574234026862	-0.248175134921009	95.9423896722786	-0.516839899476643	81.1088840756482
EPSTI1_cg03478249	Methylomic	-1.07447239933817	54.1066368541227	2.73845155814011	9.57093223289645	0.594296540240243	78.9256285236042	-1.71234516623546	27.8441856498695
FAM65C_ENSG00000042062	Transcriptomic	-1.07442612880918	54.1095729842144	0.206674978380225	96.858055069969	-0.52562062918462	82.7461593344518	0.662393457496727	71.2235485285679
ATP10B_ENSG00000118322	Transcriptomic	-1.07442227626258	54.1125091037781	-0.356384282798584	91.5009982076748	-0.0279953693101457	99.9498679314458	0.303411583995726	93.6072643980471
PROSER2_ENSG00000148426	Transcriptomic	-1.07441897407977	54.1154452143177	1.42572570874163	38.4582866218235	-1.21472146139787	44.4830382176009	0.903472380327109	54.3499223366754
XRCC3_cg23729120	Methylomic	-1.07441222439287	54.1183813064122	0.253845447797966	95.4080485404233	0.863126779339893	63.6983496476515	0.308770495997376	93.3959336063104
TNFRSF19_cg22091297	Methylomic	1.07435944323685	54.1213172542693	1.29568861858298	44.0656152549427	-1.5033406050703	30.9120550338351	-1.55840020176085	31.6943890412926
POLR2F_ENSG00000100142	Transcriptomic	1.07422020060057	54.1242528216122	-0.268436544599408	94.8963749425353	0.348966281634337	91.3123258121824	-0.379202906309113	90.2589340851416
TNR_cg23828283	Methylomic	-1.07418551075394	54.1271882941567	-0.563030149938624	81.6284304154307	0.829326935700164	65.6758032843488	-0.231290683259333	96.25347088322
HLA-DMA_cg24290947	Methylomic	-1.07416479054322	54.1301237100781	1.23538266793328	47.6451831081531	-3.14970156890607	6.92893222322809	-0.820468283235184	59.7711561221208
SLC25A45_cg20414098	Methylomic	1.07414360770854	54.1330590681124	0.494412918017169	85.0142155516974	-0.00119995309856454	99.9998824131998	-0.51207241698318	81.4091587600308
CREM_cg14726958	Methylomic	1.07411105971087	54.1359943372013	0.0256883655501444	99.9124311584897	-1.15967777284409	47.3058419990416	-0.675618018276628	70.3371826854195
AKT1S1_cg27514703	Methylomic	1.07407713036582	54.13892951357	1.11907501848287	53.0674007828468	0.39119585841913	89.3850149738498	-1.07608220734789	46.839141881362
MRPS35_ENSG00000061794	Transcriptomic	1.07405490800569	54.1418646292108	0.0356503532915915	99.866437880275	0.0770962634342514	99.5870074830283	-0.187368185880438	97.5321440592095
PDE4D_cg16711835	Methylomic	-1.07395862444658	54.1447994817334	-0.93326133366899	61.9535344429762	-1.37561540005419	36.9042582438877	-0.460472426284302	85.8602702361091
MFN1_ENSG00000171109	Transcriptomic	1.07391915160146	54.1477342263868	-0.25054826334005	95.5220055449867	0.331903453217448	92.0346286896897	-0.366428008796805	90.8050550391277
TIMP2_cg23356993	Methylomic	1.07388590008774	54.1506688801724	0.893554255079977	64.0424154365029	1.75289878596491	24.3798887371955	0.921634538711997	53.1674500352588
BATF_cg21531300	Methylomic	1.07387977035874	54.1536035172071	0.769811469553271	70.565882402246	-0.350207074871717	91.2574361377425	0.334060567499619	92.2949223202235
KRT222_ENSG00000264058	Transcriptomic	1.07377073682981	54.1565378562811	-0.295270043992079	93.9232704863791	0.374093454014876	90.2467740799166	-0.397639763654608	89.353607560885
SP140_cg17607231	Methylomic	1.07376097448395	54.1594721686772	0.777020376294507	70.2273692833743	-0.203974689442747	97.2662997503038	0.00519048152452049	99.9982156485803
XKR8_ENSG00000158156	Transcriptomic	1.07365295897641	54.1624061858947	-0.186083778912331	97.4333671359772	0.271915924163398	95.1665513229826	-0.32251971546348	92.8244375078725
TMEM63C_cg10347759	Methylomic	1.07362758812746	54.1653401337802	-0.271822504210284	94.7836304697047	0.207763327547974	97.1546114186657	-0.726976410231787	66.381967993759
RTP4_cg19383430	Methylomic	1.07359866616667	54.1682740026295	-0.0458223228749524	99.8053447102178	0.698557761044724	73.0078949468304	0.326149163998138	92.6677655798038
EPB41_cg21668625	Methylomic	-1.07353955818481	54.1712077099518	-2.96490942208746	7.51448063378399	-0.515548427607475	83.2903114547651	1.51428441885546	32.783082470516
MRPS31_ENSG00000102738	Transcriptomic	1.07337621771183	54.1741409709067	0.0524584720392708	99.7576190867182	0.0624816958140652	99.7294635491572	-0.177263951334937	97.8043177025713
DNAJB5_cg05702280	Methylomic	-1.07336490407531	54.1770742009443	0.216902656603192	96.5739919575272	-0.136996405523212	98.7492835122659	-0.157304688909997	98.2678425410102
FAM46B_ENSG00000158246	Transcriptomic	1.07331540251183	54.1800072957068	-1.06366241345402	55.6391115312886	1.20666995406737	44.918613537141	-1.080752772519	46.631412966993
LAT_cg17414971	Methylomic	1.07328199227953	54.1829402991678	0.177443643794194	97.6621023098364	-1.38616200867534	36.474410093728	-0.824314520138217	59.5347005792441
WNT16_ENSG00000002745	Transcriptomic	-1.07312616951137	54.1858728768053	-0.0933138476071909	99.3149568439671	-0.275932372695442	95.0273884881253	0.492210643060749	82.6149381440021
FAM160A1_cg13103606	Methylomic	1.07307997022503	54.188805328192	1.5353811350827	34.3324713588816	0.0816810150139033	99.538957136095	-0.00519410099334797	99.9982002632374
IRS1_cg06600694	Methylomic	1.07307125046969	54.1917377557499	0.807303852726398	68.7280754717343	0.186728064988328	97.6929529695173	0.307602013887425	93.4416039061512
TMEM200A_cg23405986	Methylomic	-1.07271213110349	54.194669201927	-1.58105210512462	32.7354714209764	-0.214999466240652	96.9604220663823	0.985785256259693	50.2323965887418
GLB1L3_cg00543839	Methylomic	1.07269612832149	54.1976006043725	-0.007210342100311	99.9961592816531	-0.0931955009053034	99.4017847764124	-1.78696082229794	25.6198492169177
IRF5_cg05904013	Methylomic	1.07266453000014	54.200531920468	0.613599314051785	78.879518630673	-0.833428227236625	65.4431024068305	0.520954038326546	80.84276209614
GSTA4_cg22486834	Methylomic	-1.07265704987666	54.2034632161223	-1.32941023830924	42.4110385090889	0.972198958612909	57.7460320482812	0.752142853125517	64.5259107780672
DBNDD2_cg05457514	Methylomic	1.07260461405748	54.2063943684829	0.52525582198879	83.4925385147941	0.65159147458638	75.7065382407549	-0.521314783764963	80.8242249749239
TCIRG1_cg26002713	Methylomic	1.07255445388071	54.2093253837687	1.36376176117203	41.0000666315151	-0.0746418625657532	99.619908211366	-1.39489149369482	36.0229449437353
ATF3_cg14234394	Methylomic	1.07249151624065	54.2122562270622	-1.44197941486979	37.809885376675	0.100705535149984	99.3097283204323	0.763868907832135	63.7169944110814
ZACN_cg24005618	Methylomic	-1.07245796318535	54.2151869786637	0.703606192599201	74.189148692835	-0.923831235527047	60.3992069454088	-0.165283698543044	98.0765120118585
PPM1J_cg10751131	Methylomic	1.07236158325261	54.2181174668837	0.482563796755531	85.5891435411793	-0.190543383970007	97.5997519239501	-1.50437040045902	33.0200560011327
KIAA1257_cg12273777	Methylomic	-1.0723523764449	54.2210479299439	-1.21608382633349	48.5732249069627	0.457592886807652	86.1600955809606	0.437354386019276	87.20228321523
DRC1_cg02753269	Methylomic	-1.072311972034	54.2239782825892	-1.42064193554509	38.7123343792089	0.0079753865137209	99.9958282700213	0.743885186398196	65.1068502456356
GPR114_ENSG00000159618	Transcriptomic	-1.07231153935868	54.2269086340522	0.627156849973737	78.1627763349465	-0.820536762044556	66.1586765232432	0.825107036232747	59.4931469548721
SERPINA1_cg01606800	Methylomic	1.07228258744925	54.229838906397	-1.46395898157408	37.0107940076943	-2.43631382830043	12.8382517829135	1.63071019767885	29.7196812100378
LRRD1_ENSG00000240720	Transcriptomic	1.07224879746562	54.2327690864024	1.33285029060573	42.2654143888976	-0.755944236491584	69.8319380006662	0.18097709164191	97.7061727008333
GZMM_ENSG00000197540	Transcriptomic	-1.07219183523198	54.2356991107448	-1.55909889526756	33.5574417760514	1.45583086424788	32.8408969376593	-1.03382951136026	48.3555441953074
CEACAM21_cg06710577	Methylomic	-1.07217970802226	54.2386291019466	-0.221209002378049	96.4365096671853	-0.52965759096095	82.5457957493618	0.0283399202210367	99.9429099243381
KCNJ15_cg20778515	Methylomic	-1.07207688397657	54.2415588121568	0.910480696460732	63.2143388539449	-1.46278903753826	32.5659460813502	0.198454167225622	97.2451773977915
CTSW_cg23483894	Methylomic	-1.0720054855838	54.2444883272535	-0.544886886260803	82.5751517685237	-1.05762726586794	52.5007474734172	-0.0654280740569754	99.7087560734056
ISCA1_ENSG00000135070	Transcriptomic	1.07199929920919	54.2474178254445	-0.375210581359765	90.6865960307163	0.450054710684071	86.5514398069229	-0.454028588686862	86.2316381919639
CD22_cg03574571	Methylomic	1.07199846155978	54.2503473213463	-1.43360723880679	38.1371000180068	-3.27202845164034	6.47960805978669	0.891740079201163	55.1028573223906
TESPA1_cg03485126	Methylomic	-1.07196171413866	54.253276716827	-0.402452284608799	89.5004349456377	-2.79201885650086	9.44529549914727	-0.526079907356418	80.5479070888298
PTGES2_ENSG00000148334	Transcriptomic	1.07195242655881	54.256206086927	-0.14331954330086	98.4530012774198	0.23177436840208	96.4540234480443	-0.292769030145741	94.0475124882562
ANGPTL6_cg06789670	Methylomic	1.07184487299784	54.2591351631109	0.441981356644727	87.6509626864284	-3.9555774216671	3.88322367848998	0.508996339442685	81.6043332714515
DLGAP2_cg15554044	Methylomic	-1.07182694643479	54.2620641903061	-0.335627218783628	92.4458506055022	0.864469955632012	63.6342312906658	-0.0156252600313759	99.9821285088872
ACSS2_ENSG00000131069	Transcriptomic	1.07169017820766	54.2649928437489	-0.110713593369171	99.0384410904226	0.202340773122	97.3086608479456	-0.271785355697449	94.8426754963006
HIST1H3H_cg03459567	Methylomic	1.07160650424037	54.2679212685323	0.636500065041051	77.647800538804	1.90822298630044	21.1702063161804	1.22946945806636	41.1924288251488
GGACT_cg12258386	Methylomic	-1.07150414281865	54.2708494135883	-2.0531614272447	20.1098458991792	-1.62411969751042	27.4620210837436	0.879935378701578	55.8749608367358
FAM156B_ENSG00000179304	Transcriptomic	-1.07146352046874	54.2737774476338	0.722079245951968	73.0934817012554	-0.878513811872951	62.875514885033	0.849926704607313	57.9166249694622
WDFY4_cg20434666	Methylomic	1.0714245117229	54.2767053750785	0.661435692010612	76.3512780693349	-0.934120919570161	59.7838481948608	-0.0916345554005329	99.4405624387238
KLHL30_ENSG00000168427	Transcriptomic	1.07138481802545	54.2796331940505	-0.770230111820371	70.5525783332132	0.863291892551832	63.6860258834261	-0.785089137593261	62.2479890585137
MIR19A_cg07641807	Methylomic	1.0713696031645	54.2825609714443	-0.461588660210976	86.5471686715611	-1.28196838260693	41.3678451323984	0.336939536634033	92.1666257331331
ADAMDEC1_cg15810470	Methylomic	-1.071325344667	54.2854886278909	-0.0547953477849458	99.7378799685778	-2.27421067243529	14.7263709214847	-0.412063369510473	88.6249485390338
GPT_cg16587265	Methylomic	-1.071131697031	54.2884157551484	-0.518034729903112	83.8756282841174	0.518436383345209	83.1456869655217	0.703918168132678	68.3413217808251
PHOSPHO2_ENSG00000144362	Transcriptomic	-1.07099506914684	54.291342509037	0.653015634926369	76.7601435964382	-0.836816298656151	65.2570774978839	0.832517567583295	59.026497880545
E2F8_cg00411300	Methylomic	1.07087257710991	54.2942689281865	0.915440835176137	62.9147060624516	0.568939580513795	80.4694039356869	-0.692553613713119	69.1006244430386
PRDM1_cg26351406	Methylomic	1.07084969854391	54.2971952848147	1.95903351358055	21.9802583101704	0.337703316338209	91.8117376232851	-2.23563417478683	17.5660234987904
AGAP3_cg03155284	Methylomic	-1.07081044743066	54.3001215341797	-1.2030708188856	49.1443490971161	-0.440622784083885	87.0043097140322	0.839258047863236	58.607823350839
PTAFR_cg12154164	Methylomic	-1.07074345208268	54.3030476004637	-0.646761232076326	77.0896016946966	-2.70131726891448	10.2453290503195	-0.428993020513902	87.6734846289359
CD86_cg25907502	Methylomic	1.07060131501793	54.3059732783236	0.610045352180914	79.0785524928786	0.205073315376114	97.2370917537769	0.527320195889266	80.483903566268
HIST3H2A_ENSG00000181218	Transcriptomic	1.07044470492615	54.3088985282085	0.176315390974436	97.6941963779881	-0.0408434320900056	99.8886679010556	-0.108986925106728	99.1871747228507
FYB_cg22858170	Methylomic	1.07044340974542	54.311823774554	0.406465544335446	89.3234745098984	0.0549308152984958	99.7950102019846	-1.40604211784547	35.7239894017512
SMPD3_cg26906642	Methylomic	-1.07021059733039	54.3147483846831	0.854082330954782	66.1351412938543	0.113756716935573	99.1270472865556	-0.0440426340769865	99.863850333292
C6orf25_ENSG00000204420	Transcriptomic	-1.07010577297183	54.3176727083541	-0.898642189003615	63.7766272229182	0.567910731911587	80.5115971495365	-0.200926673760601	97.1712282572037
PTHLH_ENSG00000087494	Transcriptomic	-1.07010577297183	54.3205970320252	-0.898642189003615	63.7792149410905	0.567910731911587	80.513218757676	-0.200926673760601	97.1718238331146
SHTN1_cg10115173	Methylomic	-1.0699949344705	54.3235210528032	1.31374794299833	43.2017130625674	0.56018869924817	80.9559903383143	-1.36919682332006	36.7233676136986
DPYSL2_cg02787772	Methylomic	1.06992894418014	54.3264448932467	0.121284550308793	98.8735243342221	0.20360727381134	97.276775580459	0.859652312602749	57.2909777604935
TIMM44_ENSG00000104980	Transcriptomic	1.06990222967302	54.3293686606863	-0.236606125971629	95.9686598528992	0.315892560758313	93.5724730267458	-0.352393727219797	91.456201682566
TMEM198_cg16095795	Methylomic	1.0698996768825	54.3322924211498	1.2230831213696	48.2290891384645	0.29763765324353	94.2830753264953	-0.580317905349532	77.1376515631408
MAP3K7CL_cg02343652	Methylomic	1.06983190452661	54.3352159964089	1.06225732221387	55.7156390777735	1.5131179766846	30.6320864821077	-0.256318067433901	95.3800837624067
DGKD_cg09758296	Methylomic	1.06980488191847	54.3381394978222	0.647814136333199	77.0262372083058	0.541220222433833	81.957332989083	-0.212253211777116	96.8529972946804
ARPC1A_ENSG00000241685	Transcriptomic	1.06974858644526	54.3410628453944	-0.233683734563898	96.0580135184004	0.313052440467905	93.6739097007125	-0.350226684312331	91.5718017382466
PDK1_ENSG00000152256	Transcriptomic	1.06974555944436	54.3439861846946	-0.498939533172485	84.8183445748849	0.572215285889376	80.2983607655087	-0.547618514840313	79.2415473893431
EDNRB_ENSG00000136160	Transcriptomic	-1.0697331766786	54.3469094901559	1.27068363306821	45.1447103607251	-1.15450987532459	47.6064500691586	0.911020448112015	53.9063310224025
STAT1_cg11255154	Methylomic	1.06961019827193	54.3498324595489	0.294315709961369	93.9546847564605	0.139361433771247	98.7039079310886	-0.0635804640587539	99.7252331504767
FBLIM1_ENSG00000162458	Transcriptomic	1.06959934612791	54.3527553992857	-0.754605657948004	71.3669703228202	0.844532510365919	64.8128691417818	-0.768536013683218	63.4081393045691
PRKACB_cg06628693	Methylomic	1.06956167844517	54.3556782360865	-0.481759534576371	85.6183016456773	0.000781996140314805	99.9999577263836	0.0931353315849334	99.4202963137321
APC_cg23497707	Methylomic	-1.06948288626314	54.3586008575685	-0.208358184593831	96.8043159851676	-1.33245788323067	39.2486624626296	-0.70747980206262	68.0987170234532
IFIT2_cg06092948	Methylomic	-1.06935364394879	54.3615231258645	0.651855558221536	76.8428125059059	-0.649296398952104	75.8383862526181	-0.510404154304671	81.5076405676145
HSP90AA1_cg23268892	Methylomic	1.06910108542776	54.3644447039831	-0.551557293160847	82.265698265812	0.341322809948534	91.6731116450341	0.982504495346158	50.3840524889562
KCNA4_cg04063166	Methylomic	1.06889466032848	54.367365717995	0.172926188160478	97.7736323942718	-0.291781839216372	94.4740824670752	-1.44065626849507	34.8051732805604
BIN2_cg07195105	Methylomic	1.06888783992579	54.3702867133685	-0.122338329626653	98.8535366166296	-4.03714231058109	3.56358667008787	-0.132964594424649	98.7848202644214
KCNN2_cg01939336	Methylomic	1.06882783764892	54.3732075447713	0.667123365259022	76.0816311628997	-0.142005762076566	98.6541192402352	-0.993048762289741	49.9420575728705
RNF149_ENSG00000163162	Transcriptomic	-1.06881379394913	54.3761283377962	0.829616961476242	67.411980586555	-0.940729950020039	59.376883288033	0.873185610860452	56.3661262360639
RPGRIP1_cg27253808	Methylomic	-1.06880360868844	54.3790491029874	0.749539338026393	71.6614942153847	-1.26380175911275	42.2182746661381	-2.19338378655505	18.1169702481569
LRRIQ1_ENSG00000133640	Transcriptomic	1.06879453079634	54.3819698433711	2.17374218988126	17.8532932562606	-1.04573200801473	53.9531611022961	0.0709234940583824	99.6549280696788
CKB_ENSG00000166165	Transcriptomic	1.06877765297311	54.384890537632	0.74948994621314	71.6701272961537	-0.44696011552738	86.7102596418932	0.106677216209863	99.218494150842
LRRC37A3_ENSG00000176809	Transcriptomic	-1.06876233493374	54.3878111900327	-0.0539784107327147	99.7436697096353	-0.311571494045039	93.7470158174043	0.518432319520984	81.0091393437069
SNX10_cg00415263	Methylomic	1.06875661192458	54.3907318267938	-0.240734156717495	95.8428901409683	1.47206784415657	32.1386523823851	1.58609600092231	30.9582227379948
C7orf63_cg24450365	Methylomic	1.06868642221077	54.3936522717446	0.48069851281262	85.6695714564995	1.19449684147472	45.4841475450186	-1.20662393885887	42.0043726779304
CRTAM_ENSG00000109943	Transcriptomic	-1.06864822617235	54.3965726123154	-1.94702922698708	22.2220811332887	2.05593832826779	18.4210328982076	-1.62926528798137	29.7679944646313
STK17B_cg14462124	Methylomic	1.06862883729182	54.3994928999013	0.523024417555633	83.6162857353481	-1.72566216761672	25.0002058676901	-0.940848147961439	51.9807562759917
TNIP3_cg11546574	Methylomic	-1.06827524331514	54.402412221206	0.110115744889163	99.0470274613183	-0.1255585527725	98.9331530871877	-0.271351986838134	94.8547502216951
CCDC85C_cg02957340	Methylomic	1.06826148522264	54.4053315049133	2.08242962127144	19.4311079232977	0.545232341360255	81.7432898921172	-1.52195346731882	32.5806249636345
DLEU1_cg05749971	Methylomic	1.06811057302124	54.4082503762164	-1.19232430860554	49.6895423969643	2.10802753674984	17.5473728675885	-1.15618098959521	43.8490766918055
SLC17A9_ENSG00000101194	Transcriptomic	-1.06807566436478	54.4111691521231	0.42293871764709	88.5660383658049	-0.68617800155045	73.7632772157242	0.758236038999587	64.1207739797937
SYCE2_ENSG00000161860	Transcriptomic	-1.0680340201705	54.414087814227	0.708138364379151	73.9675434722818	-0.87075709242974	63.2749620691412	0.84725444626239	58.1404729388227
IL15_cg11971461	Methylomic	1.06791778872736	54.4170061587002	-0.199287512321884	97.0696835339364	0.149752395556357	98.5028957846361	0.516778781771357	81.1134796936214
PNMAL2_ENSG00000204851	Transcriptomic	1.06790899544063	54.4199244791437	-1.54972526478938	33.8884152548131	1.83294050709626	22.6251312704429	-1.64805038297804	29.3989895342581
HHAT_cg03436428	Methylomic	-1.0678250967373	54.4228425703136	0.557867344955165	81.9382207403013	-0.327975026252005	92.1712332613309	2.05829270166509	20.1516874298507
IL10_cg10978799	Methylomic	1.06782420244228	54.4257606590396	0.041421454042481	99.8334407591304	-1.3323376550138	39.2600758109506	-0.151821397602029	98.3956274248492
SLC2A13_cg16219968	Methylomic	1.06773735022569	54.4286785104208	-0.849412361875771	66.3607826948549	-1.15140053908816	47.7841876536756	0.419653987373563	88.2193003370538
SVIL_cg04132644	Methylomic	-1.0676688318148	54.4315961745589	-1.01709504377812	57.9012836382424	0.897781997768745	61.7975974590138	0.197030357562262	97.2844612450219
PRKACB_cg15593382	Methylomic	1.06760905758766	54.4345136753494	0.584382464840338	80.5214414895759	1.52751694708724	30.2024209982688	0.290044470347351	94.1408017609833
MICALL2_cg11147695	Methylomic	1.06753524183698	54.4374309744204	-0.46587728482658	86.3456017431317	-0.526738693110334	82.6875668284929	0.151483913886044	98.4073143057441
ATPAF1_cg22617213	Methylomic	1.06748456365493	54.4403481350011	0.326147504805973	92.7905867845627	0.363587310499656	90.7377009198657	-0.894687266335908	54.8989713702207
AIDA_cg17069573	Methylomic	1.06747420354958	54.4432652672702	0.690276756521681	74.8733185920094	0.247334993403997	95.9678565675253	0.0381437292698824	99.897434224269
MTHFD1_cg18703003	Methylomic	-1.06738401525165	54.4461821530779	0.622693221552349	78.4415997821986	-0.0459978531648127	99.8594642354072	-1.39113480071203	36.1344390841592
CERKL_cg23873005	Methylomic	-1.06722360628701	54.4490986005292	-1.63171815467153	31.1521156358034	0.698666364689146	72.9999160548363	0.417366772397022	88.3532780507479
UBE2L6_cg00566431	Methylomic	1.06719327202593	54.4520149650847	1.68766468635456	29.6029276088198	-0.935945116364683	59.701084751099	-1.32343535098263	38.0970665334813
BCL2L11_cg00962573	Methylomic	-1.06717482745761	54.454931279236	-0.314999270687946	93.201861330644	0.110719619113802	99.1655213602898	1.3659084445988	36.8368585131523
PTGER2_cg06738602	Methylomic	-1.06711128547808	54.4578474197435	-0.7574151129777	71.2232963356729	-0.261073216950272	95.5270710040545	0.706670582174331	68.1385427442121
RASL10B_cg02980604	Methylomic	-1.06707338475931	54.460763456678	-0.646629085997351	77.1026367567186	0.440875271650563	86.9929824693947	0.142241656940636	98.6061386932725
C1orf38_cg25015504	Methylomic	1.06706981410374	54.4636794838548	0.567406811382455	81.3989675928422	0.232104516257972	96.4427668661835	0.218401030815677	96.6635830472236
SAMSN1_cg19258953	Methylomic	-1.06704213177481	54.466595435383	-0.551077509679089	82.2863367418314	-3.31059770666561	6.31051875565076	-2.62857516486016	13.2959280280269
SVIL_cg09287650	Methylomic	-1.06680557603578	54.4695107404652	-0.486047245318676	85.4064687935772	0.957760163286149	58.517356090956	-0.0484042792743839	99.8377086480372
ZNF107_ENSG00000196247	Transcriptomic	-1.06677515470316	54.4724259624137	-0.226214060762002	96.2909510182651	-0.155630617052948	98.3886880657035	0.403500746678926	89.0841888026873
GNMT_cg23696834	Methylomic	-1.06674514208785	54.4753411023455	0.525134596695733	83.4970752568792	0.493604143902765	84.349783381354	-1.15235485053729	43.9962129280637
TBXAS1_cg26407309	Methylomic	-1.06672304052975	54.4782561818794	-0.85729132051953	65.9552717602413	0.13376007164824	98.805698009305	1.61506831845995	30.1285721430889
CNR1_cg21972958	Methylomic	1.06671946987418	54.4811712516556	-0.0147782868137285	99.9445063261636	-0.174527521648125	97.9572921270456	-1.56815831887779	31.4303602477369
C11orf52_cg10055139	Methylomic	1.06666352530525	54.4840861685497	1.70328150160478	29.1733947815413	1.11201533349641	49.7460686614608	-0.335542286761534	92.2294165119194
LINGO3_cg08461451	Methylomic	-1.06659267587066	54.4870008918305	-0.268685634112888	94.8909616553967	0.553886189736438	81.2772985351683	0.0332084462820381	99.9218602705142
SPTBN2_ENSG00000173898	Transcriptomic	-1.06653767272306	54.4899154648019	-0.0178750748879047	99.9375754467711	-0.343363882167649	91.5870889431768	0.541266145622924	79.6400357478041
MYH10_cg24037243	Methylomic	1.0665007853169	54.4928299369695	0.587647779829851	80.3746617790501	0.437987749382057	87.120985662305	-0.645339010560355	72.8273825745644
GRIK2_cg21635870	Methylomic	1.06643810667948	54.4957442378526	-0.0243946214088453	99.9165370216129	-0.18135485907879	97.807990956053	-0.251304079680541	95.5599121850306
CEBPE_cg15809578	Methylomic	1.06643810667948	54.4986585387356	0.0996790547924463	99.2190858834926	-1.54305100562397	29.7728461775194	0.182631360222659	97.6549717294986
TMPRSS3_cg18500968	Methylomic	-1.06637304163705	54.5015726618126	-0.929101747963147	62.1734362392475	-0.269534344984197	95.2446435478121	-1.83395713265883	24.5947043250051
ZFHX4_cg20980056	Methylomic	1.06634702408653	54.5044867137903	1.35942296491234	41.1568800932334	2.79122970703196	9.4532655559848	-1.2540031461938	40.3824592881728
CAPNS2_ENSG00000256812	Transcriptomic	1.0663021165965	54.5074006430475	0.664609698076766	76.1966712659301	-0.395027472357968	89.2042813473376	0.0863456803930012	99.4975633288855
LSP1_cg12399793	Methylomic	-1.0661637675088	54.5103141942321	-0.836248930882939	67.0067089423898	2.03911362697444	18.7483283644377	0.573419462994332	77.573566304089
DOLPP1_ENSG00000167130	Transcriptomic	1.06609417080704	54.5132275552269	0.0244802064277222	99.9162557740135	0.0808487379263948	99.5475412214752	-0.185092286242891	97.5934025885015
DLD_cg00021350	Methylomic	-1.06609305978973	54.5161409131856	-1.59427914169904	32.3515593202254	0.356454532046236	91.0192993197628	-0.00749178949480682	99.9964559657402
TMEM79_cg00249974	Methylomic	-1.06604074125766	54.5190541281712	-0.529073496864061	83.3255272153068	-0.178430256576882	97.8665856975527	1.06508956031052	47.2293948966476
SVEP1_ENSG00000165124	Transcriptomic	-1.06602941175289	54.5219673121962	-0.288798634673715	94.1460416649802	-0.0961285671229546	99.370468999699	0.357873220089765	91.2289844267935
TMEM186_ENSG00000184857	Transcriptomic	1.06599290386767	54.5248803964545	0.378062412121134	90.5445081776246	-0.198190250524669	97.4132522312493	-0.0128442084579989	99.9870852699635
RALB_cg17169613	Methylomic	1.06598761476479	54.5277934662591	-0.0281574261752755	99.9038151779165	0.701878836811479	72.7959173094044	0.738182257724209	65.4956951128218
FUNDC2_ENSG00000165775	Transcriptomic	1.06593383148637	54.5307063890878	-0.257296087224208	95.2720052965096	0.332348416787802	92.0251450199968	-0.362272827941806	91.006956977024
PROC_ENSG00000115718	Transcriptomic	-1.0659137436274	54.5336192570215	0.74540541674734	71.8573972881798	-0.89312093050501	62.0711504520218	0.856403271927084	57.489351716717
TNNI2_ENSG00000130598	Transcriptomic	-1.0659137436274	54.5365321249553	0.74540541674734	71.8595437477677	-0.89312093050501	62.0737006629775	0.856403271927084	57.4918902206857
STK4_cg06068531	Methylomic	-1.06590934058803	54.5394449808566	-0.782737354046228	69.9579586401675	0.985342098469168	57.0809666797205	2.21906451726469	17.7707367131946
SLC6A9_cg19443677	Methylomic	-1.06580496252654	54.5423575515197	-0.20759258723794	96.8228889874877	0.337119477568874	91.8416037833537	0.945277153051447	51.7823019555306
DMC1_cg02142098	Methylomic	1.06563407616942	54.5452696551942	0.269007439730892	94.8770268778098	-0.458181808397923	86.1313336680642	-0.158795208322159	98.2364357414
APBB1_ENSG00000166313	Transcriptomic	1.06563168175965	54.5481817523255	0.141963908408226	98.4788996689437	-0.0166502400057657	99.9810674042491	-0.121247925356481	99.0034396832417
UQCC2_ENSG00000137288	Transcriptomic	1.06551583017956	54.5510935328642	-0.183309121780076	97.5083711944598	0.263417990353202	95.4424537574707	-0.311747425607203	93.2607336325524
NOL3_ENSG00000140939	Transcriptomic	1.06550812508634	54.5540052923469	0.221716262479058	96.4224794068717	-0.0801409560890774	99.5567333879232	-0.0816225544329148	99.5486137081845
ISLR2_cg07216112	Methylomic	-1.06544304951267	54.5569168739947	-0.717052162386384	73.3441672113596	1.50119342568893	30.9635310166746	0.438970776442616	87.1074887133969
SORCS1_cg26554592	Methylomic	-1.06542310630985	54.559828401143	-0.990210993242311	59.2188173414575	-0.580342610435127	79.737076510436	-0.310316990708446	93.3271128488714
TBC1D3_ENSG00000197681	Transcriptomic	-1.06533531127261	54.56273968837	0.468326271516847	86.2259353214605	-0.717941421385898	71.9386816606337	0.775655249166829	62.9046419347348
TMEM258_ENSG00000134825	Transcriptomic	1.06532311112193	54.5656509422571	-0.512795423739095	84.1295189935278	0.583061066000409	79.5809268458393	-0.553835443647098	78.8416022826956
RRH_ENSG00000180245	Transcriptomic	1.06527843992675	54.5685620740693	0.896250158401662	63.9110113707919	-0.536671176372506	82.1742439454352	0.142461436054639	98.5993850444969
CFTR_ENSG00000001626	Transcriptomic	1.06527843992675	54.5714732058816	0.896250158401662	63.9135922009045	-0.536671176372506	82.1757763523768	0.142461436054639	98.5998073209321
MT3_ENSG00000087250	Transcriptomic	1.06527843992675	54.5743843376938	0.896250158401662	63.916173031017	-0.536671176372506	82.1773087593184	0.142461436054639	98.6002295973674
MARVELD3_ENSG00000140832	Transcriptomic	1.06527843992675	54.5772954695061	0.896250158401662	63.9187538611296	-0.536671176372506	82.1788411662601	0.142461436054639	98.6006518738026
EFCAB6_cg27554844	Methylomic	-1.06526994941897	54.5802065781159	0.182686317863273	97.5236517313667	0.290371098026421	94.5197765899963	1.03930298711351	48.1558666372647
C12orf5_ENSG00000078237	Transcriptomic	1.06524110691559	54.5831176079067	0.0336596653244521	99.8765931231133	0.0724867548242422	99.6390303968175	-0.179003803925382	97.7515211519456
SPC24_cg02576701	Methylomic	1.06523961515788	54.5860286336208	0.227650040774596	96.2445490635469	-0.305840656331315	93.9762400254002	-0.315464586671573	93.1176451972523
RARRES1_cg08697665	Methylomic	-1.06517455011545	54.5889394815289	-0.385379257950951	90.2609715243652	-0.272846379416828	95.1299905197384	0.0131026162856243	99.9864701377371
ACTN3_cg18763277	Methylomic	-1.06516125464691	54.591850293104	-0.284106240765897	94.2978463527785	-0.253306495667577	95.7762400525355	-1.20787321336262	41.9542779187437
MICALL2_cg16964249	Methylomic	1.06497949017917	54.5947606079635	2.11015233333336	18.7908968475574	0.855495893338924	64.2013289457681	-0.87774940635349	56.0520982981305
LOC144571_cg02883147	Methylomic	-1.06496493065036	54.5976708830356	0.0319833076054641	99.8864086823143	0.823791217430123	65.9873128940962	-0.518395736885424	81.0106759441364
FCAR_cg22820233	Methylomic	-1.06495802391345	54.6005811392333	-2.24870435914042	15.6560087248859	-2.15618079137855	16.2944094819341	-0.225361394348603	96.4483694198771
CA14_cg00102955	Methylomic	1.06495738862107	54.603491393695	0.201308505410781	97.0079744778993	0.393958389625113	89.2504745791537	-0.029624447069544	99.9372424815107
ZNF219_cg12254935	Methylomic	-1.06490760473404	54.6064015121101	-0.167075374833823	97.9063766804859	-0.314411733446289	93.6201605652401	0.0651394933282562	99.7122411435122
LINC00861_ENSG00000245164	Transcriptomic	-1.06478714892688	54.6093113013505	-0.318497735606233	93.103319978561	-0.0675645811342457	99.6878369059093	0.335762448104073	92.2224520482167
CD1E_cg10951643	Methylomic	-1.0647563471958	54.6122210064176	1.53590880552531	34.3015182582093	0.592411260622917	79.0103331716081	-1.16222402476079	43.5776864411
DNAH9_ENSG00000007174	Transcriptomic	-1.06469698099083	54.6151305492523	0.27606359240895	94.6187967830974	-0.580449466971732	79.733762257645	0.697574049335355	68.7276338602838
TMOD1_cg06701027	Methylomic	1.06467542108688	54.6180400331692	-0.292256619779336	94.0205541741946	0.640159461030624	76.3630267815132	0.617434640174816	74.7432151103436
COQ9_ENSG00000088682	Transcriptomic	1.064656620559	54.6209494657091	-0.146036441587142	98.4021942470882	0.228916146269556	96.5565835671219	-0.286536963797758	94.303211587978
ZIK1_ENSG00000171649	Transcriptomic	1.06452480842867	54.6238585380405	0.0794700928603119	99.4870647616295	0.0336937329027776	99.9263335842275	-0.152993241439669	98.3689761951124
CLUH_ENSG00000132361	Transcriptomic	1.0644224407617	54.6267673306273	-0.124116630087581	98.8198454991678	0.209040590615372	97.1105772438552	-0.272304039094353	94.8249363341919
B3GNT7_cg20034202	Methylomic	-1.06438899512662	54.6296760318158	-0.244372035004009	95.7164547554753	0.218726422803776	96.855821699414	0.161523719286339	98.1699877482106
HCLS1_ENSG00000180353	Transcriptomic	-1.06437896244118	54.6325847055876	1.12844806794568	52.6046211433132	-1.09301535456497	50.7568570344626	0.909115455335617	54.0088302776022
INO80D_cg08927278	Methylomic	1.0643369909785	54.6354932646621	0.611556030437142	78.9783027723717	0.693480083219519	73.3437314675519	1.7587900846976	26.8055620388872
KCNIP2_cg25096679	Methylomic	-1.06431267568381	54.6384017572893	-1.41019947091147	39.1116629332403	-0.229950334747134	96.5166265527999	0.95299378201408	51.5093387141628
PTK2B_cg05321174	Methylomic	-1.06425172373061	54.6413100833504	-2.24739660645014	15.6754263982245	-0.434969313200367	87.2668121972497	0.762625813651653	63.8187965244981
PLA2G15_ENSG00000103066	Transcriptomic	1.0642470581638	54.6442183966617	-0.429015438595892	88.2888184420292	0.497461512865495	84.1516827196512	-0.486276819894874	82.9964081006108
CTLA4_cg24452392	Methylomic	1.06417684101649	54.6471265180876	-0.46601669619828	86.3375515190482	-1.09096546329268	50.8628599881148	0.384176926780199	90.0043265540357
MIR557_hsa.miR.557.001525	miRnomic	-1.06394738892647	54.6500340124801	1.5335247174944	34.4208503360391	-2.74165557536318	9.91115716224927	-3.81938363023304	5.56273215548354
KEAP1_ENSG00000079999	Transcriptomic	1.06391885788384	54.6529414289045	-0.365345950303949	91.1236789178326	0.434376219308034	87.3077720559325	-0.437659712398352	87.1880197815238
SLAMF6_cg24347498	Methylomic	-1.06391122160115	54.6558488244609	-0.251959696533843	95.4692008713813	1.72099719195157	25.1527196148002	0.364068112772745	90.9154532794642
PTGFR_cg03842686	Methylomic	-1.06389386842468	54.6587561725956	-1.03430748180767	57.0980398779769	-0.0915077986564538	99.4234022756147	-1.08151390946893	46.5865464073666
NAMPT_cg01373473	Methylomic	1.0637835023497	54.6616632191282	0.36686725437989	91.0593566334026	0.957765114492932	58.5146213096089	-0.301617831881199	93.676312048762
ANXA1_cg13591783	Methylomic	1.0636569363959	54.6645699197886	0.233081686706698	96.0734692583493	-1.41876688932163	35.1170670620614	-1.02378902970477	48.7397814031987
C2orf43_cg25608973	Methylomic	1.06363336715621	54.6674765560403	-0.526162262084086	83.4546921856421	0.425027319819562	87.7495093417713	-0.379992539828481	90.2105502052753
FAM83F_cg02839123	Methylomic	1.06361135193232	54.6703831321301	0.272128853946126	94.7695343763585	-0.59114775815826	79.1167259178702	-0.370839433898703	90.6335940139131
ECI1_ENSG00000167969	Transcriptomic	1.06358918996708	54.673289647657	-0.24182504196301	95.813025425332	0.316125001226541	93.5598405478499	-0.349016645663787	91.6277531778969
AGBL2_cg03360896	Methylomic	-1.06351235754484	54.6761959532206	0.824641628478847	67.671627759782	1.2097834771455	44.7530075970646	0.26742955884598	94.985666730607
P2RY1_cg10949611	Methylomic	1.06350999556823	54.6791022523296	0.258390836540224	95.2445421923395	1.73099314027058	24.8768223964138	-0.12551018100929	98.9195491901396
CDC20B_cg07451859	Methylomic	1.06344731693081	54.6820083801539	1.45523673147996	37.3092070442033	0.23334691934683	96.400907392951	0.152531126318048	98.3802941366075
MET_cg14744768	Methylomic	-1.06343612443624	54.6849144773921	0.503504974924303	84.5975698698877	-0.442534649528934	86.9286598543025	-0.992370625140314	49.9685396334041
ZFHX3_cg14707682	Methylomic	-1.06340115908065	54.6878204790789	-0.0129396194306385	99.9875326294662	0.708690405724892	72.4173485285537	-0.106348301035141	99.2248092912761
ACTC1_cg25364738	Methylomic	-1.06331724222725	54.6907262514426	-0.948452101187406	61.2572484684677	-0.126676314612358	98.9144386181273	1.56357056257412	31.5231805874682
BIN2_cg24449885	Methylomic	-1.06322339693954	54.6936317673512	0.750454947684247	71.6118249607652	0.648502782633607	75.8791517668285	-0.0810844133451922	99.5548858497392
CYP4B1_ENSG00000142973	Transcriptomic	-1.06313633270597	54.6965370453357	2.04986071316539	20.1984493426313	-1.39153774548881	36.2483380589307	0.779206264039339	62.6327980702894
MRO_ENSG00000134042	Transcriptomic	1.06309771509284	54.6994422177882	-0.23578616896026	95.9917813720986	0.310127898312055	93.7984779054488	-0.344339442248384	91.8425601217848
ASB2_cg01956154	Methylomic	1.06302402029269	54.7023471888518	0.793432352701822	69.4678391690346	0.812654877027219	66.6320310080776	0.375555352240015	90.4255963331806
TLR3_cg25367691	Methylomic	-1.06301887119291	54.7052521458443	-0.671814246071091	75.8599338777967	0.593931496374972	78.9341096934148	0.346561120502716	91.7462929549176
RASSF4_cg18121761	Methylomic	1.06298499722917	54.7081570102679	-0.336385002522816	92.3955544828667	0.376992083962139	90.1277980469888	0.639427391271425	73.2635055278841
XAF1_cg27146152	Methylomic	1.06284712149368	54.7110614979126	-0.912972889503733	63.0463251131658	-0.221221222646112	96.789252911922	-0.754040753468805	64.396443962589
RWDD2B_ENSG00000156253	Transcriptomic	1.06277015690398	54.7139657752329	-0.472805155347479	86.037565634251	0.540372436879453	81.9882178717114	-0.518895104622251	80.9799298086777
HLA-DQB2_cg21566383	Methylomic	1.062710799774	54.7168698903454	-2.50044391901142	12.179698230946	0.451411950949414	86.4755165637306	0.673115248280299	70.5210822556216
CLDN19_ENSG00000164007	Transcriptomic	-1.06267301811288	54.7197739022103	-2.47065159153359	12.5373014357958	2.95166532054801	8.46135964473749	-2.55233296042772	14.0250762071793
GFY_ENSG00000261949	Transcriptomic	-1.06267301811288	54.7226779140753	-2.47065159153359	12.5444158914702	2.95166532054801	8.4697878082494	-2.55233296042772	14.0326416936292
FAM43A_cg10623840	Methylomic	1.06266633765517	54.7255819076843	-0.109969625701104	99.0505135311416	0.0364027066189173	99.9138043000373	-0.830034480084706	59.1693907231548
IL12RB1_cg23166578	Methylomic	-1.06261905746027	54.7284857720887	-0.0473798371377324	99.7927238731628	0.3927582332463	89.3189813581904	-0.660877994473645	71.3314284899058
RPL3L_ENSG00000140986	Transcriptomic	1.06255239629341	54.7313894543253	-0.562961264379613	81.6300515112484	0.63287765588932	76.8412302110369	-0.591997778634318	76.3748742507863
ACAA2_cg23825830	Methylomic	1.06252026016961	54.7342930487421	0.728507275158077	72.7530577238753	0.868002049679135	63.4487099795681	0.562603567038704	78.2609382894598
TBC1D10C_cg11600161	Methylomic	1.06246612861911	54.7371964952313	0.898141213633905	63.8180176570616	-0.887321251983538	62.3966333812624	-0.365199629442466	90.8581760133711
TOM1L2_ENSG00000175662	Transcriptomic	1.06246268699386	54.7400999323155	-0.35085428608127	91.7513468478682	0.419184822338424	87.9906774361051	-0.425323877784396	87.9075650950152
TSPAN13_ENSG00000106537	Transcriptomic	1.0624273719833	54.7430032728928	-0.530582512678583	83.2050284579579	0.599183239400456	78.6530418719357	-0.565080781665788	78.1472653544121
PYGM_cg26884581	Methylomic	-1.06238906312131	54.7459065087819	-0.489923347527299	85.2069378174151	0.920011570785066	60.5834470933682	0.299050852572196	93.8009736995444
NAPSA_cg22018083	Methylomic	-1.06235323442361	54.7488096467603	0.0597646160809521	99.689582252231	0.0713631541642565	99.6509449840141	-0.293642053943904	94.0283899634754
TRAF3_cg16478616	Methylomic	1.06235225379438	54.7517127820589	1.67394397542425	30.0434440917276	0.765735896120633	69.310698935622	-0.715775116865997	67.4762058541716
ECI2_ENSG00000198721	Transcriptomic	1.06233885513865	54.7546158807425	-0.258306398043352	95.2460300562104	0.330656722215334	92.0762407437348	-0.359014101180941	91.179052531416
ALDOC_cg04588888	Methylomic	-1.06219412047214	54.7575185839035	-0.639072816015323	77.5210983887567	0.210210528772004	97.0836392768226	0.52339068974533	80.7003416632429
GJA4_ENSG00000187513	Transcriptomic	1.06218438636519	54.7604212604636	0.018763342285801	99.935469878316	0.0829088770728982	99.52649254161	-0.184136469242101	97.6141952765889
MACC1_cg03840849	Methylomic	-1.06200677523356	54.7633234516583	0.150307926831222	98.3078612373716	-1.06631921700937	52.1217534532147	0.376394224972307	90.3843617076921
HDGF_ENSG00000143321	Transcriptomic	1.06200340840198	54.7662256336522	-0.35613975923968	91.5092052424361	0.423983092045421	87.7895076593713	-0.428712312496304	87.6836536078502
ACAP1_cg14050954	Methylomic	1.06193741790897	54.7691276353112	0.939332042046409	61.6785602790607	-1.10396055130265	50.1732177200071	-0.140665489510884	98.639253129016
CXCR2_cg19225688	Methylomic	-1.06188513032981	54.7720294940816	0.0881542785878925	99.3808143339844	-0.824684288423988	65.9284775560764	-0.329766373659402	92.5005802340974
RANBP17_cg01579024	Methylomic	-1.06186147475591	54.7749312882074	-0.135799066450348	98.6028110218049	0.720552797548461	71.7867208986053	-0.623367961362226	74.3111304982835
SGMS2_cg09550686	Methylomic	-1.06175062162857	54.7778327794002	3.42558905307903	4.32598111193101	-1.35777458749328	38.1785156608252	-4.67815831601178	3.33579989185412
ZNF331_cg00533364	Methylomic	-1.06174103853111	54.7807342444048	0.221904256607812	96.4148152678858	-0.457603432101289	86.1587889735871	-1.08119140038632	46.6057789044132
ARMC4_ENSG00000169126	Transcriptomic	1.0617218973178	54.7836356571014	-2.70530639541102	9.88453121249715	3.62355166134417	4.84782710604454	-3.42385255606505	7.65718477072877
NR4A3_cg13770982	Methylomic	-1.06170831786502	54.7865370326889	0.531814507878082	83.1377223867256	0.346276223246993	91.4472858868757	-0.647842418905982	72.660606230076
PAQR5_cg27213386	Methylomic	-1.06164624356708	54.7894382386433	-0.523780297024986	83.5755900313855	-1.37784581107473	36.8295718770386	-0.681015563496584	69.9533489714304
ASAP3_ENSG00000088280	Transcriptomic	1.06154944999351	54.7923391800858	0.0210690392160488	99.9284610975902	0.0805042155507892	99.5526058361588	-0.182148628109101	97.6690283119427
ST14_cg26376534	Methylomic	-1.06154678655563	54.7952401142497	-1.38766125345975	40.0419460879937	0.379080470692474	90.0306547850488	0.792918502999576	61.7147024877085
MIR181A2HG_cg12954102	Methylomic	-1.06154436919771	54.7981410418077	-0.782307924983223	69.9737324205182	0.53517735528212	82.2568878181485	0.736054339400308	65.6333341836795
CTSK_cg10416503	Methylomic	-1.06148721594982	54.8010418131805	-2.18766767540116	16.5566265222997	1.42898513360943	33.9853954480226	1.60203198804364	30.3812501666967
NMUR1_cg24430754	Methylomic	-1.06143101237825	54.8039424309635	0.403965529693002	89.4307919752542	-0.0810330901685802	99.5456923080191	-0.30510631770561	93.5324045747908
NFAM1_cg07464578	Methylomic	-1.06133708075633	54.8068427920555	0.0186358682239618	99.9359007124365	-0.843370573360461	64.8996243561081	-0.74817614565115	64.8016567495217
KLHL21_ENSG00000162413	Transcriptomic	1.06127500191144	54.8097429835019	-0.409161651171992	89.2130910524222	0.47550205605967	85.2489770004793	-0.467718342794368	84.0505158344806
MIR136_hsa.miR.136.000592	miRnomic	1.06127352714164	54.8126431709183	-1.19342347264594	49.6654962680241	-0.478810177872091	85.0963974020709	0.846401310823958	58.19569473575
ACTR3_cg02965681	Methylomic	-1.06124194045545	54.8155432720163	-0.313166817643286	93.275126139057	-0.643416733263082	76.161432417151	-0.822346912794819	59.6518578265327
NFIX_cg23686086	Methylomic	-1.06121025579989	54.8184432865283	0.403134544702598	89.4610022397284	-0.817959688534058	66.3177419266808	-0.0218289718072746	99.9659284778821
LAP3_cg20494085	Methylomic	-1.06114697282299	54.8213431281043	-2.51694499806534	11.8833435626056	-0.893333201001594	62.0532966007851	-0.192290838406354	97.407354508862
DUSP13_cg11612555	Methylomic	1.06112423597251	54.8242429075462	0.623944953809422	78.3464834445492	-1.91012734127961	21.1156939427898	0.338779645323867	92.0845154032254
GPR55_cg15199134	Methylomic	-1.06108861089614	54.8271425896341	0.198100244673641	97.1051510477382	0.447942392796652	86.6719314140988	0.458129165241793	85.9923218535236
RASGRF1_cg17631357	Methylomic	-1.06102619126135	54.8300421011451	-0.731373836397844	72.6038270109742	-0.149333386662113	98.510154529034	0.299072011923213	93.8000872692831
PKM_cg08714754	Methylomic	1.06100405875035	54.8329415521736	0.598853420055122	79.7817402213385	-0.0331124855116626	99.9293811139631	-0.172393476374949	97.9204226255082
APBA2_cg16774883	Methylomic	-1.06093795769738	54.835840822565	-0.0822568977049667	99.4532484204911	0.360400832212931	90.8555060819288	-0.00389475879447104	99.9989186233084
SLC25A11_cg13557167	Methylomic	-1.06091352511557	54.8387400261885	-0.532007532782836	83.1285322339297	-1.15664774192819	47.4546506040049	0.289564940952537	94.1597000263419
IKBKE_cg20530056	Methylomic	1.06088267284922	54.8416391455006	-0.599225061496084	79.7679422090347	1.15143415102457	47.7808999530194	0.429330392124925	87.6582191752701
AGL_ENSG00000162688	Transcriptomic	1.06075197284595	54.8445379076433	-0.853896052118323	66.1449772943559	0.949475777422061	58.9748260073301	-0.852391090977833	57.7299048001263
GPAM_ENSG00000119927	Transcriptomic	1.06072968311201	54.8474366088738	-0.671090723195558	75.894739401396	0.746288313234448	70.3680069086731	-0.682874226324537	69.7693747100989
TNFRSF1A_cg23039316	Methylomic	-1.06065719884215	54.8503351120235	-1.93716111338461	22.4345302295018	-2.75782732935067	9.81703382434442	-0.462570480908775	84.3345706224881
AC109583.1_ENSG00000268537	Transcriptomic	-1.0606282331378	54.8532335360174	0.831723659376198	67.2780359851888	-0.943131674665108	59.2800583414872	0.875091531182266	56.2598818111073
CCND1_cg11234767	Methylomic	-1.06061972979444	54.8561319367738	1.88383069706525	23.8143433900796	0.123163377466906	98.9686766639996	-1.26060910973471	40.1663224278937
FER1L5_cg24614955	Methylomic	-1.06043454291115	54.8590298314622	-0.12101522386496	98.8784074946191	1.12010894206167	49.3446478180217	0.505175201257024	81.837346307017
PTK2B_cg23456469	Methylomic	-1.06041373636622	54.8619276692916	-1.56071787590711	33.4001919921006	-0.700275207967858	72.9080313741557	1.67643421065239	28.7433213231713
KCNIP2_cg19221545	Methylomic	1.06036000553387	54.8648253602885	-0.171897792843132	97.798960047428	-1.17575132748848	46.4181659192055	-0.205040821707838	97.052646728289
MFSD2B_ENSG00000205639	Transcriptomic	-1.06028168739781	54.867722837262	-0.722191061809478	73.0830843753106	0.35808512464843	90.9581002562617	-0.0153555933258851	99.9826337677805
HSDL2_cg13191935	Methylomic	1.0602580448303	54.8706202496265	-0.287859198547535	94.1784277719945	1.3964209389667	36.0414084982193	1.70269294167544	28.1023333373554
COX20_ENSG00000203667	Transcriptomic	-1.06022665101772	54.8735175761999	0.542067798686759	82.697200358475	-0.768055944101016	69.1617701304117	0.80187454647307	61.1050412116886
MXRA8_ENSG00000162576	Transcriptomic	-1.06022215638001	54.8764148904905	0.672368158356706	75.8347732145193	-0.850403786977889	64.469291487706	0.839794792106584	58.5729833401062
CRIP2_ENSG00000182809	Transcriptomic	1.06021958759584	54.8793121977613	0.291687023040454	94.0398906933958	-0.137716387982332	98.7371261588071	-0.0437799629016696	99.8648913946384
SLC43A3_cg19167683	Methylomic	1.0600751026365	54.8822091101918	-1.69933911275244	29.2860597202029	0.956236967573518	58.5911405239733	0.00146873567499101	99.9998697209951
TENM1_ENSG00000009694	Transcriptomic	-1.06003163877759	54.8851059038469	-0.847687088577611	66.458527513828	0.503976680889735	83.8328053089645	-0.142855058731924	98.5921971623982
ST7-OT4_ENSG00000214188	Transcriptomic	-1.0599833902177	54.888002565651	0.39342770698953	89.8967470815282	-0.666862535046564	74.8388006985986	0.748565450487206	64.7706011988806
SSUH2_ENSG00000125046	Transcriptomic	-1.05991624583399	54.8908990439668	-1.20032472667731	49.3000677996802	0.948173085562905	59.0398397686829	-0.547283188621342	79.2642643348993
HIST2H2BF_ENSG00000203814	Transcriptomic	1.05985671439643	54.8937953595986	-0.293425698847878	93.9826141532707	0.362048413514239	90.7884692030357	-0.380925321045728	90.1733355450516
GIPR_ENSG00000010310	Transcriptomic	-1.05983644308285	54.896691619834	0.690065884260845	74.8772933311115	-0.861195421755868	63.8238987890332	0.844391632987102	58.2909307659559
FAHD2A_ENSG00000115042	Transcriptomic	1.05976544573277	54.899587686052	0.430088411628278	88.2269756233933	-0.240061039486794	96.1980613968903	0.0142325489330677	99.9846460539158
ACO2_ENSG00000100412	Transcriptomic	1.05970307116867	54.9024835818163	-0.156846965798695	98.1574330146923	0.23509918019952	96.3534341885533	-0.288113271580367	94.2367719363582
UGP2_cg03055492	Methylomic	1.05968400865921	54.9053794254877	-1.48922483666009	36.0446230849014	-1.61521635136638	27.7302309429882	2.55169517661638	14.0402052895952
CSNK1E_cg08594148	Methylomic	1.05963246713505	54.9082751283094	0.859214232156657	65.8465423360011	1.60282275718378	28.0288466579842	-0.280586003106807	94.5267334333138
BACH2_cg26535591	Methylomic	-1.05957387715846	54.9111706710197	-1.70259359834336	29.1832006346473	-0.580356872063359	79.7354194044018	1.09171137353073	46.2483372515062
C17orf89_ENSG00000224877	Transcriptomic	1.05935111351797	54.9140656049743	-0.295845136364256	93.9045515519316	0.363980024241944	90.7158879640207	-0.382086830518081	90.1224512342333
PIK3C2G_cg23024242	Methylomic	1.05932744836644	54.9169604742582	-0.0833739478846607	99.4410957795578	0.903754713854798	61.4709968229554	-1.67985063057468	28.6587717785809
CHST15_cg09790874	Methylomic	-1.05922353292891	54.919855059568	-0.474046352548975	85.9830385063972	-0.879614590991812	62.7977032431288	0.243620523969824	95.8284936634641
TP53INP1_cg01824466	Methylomic	1.05917032010183	54.9227494994607	0.806403184896977	68.7838420375926	-0.910600857559981	61.0980830267371	-0.98827915678447	50.1387752408945
PVT1_cg02145916	Methylomic	-1.05908367150657	54.9256437025652	-1.3026479156968	43.7250928317304	-0.411103796882185	88.4033172377902	-0.310485935270301	93.3188330639952
ADAMTS10_ENSG00000142303	Transcriptomic	-1.05900631101644	54.9285376942633	0.786713278289919	69.7613839041466	-0.918037662296233	60.6805318503108	0.866613877380949	56.8662232332799
IER3_ENSG00000137331	Transcriptomic	1.05897026176772	54.9314315874482	-1.194088414699	49.6414362937268	1.3566282840418	38.2211369037903	-1.20715747462085	41.9829075714182
MERTK_ENSG00000153208	Transcriptomic	-1.05895613618326	54.9343254420314	1.96448360407189	21.8333642168306	-1.37415826832931	37.0534087328352	0.805705754264996	60.8120246134709
KIF21B_cg21218687	Methylomic	1.058955088913	54.9372192937527	1.42721298955348	38.4172146066499	-0.275265689739608	95.0509919611492	0.517817241202595	81.0582807820243
THEMIS_cg14743071	Methylomic	-1.05893388164992	54.9401130875201	3.35072126251499	4.75493559267923	-1.27529135735609	41.6854581788598	-0.337575707470971	92.1386365317151
SNX20_cg25033715	Methylomic	1.05893367802859	54.943006880731	1.09856907247255	54.0061508314038	-0.849092769146818	64.5323768204731	-0.12418235506866	98.9517757937328
USP2_cg22958951	Methylomic	1.05889672698615	54.9459005729642	0.179062576054347	97.6225843788264	1.1076167244449	50.005896090334	-0.471359089300187	83.8612429542956
ESR1_cg20627916	Methylomic	-1.0588719800204	54.9487941975703	-2.29160413062128	14.9768757969116	0.275355608198808	95.044703041787	1.00461976781309	49.5599880120171
CXCL12_cg18618334	Methylomic	1.05886694168324	54.9516878084079	0.698544019930009	74.4253148166473	-0.619310222336514	77.5635509848219	-1.1091905293113	45.5240594336856
ARHGDIB_cg23216398	Methylomic	1.05884121408826	54.9545813489386	-0.628729872183916	78.0723540797102	-1.92330314833714	20.6508944441076	-0.191599585761759	97.4215744622565
KRT85_cg10165031	Methylomic	-1.05883882768325	54.9574748829479	-0.314835504592839	93.2082089086169	-0.552586521935284	81.342056688067	0.0327296422495912	99.924496874415
BIN2_ENSG00000110934	Transcriptomic	-1.05880130050059	54.9603683144051	0.67771946001062	75.5529327529627	-0.853884199860654	64.3062663915331	0.841455729132994	58.4733119029113
TRMT12_ENSG00000183665	Transcriptomic	1.0587238822395	54.9632615342981	-0.763852282530003	70.8750223338758	0.846410616533743	64.6994041063341	-0.764644107319237	63.6558272516241
FLT3LG_cg18267392	Methylomic	-1.05870190162409	54.9661546941237	-2.10971592800372	18.8212761780738	-0.251851002325949	95.8259931112276	0.837840866714521	58.6848732567122
ZNF385B_cg14335496	Methylomic	-1.05860650232058	54.9690475932476	-1.86439230701277	24.2134492120959	-0.251178795279041	95.847537898995	0.535700667055153	79.9481474079172
ZNF501_cg10316488	Methylomic	-1.05859303418361	54.9719404555665	0.914622735799242	62.9674006389588	0.298888734398623	94.2353797658229	-1.58160764585776	31.0661941529329
PHB2_ENSG00000215021	Transcriptomic	1.05858794238067	54.9748333039709	-0.0451542916051448	99.8097956398009	0.135204191183076	98.78035964896	-0.217474974434478	96.6848985590735
PRADC1_ENSG00000135617	Transcriptomic	1.05851355154024	54.9777259490842	-0.886548908341381	64.4499297442702	0.985233376729997	57.0837799078797	-0.881730168741549	55.7652990329548
MYH7_cg03741723	Methylomic	-1.05847829601677	54.9806184978532	0.212415213139772	96.702512034466	1.39276630255171	36.1966576216643	-0.192302585738357	97.4067845308243
TRIM47_cg23289120	Methylomic	-1.0584640508719	54.983511007694	-0.954447932512098	60.953179643972	-2.01168391156174	19.2517655615776	0.0924141090903196	99.4307396386029
NABP1_cg10164034	Methylomic	1.05842076647912	54.9864033992496	-1.23903127624831	47.4920161068496	0.0620851644646171	99.7333773870803	1.56979428963356	31.3838562267727
UBL5_ENSG00000198258	Transcriptomic	1.05840531332606	54.9892957485758	-0.218962709351464	96.5093831257807	0.291061639174405	94.4923871646014	-0.327769474113578	92.5941149633069
DENND1C_cg24800063	Methylomic	1.05821675873776	54.9921875826307	0.972915514959495	60.0155292777842	-1.28833950938657	41.0779856993572	-0.0823410476232037	99.5408379668629
ALAS1_ENSG00000023330	Transcriptomic	1.05812306842348	54.9950791606542	-0.195697824482313	97.1652320152854	0.269394428332884	95.2492598198285	-0.31187231032208	93.2588852717965
CCNG2_cg01792910	Methylomic	1.05809002011554	54.9979706483651	0.447360666195361	87.235537604595	-0.353692562994127	91.1287899537934	0.572742835542191	77.622827987359
ASRGL1_cg16655409	Methylomic	1.05805842179419	55.000862049726	2.04810490572587	20.2397487204319	0.223031093470079	96.7359857762255	-0.834057634638382	58.9153355202615
KCNG1_cg21313071	Methylomic	-1.05804619328909	55.0037534176695	-0.979772184101884	59.6642343012756	-0.767863109222475	69.1815052741412	0.475255973275099	83.6745848619019
ARSB_ENSG00000113273	Transcriptomic	1.05795731719209	55.0066445427375	-0.605870776938123	79.3323851078758	0.674471096863396	74.3885960733285	-0.623042352706252	74.3351445971361
HSH2D_ENSG00000196684	Transcriptomic	-1.05783788866705	55.0095353414381	-0.636793177825736	77.6294687242993	0.261764955762126	95.5009437715147	0.067396521163067	99.6906538598449
KRBA1_cg23371350	Methylomic	-1.05783294778712	55.0124261266365	-0.805294214513236	68.8279245551779	-0.0784784692843591	99.573477874424	1.68094801682385	28.6338680888032
CDH8_cg22465581	Methylomic	-1.05760528447186	55.0153162896897	-0.581605447218353	80.6708757191733	-0.0693099779444982	99.6708492158349	0.730936371246409	66.1248250134687
SPC24_cg02272599	Methylomic	1.05759886478732	55.0182064351995	1.45488507303467	37.3301573627398	0.450832013946294	86.5064326898165	0.30650406294753	93.4807342340187
MMP25_ENSG00000008516	Transcriptomic	-1.05756087222058	55.0210964768854	0.147990130433037	98.3594389074848	-0.482658283123591	84.904219562026	0.636904119882359	73.4185943669327
PBX4_cg24933247	Methylomic	1.05752366768925	55.0239864169009	-2.39152392991945	13.5850078712946	0.629020053032214	77.0645911551015	0.305987935188053	93.501611199994
IL15_cg16655388	Methylomic	-1.05745946598893	55.0268761814697	-0.934210482476902	61.910516709969	0.583482835540171	79.5542795404344	0.650252817191167	71.9724152706498
EML1_ENSG00000066629	Transcriptomic	1.0574333708536	55.0297658747272	-0.309358613329423	93.4329117786061	0.375470795948597	90.1836513211615	-0.389621319038089	89.7245913928923
NOVA1_ENSG00000139910	Transcriptomic	-1.05737154707306	55.0326553990363	1.11249754131837	53.3854190278713	-1.086594166606	51.0773296003385	0.909391344444299	53.989964800623
HEMK1_cg17207836	Methylomic	1.05735678365876	55.0355448830007	0.195897947105044	97.1590304554626	2.11806320235803	17.3905038808738	1.5287875145407	32.4585613302429
TLR5_cg21695171	Methylomic	1.05725542729467	55.0384340899842	0.92573397291277	62.3737608746335	0.227233860766356	96.6073903943272	0.415869530114135	88.4261548353593
ATPAF1_cg00132626	Methylomic	-1.05716385764936	55.0413230467315	-2.12990503414142	18.4671955032615	1.35744493154077	38.1862679171408	1.8237466975275	24.8602878714915
MYH7_cg08240074	Methylomic	-1.0571527205361	55.0442119730439	0.346998323752348	91.9301469066534	2.05496330096433	18.4327692831143	0.707147882406748	68.121778627876
OPN5_cg05019142	Methylomic	1.05714552384366	55.0471008796896	0.193013443119052	97.2396559627815	0.920379305523589	60.56768215174	0.152479485530139	98.3821021616948
COLEC11_cg14821905	Methylomic	-1.05710117901194	55.0499896651523	-2.486471892924	12.3376049637926	0.415434168317547	88.1932886990613	0.394853789051441	89.4827795760318
UBE2L3_cg26979056	Methylomic	1.05707239876666	55.052878371966	0.597714185601105	79.8489285363978	0.780701994969718	68.4875087185079	-0.636198831413584	73.4638784164572
ACSM1_cg09620718	Methylomic	1.05707015407717	55.0557670726455	-0.887436253759356	64.3988457776579	-1.44126452713125	33.4239317804962	-0.169559019721437	97.9842365555701
JAK3_cg27035251	Methylomic	1.05704244079534	55.0586556975918	0.811318406739757	68.520633434165	0.130983500811069	98.8529922645215	-0.315038852037064	93.1316600882172
ACAD9_ENSG00000177646	Transcriptomic	1.05702564300441	55.061544276634	-0.244481840352253	95.7122317908913	0.313809620766431	93.64617013502	-0.343642076502446	91.8721300919968
ATP8B2_cg06561409	Methylomic	1.05700989279767	55.064432812635	1.02466395604124	57.5722074819787	0.658104625656224	75.3269224427599	0.0370750110231294	99.901791505202
GPR19_cg20631472	Methylomic	-1.05695838222641	55.0673212078708	-0.134112673205634	98.6304018727923	1.01631378050431	55.4435028654829	0.938769885970574	52.1005352693692
DGKA_cg21587469	Methylomic	1.05690741408883	55.0702094638239	0.459188585596472	86.6558821176868	-0.915132395750102	60.8192162722355	-0.247930802630229	95.6879209350276
RAB27A_ENSG00000069974	Transcriptomic	-1.05686163501149	55.0730975946745	0.706046736026446	74.0713986600508	-0.871255934344326	63.2426320308963	0.848918685350483	57.9971977646646
C5orf39_cg03723510	Methylomic	1.05679414360357	55.0759855410884	0.492476900280947	85.096628885208	1.39753420704823	35.9975283467019	0.226084063116453	96.4242759058485
FNDC9_cg23015575	Methylomic	1.05677342339285	55.0788734308793	1.00115812954099	58.6684322239721	1.26814808742649	42.015809063311	-1.01463214953178	49.0721301032266
ALOX15_cg05715138	Methylomic	-1.05661779376274	55.0817608953746	-1.01175445960852	58.170017549193	-0.666304170971881	74.8711561418955	-0.507651126948495	81.697729872014
WT1_ENSG00000184937	Transcriptomic	1.05648206702368	55.0846479889635	-0.188840219256499	97.3583745876259	0.261911639420804	95.4964578326865	-0.305539698050949	93.517923103806
RNF6_cg18362558	Methylomic	1.05638966782352	55.0875348300493	1.6710217741647	30.1397522084472	0.385437874018532	89.7347614166991	0.186101588145524	97.5664520994165
MEG3_cg02546590	Methylomic	1.05631231237017	55.0904214597424	1.14145623250189	51.9936510168831	-0.159937230157317	98.3048947880056	-0.262000049058052	95.184219235463
GPI_ENSG00000105220	Transcriptomic	1.05624045731507	55.0933078930743	0.0970238983867374	99.2592807978374	0.0133832791568203	99.9879870743868	-0.134774171757966	98.7510890524148
IL13_cg11798521	Methylomic	1.05609000177601	55.0961939152498	-0.317633647552115	93.1289681633225	0.101993417991054	99.2940970421586	-0.329917390565991	92.4937365351678
ZNF891_ENSG00000214029	Transcriptomic	-1.05607727486786	55.099079902646	0.176312460784693	97.6947040850203	-0.505377202982367	83.7578834757428	0.65177033549433	71.8797859298272
DPEP1_cg00996377	Methylomic	-1.0559984321307	55.1019656745853	-1.52664155112409	34.7203774802635	0.397028837457242	89.1160681772209	0.375197223737072	90.4422865186149
KIAA1217_cg15473052	Methylomic	-1.05598712234902	55.1048514156178	-1.21591786694246	48.5837294853798	-0.873185018445154	63.1380282253596	0.143875303469326	98.5726469722746
TFRC_cg14180470	Methylomic	-1.05593307713273	55.1077370089587	-0.7075607656946	74.002194008409	0.470235443512971	85.5217014265384	0.473745686264105	83.7575736577039
KIT_ENSG00000157404	Transcriptomic	1.05592922658564	55.110622591777	-0.131783533565776	98.6779162024422	0.209779455480725	97.0956293675862	-0.267948879447557	94.967418688558
ZNF804A_cg15577595	Methylomic	1.05589471379	55.1135080802808	-1.5445501778325	34.0310032348522	1.76251758148901	24.1490037497961	0.870481701477866	56.5263400594663
DBT_ENSG00000137992	Transcriptomic	1.05588308775366	55.1163935370136	-0.235029141261951	96.0107601085196	0.304152635083189	94.0502552041502	-0.335921856288239	92.2124967898662
FGD3_cg04351402	Methylomic	1.05582633709463	55.1192788386614	-0.469126287177713	86.2002841128384	-0.338213099346159	91.790507034776	0.380125087978099	90.2071706007072
EID1_ENSG00000255302	Transcriptomic	1.05580686236723	55.1221640870898	-0.391529567719564	89.9645628775786	0.454026222805591	86.3488365407029	-0.448268976872226	86.5525047879061
TGM4_ENSG00000163810	Transcriptomic	-1.05566275919845	55.1250489417213	1.30728378045226	43.4470396096786	-1.17129781205059	46.7834155293177	0.912418110647407	53.8360695600081
KLC2_cg01839297	Methylomic	1.05565548169042	55.1279337764653	-1.16378367994138	50.9478968742599	-0.304798777117144	94.0198241681587	0.257027485069718	95.3534587155593
FZD6_cg04723493	Methylomic	-1.05563651911684	55.1308185593895	-0.0970005755588811	99.259560119413	-1.00977116144286	55.7993562793724	-0.303585250512436	93.5991679074182
PDE4D_cg22461149	Methylomic	1.05559081736614	55.1337032174225	-0.222730258717708	96.3930472517829	0.479662891040171	85.0539748396127	1.85048834296975	23.8314195265776
NUDT4_cg04677942	Methylomic	-1.05554077447648	55.1365877387012	-0.510953034325039	84.22384092108	0.278087490358459	94.9419646403732	0.71017491982024	67.9369678382811
CARD11_cg09077096	Methylomic	-1.05549424033657	55.1394721328141	0.557208350919555	81.9799597543503	-0.0833182200966836	99.5236438957262	-0.473351606648796	83.7828404410023
ABCC3_cg13725958	Methylomic	1.05543178974888	55.1423563562655	0.420428363149384	88.6862432910146	0.0679816649294178	99.6831943895452	-0.572376567381562	77.6482850940152
FRAT1_cg04428185	Methylomic	1.05528804328703	55.1452401868949	1.29624525880915	44.0581531225412	-0.186839666026917	97.6913530276974	-0.632786019165608	73.6651929717497
MIR432_hsa.miR.432.001026	miRnomic	-1.05520198209092	55.1481237823412	1.69083491597863	29.4959355268712	0.479508838916977	85.0635608406109	-3.55858409594596	6.81791164350274
GALNT3_cg10830649	Methylomic	1.05510095705109	55.1510071017121	-0.60526114893958	79.3690036580284	-2.02875997794464	18.9690302574034	-1.29698290692663	38.8895800965057
PGAM1_ENSG00000171314	Transcriptomic	1.05501800758589	55.1538901944034	-0.327211747815509	92.7463720456909	0.390829167727339	89.3972962199239	-0.399829587077504	89.2520114675284
PDXK_cg23702614	Methylomic	-1.05499678261093	55.1567732290923	0.323984720834124	92.8598579358239	-0.685856594190483	73.7730721281845	0.226413023796059	96.4108638012819
MEGF8_ENSG00000105429	Transcriptomic	1.05492288637563	55.1596560618419	-0.0617136891808353	99.6712044075857	0.147014388316088	98.5596357229635	-0.223467214639572	96.5115934799411
LTF_cg16625613	Methylomic	-1.05489102320206	55.1625388075175	-0.429894574649052	88.235642062309	0.266963097432791	95.3273627587044	-0.409493345772123	88.763705534304
KIAA1217_cg15626913	Methylomic	1.05488287683328	55.1654215309313	1.83209358801241	25.0593909082934	0.997529009606844	56.4298487574972	0.28920569197114	94.181147019271
ACTA1_cg14852384	Methylomic	-1.05487729606246	55.1683042390942	-0.201332829304616	97.0068150707852	0.211080272824289	97.0601785114452	-0.771475681282472	63.2118488585279
EEA1_cg27119392	Methylomic	1.05479231224561	55.1711867150183	0.30919938178121	93.4373647131633	0.283304528509348	94.7424252559854	0.215691018037628	96.7420155647248
CNR1_cg23276695	Methylomic	-1.05474883075601	55.1740690721186	0.262796516901961	95.0907255539887	0.784846747038697	68.2305189983372	0.164952061955413	98.0862983367237
GPRC5A_cg27099145	Methylomic	1.05474396508727	55.1769514159223	0.327448826112911	92.7397747097322	0.411771970548724	88.3727707551092	-0.161383938153437	98.1723807048382
GRIN2A_ENSG00000183454	Transcriptomic	1.0547267734079	55.1798337127456	-0.987508549439171	59.364042555331	1.10051295582748	50.3966656641847	-0.97916280425009	50.5235942576587
FAM19A2_cg06668846	Methylomic	-1.05471377906621	55.1827159740586	-2.19934843835437	16.3923587824025	0.0765504447113528	99.5920517358319	1.69337697715099	28.3087787592867
CCR9_ENSG00000173585	Transcriptomic	-1.05468035981378	55.1855981440455	-1.01674930047976	57.9217809632122	0.70911054698578	72.3930578110782	-0.326220547471664	92.6609973253248
ADAMTS16_ENSG00000145536	Transcriptomic	-1.05468035981378	55.1884803140323	-1.01674930047976	57.924708781062	0.70911054698578	72.3950826001342	-0.326220547471664	92.661964290517
FAM86B2_ENSG00000145002	Transcriptomic	-1.05468035981378	55.1913624840192	-1.01674930047976	57.9276365989118	0.70911054698578	72.3971073891902	-0.326220547471664	92.6629312557092
SYK_cg19891476	Methylomic	1.05463302562571	55.1942445246539	0.22572831373208	96.3065657512107	-2.98892921131609	7.91224898903186	0.459766809372231	85.9066322024197
GFI1B_cg00299036	Methylomic	1.0546275865704	55.1971265504251	-1.01147673351308	58.1787560343883	-1.68895865646898	25.8489311768959	0.731474955753008	66.0858123640675
DPEP2_cg11642797	Methylomic	1.05453425928796	55.2000083211568	1.59252088030213	32.392858316509	-0.145154891042563	98.5950824882819	-2.08635228780279	19.6849158572646
RASGRP3_cg19847637	Methylomic	1.05443661529495	55.2028898250526	-1.77310495489304	26.8029351837528	-0.0634223338162858	99.7231731928365	1.1224312600324	45.0180573754117
SEMA6B_cg05317605	Methylomic	1.05442694586328	55.2057713025244	0.55293974012919	82.2005004389295	-0.0834749634635719	99.5217387635663	0.0718684500198958	99.646039633073
GMPR2_cg01741121	Methylomic	-1.05424429362503	55.2086522808546	0.387447361208391	90.1563654309931	0.083456056281307	99.5219770633774	1.13772704114861	44.5392403186293
EFCAB6_cg25660490	Methylomic	1.05420895197969	55.2115331626051	0.915265005953489	62.9252494505854	2.80306632028978	9.37346031128644	2.42640068108936	15.2941854245057
ICAM4_cg00500176	Methylomic	1.0540526870572	55.2144136173239	-1.09419615790924	54.2239758849869	-4.08008778659241	3.43620892889099	1.17567941556468	43.1308240704882
SPHK1_cg17399352	Methylomic	1.05398923141187	55.2172938986347	0.486430280447686	85.3826679083109	0.953205860308323	58.7901135894256	0.243302437828477	95.8400383952268
TRIB1_cg24797493	Methylomic	1.0539040195453	55.2201739470834	0.398929562340647	89.644619059874	1.83015838531174	22.6878941079957	-0.567943482836835	77.9507781075632
ANK1_cg01678292	Methylomic	-1.0538582933662	55.2230538705742	0.0784192318512894	99.4997862013173	0.814563782511692	66.522839581596	-0.242715223111215	95.8587642616921
FAM65B_cg26922444	Methylomic	1.05383745586837	55.2259337371215	1.13246691780035	52.3865236761492	-0.0867439304698159	99.4852848700022	-0.713821851646811	67.609677273948
KLF5_cg07853084	Methylomic	1.0538201890261	55.228813556483	1.00291057297835	58.5876481672874	0.387413674612032	89.6608201197317	-1.26955066933236	39.7949730449962
MYH2_ENSG00000125414	Transcriptomic	-1.05381711419201	55.2316933674417	-0.429892759110174	88.2368799758173	0.0411295584811094	99.8876152465331	0.250663949801375	95.5844625594298
KLRC4-KLRK1_ENSG00000255819	Transcriptomic	-1.05376611381312	55.2345730390296	-0.611025430302592	79.0047092368622	0.23244413656036	96.430167493881	0.0926911298926961	99.4260764656105
LUZP2_cg10345326	Methylomic	-1.05365825699856	55.2374524158725	-0.994287690639974	58.9987880806699	-0.240565345366331	96.178851904368	0.22733007643817	96.3812753941232
RPS14_ENSG00000164587	Transcriptomic	1.05363897935535	55.2403317400345	-0.220416347026229	96.4613039576544	0.288943563453578	94.5669123321256	-0.32355107176299	92.768893167461
CCDC88B_cg18085627	Methylomic	1.05358466929761	55.2432109157812	0.217375865908908	96.5571122285268	-1.8035325951916	23.2635457727311	-1.35150203886113	37.2679623519211
UQCC1_ENSG00000101019	Transcriptomic	1.05353881314358	55.2460899662148	-0.437992485721498	87.8333329945376	0.498446274435693	84.1104491339462	-0.481304657037025	83.2860452097868
PITX1_cg08206318	Methylomic	-1.05350794913665	55.248968932305	0.290820327368937	94.0742703406994	-0.326730820278069	92.2273218649297	-0.433923267245958	87.399769967802
EARS2_ENSG00000103356	Transcriptomic	1.05348680376439	55.2518478406104	-0.922763945073443	62.528148053648	1.02334015728288	55.1027385927318	-0.911922291473907	53.8549970109042
PARP1_cg14065796	Methylomic	1.05342892238038	55.2547265907408	-1.42725764712821	38.4131048229852	-0.242600479715022	96.1236767347279	2.55662188499542	13.9796589890672
SLC9A6_ENSG00000198689	Transcriptomic	1.05334994663255	55.2576051250508	-0.177088918093523	97.6753711684301	0.248902876069124	95.9246497104352	-0.29439854193344	93.9917821779123
TNNC2_cg02810134	Methylomic	-1.05329703465839	55.2604835147661	0.251542761247519	95.48587086922	0.294495655091648	94.387881174617	0.201816133340802	97.1527301023982
DNAAF2_ENSG00000165506	Transcriptomic	1.05328491197674	55.2633618713531	-0.263835743607389	95.0588834402173	0.329233618397562	92.12619022915	-0.352928958026932	91.43111445234
IGSF5_ENSG00000183067	Transcriptomic	1.05323271914295	55.2662400853106	-0.781037519798387	70.0277412849678	0.861350136248899	63.8165209946723	-0.774398026511836	62.9827534512671
DERL3_cg02293096	Methylomic	-1.05319205225742	55.2691181881359	-0.170792417394827	97.8260893096167	0.668671900183942	74.7663425627131	1.19033546245615	42.6260337557015
GPR83_cg26738987	Methylomic	-1.05314508644646	55.2719961626158	-0.634844963974074	77.7393369667144	-0.343564008441301	91.5792437540769	-0.485599403301672	83.0280990696829
SH3PXD2B_ENSG00000174705	Transcriptomic	-1.05313961635306	55.2748741221473	0.449189372842866	87.1516442082294	-0.706928933454555	72.510309218412	0.771331422004202	63.2209951188951
LEPR_cg17235526	Methylomic	-1.05308819220119	55.2777519411499	-1.26981409305055	45.1703146695227	-1.62573949557277	27.443463897656	1.25881806765241	40.2185899587751
INIP_ENSG00000148153	Transcriptomic	1.05304660445094	55.2806296465038	-0.420758225913597	88.6680764867645	0.480896938987784	85.0005001692827	-0.467457962245049	84.0629885849036
TRERF1_cg08336315	Methylomic	-1.05300945540047	55.2835072503389	0.416305309528651	88.8814274582291	-0.645942817436473	76.0344062385244	0.667241959703252	70.8805997003962
SLC20A1_ENSG00000144136	Transcriptomic	-1.05294084329362	55.2863846666748	0.153198984555933	98.2466830040875	-0.48768510861146	84.6369352073296	0.640731320678086	73.1705225620747
CLCF1_ENSG00000175505	Transcriptomic	-1.0529320374728	55.2892620589466	0.644005658049361	77.2568576873715	-0.834136104669981	65.4050087573816	0.833676517030298	58.9499376159597
PDXK_cg02074274	Methylomic	1.05281361845628	55.2921391276098	-1.12165101370735	52.9448067200944	1.38637203426211	36.462535703594	1.55854647872016	31.6851499841934
PARD6B_cg14552663	Methylomic	1.05269974363154	55.2950158850824	2.20718173416277	16.316221268535	0.550070988914547	81.4978531882965	-0.633641970348442	73.6276527858827
ERICH1_ENSG00000104714	Transcriptomic	-1.05268639176299	55.2978926060677	0.523894296788729	83.5665395847391	-0.757348517597422	69.7498364428415	0.797501355343378	61.384768280223
PDHA1_ENSG00000131828	Transcriptomic	1.05268171325092	55.3007693142679	-0.415249810276299	88.9317088572054	0.475155344375726	85.2747640004212	-0.462833962834736	84.3194833326085
TYROBP_cg12582509	Methylomic	-1.05262224646268	55.3036458599607	-0.768227787684579	70.6588970038889	-2.9086021240977	8.75438484419823	-0.115489187852515	99.0923344603671
GDF6_cg21859781	Methylomic	-1.05258037437019	55.3065222912278	1.04272675317513	56.6943346577414	-0.17714477260727	97.8985648603878	-2.74050468774304	12.0246980754912
C5_cg01843018	Methylomic	1.0525301832405	55.3093985853354	0.784589440502715	69.8609074958363	0.108638224659656	99.1924413419138	0.48908812646204	82.8127767265826
GLIS1_cg26932632	Methylomic	-1.05247211126919	55.3122747207473	-1.32656498518143	42.4836841447816	0.548535361367494	81.5684220250645	0.359430086821512	91.1545640287037
IRS1_cg00935043	Methylomic	1.05240249494196	55.3151506659157	1.19443045183903	49.6208028589357	1.73760816780171	24.6639360196654	-0.0029891527243565	99.9993862901944
RAB44_cg05888171	Methylomic	-1.05236704253401	55.3180265142018	-1.12345006468295	52.8769217304071	-2.38347885491593	13.4571175637671	0.291379337610478	94.0951211365458
KIAA1217_cg02154972	Methylomic	-1.05236566118663	55.320902358713	0.460728941888071	86.5883320310983	1.37523752365302	36.9160393680821	2.63754883055991	13.1866940769625
MSH2_cg17129141	Methylomic	1.05236433522055	55.3237781996008	-0.43910532085084	87.7714547175079	1.51586826441729	30.5326077736759	0.989326439954976	50.0830823223435
TRAF5_cg10721755	Methylomic	-1.05232387542835	55.3266539299223	-0.785085734261605	69.8315286402927	-1.8892489633577	21.4683542601998	-0.361769597209827	91.039148946233
ERCC2_cg14570121	Methylomic	-1.05229003241751	55.3295295677595	-0.690416411225798	74.8653672235908	1.28913646824692	41.0411927364455	0.462153617191574	84.3647214854272
IGFN1_cg26846299	Methylomic	-1.05225161369347	55.3324051006083	0.109181252324278	99.0643979482347	1.34907351722104	38.4837013581411	0.0195089459495502	99.972612723678
PLCB2_cg05884705	Methylomic	1.05213796691846	55.3352803228897	1.04051033626406	56.8082940997185	-1.64559426530989	26.9021122161672	-0.420514230312297	88.153300574755
MYO1C_cg27307448	Methylomic	-1.05193666649056	55.3381549950688	-0.298805253062343	93.8198067086602	-1.31912352992117	39.7749306897891	0.404737045919936	88.9991195438715
MAPK13_ENSG00000156711	Transcriptomic	-1.05186772560909	55.3410294788503	-0.672613429628561	75.8250909481452	0.299999677358398	94.1960397580728	0.0355727718394603	99.9092146120558
IPCEF1_cg16541681	Methylomic	-1.0518477422529	55.3439039080224	-0.751101253745099	71.5729154535675	0.355800084762787	91.0426864266827	0.652324216222943	71.8372659850397
ABI3BP_cg20508514	Methylomic	-1.05168983698038	55.34677790568	1.36740546540083	40.8427902073851	-1.87305980879843	21.7262886893249	-0.761628963806091	63.8820540718902
NAPB_cg23531718	Methylomic	-1.05168094455662	55.3496518790369	-1.15529736110338	51.3651968779382	-0.0482340226541087	99.844612617886	0.478052829030594	83.5163054608752
RRM2_cg20028519	Methylomic	1.0515855143002	55.3525255916074	-0.0887896524394109	99.3729229588537	0.472746055165167	85.3843872880846	-0.561844777583848	78.309263491396
RASGRF1_cg17821321	Methylomic	1.0514780282071	55.3553990104462	0.451065531394661	87.0557543290802	0.561669486798361	80.8502887471137	-0.0741055073967234	99.6235730737467
APBB1IP_ENSG00000077420	Transcriptomic	-1.05147715076503	55.3582724268871	0.806639374734789	68.7722302906974	-0.930457074522749	59.9887829009823	0.871993010065739	56.4282032691593
APBA2_cg07369378	Methylomic	-1.05146217366512	55.3611458023994	-2.84266132203426	8.64091668282214	1.46370719332985	32.5074501716336	2.1740857286137	18.3953729534933
AL020996.1_ENSG00000223474	Transcriptomic	1.05144146842551	55.3640191213297	2.8814078807653	8.23696659709684	-1.16758116745833	46.9603821096512	-0.19242605393477	97.4022235219117
COL16A1_cg03600588	Methylomic	1.05141275954334	55.366892361806	0.757980877072762	71.1840242328646	0.0541795840313807	99.800927396548	-0.400318726656027	89.2282946219008
PPIF_ENSG00000108179	Transcriptomic	1.05136799485808	55.3697654799519	-0.0554835515309063	99.7272524197481	0.13904450499758	98.7094732148216	-0.215905864404301	96.7349801295077
AANAT_cg00148895	Methylomic	-1.05136703336425	55.3726385954703	-1.40553688934208	39.2940384075315	-0.732321086604924	71.1830607820156	0.0764988626148959	99.5996707168988
MOCS3_ENSG00000124217	Transcriptomic	1.05121902972263	55.3755113065328	-0.61256748529009	78.9307100114789	0.676467852863612	74.2863855731425	-0.621190749444027	74.4679166855493
SFMBT2_cg09353184	Methylomic	-1.05121871118919	55.3783840167249	1.38272499766701	40.2254175228509	1.86368924926127	21.9448552487218	-2.12375107509549	18.9622456689873
LHX9_ENSG00000143355	Transcriptomic	-1.05120793113907	55.3812566974579	5.05857867348092	0.674056719716414	-1.10057156540304	50.3809530906312	-1.47427927561926	33.9202524262823
CYP26C1_ENSG00000187553	Transcriptomic	-1.05120793113907	55.3841293781908	5.05857867348092	0.688623336017636	-1.10057156540304	50.3840956546087	-1.47427927561926	33.9246224046731
TPBGL_ENSG00000261594	Transcriptomic	-1.05120793113907	55.3870020589238	5.05857867348092	0.703189952318858	-1.10057156540304	50.3872382185861	-1.47427927561926	33.9289923830639
LINC00599_ENSG00000253230	Transcriptomic	-1.05120793113907	55.3898747396568	5.05857867348092	0.71775656862008	-1.10057156540304	50.3903807825635	-1.47427927561926	33.9333623614547
RNASET2_ENSG00000026297	Transcriptomic	-1.05109767492428	55.3927471190879	0.962154931861982	60.5337395607108	-1.01410210928905	55.5710444855654	0.896866735787179	54.7715138373284
CSTA_cg14664412	Methylomic	1.05103573804249	55.3956193292614	-0.99429673798563	58.995924942975	-2.04926529319899	18.5499609504109	0.524726795432011	80.627334106942
SEMA4D_cg01700248	Methylomic	-1.05094114669979	55.3984912809412	-0.319258285808676	93.079444613246	0.518516571368098	83.139765017349	-0.274776168993791	94.7333245146214
ANKS1B_ENSG00000185046	Transcriptomic	-1.05087587831251	55.4013630542592	-0.399253733926951	89.6227838531331	0.00937265317291224	99.9941308445317	0.276537699338155	94.6663230285143
PCDHA2_cg22920932	Methylomic	-1.05087156132546	55.4042348157801	-1.35224912007619	41.4692180193946	-0.00974584363990569	99.9936137813065	0.913061628320249	53.7900755266876
PIGF_cg17456231	Methylomic	-1.05081656643285	55.407106427014	1.41263031332795	39.0100530520916	0.48903272697106	84.5658163659526	-0.63096126692785	73.783174388568
LRRC4C_cg01563410	Methylomic	1.05067235734703	55.4099776441616	-1.03730123934651	56.9608589961091	0.173095758010898	97.9975025258351	0.515703499879765	81.171618936834
PPP2R2B_cg07535296	Methylomic	1.0504845804374	55.4128483481633	-0.487826739405683	85.3167510164673	0.866190822893684	63.5452603755472	-0.387759932362339	89.8167672730159
DCC_cg18801691	Methylomic	-1.05043056617402	55.4157189045579	-0.993489422313659	59.067476123971	0.0177720487597317	99.9791020692941	0.0436820419672004	99.8654097854216
RAP1GAP2_ENSG00000132359	Transcriptomic	1.05041082048095	55.4185894069926	-0.130723967652375	98.6987017387219	0.204864725249674	97.245284175402	-0.261317003923249	95.2082647759811
TTC18_cg08496452	Methylomic	1.05038788612072	55.4214598467536	0.432223840048395	88.1264353537968	0.198692783994461	97.3990884163276	-1.01646775271878	49.0059127554723
TMF1_cg11090826	Methylomic	1.05030776797261	55.4243300675723	0.433437737950907	88.0591301624586	2.47621584886784	12.4660693237723	1.53047790372005	32.4177579585794
LOXL1_ENSG00000129038	Transcriptomic	-1.05012114608682	55.4271997784014	-0.262675450483602	95.0952649451162	-0.124768591528102	98.9463753728816	0.381913731763567	90.1281121770061
ECHS1_ENSG00000127884	Transcriptomic	1.0500877569298	55.4300693979865	-0.43944703811158	87.7512161303834	0.497340460133707	84.1616245377089	-0.47861076833299	83.4468386085162
DLEU1_cg22301261	Methylomic	1.05008632072056	55.4329390136469	0.83183920319118	67.2732458938785	1.46846067474574	32.2856026275449	0.0555900328884859	99.7880395963305
RAB38_cg04421271	Methylomic	-1.05007573256548	55.4358086003725	-1.30343677112814	43.6838186473642	-0.931267194669691	59.9356260402347	-0.153412288294656	98.3562605844579
KLC2_cg14442997	Methylomic	1.04997486325375	55.4386779114483	0.516905830200108	83.9441647914582	-0.125075352662764	98.9403108154695	-0.41833521817089	88.3000162930566
UGP2_cg00626599	Methylomic	1.04991399763476	55.441547056194	-0.423960201303689	88.517274986911	0.404338325557076	88.7281022570365	0.371730935180562	90.5994836233302
IMMT_cg07610327	Methylomic	-1.04990781252445	55.4444161840374	0.259736183693321	95.1938055854165	0.255946877611826	95.6969458066929	0.458506660330226	85.9692273104317
SNRPC_ENSG00000124562	Transcriptomic	1.04990439405679	55.447285302539	-0.180789608206588	97.576474072932	0.249795419700284	95.898314421125	-0.293094858299647	94.0431715133936
FAM46C_cg21694591	Methylomic	-1.04981293122621	55.4501541710963	0.377560188837822	90.5727920139155	-0.817098824363501	66.3620940390129	0.837343893239353	58.7270785111732
IGF1_cg24608636	Methylomic	-1.04980973686039	55.4530230309241	-1.25998776179483	46.5744250915416	1.07010939563953	51.8899675103071	0.29810637179698	93.8372691693968
DOCK9_cg00746968	Methylomic	-1.04977002312318	55.4558917822245	-0.705657076226316	74.0998532955705	0.99714819722432	56.4554780786744	-0.557047431390956	78.6110890814349
GABRP_ENSG00000094755	Transcriptomic	1.04963278952103	55.4587601585008	-0.426290796236717	88.4193424541676	0.483874238134815	84.8255535976678	-0.467936278865427	84.0352629148096
HLA-DPB2_cg15066636	Methylomic	1.04956330806837	55.4616283449022	1.57146249788281	33.0349344591993	2.78668040907838	9.4930789615768	-1.68517476676413	28.5191294553314
RHOU_ENSG00000116574	Transcriptomic	-1.04955252855315	55.464496501846	-0.693391358588039	74.7239343877375	0.32269757184746	92.3774770799624	0.0164175120179809	99.9805197655046
CSTB_cg14095850	Methylomic	1.04953973882867	55.4673646238387	-0.0407285187662129	99.8393353009378	0.758218780240729	69.7022420504921	0.694472180929514	68.9793300835112
C20orf85_cg07655948	Methylomic	1.04944200850146	55.4702324787595	0.644131546795552	77.253148390946	0.173169111215729	97.9950306404214	-0.303523824704133	93.6009672964096
FLJ23867_cg02627682	Methylomic	-1.04937461243532	55.4731001495043	-0.798926345368689	69.1651275555109	0.743889342002902	70.5041632115124	-0.136629667653422	98.7165069926818
PSMB7_cg05248695	Methylomic	-1.0493218622322	55.4759676760964	-1.94115711577001	22.3116885147224	0.561221833124275	80.8823504655814	-0.379395077127748	90.2454433085897
FHOD3_ENSG00000134775	Transcriptomic	1.04927211777681	55.4788350667496	-0.472874425653159	86.0280345982145	0.530361637609608	82.5079643084831	-0.503906490117118	81.9166095415372
MARVELD1_cg06679087	Methylomic	-1.04921774317334	55.4817023088111	-0.696574180899	74.5458255616539	-1.41247229097726	35.3354268216536	-0.526252484627366	80.5323113192937
HIST1H2BI_ENSG00000168242	Transcriptomic	-1.04916424689159	55.484569404681	-0.0529857895775773	99.7535206257697	-0.316487872514894	93.5481012865805	0.524314492549229	80.6522090627167
LY9_cg11948252	Methylomic	-1.04915359685433	55.4874364714471	-1.9910818312971	21.3381456508262	-0.681932170823321	73.9761731055937	1.24241388566041	40.7747237705383
LTC4S_cg02972749	Methylomic	1.04912352159588	55.4903034560252	0.232780496914317	96.083530456332	-0.0433372791463216	99.8740996022142	-0.18713571754582	97.5382490634462
GNAO1_cg10273340	Methylomic	1.04908838357187	55.4931703445802	-0.13341897483151	98.6488871861416	0.351793078495543	91.2002994609027	1.55136456566484	31.8833492688791
KCNIP4_cg18827773	Methylomic	1.0490763831165	55.496037200341	0.975650006643524	59.8472129327749	0.564983781564523	80.6717135878407	0.644576968712239	72.9057679726458
TNFSF13_cg07184062	Methylomic	1.04903684204771	55.4989039480462	0.867073633911826	65.4414644964235	-0.214185530899598	96.9818674245899	-0.896635813751077	54.792779366288
COLEC11_cg12135269	Methylomic	-1.04892317084431	55.5017703851173	-0.977350328473301	59.7656776044383	-0.102229852213587	99.2914729280411	-0.200574169987528	97.1795600849073
CISH_cg04369038	Methylomic	1.0488865341858	55.5046367220698	-0.930054643651582	62.1279328774576	1.45250250474636	32.9737796342291	1.21067740674912	41.8467173021521
RRN3_ENSG00000085721	Transcriptomic	1.04870359197045	55.5075025590884	-0.0999144565881294	99.2159249511387	0.17618782968824	97.9177302395264	-0.240158728325756	95.9467619288962
LINGO2_ENSG00000174482	Transcriptomic	1.04863837386004	55.5103682178826	0.333997660628552	92.4940588603221	-0.177410510526695	97.8935026110457	-0.0133611851713368	99.9861174990751
ANKLE1_ENSG00000160117	Transcriptomic	1.04863837386004	55.5132338766768	0.333997660628552	92.4950206355721	-0.177410510526695	97.8940091877165	-0.0133611851713368	99.986157103573
WIPF1_ENSG00000115935	Transcriptomic	-1.04857260580559	55.5160993557439	0.340143307264968	92.2319568913799	-0.63066039935039	76.9566805216327	0.729337712266882	66.2265331806223
OSCAR_ENSG00000170909	Transcriptomic	-1.04854132679623	55.5189647493335	1.5765882485855	32.8582024578418	-1.27009574399841	41.9070974217936	0.890637452075446	55.1609741221613
GYLTL1B_cg20608085	Methylomic	-1.04840939595272	55.52182978239	-0.131880537673838	98.6756386221601	1.0309288818465	54.7125286679129	0.154469151555944	98.3348113945486
TIAL1_cg17199013	Methylomic	1.04839313416808	55.5246947710073	-0.360758871575737	91.3295596907636	-0.533354796990772	82.3636727966813	-0.620643948500756	74.4881596374525
SLCO5A1_cg15409376	Methylomic	1.04835117574138	55.527559644963	0.441202942215824	87.6827528267634	1.51010570553217	30.731358272347	1.24818130671531	40.6011892964546
OSER1-AS1_ENSG00000223891	Transcriptomic	1.04824908319817	55.530424239926	-0.335120376443885	92.4641984959791	0.393484798741907	89.277456893624	-0.398141306012216	89.3182254087565
YWHAZ_cg14490552	Methylomic	1.04824282630617	55.5332888177906	-1.0913199244766	54.3687359793122	-1.04997173146799	53.7347844793709	0.823078669232657	59.6225954389426
IL18BP_ENSG00000137496	Transcriptomic	-1.04821165887947	55.5361533104826	1.60586757270589	32.0335366586425	-1.27951211935547	41.4848434784001	0.886406212496294	55.4900975550595
FAM105A_cg24629160	Methylomic	1.04799176641964	55.5390172022651	1.10158311799862	53.8636053896318	0.649674227394828	75.8142754682449	0.0764174451120697	99.6008039329269
ABCC5_cg02918789	Methylomic	-1.04796693311969	55.5418810261846	-0.110224367883085	99.0460758960439	-0.407811728729079	88.5623271889687	-0.528243445100649	80.4182062739672
PRKCDBP_ENSG00000170955	Transcriptomic	1.04794684174416	55.5447447951996	-0.178550664176943	97.6344298985856	0.246342666859454	95.9918192468406	-0.289508893515843	94.169140114697
RAB3B_cg09211704	Methylomic	1.04789679878718	55.54760842746	0.124664492854526	98.8116070352163	-0.391495672587282	89.3716064123316	-0.128507684969635	98.8638270876041
PCDHGA12_ENSG00000253159	Transcriptomic	-1.04783787013134	55.5504718986835	0.449092940143374	87.1542306306326	-0.707755130363507	72.463854896279	0.772423458324859	63.1294717104854
ALDOA_cg21910302	Methylomic	1.04782988977341	55.5533353480988	0.862391312679191	65.6680555973967	0.726282312510061	71.4934544872386	-0.266063989027456	95.040213125187
S100A16_ENSG00000188643	Transcriptomic	1.04782979770916	55.5561987972625	-0.317619639909479	93.1298827766404	0.3763454513287	90.1493081164978	-0.385018319256006	89.9541647207613
TLR3_cg01036205	Methylomic	-1.04779789073391	55.5590621592327	0.019864490909997	99.9324668029518	-0.566478047460194	80.5828580838313	0.488558859618374	82.848998673272
GAS6-AS2_ENSG00000272695	Transcriptomic	1.0476793649369	55.5619251973024	0.396683194305392	89.743152436185	-0.22411112727455	96.7053503062592	0.0134750782441409	99.9859185055367
LINC00484_ENSG00000235641	Transcriptomic	-1.04765606662243	55.5647881717037	0.130358527593741	98.7080983547249	-0.470427939031208	85.5096154235197	0.630095435650758	73.8392436183611
PLS1_ENSG00000120756	Transcriptomic	1.04759846145817	55.567650988685	0.6575281271312	76.544971326654	-0.402602499233247	88.83062650783	0.102910565578926	99.2713077353772
THAP11_ENSG00000168286	Transcriptomic	1.04753737107626	55.570513638722	-0.200410871896247	97.0357259075662	0.26606502432771	95.355525592015	-0.30351097071599	93.6027666347935
CLEC2D_ENSG00000069493	Transcriptomic	-1.0475220530369	55.5733762468987	-0.203555043009159	96.9566959174127	-0.181050596074317	97.8157528891285	0.425072445500596	87.9201693053312
BCL2L1_cg21306641	Methylomic	1.04747816419648	55.5762387351385	1.50548879642261	35.479779497377	-0.0395740256325461	99.8969384898954	-0.796421824871865	61.4627261920468
YBX1_ENSG00000065978	Transcriptomic	1.04746848387384	55.5791011969245	0.201143772378256	97.0102917185201	-0.0764569909285989	99.5924885209626	-0.0726469200483889	99.6374842715504
LRRC18_cg12906234	Methylomic	-1.04745540291759	55.5819636229636	-3.92631253983423	2.43210551136322	1.71644068245768	25.2656215438165	2.05687452977753	20.2004756306009
C1orf95_ENSG00000203685	Transcriptomic	1.04716670105633	55.5848252600548	0.212857523702298	96.692103837287	-0.0858621260562697	99.4951412039145	-0.0666868842201562	99.6972100222639
CDC7_ENSG00000097046	Transcriptomic	-1.04713386310264	55.5876868074084	-0.154031751119515	98.226781504071	-0.226754490152759	96.6294283544269	0.459280702928501	85.9297881340238
SLC20A2_cg24788078	Methylomic	-1.04703435096897	55.5905480828209	-0.682504004819311	75.3179747269518	0.148097632959695	98.5343485943251	-0.618857693543778	74.6424419724425
ASGR1_ENSG00000141505	Transcriptomic	1.04701012255496	55.5934092920233	0.435229917898025	87.9628387086898	-0.252260279381442	95.8115985446042	0.0292004235226871	99.9389889292071
ABCB6_cg08290072	Methylomic	-1.04696131222619	55.5962703678398	-0.561851893094758	81.7061549799651	0.285611427602055	94.6563296823739	-2.67649805193002	12.6430539507773
IQGAP2_ENSG00000145703	Transcriptomic	-1.04689867430504	55.5991312724828	0.404698519049187	89.3923710328622	-0.677069944884757	74.2535374804101	0.755846663455786	64.2868082917253
PFN2_ENSG00000070087	Transcriptomic	1.0468574883275	55.6019920645752	-0.0832778159550365	99.4420553518517	0.160182116812247	98.296668287119	-0.227929227518348	96.3657567067573
FER1L6_cg20890440	Methylomic	-1.04685520748047	55.6048528504347	-0.364273079958119	91.168841478615	-1.26223911519826	42.3192519834174	0.334305704596351	92.2840270701824
AGAP3_cg03222382	Methylomic	-1.04684217101456	55.6077136006688	-2.4717987432419	12.494604342548	0.72995088764849	71.3375059752411	0.348401700972951	91.6597922581387
SLC8A3_cg23609571	Methylomic	-1.04676559256912	55.6105741416338	-0.155667951384224	98.184425906917	0.893915159089161	62.0201307589918	-2.00257050467144	21.1570293052939
KIAA1324_cg23235832	Methylomic	-1.04667537331828	55.6134344360527	0.661683305980864	76.3341338692787	-0.117392425173115	99.0634473556948	0.142439147902579	98.6023408091234
FOXP2_cg20050108	Methylomic	1.04661275006217	55.6162945593384	-0.187991992657696	97.3817037180197	0.349430572507098	91.2863986286426	0.363217115284129	90.9607284667292
NUBPL_ENSG00000151413	Transcriptomic	1.04656487824001	55.6191545518028	-0.399045860995314	89.6365770098644	0.454610501143141	86.3177050531359	-0.443751608082993	86.8236052780791
SCAMP3_cg24034289	Methylomic	-1.04653076351432	55.6220144510404	-2.45857115834351	12.693429410019	0.19038963712912	97.60464682074	3.17427697563457	8.79256416013682
TXNDC3_cg24998770	Methylomic	-1.046479567327	55.6248742103719	0.527142650494716	83.4198143856324	-2.62697016313992	10.7998557857457	-0.20284789204458	97.1227487820362
GLI2_ENSG00000074047	Transcriptomic	-1.04642545316353	55.6277338218234	-0.827448314530917	67.5289124802167	0.476309857438803	85.2122935370895	-0.116768697234775	99.0651804253799
NAV1_cg27441486	Methylomic	-1.04640773726318	55.6305933848619	-0.276586251553823	94.595722191318	1.82782453712343	22.7140025618162	-0.558408848096189	78.5184928894593
ZC3HAV1_cg03124769	Methylomic	1.04637835267842	55.6334528675999	1.33045016556528	42.3535924607075	-0.387061920731113	89.67850899866	-0.491655931386746	82.6543039659376
IDH3G_ENSG00000067829	Transcriptomic	1.04634207262793	55.6363122511939	0.0320120924988924	99.8861323320365	0.060533825467114	99.7451117628972	-0.159799940724078	98.2099903338249
NCF4_cg13823413	Methylomic	-1.04633418051513	55.6391716132207	-0.96171742905303	60.5586681815941	-0.42154895958176	87.9054487817605	2.75745106480746	11.7960504062943
ART4_ENSG00000111339	Transcriptomic	-1.04632556213366	55.6420309516958	-0.3914021277212	89.9701987975616	0.000422867480761695	99.9999869815275	0.284232597562492	94.3869563803003
SMPD3_cg15201635	Methylomic	1.0462440166456	55.6448900673279	0.707968840951991	73.9777376713615	-0.269511472561561	95.2454131088946	-0.519891139224744	80.9137238665598
DBI_ENSG00000155368	Transcriptomic	1.04622612932053	55.6477491340787	-0.345500782909136	92.0039336328735	0.402037091476214	88.8604926509454	-0.403504373610392	89.0829927677346
ADAMTS4_cg02756922	Methylomic	-1.04619233340593	55.6506081084739	-0.943871585440233	61.4833541924219	0.548168380073482	81.585643518299	0.151876330503996	98.3920267274478
PRKCQ_cg19910780	Methylomic	1.04602041103828	55.6534666130495	1.00372044749556	58.5674261520388	0.607102352225719	78.2240650338904	0.0365154204941437	99.9044084323444
EGLN1_cg18979762	Methylomic	-1.04601327625164	55.6563250981275	0.309305333966765	93.4338024501585	-0.208332693216892	97.1344112326997	0.649754334018714	72.0090220170523
SERPINA1_ENSG00000197249	Transcriptomic	-1.04591003746395	55.6591833010806	1.45843096729978	37.187553649176	-1.23005852746863	43.7572370739199	0.904695738527833	54.2802481272037
CERCAM_ENSG00000167123	Transcriptomic	-1.04584619526305	55.6620413295693	-0.285655145721378	94.2535500108915	-0.103687741536942	99.2665016144076	0.36616001287073	90.8159118133761
LILRA2_ENSG00000239998	Transcriptomic	-1.04583335344102	55.6648993229647	2.79544696624864	9.01396723612419	-1.47439420207115	32.0755463625998	0.446632002752764	86.6612615303924
PRKCQ_cg12245996	Methylomic	1.04579102103879	55.6677572006764	2.28571232890754	15.0295964691952	0.501773877272307	83.936202998895	-0.793786459547878	61.6488540009695
YWHAZ_cg18112117	Methylomic	1.04577021449386	55.6706150215293	0.871413298351156	65.2062764789378	-0.32892143328322	92.1374661575142	-0.383498764595997	90.0498323407842
SLC6A9_cg12686603	Methylomic	-1.0456996240619	55.6734726494766	-0.218455456435745	96.523234591986	-1.32847388392972	39.3892555358217	1.53016511331371	32.4313654070654
ZNF385B_cg13285968	Methylomic	1.04568293060621	55.6763302318051	0.100094852864033	99.2118939326407	-0.521794644050789	82.9645427332415	0.33147134229892	92.4231739273248
PDE9A_cg24704344	Methylomic	1.04567472885614	55.6791877917203	0.446215514411736	87.2960151173181	-2.34269942423698	13.8955547299793	-0.570912538438956	77.7431592130847
F2R_ENSG00000181104	Transcriptomic	-1.04561962883166	55.6820452010612	-0.57460258265349	81.0321179209367	0.190907831194141	97.5883153945	0.128547661178141	98.8626842582198
MCOLN3_ENSG00000055732	Transcriptomic	-1.04559449555142	55.6849025417195	0.751765509862753	71.5404562281969	-0.899922524137239	61.6615882221448	0.861644460057533	57.1710805544959
ETV7_ENSG00000010030	Transcriptomic	-1.04556945399847	55.6877598139455	0.91615430167893	62.8883361951917	-0.990988299613442	56.767730569142	0.891635713554495	55.1134295232923
SPTBN1_cg19530886	Methylomic	1.0455105211862	55.6906169251234	0.83576497441358	67.0259660771357	0.416844185901229	88.1267520943868	0.197651527228182	97.2704204141127
OSBPL6_cg04892375	Methylomic	1.04545509462253	55.6934738848347	1.15743421047971	51.2619729496929	-0.082187407521557	99.5347459958995	-1.17086100293109	43.2699369175833
TIGD1_ENSG00000221944	Transcriptomic	-1.04544424623376	55.6963308149002	-0.290726451466479	94.0784566543755	-0.0988894050827394	99.3347953596136	0.362489437394033	90.9962158303139
MT-CO3_ENSG00000198938	Transcriptomic	1.04542424926257	55.6991876903191	0.0646314569632558	99.645049214115	0.0325965156408519	99.9313496671364	-0.140801807096153	98.6359162391994
SYTL1_cg25471443	Methylomic	1.04532818333188	55.7020443032146	0.286159333654408	94.2362631932519	-0.961012968669011	58.3228609688553	-0.164206175694544	98.103367260965
MCCC1_ENSG00000078070	Transcriptomic	1.04530445340856	55.7049008512622	-0.462899470627958	86.4792845424956	0.517349350005481	83.1930061133374	-0.491645823783716	82.6572186079302
EPB41_cg14373277	Methylomic	-1.04529816997925	55.7077573821389	-1.17536044411321	50.3921058523201	0.88560622684633	62.4751097619933	0.86278625545527	57.0892995245841
IRF4_cg03410961	Methylomic	1.04525151855223	55.7106137855292	1.01789334293401	57.8485410196041	0.359060669698853	90.9212414126171	-0.226995405769947	96.3920485968483
TSPAN5_cg13859212	Methylomic	1.04507626010324	55.7134697099833	1.36829713157826	40.7955241341987	1.59163141533162	28.4073858129704	-0.600372724090011	75.8041312345679
PPM1J_cg13988606	Methylomic	1.04506322363733	55.7163255988121	1.22993150509454	47.8759158909674	0.498933795099222	84.0848183524293	-0.416296136096632	88.4113543368521
HSBP1L1_cg20034215	Methylomic	1.0450599429373	55.7191814786756	0.231209006101776	96.1242735287917	0.480047793550037	85.0361665839715	-1.78694893343182	25.6251459936911
FOXP2_ENSG00000128573	Transcriptomic	-1.04504614975108	55.7220373208459	-0.439858597989507	87.7347601420137	0.0492551763793534	99.8372408616011	0.245145611100477	95.7756093811102
GRAMD1C_ENSG00000178075	Transcriptomic	1.04503926978381	55.7248931442149	-0.575376276774943	80.9907251302751	0.632672822065262	76.8556849642722	-0.582755270882558	76.9876947028905
IFI27_cg10806720	Methylomic	-1.04502872090571	55.7277489387566	-0.661847726651373	76.3169838268054	1.64764538637521	26.8504042252761	0.308574294322812	93.4050834864408
LOC144571_cg23795048	Methylomic	-1.045020260153	55.7306047101773	-0.255679572102072	95.3251641386842	0.211995580087902	97.0360241103482	0.176581882305964	97.8242472898949
LTF_cg12295918	Methylomic	1.04501694850006	55.733460472548	-0.457702825251724	86.7430155610188	-0.206551658029321	97.1894987898463	1.13901528471353	44.5088689959266
HELLS_cg14954466	Methylomic	1.04498111980236	55.7363161370082	0.992940306678111	59.0817756802516	0.204976289213855	97.2394332651663	0.373683988098567	90.5110960858612
ADAMTS19_ENSG00000145808	Transcriptomic	1.04495653175907	55.7391717342755	-0.142886193043651	98.4657762326531	0.211884769135871	97.03904958807	-0.263192278144502	95.1468626971092
PTN_cg18769353	Methylomic	-1.04486710326211	55.7420270871578	-1.23775660577144	47.5383696293196	0.0962748904115229	99.3690956784833	0.231422700655999	96.2445556377594
CCND1_cg02255700	Methylomic	-1.04477679767706	55.7448821932581	-0.705748280781515	74.089693091829	-0.198227387808957	97.4115543895669	-0.205187616179832	97.0489991385021
ZNF711_ENSG00000147180	Transcriptomic	1.04473418478349	55.7477371829084	-0.959129677278022	60.7024773534913	1.05918917356339	52.4372840343639	-0.938617048560644	52.1200123681186
CATSPER2_cg03310027	Methylomic	-1.04460188456492	55.7505918110163	-1.12892078441027	52.5883707874107	-1.07706667240999	51.5190734214879	1.34623444699858	37.4519023021915
RNF212_cg00268953	Methylomic	-1.04458194136211	55.7534463846245	-1.16814386083626	50.7330472636803	-1.15513385663701	47.576770261258	0.557746351912834	78.5796976601256
MSX1_cg09130381	Methylomic	1.04449756188474	55.7563007276453	-1.01296488479249	58.0971421910817	-0.9849044788228	57.0978434829493	-0.241184696720987	95.9053781094516
TAS2R40_ENSG00000221937	Transcriptomic	1.04447762352495	55.7591550161797	2.90547376168256	7.97877052509609	-1.1725408052092	46.7064483885594	-0.199575945023283	97.208610467397
C10orf107_ENSG00000183346	Transcriptomic	1.04447762352495	55.7620093047141	2.90547376168256	7.98713708894565	-1.1725408052092	46.7097964529765	-0.199575945023283	97.2092020395513
SFTPA1_ENSG00000122852	Transcriptomic	1.04447762352495	55.7648635932484	2.90547376168256	7.99550365279521	-1.1725408052092	46.7131445173935	-0.199575945023283	97.2097936117056
AC087477.1_ENSG00000268484	Transcriptomic	1.04447762352495	55.7677178817828	2.90547376168256	8.00387021664477	-1.1725408052092	46.7164925818105	-0.199575945023283	97.2103851838599
KIR2DL4_ENSG00000189013	Transcriptomic	1.04447762352495	55.7705721703172	2.90547376168256	8.01223678049433	-1.1725408052092	46.7198406462275	-0.199575945023283	97.2109767560141
GSN_cg17397281	Methylomic	-1.04446694419262	55.7734264296678	-1.1399111160864	52.0626250862465	1.44317873656553	33.3209858451055	-0.0384745992143603	99.8961852914514
GNMT_cg09436375	Methylomic	-1.04446651252157	55.7762806878386	-1.07008790613056	55.3104258685468	-0.122865203917808	98.9735944624113	0.0714209368225927	99.6500765995322
RASL11B_cg03786743	Methylomic	-1.04444579231085	55.7791348893865	0.263230960844693	95.0763354947424	0.377392862624188	90.1094871990065	0.0920166458963837	99.4359340217968
NTM_cg08364403	Methylomic	-1.04442964781333	55.7819890468156	-0.433464118059664	88.0553857220762	3.15087223624356	6.91094278848996	1.82051254851766	24.9304831099116
HSBP1L1_cg05332077	Methylomic	1.04441761640505	55.784843171366	1.45308309766452	37.4180849639046	-0.867601779353495	63.4586204052763	-0.493077264202996	82.5609019508453
SLC4A1_cg26111542	Methylomic	-1.04440495622889	55.7876972613194	-1.36739200063376	40.8467277313206	0.403416055658925	88.7834467203655	0.290316015352069	94.1296206142544
TFRC_cg23162396	Methylomic	1.04439404716536	55.7905513214611	1.3176964239722	42.9857411672077	0.0525830754770177	99.8132610413344	-0.934030826800558	52.3947437041511
LDAH_cg09835161	Methylomic	-1.04435816308636	55.7934052835409	-1.21194270086827	48.7549887742404	0.105271285832495	99.2429178907651	-2.2853787003438	16.9433819737071
TMEM108_cg27443377	Methylomic	-1.04425309435117	55.7962589584948	-0.666995849104297	76.0912352645841	-0.77515365357462	68.7850578296386	0.771171738204422	63.239284389981
GFAP_ENSG00000131095	Transcriptomic	1.04424922254757	55.7991126228681	-0.566321153270777	81.4609848072805	0.622623469609554	77.3827051091997	-0.574300286291219	77.4697720408089
C1orf43_ENSG00000143612	Transcriptomic	1.04424647072856	55.8019662797214	-0.229593840835393	96.1813405523466	0.29066131613505	94.5048451305	-0.319570046835392	92.9481427613935
N4BP2L1_cg13424209	Methylomic	1.04421032796366	55.8048198378058	0.977962014701617	59.7375250475493	1.12682869837975	49.0238616493854	-1.21281747197261	41.7677011065993
KIF20B_cg19698084	Methylomic	1.04407245222818	55.8076730191113	-0.688063461643929	74.9784880136244	-0.161348162637904	98.2682160393666	0.374989003456774	90.4500683279517
ZNF385B_cg14767203	Methylomic	1.04406848085446	55.8105261895641	0.42148416097124	88.6316979337022	0.0154769491462322	99.9840083239282	0.247669496705984	95.6996733603036
TMEM74_ENSG00000164841	Transcriptomic	-1.04389818258963	55.8133788946356	-1.70553743773758	29.1144996975313	1.66575766027448	26.476620701154	-1.23606810060578	40.9950909633376
C2_cg14301635	Methylomic	1.04382061533375	55.8162313877357	-1.29285795659837	44.1475996114007	1.23534989444583	43.5390261296776	0.765289485799743	63.626351691445
CHDH_cg07556569	Methylomic	-1.04380683281284	55.8190838431717	-0.843053357302221	66.6994668745766	-0.767532293264961	69.2056169821338	0.158340770244589	98.2486573829825
CD52_cg08572767	Methylomic	1.04376441176218	55.8219361826819	0.555471900264912	82.0536721279808	-1.34566673421173	38.5837237257672	-0.803630251985769	60.9622735400411
JAKMIP1_cg27063459	Methylomic	-1.04373318973058	55.8247884368703	-0.16081840421406	98.0677969231119	0.976655959613969	57.5234129475048	0.333656982954971	92.3147151343361
SMPD3_cg01041405	Methylomic	1.0437142515854	55.8276406393057	-1.22575251444519	48.0880740925792	-0.49004277022516	84.5196880456744	0.255174909582768	95.4202567485836
ESR1_cg25944351	Methylomic	-1.0436731011195	55.8304927292874	-0.0577117916427231	99.7090370993035	0.411697514085861	88.3774733629416	-0.499983610325681	82.1576245167588
DNALI1_cg21488617	Methylomic	-1.04358184585813	55.8333445698919	-0.609372253666934	79.1259555722541	0.616919626560834	77.7224358973934	-0.0538038767390873	99.8015034535196
AKT1S1_cg01906703	Methylomic	1.04350679047559	55.8361962053895	-0.388308221872919	90.1228573860109	0.204301620017923	97.2587219679884	0.377575610276244	90.3318453148004
NACC2_cg08472444	Methylomic	1.04343081636962	55.8390476332693	1.42627901104233	38.4418639863165	0.461577585735643	85.9593521102009	-0.557912487935543	78.5598560151338
EFNB2_ENSG00000125266	Transcriptomic	1.04337350201298	55.8418989045238	-0.181211291967597	97.5618832339978	0.24548467158183	96.0213133261854	-0.286321328039331	94.3100042637677
VAV3_cg11084602	Methylomic	1.0433193589028	55.8447500278191	1.07938120592078	54.7998468775268	0.322635959928678	92.3802410773947	0.147775927806794	98.4844659875744
CHST15_cg14619806	Methylomic	1.04330252373159	55.8476011051082	0.259233496262018	95.2147276831869	0.423704970886408	87.8149234748384	0.284659380130001	94.3709385578313
SLC9A2_ENSG00000115616	Transcriptomic	1.04328810389653	55.8504521429915	-3.19903239058959	5.86224029163515	4.4711172876349	2.53657787575096	-4.32620999445188	4.02864122172849
C6orf123_ENSG00000146521	Transcriptomic	1.04328810389653	55.8533031808749	-3.19903239058959	5.87145218303326	4.4711172876349	2.54934467126763	-4.32620999445188	4.04146473793907
OSBPL7_ENSG00000006025	Transcriptomic	-1.04315629218597	55.8561538585508	-0.086467932133052	99.4034414629312	-0.288276587520308	94.5899865620379	0.504771212653667	81.8642906402939
CREM_cg00461005	Methylomic	1.04310058801131	55.8590043840016	0.911027923791925	63.18024486028	0.90367689380037	61.4813186881592	-0.675685860298395	70.3291719748922
SEMA6B_cg23957285	Methylomic	-1.04305831520067	55.8618547939316	-0.26380184951158	95.0596430805371	0.626938501119938	77.1829437413355	-0.540099994266382	79.7009456738124
NETO2_ENSG00000171208	Transcriptomic	1.04305740973664	55.8647052013872	-0.642208974661304	77.3605645024639	0.701872052845614	72.7999255690937	-0.637636203882124	73.3675975816885
COX7A2_cg01896513	Methylomic	1.04303704603177	55.8675555531941	-1.00261974766517	58.5963106932367	0.71984746585183	71.8360714471272	1.10471600030404	45.734067928206
CXCL5_cg01219000	Methylomic	1.04299215224189	55.8704057823178	0.939019680152953	61.6839687461217	0.334109870380957	91.9547438337767	-0.176312273103765	97.8279083808468
GALNT12_cg12050504	Methylomic	-1.04295721783921	55.8732559159747	-0.541014805094694	82.7424209635238	-0.106426269048991	99.2293184029259	1.36439034962215	36.8935073727155
CYP21A2_ENSG00000231852	Transcriptomic	-1.04292101166107	55.8761059506895	1.14138964629045	51.9969377474256	-1.10176014623977	50.3023434397222	0.913095330106899	53.7819560549318
WNT3_cg11142826	Methylomic	1.04287905442505	55.878955870746	1.13006864010287	52.513569396689	0.102375210019621	99.2888441961534	-0.0118938662726313	99.9888369417706
FXYD1_ENSG00000266964	Transcriptomic	1.04269059226331	55.8818052757838	0.530874721925374	83.1912750527559	-0.321813238202467	93.3541293769234	0.0680800850332075	99.6842245708564
MYO7B_ENSG00000169994	Transcriptomic	-1.04250722981006	55.8846541797393	1.1901171203509	49.8233240381094	-1.12357873974323	49.1717004331531	0.914734822283279	53.6573621663677
CSF1R_cg17056132	Methylomic	1.04229103211173	55.8875024928821	2.6286129436084	10.5914702109437	-2.70942196387754	10.1835386010389	0.294573963217169	93.9856723479462
PRLHR_cg02943412	Methylomic	-1.04222087335083	55.8903506142991	-0.93594400873699	61.8270415043188	0.151818256313986	98.4641462737161	0.115391971574928	99.0947297216577
KRT2_cg20210559	Methylomic	1.04218449569495	55.8931986363053	1.06668421585955	55.4611870109779	0.551045596297435	81.4176772759533	-0.673734765269057	70.4771684493698
LRFN1_cg01076874	Methylomic	-1.04211934431831	55.8960464802696	-1.39541793585616	39.7013992549378	1.2817446394256	41.3715050166429	0.201222085150726	97.1646728240298
SLCO5A1_cg08991232	Methylomic	1.04207752760712	55.8988942099595	0.731496783186076	72.5932959241825	-1.90668302351794	21.2083300109348	-0.443261782873611	86.8525243350707
MRPS36_ENSG00000134056	Transcriptomic	1.04207528553387	55.9017419335224	0.414637040498213	88.969941094309	-0.240805497767963	96.1733545083007	0.0262488627019488	99.950385638747
GPR88_ENSG00000181656	Transcriptomic	-1.04201547975393	55.9045894936516	1.01429029411225	58.0387676015063	-1.04158508423731	54.2184421161766	0.904188000166843	54.3070583644899
SYNRG_cg11691635	Methylomic	1.04198117862729	55.9074369600446	-0.68489597679103	75.1919604719826	1.54018859213241	29.8344742391914	-0.100370631044214	99.3038146468556
TRIM59_cg12479674	Methylomic	1.04193343580842	55.9102842959687	0.750244574050912	71.6183068506908	0.978732183597207	57.4117655529327	1.73194087332376	27.4206649394021
GLO1_ENSG00000124767	Transcriptomic	1.04181276200082	55.9131313021224	-0.313492506415028	93.2652025413434	0.368010754484131	90.5382316971733	-0.375490424330499	90.4311617845741
C6orf204_cg01067444	Methylomic	1.04179970411508	55.9159782725922	0.756936502667138	71.2516399272922	1.23284296928999	43.6552689719148	-0.2484946037993	95.6658496432709
ABRA_cg23017722	Methylomic	1.04174669490933	55.9188250982016	2.16670135085258	18.0157585835978	-0.546938594250664	81.6528783564948	2.013706056884	20.9903219595108
SH2D2A_cg07665458	Methylomic	1.04163558277936	55.92167162017	0.220928199942966	96.4447847219719	-0.881309625870271	62.6920879840641	0.597280606015857	76.0295310006299
SRCIN1_cg02286659	Methylomic	-1.04161739721367	55.924518092442	0.245556959682279	95.6776578051098	-0.624070915292715	77.3115138564773	-0.408343711289221	88.827944840401
CARD11_cg11555074	Methylomic	-1.04161446185049	55.9273645566925	0.450949560873071	87.0609491574645	0.885361465015391	62.4877516878034	0.209091169950173	96.9298727829044
TGM2_cg19262130	Methylomic	-1.04155152421043	55.9302108489505	-0.700183432104435	74.346772224664	-0.607288369364072	78.2119284406036	0.800172409744205	61.2142676080498
ZNF436_ENSG00000125945	Transcriptomic	1.04144255061739	55.9330568434118	-0.827563351609732	67.5241467519682	0.904677723018104	61.4193617354302	-0.805030473604312	60.8502218866747
NTRK3_cg04906607	Methylomic	1.04140774679567	55.9359027427631	-0.0179688698142492	99.9371628262917	2.03417016990701	18.8472196122064	1.16115622203432	43.6121213271815
UNC13C_ENSG00000137766	Transcriptomic	-1.04132128754635	55.9387484058436	-1.75687585039224	27.6839508477194	1.74384804600173	24.5496020539681	-1.31305318291677	38.4097020852964
TMC7_ENSG00000170537	Transcriptomic	1.04130385893955	55.9415940212962	-0.638596128225943	77.535816050341	0.696696100751348	73.1333942251771	-0.632539453123932	73.6726939478094
IKZF1_cg06841833	Methylomic	1.04125873394693	55.9444395134338	0.46758701266998	86.2528863187953	-1.37316390688733	37.0769422238427	-0.886781359076107	55.4638185654372
MYO19_cg16544272	Methylomic	1.04122428659661	55.9472849114357	1.56942127048309	33.0846738013212	0.72465567962965	71.5701059936842	1.59740212389336	30.5377251018403
UCP2_cg04361852	Methylomic	1.04120175336746	55.95013024786	1.33071381801192	42.3382662618302	0.398229962550426	89.0615685239145	-0.574078043400352	77.5310483016287
PARD6B_cg03812837	Methylomic	-1.04118633049653	55.9529755421376	-0.748344006615936	71.7240383027116	-0.120733709397988	99.0076747749851	0.42250368253405	88.0558768132945
GPSM3_cg18337139	Methylomic	1.04115841359337	55.9558207601255	0.804904661155621	68.8534267487343	0.520341037249945	83.0389283815098	0.611216527302155	75.1274066627685
VCAM1_cg04295372	Methylomic	-1.04111639978536	55.9586658633005	-0.527132704139854	83.4213323100014	-1.12307242475255	49.1941524505856	-0.519253103409463	80.9645451560075
CDH4_cg08290240	Methylomic	-1.0411144140985	55.9615109610491	0.197562544471585	97.1165405694402	1.09877580656029	50.4971465322846	-0.756717635468144	64.217322283948
ZNF559-ZNF177_ENSG00000270011	Transcriptomic	1.04111077297273	55.9643560488474	0.545709978026853	82.539032492971	-0.33293241197287	92.0014019976331	0.0746546753525934	99.619165992028
MYPN_cg04489167	Methylomic	-1.0410968882536	55.9672010987024	3.04753867801863	6.79605513563069	-1.04487112740269	54.0427005366773	-1.48488379403437	33.5914643182216
LSP1_cg07277017	Methylomic	1.04107207938205	55.9700460807611	0.0331477078454412	99.8788065015578	-2.13523008278365	16.6189282785382	1.01118997039955	49.2312359225275
TSPAN9_ENSG00000011105	Transcriptomic	1.04082495070544	55.9728903874808	-1.08547790864835	54.5442758496333	1.20771590947551	44.8600112955863	-1.06644141457517	47.1820112752271
CCR5_cg17524466	Methylomic	1.04082404119291	55.975734691715	0.489178777240015	85.2450039481023	0.555384306510368	81.1917975078839	-0.477499028160284	83.555955383852
C6orf47_ENSG00000204439	Transcriptomic	1.04075028468311	55.9785787943916	-0.412359930021435	89.0723276068106	0.463499092997344	85.8457538707677	-0.447485534911637	86.5963206419269
CD19_ENSG00000177455	Transcriptomic	1.04070552176064	55.9814227747426	-0.993642661360406	59.0503102897464	1.09693551920689	50.5849157779091	-0.969418679937089	50.9104129940203
SUSD5_cg13601427	Methylomic	1.04062728552531	55.9842665412942	-0.249399480487855	95.5587058871863	-0.756161685436799	69.821144023072	-2.70185719208308	12.4357824869887
ARHGAP9_cg23107722	Methylomic	1.04056417521683	55.9871101353816	0.868185223698561	65.34903033579	-0.937518308502323	59.6074666944782	-0.214909288260739	96.7649905163628
HLA-E_cg02942965	Methylomic	-1.04025426635108	55.9899528825677	-0.203999740058215	96.9437865534715	0.818547082185593	66.2803566266071	3.68495736988183	6.11928072622855
FAM46C_cg25707029	Methylomic	-1.04018847968206	55.9927954499759	-1.5276564988095	34.6544106297448	-0.480767383945391	85.0073646519502	0.864400687989944	57.0304369722841
NLRC3_cg02016178	Methylomic	1.0401545193841	55.9956379245793	0.692346953704968	74.7638374919338	-0.748663405669654	70.2356808029265	-0.312227229554995	93.240385251045
CD4_cg14665192	Methylomic	1.04014424561295	55.9984803711071	0.0176222456548352	99.9380351012213	-0.708620520817047	72.4193719183925	-0.00227696482443561	99.9996799155926
TMCC2_cg22016234	Methylomic	-1.04010818886552	56.0013227191011	1.41510133533999	38.8919752598524	1.45719592587128	32.7701915571403	-0.737659311292171	65.5241286731017
FGD3_cg13709923	Methylomic	1.0399334174689	56.0041645894898	0.732222901215467	72.5553652370254	-1.16343724568094	47.1267300960968	-0.0499051778553841	99.8270806752917
ABI3BP_cg20326222	Methylomic	1.03980909620459	56.0070061201406	-0.715045936333998	73.4761301463365	0.0324141933780923	99.9318140638882	1.26828377527637	39.9077720314048
RAB12_ENSG00000206418	Transcriptomic	1.0398054934915	56.009847640946	-0.254134986126112	95.3919584572475	0.310352649502217	93.7851889181603	-0.331559573092644	92.418260488386
RAB27B_cg14744537	Methylomic	1.03980391615191	56.012689157441	1.23636361953198	47.5918038982264	1.03713877150092	54.4054040499183	-1.59519548756367	30.7742965225158
NPAS3_cg11991859	Methylomic	1.03971499191425	56.015530430929	-0.150672468618996	98.2987621514548	-0.635391257608543	76.6945403517248	-1.23000914981115	41.1705579877487
C11orf80_cg01183579	Methylomic	-1.03967634514048	56.0183715988052	0.789807794118635	69.6342616402383	0.536129897504347	82.206408993314	-0.722383250596757	66.6825927751877
CCDC152_cg25687585	Methylomic	1.03964203950568	56.021212672933	-1.19599716539256	49.5554155571483	0.0341887839242264	99.9242969277243	1.18683315346597	42.7387822741339
TTC39B_cg09407142	Methylomic	1.03959170666048	56.024053609514	1.71393653316765	28.8880060881784	-0.305693976830387	93.9797320624763	-0.228585753915113	96.3441087435122
TIFAB_cg03510194	Methylomic	1.03958738994991	56.0268945342986	0.374468806783863	90.7157384368166	-1.3611843544424	38.0426386955349	-0.490399485820895	82.7387404805307
AOAH_cg18652683	Methylomic	1.03956969143659	56.0297354107178	0.164600062744159	97.9718197992665	-1.5194532311943	30.4329449328347	-0.353229145309718	91.4227429529973
CORO2A_cg04729140	Methylomic	1.03953904279157	56.032576203382	0.0484271953260246	99.7832037306255	-1.39440339999957	36.1051557085185	-1.2705844345486	39.764854920811
NDUFV2_cg19328764	Methylomic	1.03950994816236	56.0354169165382	0.00611147455858222	99.9971136273673	0.167708017588129	98.1268674762264	-0.951537370879206	51.5573350361939
ZNF331_cg04709423	Methylomic	1.03949794770698	56.0382575969001	0.393866772806978	89.8797440500222	0.349805007520017	91.2694277229161	0.635411454957895	73.5279554360293
NKG7_cg01701634	Methylomic	1.03944234847489	56.0410981253237	0.275120292531469	94.6513352045179	-0.672431020277768	74.5097558684593	-0.1350016714322	98.745491448997
MR1_cg01232947	Methylomic	-1.03939688129843	56.0439385294972	-1.44450536066709	37.7143008353389	-0.961780728625072	58.2954101968172	1.76771466020078	26.6068725269461
MCCC2_ENSG00000131844	Transcriptomic	1.03932309961998	56.0467787320443	-0.379469402852525	90.4823316084512	0.430065577985108	87.5138603443492	-0.421088928023578	88.114633632656
SNORA76_cg10297568	Methylomic	-1.03925615653397	56.0496187516533	0.278498185287951	94.5206048411257	-0.0738853504598825	99.6275420727911	-1.25830163178991	40.2335108468998
MSH5_cg18025240	Methylomic	1.03917246773029	56.0524585425622	1.46361722378999	37.0234387619329	2.04255320879919	18.6551110413501	0.336238989915524	92.1985503450476
FCRL2_cg04559323	Methylomic	1.03915511455382	56.0552982860494	-1.33603965799185	42.1309371141907	-0.702480540049694	72.7618329046549	0.694288563997166	68.9957955863779
CCNO_cg12310673	Methylomic	1.03910745806917	56.0581378993037	1.28213194790977	44.6668354991266	-0.413894985888295	88.2702530957793	0.27360352486755	94.7747768648894
STARD4_ENSG00000164211	Transcriptomic	1.03907195027216	56.0609774155243	0.00228606754117276	99.9996417569574	0.0806119989381357	99.550076123947	-0.168959154897437	97.998787067705
C22orf34_ENSG00000188511	Transcriptomic	-1.03898325039267	56.063816689351	0.552346966321193	82.2307357548801	-0.778205043580535	68.5921022028636	0.809465689467118	60.5152251034193
ARRDC2_cg23526474	Methylomic	1.03898166912327	56.0666559588565	1.37960192705642	40.3447144123864	0.795757000271026	67.5093092744712	0.192024519815341	97.4119104727797
NEBL_ENSG00000078114	Transcriptomic	1.03897270133339	56.0694952038553	0.0773700150186647	99.5101017083903	0.01755057418134	99.9797067129306	-0.12711969596288	98.8922272109464
GTF2IRD1_cg05605903	Methylomic	1.03895861788884	56.0723344103677	1.49717766709595	35.7694400419012	2.53582321205122	11.9935575345378	0.141798038880275	98.6153986643484
CPTP_cg19834486	Methylomic	1.03892693323329	56.0751735302941	1.24235680062411	47.3383812240848	-0.331589326476955	92.0422057596977	-1.16080330525906	43.6293271156028
TRAF1_cg00725213	Methylomic	1.03889507590931	56.0780125631626	1.06318517777392	55.672795559361	-0.0314167913692566	99.9360037779457	-2.09850704936045	19.2937068835856
PTPN5_ENSG00000110786	Transcriptomic	-1.03887519563308	56.0808515417034	0.655883003882252	76.6357360236388	-0.843634071810979	64.8803558441534	0.839574963842875	58.5953835886244
TMEM242_ENSG00000215712	Transcriptomic	1.03877466209235	56.0836902455119	-0.547729114852573	82.4445851473669	0.599220190653388	78.649619997367	-0.552797780038757	78.9022943259498
FBXL16_cg00096440	Methylomic	1.03869564388115	56.086528733384	0.300610971872343	93.7550768537328	1.11743367587523	49.4628276995554	-0.459990125179628	85.8834582621408
TNFAIP3_cg25981174	Methylomic	-1.03828014827496	56.0893660858136	-1.68984141033489	29.5105383541791	-4.75647989485014	1.82583039661541	0.916205242671005	53.5650984668881
LYPD1_cg09622982	Methylomic	1.03824394328751	56.0922033393042	0.59046922655824	80.232189504011	0.216975464851971	96.8999793829451	-0.182861835297652	97.6473893681493
ITGB7_cg26689077	Methylomic	1.03807585057806	56.0950401334407	0.872177570590764	65.1535641039123	-0.43410640396614	87.3251307016703	0.228531854449972	96.3481735809681
ISLR2_cg17785214	Methylomic	1.03805979241475	56.0978768836944	0.401406478835469	89.5386285165549	0.829716843234277	65.6615924670658	0.438044506390906	87.1529814863727
KIAA1257_cg06196147	Methylomic	-1.03788594626605	56.1007131588713	0.798304119869254	69.2134179674006	1.78582915463967	23.6529339818876	-1.72980726860026	27.4770953713474
SERPINC1_cg05186223	Methylomic	1.03785621634445	56.103549352804	-0.365728286105122	91.1110489694918	-0.169270524029454	98.0864360333117	0.353333292279152	91.415412630512
CACNA2D3_cg07449069	Methylomic	1.03770936185099	56.1063851454211	-0.29589913597284	93.901995603877	-0.449353699069986	86.5835444362539	-1.69223448869542	28.3489167729622
WDFY2_cg24268163	Methylomic	-1.03767658580359	56.1092208484698	-0.475185358534668	85.9324700483613	1.28035657936764	41.4300194605846	-0.0698966836659519	99.6670449702286
MCTP2_cg20848207	Methylomic	-1.03765034020335	56.1120564797959	-1.26750107973183	45.2616409084296	-0.946921511261529	59.0912422933726	-0.232506272642395	96.2081134520316
FFAR4_cg01737779	Methylomic	-1.03758533054222	56.1148919334674	0.530703649189986	83.1973883704447	1.03540961634964	54.4941691868512	-1.10290490466315	45.8093106207737
FAM71F1_cg10157098	Methylomic	-1.03757255307895	56.1177273522214	-0.453895263540495	86.9254770395797	-0.732845806888928	71.1579580439083	0.375713964811072	90.4178024643815
UBIAD1_ENSG00000120942	Transcriptomic	1.03737820567477	56.120562239874	-0.498986664266771	84.8097238064339	0.548077734275592	81.5934688818318	-0.511581000893201	81.4273632199162
LRRC61_ENSG00000127399	Transcriptomic	1.03737692149257	56.1233971240172	0.643044493798929	77.3143045360615	-0.399820115275546	88.9784117616644	0.108788124068724	99.1891105750001
CCDC152_cg12585923	Methylomic	1.03737637079792	56.1262320066555	0.444939039035103	87.3691479085456	-0.639484452546026	76.4214874494571	0.344183418045126	91.8497029749939
CACNA2D3_ENSG00000157445	Transcriptomic	1.03725960227567	56.1290665701954	-0.169214149435514	97.8608651382627	0.230193313997352	96.5094012926517	-0.271916028295725	94.8378403505518
AMICA1_cg05689028	Methylomic	1.03721458048589	56.1319010107024	1.2721211970224	45.0971217423611	1.18975616861551	45.7121808395815	-2.67725327799709	12.6192507634179
TGM2_cg27606464	Methylomic	-1.03704177034773	56.1347349789638	-0.198497331774261	97.0920188223481	0.678950928368981	74.1354465467141	0.505914410379453	81.7968889171738
PDIA2_cg08140236	Methylomic	-1.03699748089732	56.1375688261935	-0.794181515202431	69.4381228408744	0.28964204628208	94.5413042892359	-0.226325241709309	96.412876646701
KIF20B_cg13369668	Methylomic	1.03696412493884	56.14040258227	0.257750325592078	95.2579187844789	-0.235574528929678	96.3359634427097	-0.330047885025106	92.4859122763636
BMP4_cg01963240	Methylomic	1.03695480084402	56.1432363128661	1.07443413559354	55.0417670438162	2.44937578744021	12.7545624107312	-0.173621096158255	97.8906897939498
PTK2B_cg22553364	Methylomic	-1.03687928936202	56.1460698371088	-1.41932851684036	38.7491365922387	-3.70268570919209	4.69113007080706	1.10445180327907	45.7471644273139
FAM49A_cg14125542	Methylomic	-1.03683715826689	56.148903246218	-0.352067936506184	91.6855823921375	1.78299135970885	23.7140638641072	1.36602931473772	36.8247120510799
ABHD11_ENSG00000106077	Transcriptomic	1.03683178614774	56.1517366406466	-0.0304235126592585	99.8927829477845	0.107064450432151	99.2207830016469	-0.185567412107037	97.5785715423742
YOD1_cg24040043	Methylomic	-1.03669608816559	56.1545696642475	3.06615427711083	6.68167030056312	2.4445147787292	12.7825102481356	-1.51423664964403	32.7875708883802
PARK7_ENSG00000116288	Transcriptomic	1.03666841982617	56.157402612238	-0.262522522485565	95.1013140569219	0.315961283681035	93.5688648583964	-0.333971710600966	92.3008623547513
TUBB_cg16969458	Methylomic	1.0366405443148	56.1602354840519	0.711491959599035	73.6506701994426	0.668825656681521	74.7567952220937	-0.447658540327406	86.5896875190652
SKA2_ENSG00000182628	Transcriptomic	1.03660586180746	56.1630682610875	-0.590479683997066	80.230489196629	0.642221089900281	76.2348610342841	-0.58610445187244	76.7572626608713
C12orf34_cg00019678	Methylomic	-1.03656839986704	56.1659009357491	-0.864421999706407	65.5661275502205	0.417724128363137	88.0743279100653	0.780029603958807	62.5819595650467
LENG8_ENSG00000167615	Transcriptomic	-1.03649184519313	56.1687334012066	0.848173589559134	66.4316686472085	-0.955716406370061	58.6157058340035	0.882332507230679	55.7365405283894
PTPN6_cg26363363	Methylomic	1.03637169958074	56.171565538337	0.509130870337728	84.3046047806979	-2.16995397229787	16.1461881164236	0.043435082618667	99.8681223369707
ZNRD1-AS1_cg21852658	Methylomic	-1.0363599027467	56.1743976432297	-0.0273418056797038	99.9068504109589	-0.355581609834005	91.0497958238832	0.402673053840467	89.1164507352802
IL16_ENSG00000172349	Transcriptomic	-1.03628289040337	56.1772295376675	-0.612552353728241	78.9324739091421	0.229765437711591	96.5199084142916	0.0970381642416434	99.3641621693672
PDE4D_cg26970354	Methylomic	-1.03620657318739	56.18006122355	-0.902555008061843	63.5769628467946	0.435927670638326	87.22329805728	0.204648278270345	97.0629661431189
DNAH8_ENSG00000124721	Transcriptomic	-1.03611732262659	56.1828926655337	-1.04953610823395	56.3448685703372	0.745123280811794	70.4403904881372	-0.356748886866593	91.2628828868464
MCCC2_cg16320199	Methylomic	-1.03611143288651	56.1857240914222	-0.228545554372265	96.2189303612254	-0.339134104533882	91.7576172500652	1.40700872656728	35.7073150103022
MSI2_cg14938181	Methylomic	-1.03606938812559	56.1885554024133	-0.758259166356274	71.1687433418252	0.737581235474808	70.9102477783387	0.260511146939521	95.2330104415533
ADAMTS9_cg01999998	Methylomic	-1.03602035029356	56.1913865793965	0.158082049928363	98.1284156357435	1.15436957083695	47.6130427110248	-0.321713884228787	92.8540363032333
KIAA0513_cg00076056	Methylomic	1.03599744077465	56.1942176937739	1.28956246892591	44.3558659369964	0.292386548637279	94.4532298870995	-1.0393006975328	48.1589472758281
C1orf115_ENSG00000162817	Transcriptomic	1.03595551524935	56.1970486935797	-0.0745475830525383	99.546558529358	0.144800570403777	98.6008766148258	-0.210994103303975	96.8906351971794
C8G_cg15139737	Methylomic	1.0358819255999	56.1998794922839	1.3753040723205	40.4756238873347	0.199449289373148	97.378624448491	-0.0418816203579049	99.879130836238
TJP2_cg06019792	Methylomic	-1.03564773183749	56.2027096509968	-0.138325195022299	98.5503193497826	-0.670143347474442	74.6707753754885	-0.647279537708695	72.7105149607819
MSH2_cg22547404	Methylomic	1.03557353979705	56.2055396069619	1.29842329304167	43.9535434032519	0.47767595023141	85.1482801906596	0.124139349307858	98.9528797630146
ABHD17B_ENSG00000107362	Transcriptomic	1.03556484867799	56.2083695391765	-0.105835238293126	99.1185694309604	0.172109789026837	98.0231227705354	-0.229801162576102	96.3019889240267
CASP8_cg23817555	Methylomic	-1.0355342023496	56.2111993876425	0.0582319020548124	99.7031933514274	0.228851411949544	96.5591977076472	0.00806161910426551	99.9957454331196
UBR7_ENSG00000012963	Transcriptomic	1.03553017575853	56.2140292251049	-0.29244794569255	94.0112939398988	0.343402768566397	91.5851280484058	-0.353691474562924	91.3986471047381
AR_ENSG00000169083	Transcriptomic	1.03550935366139	56.2168590056659	-0.16304949532489	98.0090845391588	0.22335647784065	96.7232402932303	-0.266042513903943	95.0410017139273
THRA_ENSG00000126351	Transcriptomic	1.03543945745867	56.2196885952185	0.0338397867235991	99.8758163290672	0.0513868418312078	99.8209852336777	-0.147295775167937	98.4989010273667
ASCL2_cg07333715	Methylomic	-1.03525491117596	56.2225176804537	0.00415537445662392	99.9989013900333	0.349463374252031	91.2854008671482	-1.12556404557718	44.8881496534766
RASL10B_ENSG00000141150	Transcriptomic	1.03521380830029	56.2253466533652	-0.521576907830716	83.6990069901891	0.569600824551124	80.4368961578573	-0.527445292475138	80.4745243101412
MRPL15_ENSG00000137547	Transcriptomic	1.03518234583634	56.228175540298	-0.177692800742703	97.6564777617119	0.23642424572194	96.3164195201046	-0.275223506843681	94.7170247761941
LSP1_cg19280572	Methylomic	1.03513841537198	56.2310043071801	0.836568086268378	66.9970746408984	-1.36817244464109	37.7348038909813	-0.168094353875289	98.016266072284
NCK2_cg00705730	Methylomic	-1.03505746483467	56.2338328528452	-2.02638530514545	20.6442702063662	-2.47237066878842	12.5225834582832	-0.968258589301156	50.9879598315016
NFIX_cg08052226	Methylomic	-1.03499918924202	56.2366612392581	-0.59062624485503	80.2236874160154	-1.79666720881316	23.4176818970664	0.513733745935539	81.289068190797
LIPC_ENSG00000166035	Transcriptomic	-1.03488028825668	56.2394893007452	0.122591493795664	98.8485990687953	-0.466573501508032	85.7089777911523	0.6290570671079	73.9157621239581
PRED57_ENSG00000268805	Transcriptomic	-1.03488028825668	56.2423173622323	0.122591493795664	98.8489520816408	-0.466573501508032	85.7103100417071	0.6290570671079	73.9176267406799
ABTB1_ENSG00000114626	Transcriptomic	-1.03486267661505	56.2451453755913	-0.00754015564561003	99.9957765218034	-0.358584889866272	90.9417304013874	0.555715587252901	78.7083910462138
COLEC11_cg06723997	Methylomic	-1.03480847696921	56.2479732408367	1.02106420911811	57.6958974717234	0.0922117828005803	99.4147492151314	-2.75283438547365	11.9921369816543
FBXW12_ENSG00000164049	Transcriptomic	-1.03479443150374	56.2508010676994	-0.275474829355748	94.6410299962119	-0.115875647756105	99.0837492701546	0.376863191318024	90.3653856290281
RP11-770J1.5_ENSG00000254873	Transcriptomic	-1.03479443150374	56.2536288945621	-0.275474860363047	94.6402367425335	-0.1158755810089	99.0840801404389	0.376863200593479	90.3642685516672
KAL1_ENSG00000011201	Transcriptomic	1.03476140925592	56.2564566311835	-1.00221097027228	58.616516330239	1.10256748820873	50.2582844843553	-0.971524430643434	50.8126209061319
BSG_cg11982443	Methylomic	1.03469301717576	56.2592841809069	0.781557574447326	69.9984955312938	0.929634187349183	60.057832155192	0.408284598650642	88.8364168270636
FURIN_cg13083201	Methylomic	-1.03463062849388	56.2621115601381	-0.698912142958772	74.4132445528315	0.743535384535426	70.5275205077573	0.66836828823431	70.8133018970609
MIR663B_hsa.miR.663B.002857	miRnomic	-1.03461796437867	56.2649389047616	1.68427661003551	29.7242949714538	0.600771070947497	78.5811105039279	0.763410068009419	63.753207168678
MYCL1_cg04023370	Methylomic	1.03460521528285	56.2677662145451	0.817422532050332	68.2251387766419	1.47723109175117	31.9659912234936	0.819128687819287	59.8659350529438
RAD9B_cg27630578	Methylomic	1.03455289675079	56.2705933813555	-0.939432171730362	61.6758553909252	0.422852986597581	87.8548068982576	1.21706569081268	41.5984355571645
ATP8B2_cg12644885	Methylomic	1.03453528457168	56.2734205000363	2.0984273389125	19.1241135163298	0.0802780105186329	99.5551301054027	-0.537687309292005	79.8542812729194
PLA2G4F_cg10917153	Methylomic	-1.03448506901359	56.2762474814909	0.222887138763858	96.3872727784849	1.36001170171772	38.0970226329939	0.588203975689197	76.6197647896668
NDUFV2_cg19491663	Methylomic	1.03442736680752	56.2790743052603	0.621688235085894	78.4989355503264	-0.0140148467812631	99.9871683395897	-0.121728153418932	98.9958807654978
MAML3_cg20908224	Methylomic	-1.03412194732076	56.2819002943968	-0.437374627597978	87.8635791777827	1.1162548581213	49.5138496995663	2.53672030052942	14.1759196222308
PIK3R5_cg26998044	Methylomic	1.03409204473074	56.2847262018172	0.550013106584133	82.3497480513482	-0.636521854913809	76.6237245759703	-0.484498173487986	83.0899243985904
LMO3_cg12784704	Methylomic	-1.0340483042385	56.2875519897061	-0.17459547828006	97.7331045801905	-0.807897221828283	66.8958041946053	1.20505048189785	42.0579813964418
EPM2AIP1_ENSG00000178567	Transcriptomic	1.03392100373189	56.2903774297155	-0.359874867454493	91.3710595616822	0.407018088332827	88.5960664266855	-0.400655176701818	89.2081136774024
PDHX_ENSG00000110435	Transcriptomic	1.03386440798769	56.2932027150633	-0.371960799386895	90.8350204715664	0.418750057741062	88.0241728518949	-0.409545514009843	88.7600640022638
REEP5_ENSG00000129625	Transcriptomic	1.03377965196235	56.2960277687947	-0.208627976637451	96.7947095993685	0.263759629249533	95.4319195429529	-0.294176450458914	94.0048657600582
IRX4_ENSG00000113430	Transcriptomic	1.03377038750503	56.2988527972087	0.588944509092139	80.3052101390337	-0.366679473651346	90.6001147474527	0.0959403214866794	99.3813295675164
C20orf94_cg04724434	Methylomic	1.03372296597733	56.3016776960319	0.591146954996471	80.1964647594837	-0.178069518108812	97.874728951854	0.361307159505821	91.0605798312183
MATK_cg09416313	Methylomic	-1.03362932431095	56.3045023389565	-0.0282638924145608	99.9030029066398	-0.0993603318871323	99.3280008369409	-1.14457141746977	44.2922608151735
LIF_cg14193886	Methylomic	1.03357766549967	56.3073268407108	-0.412649694117405	89.0545106076098	-0.0530192967374607	99.8099467668037	0.71657981055394	67.4188941585282
KIAA0895_cg25079588	Methylomic	1.03355962164951	56.310151293156	-0.96034113586536	60.6333897084269	1.06601840721811	52.1339298729244	2.38333769829366	15.8428201798374
IL12RB2_cg04311496	Methylomic	1.03334603081069	56.3129751619124	1.66723861287054	30.2406578503136	0.194774818723102	97.499055262875	-1.60101631416005	30.4097326757797
KCNJ15_cg08961621	Methylomic	-1.03327880741298	56.3157988469645	0.837049697496732	66.9850272693168	1.09351740968753	50.728763241576	-0.128579773015017	98.8607788398557
TPM1_cg25624328	Methylomic	1.03325149484929	56.3186224573784	0.62695132279978	78.1808338742122	0.22719492383041	96.6099855357764	-0.453566174517698	86.2625750232865
IL15_cg16695597	Methylomic	1.03324476078081	56.3214460493899	1.22974361274435	47.8900808321642	0.125057935551562	98.9406679049817	-0.494553182011726	82.4672109166088
STAT4_cg03265267	Methylomic	1.03323483234651	56.3242696142695	0.631588407304135	77.9289951968173	-0.778095531482802	68.6032115029193	0.836119340028658	58.796524227053
AOAH_cg05999993	Methylomic	1.03317051335907	56.3270930033818	0.343304653500956	92.0951597483798	-0.86560472086131	63.5922364714674	0.044770734216711	99.8595095175688
MTURN_cg22457517	Methylomic	1.0331539371905	56.3299163471958	1.72290821011453	28.630699641087	-1.44203605430986	33.382769377319	-1.12223516306267	45.0313641583121
DCAF11_ENSG00000100897	Transcriptomic	1.03312040785613	56.3327395993827	-0.429111096112912	88.2801696353171	0.474549706932435	85.3045961478552	-0.451976561411041	86.3270244986615
C1QTNF1_cg08106503	Methylomic	1.0330983379584	56.3355627912582	0.68375969756114	75.2589654102558	1.38796212508377	36.4110508185075	-0.194688143339635	97.3477430674383
MAFB_cg23791813	Methylomic	-1.03307359099266	56.3383859155067	0.846235951894118	66.5170567155956	2.17620737630228	16.0717071442635	-2.58304439313917	13.7130496420815
CENPN_cg15806457	Methylomic	1.0330410983763	56.3412089509612	-1.48089725761406	36.4849987947168	-0.944243231297044	59.20461440967	1.24599403841688	40.6825009178175
IDH2_cg09156067	Methylomic	1.03300708269704	56.3440318934596	0.993551596527535	59.0588934232753	0.759375855738789	69.6502428953028	-0.144556286072859	98.5555484266747
ZNF804A_cg21245277	Methylomic	-1.03299278217086	56.3468547968784	-0.872993217373844	65.1133601099657	0.0260468069122718	99.9568290434252	0.279814667184776	94.5524823822982
BARD1_ENSG00000138376	Transcriptomic	1.03299088890831	56.3496776951233	-0.285598495386339	94.2551949597241	0.335079765832222	91.926085334393	-0.346119587411722	91.772983677103
CPNE4_ENSG00000196353	Transcriptomic	1.03297208481177	56.3525005419815	-0.21808159044307	96.5332911735914	0.271904230053004	95.1673277163273	-0.299648523194437	93.7770185680233
POLR2I_ENSG00000105258	Transcriptomic	1.03294869435023	56.3553233249196	-0.445353184371509	87.3435106130676	0.490637171785652	84.4860854233519	-0.464353133819689	84.2425211130141
AMICA1_cg08772028	Methylomic	1.03279504587402	56.358145687976	-1.2207483270368	48.3381798163424	-2.34533648002325	13.8620982281939	-0.414163075366352	88.5147368264957
PIP4K2A_cg23820285	Methylomic	-1.03277979567153	56.3609680093574	0.121242169434571	98.8742226883936	0.0643223463949738	99.7171566788623	0.204907085204217	97.0544692455707
ATP5E_ENSG00000124172	Transcriptomic	1.03277734775354	56.3637903240494	-0.322063295910814	92.9723634875256	0.369678206471583	90.4666303215441	-0.371848361599904	90.5950758049432
ITGAL_cg24617344	Methylomic	1.03276482890006	56.3666126045305	0.635772576201711	77.693596128678	-0.51255951323486	83.4062784930657	-0.320299250694241	92.9225353431049
AKT2_cg06315841	Methylomic	-1.03270062719974	56.3694347095649	-0.63997270705244	77.4824280914329	-0.935573668221073	59.7224597773505	0.28097028148427	94.5125861317976
ABCB6_cg18014247	Methylomic	-1.0324166739787	56.3722560386283	-1.13226272767587	52.3963055870761	-1.92793317248826	20.5739248894744	-0.990478880085512	50.0420069794103
GTF3C6_ENSG00000155115	Transcriptomic	1.03240521009681	56.3750773363638	-0.478065791659492	85.8006794118628	0.523168531569143	82.892921584998	-0.489435816972557	82.7924720613922
KIF11_cg26863881	Methylomic	1.03229655213784	56.377898337165	0.687757162143815	74.9903735331121	0.679149353362532	74.1218745544562	-0.988452111479739	50.1358458376053
CEP72_ENSG00000112877	Transcriptomic	-1.03228642366287	56.3807193102878	0.398273434635337	89.676762778417	-0.675007162548918	74.3519906966055	0.756438511635144	64.2285352743107
RGL4_cg19299940	Methylomic	1.03218051895782	56.3835399940002	-1.24742940631299	47.1555837238358	0.283311148057547	94.7416163103122	0.861509617688226	57.1787417496994
SIDT1_cg07196014	Methylomic	-1.03211562658381	56.3863605003785	-0.487572591241346	85.3279855249081	1.16021145666553	47.2793474000023	-0.0742865059478418	99.6215941203255
IQGAP2_cg16245467	Methylomic	1.03211490495722	56.3891810047848	-1.5621557641551	33.3687122757854	-0.199526460688487	97.3752070061531	1.81199219446266	25.0812151617466
BOC_cg17457807	Methylomic	1.03207709057266	56.392001405854	-0.816266085948729	68.2886524637957	-0.199593328888782	97.3723579249729	0.963395124530719	51.1768954829339
LOC283050_cg04634493	Methylomic	1.03191055187901	56.3948213518159	1.19162906462955	49.7444624449575	0.126746833557213	98.9140769075075	-0.219117003307566	96.640236934007
DGKD_cg13808011	Methylomic	-1.03190721579768	56.3976412886612	0.354786397696563	91.5695768880043	0.696725114908193	73.1294155387126	-0.243472218354789	95.8313811229317
SLC4A1_cg01464761	Methylomic	1.03184778690738	56.4004610631026	-0.792235513400422	69.5317585305311	0.0707290027923056	99.6576340516182	0.459410733114035	85.925703838926
MAP3K7CL_cg11133633	Methylomic	1.03175143792754	56.403280574247	-0.503666448353424	84.5845190404938	0.0666601737121124	99.6945443134499	0.34251060268574	91.9199242184062
ZNF589_cg02219026	Methylomic	-1.03158173582099	56.4060996216392	-0.830157234249225	67.3689692164506	1.54648631188975	29.6758143450533	0.249935587715038	95.614883295582
FAM65B_cg06953309	Methylomic	1.03151773121749	56.4089184941233	0.0464416513687275	99.8010953700012	-0.6856329826233	73.7906949474039	-1.76872915174186	25.9676041437145
PVR_cg13906416	Methylomic	1.03140782776648	56.4117370662696	0.533613650241008	83.0533516358786	1.00333806678175	56.1414110842767	-0.983071644710325	50.3461839323591
ECHDC3_ENSG00000134463	Transcriptomic	1.03138850470188	56.4145555856109	0.142193656989218	98.4752180502255	-0.0405487031296591	99.8907595847856	-0.0852562692547605	99.5102768892533
PAPLN_cg11884004	Methylomic	-1.03136874932165	56.4173740509659	-0.901430761129922	63.6263127635464	-0.659918405841754	75.2309534546816	-0.257331852750129	95.3420235704221
FAM19A2_cg23163783	Methylomic	1.03130517638921	56.4201923425924	-3.42819091091786	4.27665697779616	-2.01057828556025	19.2632497763109	1.97514480268148	21.5933307134196
EFEMP1_ENSG00000115380	Transcriptomic	-1.03116028759885	56.4230102382751	0.81403523566172	68.3966334841063	-0.937551234505868	59.5967586936715	0.877010177427196	56.0989132453396
BHLHE22_cg06219793	Methylomic	1.03114096871927	56.4258280811642	0.29339611353125	93.9851488286396	-0.387935539640881	89.6276106491559	0.0942709453440222	99.4044638818517
KCNJ15_cg06411380	Methylomic	-1.03111838010881	56.4286458623246	-0.758613931970785	71.1578237329516	-0.843355612105184	64.9020324675386	0.186543864580368	97.553748383657
GLIS1_cg08604036	Methylomic	-1.03109636488493	56.431463583323	-0.912434161194217	63.0699790030214	0.20638960311727	97.194804145029	1.04499662171358	47.95514036916
MIRLET7F2_hsa.let.7f.2.002418	miRnomic	1.03105905767751	56.4342812023703	-0.193770586878245	97.2201684777012	-1.23276993973966	43.6623091450724	-1.25693632806949	40.2782396952941
RD3L_ENSG00000227729	Transcriptomic	1.03098233621679	56.4370986117577	-1.15030672883782	51.624106162312	1.27995443420731	41.4702287704586	-1.12592794448399	44.8814765771229
IER3_cg20178172	Methylomic	1.03095068811752	56.439915934659	0.347708243377522	91.8971424880717	-0.127017840245413	98.9115414561745	0.283150980240613	94.4256320277508
COL16A1_cg16553500	Methylomic	-1.03094476200984	56.4427332413657	-1.55606607804265	33.6202194460849	-0.834221389036179	65.4002451752064	0.231107893388444	96.2582676937168
APBB1IP_cg15303976	Methylomic	1.03092185249093	56.4455504854666	1.77824908713302	26.5370480757799	-2.51090074469915	12.1953791664031	-1.78585534646064	25.6304395289135
PEX13_ENSG00000162928	Transcriptomic	1.03087602427591	56.4483676043308	-0.489910641843165	85.2111700871694	0.534059539586583	82.3194751363027	-0.497179856553061	82.3246406262111
SLC25A34_cg11947606	Methylomic	-1.03086887423809	56.4511847036558	0.177708264375362	97.6554543591005	0.621942302936782	77.4217941815439	0.219910686820384	96.6226682620986
UNC93B1_cg15260365	Methylomic	1.03086150487722	56.4540017828423	0.961642522272118	60.5669759101155	0.146715085828317	98.5650867034109	0.158282528953997	98.2500651267349
C5orf56_cg10505267	Methylomic	1.03083836730858	56.4568187987997	0.397943904294457	89.6951040180025	0.0511276258620795	99.8233274979775	0.126383015636114	98.9042511837666
DUSP13_cg09015968	Methylomic	-1.0307195160525	56.4596354899672	-0.0287469315699446	99.9004619068906	0.967825859039825	57.9758906705787	0.813785161455328	60.2362092687308
GDE1_ENSG00000006007	Transcriptomic	1.03070486113382	56.4624521410866	-0.784639513679143	69.8541294383016	0.84826618884501	64.5856859212939	-0.752370306942737	64.5058437473766
IL12RB1_cg01574571	Methylomic	1.03061717905917	56.4652685525934	0.920501865503706	62.6688083651915	-0.9052829385709	61.3806004594163	-0.689400516576288	69.3115320476445
MTURN_cg03844499	Methylomic	1.03058670308258	56.4680848808173	0.481356684362261	85.6390996898803	0.383584750336558	89.8313684107457	-1.02492677532155	48.7033461972278
IL15_cg02934500	Methylomic	1.03053334853998	56.4709010632369	0.707823626484846	73.9899679267007	0.0443962079720483	99.8677136151237	-0.964902154811186	51.1168886418064
TNFSF10_cg13365252	Methylomic	1.03053058584522	56.4737172381068	-0.128854429020231	98.7342189117028	-2.46098310845878	12.6634369474753	-0.44863536164916	86.5285792345135
EID3_ENSG00000255150	Transcriptomic	-1.03052415877227	56.4765333954131	0.00805177786859813	99.9950585212604	-0.372699040337824	90.3256735302513	0.566044204310107	78.0801965644913
NCKAP1L_cg17605084	Methylomic	1.03048008033159	56.4793494322644	0.734875052915294	72.4307480939832	-1.39852592545549	35.9496232520174	-0.248071086532679	95.6820399442049
MICALL2_cg06567355	Methylomic	1.03038770272547	56.4821652166715	0.34860952807142	91.8610547245276	-0.74814788817217	70.2613252268977	0.385998117075925	89.8981714834458
CAMKMT_ENSG00000143919	Transcriptomic	-1.03027677024375	56.4849806979286	0.0319546398499951	99.8866848747644	-0.392912987636794	89.3055215424338	0.580029084818232	77.1600081096912
BACH2_cg19181811	Methylomic	-1.03027282284311	56.4877961683986	-0.933428298320642	61.9481592726531	-4.1719963922844	3.20068475441964	-2.00108137701146	21.2104273032511
PARP10_cg00373245	Methylomic	-1.03025546966663	56.4906115914467	-0.707417013424733	74.0103432857318	0.0875954720122691	99.473840218589	0.253395979016527	95.4888404430111
GSDMB_cg14875537	Methylomic	-1.03010308978365	56.4934265980799	-1.13819870029951	52.1544716806335	0.940598742403723	59.390312647156	0.485461243856786	83.0381736406016
WNT10A_cg22167208	Methylomic	-1.03005405195161	56.4962414707053	-0.574481530693886	81.0420441782474	-0.188087612314672	97.6581588389052	0.0381395304243071	99.8975472753893
GPR87_ENSG00000138271	Transcriptomic	-1.03003323426184	56.4990562864413	1.61663615954572	31.7087616426933	-1.28488382765386	41.235923677584	0.886958769851808	55.4375307363063
MUC12_ENSG00000205277	Transcriptomic	-1.03003323426184	56.5018711021773	1.61663615954572	31.7134168868152	-1.28488382765386	41.2395925254435	0.886958769851808	55.440159811219
SNORA40_ENSG00000253065	Transcriptomic	-1.03003323426184	56.5046859179133	1.61663615954572	31.7180721309371	-1.28488382765386	41.243261373303	0.886958769851808	55.4427888861316
CASP8_cg27410837	Methylomic	1.02999634974554	56.5075006328534	0.0598399192407556	99.6892379635258	-1.25565013532019	42.6247059479165	-0.650833601008944	71.9377071597284
PAQR5_cg07248455	Methylomic	1.02997278050585	56.5103152833849	0.58611324948053	80.4338076148171	0.801246596973539	67.2288556279382	-0.843183566017021	58.3734542888849
ZFHX3_cg05915866	Methylomic	1.02994653490561	56.5131298621938	-0.0809316900346872	99.4704204079269	-0.51518752768701	83.3064996211811	0.0390862167729011	99.892166930365
WIPF1_cg11526752	Methylomic	1.02990336779995	56.5159443230382	0.127715331062386	98.7571041831245	-1.17063081096111	46.8201925856271	-0.434357305215537	87.3714607524619
MMP9_cg05694926	Methylomic	-1.02985841862876	56.5187586610481	0.209623250248679	96.7712209767141	-0.391375229100553	89.376076891008	-0.865369605544213	56.9663432402906
FAM49A_cg15708697	Methylomic	1.02979432769105	56.5215728239139	1.19047182687155	49.8027593924619	-1.94824366851922	20.2862949121519	0.740177794467388	65.3708003729729
LRMP_cg03521113	Methylomic	1.02977024044609	56.5243869209555	1.03517240232702	57.0533429557166	-1.21064280458879	44.7046270488827	-0.4498724170405	86.462001180285
ABCC3_cg27222669	Methylomic	-1.0297375507329	56.5272009286645	-0.432185837783267	88.1301690147773	-0.668906191588424	74.752975598393	-0.029834436526348	99.9364501836339
RUFY4_cg11417360	Methylomic	-1.02962255356342	56.5300146221159	-0.571932326821145	81.1988421600135	0.745425400089675	70.4169819950729	-0.374244084345729	90.4889240248885
PTGER3_cg14250931	Methylomic	-1.02961702817389	56.5328283004677	0.356085285815843	91.5102306209196	0.759298520041546	69.6545791293918	-0.126982088684605	98.8948629218322
OSBPL3_cg16346952	Methylomic	-1.02959509928422	56.5356419188936	0.259053794501267	95.2214438068325	0.207207393134256	97.1670519721746	0.407757218928583	88.8654425243173
HSPA9_ENSG00000113013	Transcriptomic	1.02952533978111	56.5384553466847	-0.457807545029107	86.7390611427421	0.500629014849151	84.0020375063626	-0.470332017370785	83.9170746562457
ZFHX3_cg20069798	Methylomic	-1.02937606939009	56.5412683665582	-0.981139155781908	59.6134188707471	-0.377924360979276	90.0814478179576	0.779446907984647	62.6143184257645
C5orf39_cg05551979	Methylomic	1.02933287133152	56.5440812683826	0.348139842889612	91.8821165179241	0.717373369349654	71.9735175442531	-0.196917305737745	97.2862126731193
LRRC52_ENSG00000162763	Transcriptomic	-1.02933087832454	56.5468941647606	1.73159919293085	28.3422123106639	-1.31904344546576	39.782463595613	0.866363848238478	56.9124532253826
AL031320.1_ENSG00000268402	Transcriptomic	-1.02933087832454	56.5497070611386	1.73159919293085	28.3471986008175	-1.31904344546576	39.7862299825947	0.866363848238478	56.9150212539495
FAM81B_ENSG00000153347	Transcriptomic	1.02924547978833	56.5525197241443	2.32074878606662	14.5122314572396	-1.0973983498586	50.5567204285081	0.0569986257387038	99.7773633762714
LMO3_cg16930572	Methylomic	1.0291436267403	56.5553321088119	-2.29785392733565	14.8645821586761	0.0273963740283629	99.9524810634541	-0.325829460563159	92.6851591291017
AQP9_cg27417578	Methylomic	-1.02900914899196	56.5581441259865	-1.46124861614514	37.1245093610759	1.67781384274484	26.1807289803617	-0.301970770799723	93.6646827368017
C1orf200_cg16597045	Methylomic	1.02893892832525	56.560955951266	0.880182917911717	64.73226428637	-2.42567024060731	12.9492917503782	-0.411939527155022	88.6298331393399
LPCAT3_cg13481809	Methylomic	-1.02892618181488	56.5637677417125	-1.20624141090771	48.9951939362385	-0.106355525991214	99.2302297398676	-1.03577696971238	48.2665715662945
TFRC_cg21494636	Methylomic	1.02885259411393	56.5665793310629	0.888122786210826	64.3604995245631	0.788703629487251	67.8735948134615	-0.0776099629877323	99.5880243316284
FABP3_ENSG00000121769	Transcriptomic	1.0287554725509	56.569390655005	-0.172832763228466	97.7781125725079	0.227438790323202	96.6015474990305	-0.265194217967833	95.0701293722528
OASL_cg07318344	Methylomic	1.02873535225495	56.5722019239635	-0.36699646808157	91.0498478068946	-0.0499662588552673	99.8324253535285	1.45356109157015	34.4234692426412
GINS2_cg19890739	Methylomic	-1.02870689291812	56.5750131151499	0.212992683965441	96.6871989638495	0.842095828904631	64.9621955561675	-0.243003292224503	95.8494071294287
CRABP2_cg09552128	Methylomic	1.02857425261662	56.5778239438646	0.869963666831274	65.2664489940399	-0.175962752714171	97.9212495095018	0.759141526672817	64.0578084802153
CD8A_cg13847640	Methylomic	1.02853954626367	56.5806346777357	1.12138099497719	52.9609538644143	1.30468863929014	40.3817694534245	2.69477258518136	12.5157383511929
GPBAR1_ENSG00000179921	Transcriptomic	-1.02852321944667	56.5834453669898	0.51786939257412	83.8845769521104	-0.757256032669563	69.7563235946249	0.800370104909331	61.2047797897667
HAMP_cg18149657	Methylomic	1.02851873971874	56.586256044002	0.795711415627501	69.3534166835125	-0.460029577242126	86.0343465949694	0.409612424591272	88.7539938872993
TMEM223_ENSG00000168569	Transcriptomic	1.02848395974244	56.5890666259695	-0.222657740632485	96.3968946645441	0.272937316599942	95.1245360733919	-0.297925737439655	93.8452191720426
TMEM126B_ENSG00000171204	Transcriptomic	1.02840773435601	56.5918769996326	-0.416286818379771	88.8826261922502	0.458380383306464	86.1182482351714	-0.437014363399371	87.2113547974967
PGK1_ENSG00000102144	Transcriptomic	1.02837507943715	56.5946872840582	-0.129616045856382	98.721196129	0.188215409119934	97.6560097439424	-0.237067998590727	96.0577973750492
CMTM5_cg19441082	Methylomic	-1.02830155379596	56.5974973675572	-0.0209016948509037	99.9288835728647	1.66161984461372	26.5526127101906	-0.0347270115933269	99.914420593347
SATB2_ENSG00000119042	Transcriptomic	-1.02828078419235	56.6003073942981	-1.05755062678797	55.9383497943193	0.753053382795859	69.9827248921993	-0.363048478520896	90.968262826909
CHEK2_cg13900031	Methylomic	-1.02827202749568	56.6031173971093	1.26035032616195	46.5599100418614	-0.698180955133836	73.0417959433329	1.85249208869192	23.8094770120246
GSDMB_ENSG00000073605	Transcriptomic	-1.02826289736882	56.6059273749702	0.811143929071109	68.5299770378404	-0.936340974176807	59.6770278663469	0.876955118331272	56.1041121165603
FGF11_ENSG00000161958	Transcriptomic	1.0282261143017	56.6087372523124	-0.108869736589928	99.0709905664529	0.169631385192156	98.0777261290417	-0.22390620333429	96.4983332990509
FAM65B_cg23520757	Methylomic	1.028051067296	56.6115466512963	2.47709019185761	12.4305113914435	1.5843180523743	28.6023995653136	-1.66524091251865	29.0058970889867
C1QL3_ENSG00000165985	Transcriptomic	1.02802981787936	56.6143559922109	-0.923398664481351	62.5095411936789	1.00455311505503	56.0783437165332	-0.883638834597796	55.6580263656847
TOMM20_ENSG00000173726	Transcriptomic	1.02796524186005	56.6171651566559	-0.228446415740637	96.2215620834072	0.277929313396012	94.9475209797523	-0.301281893571069	93.6932885519826
XAF1_cg09251764	Methylomic	1.02795929402936	56.619974304847	-0.057610397400245	99.7101992639701	-0.117731811561936	99.0587490247702	0.0580081138512077	99.7698598763389
LDHD_ENSG00000166816	Transcriptomic	1.02792708330319	56.6227833650145	0.0185616029854718	99.936114872186	0.0590548141900643	99.7582685173302	-0.148005607124273	98.4783283149391
MIB2_cg04882394	Methylomic	1.02782789335973	56.6255921541214	-1.0562403495864	56.0205188721735	-1.16181809342817	47.2097162200225	-0.0645760032679456	99.718201009637
SPINK5_cg08914740	Methylomic	1.02777764684874	56.6284008059175	0.903175284699165	63.5379637475954	-0.638432105834908	76.5108770944927	-1.17336323182571	43.2004409139837
MSRB2_ENSG00000148450	Transcriptomic	1.02773216279036	56.6312093334174	-0.0466136384988148	99.7993536455059	0.114693976400674	99.1094365996103	-0.185538027468242	97.5791215040973
FAAH_cg18261491	Methylomic	-1.02770463905886	56.634017785702	-0.398382395567211	89.6756159154977	-0.42082683683604	87.9355151502159	-0.119522863109149	99.028771719852
PDE4D_cg00446488	Methylomic	1.02769278031901	56.6368262055797	2.13208839966864	18.4181045422539	2.11125270979392	17.4931496293387	-0.438666358692653	87.1243956561382
IL18_ENSG00000150782	Transcriptomic	-1.02764740718478	56.6396345014643	0.996488817786082	58.8755244109645	-1.03464487000883	54.5532806542684	0.904636190112094	54.2856112153512
TNFSF14_ENSG00000125735	Transcriptomic	-1.02760649680891	56.6424426855514	0.243398069704303	95.7487518180276	-0.562436185048241	80.8117694383055	0.69099046182543	69.192887325088
TCP11L2_cg00776266	Methylomic	1.02753099000699	56.6452506632978	0.668198491501143	76.0354940877069	0.007990341041815	99.9957826826371	0.131900286282503	98.7997381571727
MALAT1_ENSG00000251562	Transcriptomic	-1.02751311841735	56.6480585922058	1.34212196908521	41.8764589422339	-1.18855623647831	45.800466419794	0.915088291290597	53.6383796314401
D4S234E_cg01159601	Methylomic	-1.027502876007	56.6508664931239	-0.358663040246425	91.4207141898844	-0.694471371087057	73.2605003980096	-0.438715423854431	87.1178941342898
RASGRP2_cg00598414	Methylomic	1.0274944706356	56.6536743710723	0.258997134356755	95.2244270819607	0.0143525139407112	99.986560104616	0.112946512605769	99.1329352156331
LOC144571_cg03539765	Methylomic	-1.02748042911206	56.6564822106489	-0.849396186318386	66.3632286048886	-0.769756138554766	69.0717501741792	0.708254584873094	68.0504603197203
CD68_cg15095917	Methylomic	1.02728752753105	56.659289523075	-0.289177003844096	94.1318984728396	-0.880725706374739	62.7574951489213	0.695666162770178	68.8886855488423
GZMA_cg13566919	Methylomic	1.02728139780205	56.6620968187502	-0.0277937046024383	99.9051857042265	-1.9196315056032	20.7222206639284	-0.0427993747733636	99.8726016638351
TCOF1_cg03708230	Methylomic	-1.02719552621469	56.6649038797604	-0.394129412010252	89.8683990066707	-0.00731079843578919	99.9964402543614	0.220681257545017	96.6037332649126
POTEI_ENSG00000196834	Transcriptomic	-1.02717739649878	56.6677108912268	1.25243980661634	46.899969950364	-1.15221430543506	47.7118250296732	0.917416318980551	53.4645277185748
H1FOO_ENSG00000178804	Transcriptomic	-1.02717739649878	56.6705179026932	1.25243980661634	46.9035764594807	-1.15221430543506	47.7151150539518	0.917416318980551	53.4672470740969
OR13J1_ENSG00000168828	Transcriptomic	-1.02717739649878	56.6733249141596	1.25243980661634	46.9071829685973	-1.15221430543506	47.7184050782304	0.917416318980551	53.4699664296191
SLCO1A2_ENSG00000084453	Transcriptomic	-1.02717739649878	56.676131925626	1.25243980661634	46.910789477714	-1.15221430543506	47.721695102509	0.917416318980551	53.4726857851412
CTD-2021H9.3_ENSG00000258053	Transcriptomic	-1.02717739649878	56.6789389370923	1.25243980661634	46.9143959868307	-1.15221430543506	47.7249851267876	0.917416318980551	53.4754051406633
CTD-2349B8.1_ENSG00000261427	Transcriptomic	-1.02717739649878	56.6817459485587	1.25243980661634	46.9180024959474	-1.15221430543506	47.7282751510663	0.917416318980551	53.4781244961854
C16orf78_ENSG00000166152	Transcriptomic	-1.02717739649878	56.6845529600251	1.25243980661634	46.9216090050641	-1.15221430543506	47.7315651753449	0.917416318980551	53.4808438517076
AC012123.1_ENSG00000228835	Transcriptomic	-1.02717739649878	56.6873599714915	1.25243980661634	46.9252155141807	-1.15221430543506	47.7348551996235	0.917416318980551	53.4835632072297
RTDR1_ENSG00000100218	Transcriptomic	-1.02717739649878	56.6901669829579	1.25243980661634	46.9288220232974	-1.15221430543506	47.7381452239021	0.917416318980551	53.4862825627518
AC019118.2_ENSG00000234423	Transcriptomic	-1.02717739649878	56.6929739944243	1.25243980661634	46.9324285324141	-1.15221430543506	47.7414352481807	0.917416318980551	53.489001918274
AC019055.1_ENSG00000235911	Transcriptomic	-1.02717739649878	56.6957810058906	1.25243980661634	46.9360350415308	-1.15221430543506	47.7447252724593	0.917416318980551	53.4917212737961
ZC3H12D_cg27056589	Methylomic	-1.02716669058811	56.6985879881005	0.290449763169777	94.0951922235375	-1.52662440840901	30.2329411946762	-0.687985741507621	69.454428941868
RRP12_cg13630239	Methylomic	-1.02703805261323	56.7013946187759	0.213637404442469	96.6669238070501	-0.332415316930174	92.0222978603346	0.0994786254899349	99.3177338416079
SNORD15A_cg09200665	Methylomic	1.02691378673023	56.7042009098647	1.44204862590807	37.8057330718071	0.527179030538686	82.6695111898004	-1.11203904502078	45.3923944643706
KIAA1958_cg01468334	Methylomic	1.02679015613962	56.7070068631028	1.29189851185176	44.2592291609087	-0.0564288618710851	99.7764035191325	-2.78695939420276	11.5413659688465
PTAFR_cg19371286	Methylomic	-1.02675064602374	56.70981270837	-0.212856383203633	96.6927167757152	0.3092047889996	93.8426928969782	0.573970219435296	77.5395555788094
FOXRED1_ENSG00000110074	Transcriptomic	1.02672334594324	56.712618479033	-0.52375870540854	83.5786064897512	0.565596686395585	80.6442747392835	-0.519902567351831	80.9091007430283
NDUFAF5_ENSG00000101247	Transcriptomic	1.02671710848683	56.7154242326507	-0.521372414694655	83.7155236609724	0.563141884372749	80.7748087410396	-0.517956057642591	81.039859557705
PTPRU_ENSG00000060656	Transcriptomic	1.02668693020508	56.718229903799	0.709798309116961	73.887922291301	-0.449106131628404	86.596371075652	0.137706838249683	98.6978074617621
DCAF5_cg03370117	Methylomic	-1.0266573187413	56.7210354940267	-1.40920535953727	39.1360162637286	-0.424547345828219	87.7689147814197	0.423044201340296	88.037082288764
PTK2B_cg20709165	Methylomic	1.02661153065639	56.7238409591274	0.235010827546348	96.0121135784099	-1.44783262583288	33.1269897180272	-0.356428995884359	91.2702813241429
EGLN1_ENSG00000135766	Transcriptomic	1.02654732125424	56.7266462487603	-0.0504007730852227	99.7709653276504	0.117153237136834	99.065791863631	-0.186545267586923	97.5531954404863
FAM196A_ENSG00000188916	Transcriptomic	-1.02645311773674	56.7294512809592	-0.258962745042223	95.2281558758897	-0.133415585197489	98.814470910844	0.391298566721761	89.6505335190012
SLC1A2_ENSG00000110436	Transcriptomic	1.02640927166751	56.7322561933381	-0.838822970034497	66.9319533952478	0.906059336772973	61.3392260067767	-0.798925889098373	61.3114343161455
C6orf174_cg05798147	Methylomic	-1.02629868642746	56.735060803516	-1.39847539036391	39.5967869938474	1.04261921923438	54.1589346102518	1.24968449343126	40.5234512413254
HEMK1_cg13884295	Methylomic	-1.02623592145583	56.7378652421734	0.205931967491279	96.8794490580931	1.1392187704479	48.422203837184	-0.0963697917035394	99.3753453674234
APC_cg18315896	Methylomic	1.02616777281018	56.7406694945981	-0.294165518325422	93.9597683247159	0.332893918576159	92.0042537326321	1.37945731724353	36.4178213500683
PDRG1_ENSG00000088356	Transcriptomic	1.026109323396	56.7434735872956	-0.0388124676026352	99.8511064879289	0.106814709088272	99.2241400718564	-0.179217213574809	97.7451512980629
ATAD5_cg02246992	Methylomic	1.0260039968113	56.7462773921626	0.236937660855919	95.9570687503231	-2.19086743920698	15.8722838441962	0.289530477394192	94.1639911128494
RNF182_cg09319695	Methylomic	-1.02598235787717	56.749081137896	2.74086674249361	9.53148497837325	1.9843730847883	19.6911406666027	-0.5318695020902	80.1965897609555
MED20_ENSG00000124641	Transcriptomic	1.02594760816582	56.7518847886674	-0.299408061048434	93.7991338437392	0.343130172979375	91.596889806326	-0.348295683162454	91.6618573549402
MYOM1_cg14944538	Methylomic	-1.02588954859999	56.7546882807769	0.806766540920495	68.7652614287241	2.64764966154934	10.6341698279953	-0.178299883936196	97.7732335213661
PPP1CC_cg21656600	Methylomic	1.02583719911503	56.7574916298287	1.45785470431842	37.2169463481067	0.222918978236064	96.7391690937948	0.44846358785065	86.5378858931238
PIP4K2A_cg19397801	Methylomic	-1.02577843647002	56.7602948182974	-0.187422900907834	97.3914265579732	-0.795079570000502	67.5592758743337	-0.223907131260312	96.4976696084691
DNAH17_cg14445311	Methylomic	-1.02576030628564	56.7630979572209	0.371378521377862	90.8489343791586	1.60246799245433	28.0425744922677	0.579355592720887	77.2012439552489
IL15_cg15613153	Methylomic	-1.02575331321453	56.7659010770342	-0.0932738459409125	99.3163000922847	2.06701389246309	18.1913719541503	0.0363092878421238	99.9054867747608
AP000783.1_ENSG00000254667	Transcriptomic	-1.02574727616204	56.7687041803498	1.73767104219595	28.1823759538784	-1.321109084582	39.7221740239639	0.865524716451083	56.9535168845905
IMMT_ENSG00000132305	Transcriptomic	1.02574681710578	56.7715072824109	-0.152887178696255	98.2546146283172	0.207261323709366	97.1658685884523	-0.249100785566205	95.643722987595
CD244_cg26076249	Methylomic	-1.02573604637226	56.7743103550383	-0.912331076286136	63.0778608944856	-0.415307048535647	88.2051487220505	0.803743976097358	60.952744682041
PRTG_ENSG00000166450	Transcriptomic	1.02562619570607	56.7771131274721	-1.19196230622995	49.727303370792	1.32787604423486	39.4309698848174	-1.166293682159	43.4258112681479
RASGRP1_cg12769828	Methylomic	-1.02558867387353	56.7799157973685	-1.12968533081187	52.526582452825	1.03042095261158	54.744901883947	0.37434183869072	90.4811581981024
ZFP36L2_cg05077167	Methylomic	1.02552769096743	56.7827183006142	-0.657115507936635	76.5657922862225	0.559585997457344	80.9911596447546	2.17863218198896	18.3373265248528
NEIL3_cg00883150	Methylomic	1.0254581055931	56.785520613701	0.966454796287812	60.3115450299108	0.598002626151795	78.7094486140788	-0.211374214121658	96.8787424768012
KIAA1456_cg05727698	Methylomic	1.02543963007188	56.788322876299	0.873692589745159	65.0781536566565	1.02074823198753	55.2457370347279	-0.923447754473177	53.0608216933492
PIK3R5_cg19732273	Methylomic	-1.0254359486537	56.7911251288366	-0.0193312264341162	99.9340988495069	-0.646218685762197	76.0196482998772	0.160590856103515	98.1909941580601
DTHD1_cg00125205	Methylomic	-1.02543465364053	56.7939273778353	-0.415031750563834	88.9400766838797	-0.344210759827251	91.5488056254169	-0.570726326714399	77.7550030804563
SRRM3_cg02884884	Methylomic	1.02530227234166	56.7967292650699	0.116728693433485	98.9510342014232	-0.339121618881996	91.7595539171218	-2.40374689343713	15.6089447108257
SPC24_cg08056863	Methylomic	1.02529502026791	56.7995311324865	-1.55039896694346	33.8527068125123	1.19782620513109	45.3167879456457	-2.56408674690092	13.8962013268593
SFMBT2_cg19625921	Methylomic	-1.02518782413036	56.8023327069637	-1.28547102733857	44.5115775614284	-0.986448394259467	57.033107933018	0.160361517752986	98.1967020592925
CCDC127_ENSG00000164366	Transcriptomic	1.02517755748101	56.8051342533847	-0.269691937108835	94.8506632654703	0.314468015200903	93.6174669732227	-0.326599876445194	92.6435837922954
CASKIN1_cg10155995	Methylomic	1.02517458404312	56.8079357916801	1.08156673391435	54.7065055187217	-0.244823221746794	96.0367140153673	-0.321509273068563	92.8597559262246
NTN1_cg17875156	Methylomic	1.02513832367436	56.8107372308852	0.585490216359219	80.4641712652135	0.112771598329046	99.1412835202143	0.365574719896606	90.8397654668779
ZNF287_cg03565323	Methylomic	1.02503791698659	56.8135383957047	1.56868834409763	33.1162983917767	-0.217197936595697	96.8937812881571	-0.0931362088301759	99.4200202470512
RP11-211G3.3_ENSG00000228804	Transcriptomic	-1.02487449090106	56.8163391139228	-0.511273492488564	84.2002913715319	0.118598554424577	99.0445860981708	0.190932918920771	97.4351829622169
CORO2A_cg24404802	Methylomic	-1.02475796609218	56.8191395137086	-0.203098386823819	96.9648932753138	0.980370979224715	57.3166725267856	0.025488385116983	99.9533746006712
STK4_cg10250091	Methylomic	1.02467142825952	56.8219396770087	1.14032211573834	52.0396452973664	2.0210158898355	19.1193856632492	0.225153352431712	96.4617212907323
AKAP6_ENSG00000151320	Transcriptomic	1.02466562741884	56.8247398244566	-0.338843391812138	92.2769276831716	0.379975110962831	90.0014003046677	-0.375243548842444	90.4400621080343
FAM136A_ENSG00000035141	Transcriptomic	1.02461701194976	56.827539839051	-0.181933219403582	97.5420214367188	0.232795013269923	96.4195405339182	-0.266739657038981	95.0102114434079
ANGPT1_cg06902765	Methylomic	-1.02461430596453	56.8303398462506	-1.17009543726539	50.6657197275583	0.310708529698625	93.7754378571053	-0.177096419309458	97.8095694663915
WNT10A_cg19616815	Methylomic	-1.0246110252645	56.8331398444849	-0.324460052624227	92.8421219693312	-0.400609606471972	88.9384161267745	0.085513203185392	99.5069880147045
PDE9A_cg03100325	Methylomic	-1.02436773545699	56.8359391778707	-1.04759519956911	56.4324286212441	0.420803240807135	87.936716708704	0.989032709476867	50.1094699996447
C22orf26_ENSG00000182257	Transcriptomic	-1.02434990247146	56.8387384625236	-0.526440774746364	83.4440836753555	0.134447918646544	98.791913510201	0.177933277154047	97.7827355914042
AKR7A2_ENSG00000053371	Transcriptomic	1.02433412495607	56.8415377040607	-0.129277198094309	98.726414204214	0.185069960412956	97.7290358246115	-0.232578901385789	96.205356420899
ACTN2_cg18770350	Methylomic	-1.02426905545345	56.8443367677795	-0.556097232933562	82.0344684844497	-1.46148396401138	32.6160422332487	-1.50235231261264	33.0735312271667
UTS2B_cg12707909	Methylomic	1.02425676504254	56.8471357979117	-0.157232571011901	98.1479354697593	-0.739940186581052	70.7710477150306	-0.889858971348663	55.2031928695511
ATXN2L_cg26294913	Methylomic	1.02414815660469	56.8499345312451	1.15807236820411	51.2219689394947	0.335537109553447	91.909810602479	0.696429314747994	68.8206005477457
COL22A1_cg20790091	Methylomic	-1.02414093548384	56.852733244845	-0.363433961495357	91.1960859013406	0.976678132409559	57.5206242112395	0.931240176403102	52.5440240971493
SMPD3_cg25114671	Methylomic	-1.0241314387206	56.8555319324927	-0.209050854860494	96.7856880552472	0.833412542375079	65.4478618613146	0.714158680710372	67.5863977861169
SPATA6L_cg11602104	Methylomic	1.02409342071471	56.858330516247	0.5290823008773	83.3240037022567	0.974108187002172	57.6543280313033	-0.820076422433519	59.8100575214354
HAVCR2_cg19646897	Methylomic	1.02402867005622	56.8611289230544	0.373459319491412	90.7609600903257	-0.935661605958926	59.7144451820584	0.394837630572682	89.4851203356958
TRIM63_ENSG00000158022	Transcriptomic	1.02398647848848	56.8639272145631	-0.404641841244627	89.3947015874117	0.443662838097723	86.8742598896185	-0.423365272882925	88.0195203007188
ZNF124_ENSG00000196418	Transcriptomic	1.02371808440823	56.8667247726198	-0.718548944483982	73.2738950486934	0.769972357635582	69.0563622184912	-0.683826407347294	69.7106457748536
KBTBD11_ENSG00000176595	Transcriptomic	1.02368331976147	56.8695222356737	-0.642725060143729	77.3328163284761	0.687988206931717	73.667161145663	-0.616595392636176	74.8017429782949
DBNDD2_cg21482942	Methylomic	-1.02367110470582	56.872319665347	-0.780046819667861	70.0681989347327	1.31693910885401	39.8916016070704	0.617805648282726	74.7175860586578
ISCU_ENSG00000136003	Transcriptomic	1.02364772956901	56.8751170311421	-0.156183022011599	98.1714054839476	0.208754965973848	97.1207179547466	-0.24899764251589	95.6488906517976
TLR5_cg20303021	Methylomic	1.02360977646288	56.8779142932211	-0.0189336115853177	99.9350905950849	2.25642553697145	14.9140309349213	0.975414579469165	50.6452721963251
SLC1A2_cg17754876	Methylomic	1.0235657460151	56.8807114349762	-0.78091362849157	70.0344878266729	-0.327746006029587	92.1862121707099	-0.622777009231036	74.351761107559
BTG2_ENSG00000159388	Transcriptomic	-1.02344510438272	56.8835082470488	-1.1591936687529	51.1719246546876	0.882820736522072	62.6165253822276	-0.481943921338074	83.2532089558321
TRAF3_cg12970512	Methylomic	1.02334757946309	56.8863047926109	-0.31806956511554	93.1198160769361	-1.51249011229937	30.6536836953669	1.56385117755706	31.5092757393848
ZNF287_cg14097019	Methylomic	1.02331088742327	56.889101237903	0.036583608709551	99.862181904208	-0.254891204742733	95.7326883338734	-0.175947115072837	97.8393929328473
PDSS2_ENSG00000164494	Transcriptomic	1.02328705782479	56.8918976180751	-0.411662482847909	89.1031707700936	0.45009198232359	86.5450140409015	-0.427938665415313	87.7141189422916
NPTXR_ENSG00000221890	Transcriptomic	1.02324403772102	56.8946938806842	-0.525905836826225	83.4652948162249	0.565256596034421	80.6604180570926	-0.517846681487077	81.0552109513673
BOC_cg13071869	Methylomic	-1.02311001866643	56.8974897770538	0.861239512467318	65.7375470469207	-0.0638285345879359	99.7199018381292	-0.812672112096822	60.3157570913089
PCBD2_ENSG00000132570	Transcriptomic	1.02307186557863	56.9002855691608	-0.204449510559718	96.9326149036549	0.252307410728743	95.8079967676074	-0.279964970605539	94.5499938532883
ELF4_ENSG00000102034	Transcriptomic	-1.02306718790608	56.9030813484849	0.869555416671442	65.2864850481092	-0.969227802877596	57.9012296271461	0.888209694702311	55.3217781773487
AKT2_cg27403957	Methylomic	1.02304480538397	56.9058770666433	0.346576411297224	91.9511159584149	-1.23315475784411	43.6165407510141	0.110081664448504	99.1709441759584
SVIL_cg11902278	Methylomic	-1.02303611658154	56.9086727610575	-0.646900140817711	77.0765630784915	0.621925458070229	77.4253458706977	-0.242127950867159	95.8752902566891
SMIM22_ENSG00000267795	Transcriptomic	1.02299123728179	56.9114683328281	-0.138906158175048	98.5355528122904	0.192748505529154	97.5521551605673	-0.237257069448425	96.0493617034572
ANK2_cg27634695	Methylomic	1.02291720341964	56.9142637022832	-0.389829135510091	90.0478001057319	-0.989467338777566	56.8553840402991	0.554148790459546	78.8284645724697
CERCAM_cg17016635	Methylomic	-1.02282641078223	56.9170588236255	-1.7011714287161	29.2322115942182	-0.900167696155108	61.6461689642167	0.0919178196967341	99.4378422481398
ZNF132_ENSG00000131849	Transcriptomic	1.02277567812642	56.9198538063284	-0.379468379611662	90.4834243205827	0.418064964424413	88.0576235848586	-0.403132390796561	89.1021200681124
PXMP4_ENSG00000101417	Transcriptomic	1.02277320148932	56.9226487822633	-1.26799914869885	45.2506889273682	1.42221024346935	34.9872759417737	-1.24993438515696	40.5160425358019
DIP2A_cg23526680	Methylomic	-1.02264303691738	56.9254434024919	2.59444705924213	10.8920893510077	0.947055385135289	59.0831303451027	-1.16995546762804	43.2942203982701
SLC4A10_ENSG00000144290	Transcriptomic	-1.0226091017691	56.9282379299845	-3.03827988672672	6.87489976662687	3.99669438427877	3.71264605193553	-3.67168912957822	6.17377521031742
CPO_ENSG00000144410	Transcriptomic	-1.0226091017691	56.9310324574771	-3.03827988672672	6.88364875723913	3.99669438427877	3.72405818377288	-3.67168912957822	6.18465863140279
SLC6A11_ENSG00000132164	Transcriptomic	-1.0226091017691	56.9338269849697	-3.03827988672672	6.89239774785139	3.99669438427877	3.73547031561022	-3.67168912957822	6.19554205248816
WNT2_ENSG00000105989	Transcriptomic	-1.0226091017691	56.9366215124623	-3.03827988672672	6.90114673846366	3.99669438427877	3.74688244744756	-3.67168912957822	6.20642547357353
ENHO_ENSG00000168913	Transcriptomic	-1.0226091017691	56.9394160399549	-3.03827988672672	6.90989572907592	3.99669438427877	3.75829457928491	-3.67168912957822	6.2173088946589
OR56B1_ENSG00000181023	Transcriptomic	-1.0226091017691	56.9422105674475	-3.03827988672672	6.91864471968818	3.99669438427877	3.76970671112225	-3.67168912957822	6.22819231574427
CNTN5_ENSG00000149972	Transcriptomic	-1.0226091017691	56.9450050949401	-3.03827988672672	6.92739371030044	3.99669438427877	3.78111884295959	-3.67168912957822	6.23907573682963
FAM92B_ENSG00000153789	Transcriptomic	-1.0226091017691	56.9477996224327	-3.03827988672672	6.9361427009127	3.99669438427877	3.79253097479693	-3.67168912957822	6.249959157915
RP11-838N2.4_ENSG00000266835	Transcriptomic	-1.0226091017691	56.9505941499253	-3.03827988672672	6.94489169152496	3.99669438427877	3.80394310663428	-3.67168912957822	6.26084257900037
SFRP4_cg21122375	Methylomic	-1.02255989707187	56.9533885429541	-1.10175425563787	53.8509163009459	2.20599383630516	15.6211529313153	1.72991731282472	27.4719679707869
HMGCL_ENSG00000117305	Transcriptomic	1.02253150005341	56.9561828583812	-0.402068793569637	89.5154924089016	0.440074241344379	87.0256840181411	-0.419845571943675	88.2130790493103
KLHL6_cg19797087	Methylomic	1.02252248340547	56.9589771491681	0.544433727321606	82.5924040469899	-1.72031658645061	25.1871100137302	-0.606771292966328	75.3782698353171
LAPTM4A_ENSG00000068697	Transcriptomic	1.0224665571249	56.9617712871229	0.0422142457547532	99.8286259673523	0.0354006992358502	99.9189298787192	-0.12910686926318	98.8516123184296
NTRK3_cg04627496	Methylomic	1.02239911181748	56.964565240767	0.0151189182216836	99.9439035563105	0.259912834607622	95.5724442138135	-2.01140279992805	21.044015942348
ZFP36L2_cg20660171	Methylomic	1.02239902548327	56.9673591941752	-0.254609792018748	95.375846519063	-0.317167026203226	93.5182491057435	0.673762672525574	70.4731742859333
RBM38_cg05995220	Methylomic	1.02233764185902	56.9701529798377	0.547173428083437	82.4682310706878	-0.170119844353762	98.0626877560828	-1.17331926189227	43.2073967232246
KCNIP4_cg11612852	Methylomic	1.02231700798251	56.9729467091132	-0.00740715613857772	99.9959487310284	-0.193930574492547	97.5190334276367	-0.10428659709062	99.2528769897134
SCRG1_ENSG00000164106	Transcriptomic	-1.02226136357421	56.9757402863268	1.38379118968885	40.1736402813192	-1.20523636311808	44.9702708859354	0.913549085324648	53.7386409759291
SYNGAP1_cg08813936	Methylomic	-1.02224918024532	56.9785338302465	-0.523837002863163	83.5710650781377	0.91225200722522	60.986180829884	0.419566731588265	88.2267625414175
FIS1_ENSG00000214253	Transcriptomic	1.02214065002744	56.981327077581	0.0865782448128354	99.4014482429583	-0.00162264067830905	99.9998269831001	-0.104677474898057	99.2451351407214
NCK2_cg01954746	Methylomic	-1.02212546332049	56.9841202834142	-0.386702546487304	90.1953766103178	-0.661620490808132	75.151724629994	0.229383140904084	96.3149201459063
FEN1_ENSG00000168496	Transcriptomic	1.02205415118339	56.9869132943697	-0.20813325518395	96.8133099971689	0.254974415467118	95.7312325597014	-0.281337292600152	94.5009208966784
SLCO5A1_cg09441702	Methylomic	1.02200957185599	56.9897061835013	-0.180602915795644	97.58011593095	1.14885371121151	47.9681007174672	-0.0629000151853585	99.7310465999465
LILRA6_ENSG00000244482	Transcriptomic	-1.02199819795006	56.992499041551	2.07608432999655	19.5209204932753	-1.40060714217311	35.857709745251	0.774829140117081	62.9574970372149
AQP7_ENSG00000165269	Transcriptomic	1.02190757095775	56.9952916519405	-0.0765516390414038	99.5189749960769	0.13671956633765	98.7524098298361	-0.197393467760086	97.2774461652061
CDK3_ENSG00000250506	Transcriptomic	1.02181657747599	56.9980840136682	0.846158549234643	66.5194933025724	-0.534670642480462	82.2859094296588	0.174245096865345	97.8772820120716
CGNL1_cg04353302	Methylomic	-1.02172418190626	57.0008761229025	-1.14933488615409	51.67708280605	-0.490098578936392	84.5182887811418	0.46952499725623	83.9477156621191
GPN3_ENSG00000111231	Transcriptomic	1.02171833753752	57.0036682161657	-0.0235300804375545	99.9198493098764	0.0906072060607895	99.4371765988746	-0.165661174414546	98.0706269236828
TRANK1_cg21833841	Methylomic	-1.02159960163932	57.0064599849543	-0.330295727653343	92.6327646939725	0.840472586524517	65.0558728922287	0.439640020531471	87.0658210746476
RLTPR_cg23195510	Methylomic	1.02158765656525	57.0092517211	0.928309359255515	62.2429697366236	-0.0849658552428214	99.5058598040082	-0.498583271737307	82.252336518057
IER3_cg08457178	Methylomic	1.02156469166504	57.0120433944886	0.671505296338411	75.8850763902318	-0.0263391000896857	99.9555570634511	0.163691715355366	98.1155191522935
TRAF5_cg02941293	Methylomic	1.02155312288072	57.0148350362627	0.992858149468568	59.0874939252083	1.45163292214647	33.0152370202889	-0.799852517597066	61.2450948264784
PCDHB11_ENSG00000197479	Transcriptomic	-1.02136353676028	57.0176261599467	0.487798297077036	85.3195604076906	-0.738342971717841	70.857575196369	0.791592149003969	61.81330323771
MTFMT_ENSG00000103707	Transcriptomic	1.02126272803765	57.0204170081464	-0.354484899698885	91.5848933081094	0.392653502346459	89.3234665483728	-0.383014672749109	90.0736902173343
ZNF491_ENSG00000177599	Transcriptomic	1.02125704094504	57.0232078408047	-0.83097123979955	67.3283081279064	0.893283387673872	62.0583980656454	-0.785657389017223	62.2130707321621
NSG1_cg05800065	Methylomic	-1.02124727172291	57.0259986467663	1.56751027002842	33.156940279984	-0.693201978539489	73.369468083927	-1.40834629332745	35.6447253123354
SRRM3_cg22519356	Methylomic	1.02121210274599	57.0287893566201	-1.133285077735	52.3473813842178	0.39383253748315	89.2594726449003	0.554190495847058	78.8218941218215
DPYSL2_cg22308453	Methylomic	-1.02118303906968	57.0315799870503	-0.20432905430136	96.9337919749203	0.232718869529976	96.4228634546785	-1.30493127442259	38.6812689611541
CARD11_cg27646609	Methylomic	-1.02117241996169	57.0343705884613	-1.04523740645876	56.5861201721993	0.273896509087023	95.0893973829427	1.13577273801254	44.5897702797627
KIAA1217_cg23881119	Methylomic	-1.02111630272433	57.0371610365183	0.210957945066139	96.7415375051051	1.35886969510987	38.14748630968	-0.165783998070044	98.0662063389992
TRIM46_cg03646674	Methylomic	1.02110107695023	57.0399514429672	0.525004826687334	83.503122520255	-0.0100709145830291	99.9932471522261	0.896831910720806	54.7821474868277
HCN1_cg08413564	Methylomic	1.02109503355544	57.042741832901	0.295060082609899	93.9309198929679	0.585031594548689	79.4642018136269	0.0924808011473572	99.4296435280803
RPL27A_cg17797973	Methylomic	1.02105998186564	57.0455321270476	1.32994214339859	42.3918949640768	-0.141591932679249	98.6626208994906	0.299350291593166	93.7876706715465
TTC14_cg14930059	Methylomic	1.02104737707079	57.0483223867486	0.368790889132916	90.9661613110845	-0.0716475126291707	99.6482912362204	0.689170312775026	69.3360490056671
TXNL4A_ENSG00000141759	Transcriptomic	1.0209969023218	57.051112508515	-0.534769924362041	83.0056656393244	0.572738050002392	80.2656692871162	-0.522629921894494	80.7483986308273
ZNF331_cg25564733	Methylomic	-1.02091712969881	57.0539024122834	-0.811829870795403	68.4949261149301	1.17785572784417	46.3139910468277	0.234028296636638	96.1548657711968
EXOC3L4_ENSG00000205436	Transcriptomic	-1.02086068770083	57.0566921618103	-0.502161222532577	84.6569240971468	0.108120578114407	99.201726414714	0.199995761125356	97.1938063158131
NTM_cg15585794	Methylomic	-1.02085894044038	57.0594819065624	0.177954644616661	97.6462373053156	-0.448780543067459	86.620727861678	-0.867684160195033	56.8045438484705
UQCRH_ENSG00000173660	Transcriptomic	1.02066301494923	57.0622711159006	-0.140492553599934	98.5122314801363	0.192538759110775	97.5587561504307	-0.235808391915126	96.1019500223812
S100A3_cg06615154	Methylomic	-1.02039316737028	57.0650595878148	-0.452486436463395	86.9894182467245	0.355608413861097	91.0487804987619	0.313464734583473	93.1865960797856
ATP2A2_cg25936841	Methylomic	-1.02039126801763	57.0678480545385	-0.720330774232391	73.1661647557206	2.48855705467775	12.3810309527839	-0.162206204215588	98.1555937565696
EFNB1_ENSG00000090776	Transcriptomic	1.02037517468134	57.0706364772833	0.466945981607564	86.2811404820251	-0.292159275798186	94.4632443650843	0.0677373013490874	99.6882504499224
SLC24A4_cg04880732	Methylomic	1.02035445869071	57.0734248434167	-0.239294966200049	95.8857439072751	1.23311690018697	43.6235828844525	0.846765819642029	58.1756203949398
BZRAP1-AS1_cg13877662	Methylomic	1.02019145969973	57.0762127641157	1.86703681300646	24.1436254153053	0.153863797614977	98.4209401372522	-0.82651999916016	59.3952419605033
MRPS2_ENSG00000122140	Transcriptomic	1.02011494433079	57.0790004757179	-0.0173408133144729	99.9385891746607	0.0841927462201198	99.5145568868897	-0.160391529190719	98.1962267244093
VCP_cg15418155	Methylomic	-1.0201066241229	57.0817881645832	-1.21205501589667	48.7480088828847	-0.0897661443989156	99.4508207184501	0.32217486230506	92.8387708388741
LINGO3_cg20564565	Methylomic	1.02003079173245	57.084575646218	0.448397158443785	87.1839512689487	-0.384106265551884	89.8017755047969	-2.61444307728283	13.4202142147927
SRPX2_ENSG00000102359	Transcriptomic	-1.02000322089897	57.0873630525089	0.127828099451051	98.7530575014306	-0.473503249774708	85.356020069567	0.635296257004681	73.5317218835304
CD96_cg04039397	Methylomic	1.01998667495047	57.0901504135839	-0.407738858866459	89.268374476069	0.148056331418879	98.5360397697732	0.206681292069186	97.0044392759208
CDH16_cg07925867	Methylomic	-1.0199701297348	57.0929377294451	0.197875854508589	97.1074313607093	0.812256789238422	66.6575496143536	0.343592182845695	91.8762041460624
RPL18_cg18189063	Methylomic	1.01981340218834	57.0957246170102	-0.0592208249270132	99.6957486884461	0.664124701111499	74.9927383417754	-0.327913550487741	92.5882849013361
MARVELD1_cg08090112	Methylomic	1.01979389065658	57.0985114512554	0.903828886882314	63.4989385084317	1.55310855096121	29.4943723044904	0.423964692082085	87.9881262275489
ZNF322_ENSG00000181315	Transcriptomic	1.01973290012564	57.1012981188291	0.0315322157897258	99.8880546813328	0.042479080179603	99.8792498117044	-0.132203535288874	98.7958236556225
ATP2A3_cg26468119	Methylomic	1.01965661926058	57.1040845779469	-1.18431027948825	50.0829979509735	-2.12867145595586	17.2086359321201	0.487853713040949	82.9068884954182
DUSP18_cg11015117	Methylomic	1.01949966366439	57.1068706081454	-0.225884812263432	96.3013640071956	1.04573686498334	53.9501751267887	0.824989757283929	59.4955923446104
MIXL1_ENSG00000185155	Transcriptomic	1.01934590264629	57.1096562181547	-2.35658963025367	13.8855901108051	3.00844294979351	7.81802758381183	-2.77674938319254	11.6238102544054
PPARG_cg25929976	Methylomic	-1.019216863741	57.1124414755338	-0.0995382646280595	99.2208067184207	0.0804461060070501	99.5530653809047	-0.734093500659919	65.7749693994518
PABPC1L_cg21787727	Methylomic	1.01916857196396	57.1152266009439	0.770501215425379	70.5259573027135	0.714731469991527	72.1043780283264	-0.369572892232255	90.6698031078679
CCDC84_ENSG00000186166	Transcriptomic	-1.01913630618519	57.1180116381799	0.734199875051808	72.4624748027708	-0.893524564205754	62.0303380660984	0.862429608701688	57.1097543639375
ZNF550_ENSG00000251369	Transcriptomic	1.01904164319167	57.1207964167264	-0.455815977229862	86.8298533872524	0.491007271690383	84.4720720916209	-0.457387341945442	86.0357398339359
FRRS1_cg17222434	Methylomic	-1.01901812238653	57.1235811309965	-0.348564694603385	91.8620584468161	-1.72075681331453	25.162546553344	-3.49874656385043	7.36995313990387
TSPAN8_cg19871235	Methylomic	-1.01896494051236	57.1263656999343	-0.12739396810176	98.7626121358886	0.375316584823484	90.1868668286662	-0.181665329431839	97.6868207410303
CD2_cg21861305	Methylomic	1.01894738371455	57.1291502208938	1.58672335948323	32.5530418465796	1.19069162379259	45.65100480253	0.255419598488118	95.4111754594378
TMEM63C_cg26658756	Methylomic	-1.01868383632029	57.1319340216462	0.45280602593865	86.9750804900123	1.16904591645434	46.9003419413541	-0.538821941158133	79.7793065493286
ZC3H12D_cg26552754	Methylomic	1.01860075185609	57.13471759535	0.200381443778155	97.0374571169644	-0.987894900084436	56.9598274594194	-0.843368881358815	58.3484587515425
RP11-290F20.3_ENSG00000224397	Transcriptomic	-1.01856484510522	57.13750107093	3.0405432919774	6.85739848179096	-1.47684782934317	31.9744255272513	0.300410325291572	93.7387736793442
MMAA_ENSG00000151611	Transcriptomic	1.01851934794458	57.140284422178	-0.301948799117999	93.7030294782891	0.340240339370355	91.7120232337859	-0.342145611829289	91.9392035202722
TMEM108_cg00871560	Methylomic	-1.01851816096876	57.1430677701822	0.252511843916756	95.4481387388228	-0.228873016732243	96.5585442470037	0.53740119951314	79.8702145513672
MYH11_cg23475419	Methylomic	-1.0184727491736	57.1458509940877	-1.25151103862647	46.9756900602086	1.46950882369458	32.2604383469118	0.856592816697619	57.4766580074198
HK3_cg08690709	Methylomic	-1.01842414301262	57.1486340851651	-1.32586468407272	42.5180568376554	0.361883664826793	90.7957039447439	0.630573913074776	73.8112189587827
CD3G_cg07545925	Methylomic	1.01838422565409	57.1514170671586	1.62960366546283	31.2225581029366	0.895432219610779	61.9383933523877	-0.862215376134418	57.1276475019112
FCN3_cg13082816	Methylomic	-1.01830595147732	57.154199835249	0.0647349616187608	99.6443042586584	0.256545691090804	95.6757283348714	-0.133571304021256	98.7737573364707
NAV1_cg01828733	Methylomic	1.01824695425808	57.1569824421151	-0.774907013461954	70.3234597510054	-1.07569271252788	51.6051283131515	1.0144020400866	49.0811513552327
LONRF3_ENSG00000175556	Transcriptomic	1.01816794065768	57.1597648330573	-0.283949992341813	94.3060247015681	0.322923657981731	92.3654952028318	-0.329070412212937	92.5318221067881
MAP2K4_cg14099017	Methylomic	1.01799028264782	57.162546738506	0.999101092133198	58.7634679767639	-0.346176415828594	91.4522287687577	-0.219369570945625	96.6356892190818
ANKK1_cg23558235	Methylomic	1.01796619540286	57.1653285781304	0.363409591907857	91.2002718859935	-1.79960844091176	23.3355438631508	0.567352838808662	77.9962049586208
DIS3L_ENSG00000166938	Transcriptomic	1.01783038419311	57.1681100466178	-0.464283760478796	86.4045356523615	0.498641389866639	84.1004850727186	-0.462706926214493	84.3304569380585
APBB1IP_cg02803914	Methylomic	1.01760635441006	57.1708909028893	1.19437589360311	49.6242421679758	0.293503059221075	94.4197735481872	-1.93043697965846	22.4103179920218
SUSD4_cg12307840	Methylomic	-1.01760578102349	57.173671757594	-0.687490554473045	75.0180951062448	-0.213665438917587	96.9928617420927	-0.518052469465135	81.0337178967663
C15orf62_ENSG00000188277	Transcriptomic	-1.01757547444573	57.1764525294786	0.321950704870832	92.976999704766	-0.622698205309948	77.3773713599389	0.728301681138473	66.3151041730736
ERCC2_cg02422689	Methylomic	1.01749670996168	57.1792330861202	0.978643215858383	59.7149915161059	-0.276368301963061	95.0068861741006	-0.531564071458129	80.2155022555806
EIF4EBP2_cg20621021	Methylomic	-1.01739918325579	57.1820133762463	0.205628972799133	96.8907077391941	1.30816277192743	40.2251200459369	-1.83744358982752	24.0829627277875
CALCR_cg19524362	Methylomic	-1.01739564355313	57.1847936566994	-0.499564528052721	84.7708949832924	-0.119673559154441	99.0272476305924	-0.623060832320709	74.3314509937231
ZNF219_cg22101576	Methylomic	-1.01739098150571	57.1875739244122	-0.714183148552803	73.5049360061843	0.498112136951937	84.1218313093175	-0.0865271079495924	99.495513772295
PRAP1_ENSG00000165828	Transcriptomic	-1.01730313609157	57.1903539520662	-0.660889693954282	76.3836433298666	0.278321519975185	94.9356091606343	0.0581164663728474	99.7689995862326
LTBP2_cg00417165	Methylomic	1.01728804017291	57.1931339384669	0.671136457075102	75.8908743531492	0.711921068150404	72.2652418638962	0.370498196579897	90.642382780071
RNF157_ENSG00000141576	Transcriptomic	1.01711564507029	57.1959134537562	0.0262052432376887	99.9108632805858	0.0451629052137497	99.863365795401	-0.132467551816226	98.7930788463218
CENPE_cg18094824	Methylomic	-1.01711350335052	57.1986929631927	-0.515287763848557	84.0318320009159	-1.83304415558313	22.6198975055598	0.245123922986953	95.7770625674754
SLC9B2_ENSG00000164038	Transcriptomic	-1.01706528720227	57.2014723408668	0.0360203091262571	99.8644797691756	-0.398805524379236	89.0251557726528	0.585552691977096	76.8076200864867
GLDC_cg25478916	Methylomic	1.01706106753134	57.2042517070097	1.11604936676591	53.1960983278062	-1.52978327833618	30.1413143856837	-2.09868840174687	19.2874866032016
ZNF575_cg13396213	Methylomic	1.01689746420088	57.2070306260668	-0.604779126468241	79.4177758084647	-0.818948961176166	66.2546417385929	-0.333686963153745	92.3137261264665
MGST2_ENSG00000085871	Transcriptomic	1.01686688063227	57.2098094615469	-0.0355313139951318	99.8669498439897	0.0975794856467728	99.353037101948	-0.16762653184665	98.0232342443336
MRPL16_ENSG00000166902	Transcriptomic	1.01680056179425	57.2125881157947	-0.180079199982133	97.5946578252462	0.225601853831694	96.6591256413537	-0.257253464555399	95.3458365198217
SCML4_cg27659622	Methylomic	1.01679757551838	57.2153667618817	0.346938784906945	91.9351425207675	-1.65905153770951	26.6189883344001	-0.113344851570634	99.1252208007516
BOC_cg05953927	Methylomic	-1.016664306449	57.2181450437786	1.71193606451705	28.9471957667763	1.69281449240647	25.7813604608189	-1.26847916168398	39.8213011346708
ADSSL1_ENSG00000185100	Transcriptomic	1.016591148368	57.2209231257534	0.377267105912368	90.5858349916655	-0.23058606675807	96.4909833663276	0.0370257902853087	99.9021208215488
RHOH_cg20871835	Methylomic	1.01650179451039	57.2237009635471	1.51523836232124	35.1058149025421	-4.55324749478337	2.36941543077549	-0.549113170129012	79.1570246152104
THBS1_cg13360562	Methylomic	1.01645249767572	57.2264786666252	0.991813135351635	59.1274957558916	1.49770863719356	31.079127345269	-0.763331053139403	63.7577325424979
PCDH20_cg01273351	Methylomic	-1.01641903095463	57.2292562782473	0.103456658594606	99.1586351879361	-0.651134426835138	75.7307152991661	-0.631147195584166	73.7700810206828
SPTBN1_cg12509524	Methylomic	-1.01629617737192	57.2320335541423	-0.801715852225293	69.015359148629	-0.81935151581456	66.2265730793926	1.00063435569155	49.6996393493523
ARHGAP25_cg13284470	Methylomic	-1.01626285236635	57.2348107389685	-0.466367440770277	86.3093608229092	-0.390391392022413	89.4184862101641	0.0757336289060571	99.6089158064774
C5orf55_ENSG00000221990	Transcriptomic	1.01622524816768	57.2375878210322	0.197745263896347	97.1125570572803	-0.0949855879769784	99.3813746275777	-0.0421545323138031	99.8773885193157
CNR2_cg24672624	Methylomic	1.016129866728	57.240364642443	0.234608894646214	96.030370890606	-2.50072601476133	12.2955413971598	0.577900480427874	77.2938520949773
B4GALNT3_ENSG00000139044	Transcriptomic	1.0160027177375	57.2431411163883	-0.254885610817204	95.361176849305	0.294062166348929	94.3996435351657	-0.306578326306524	93.4789171009777
WBSCR27_cg13873100	Methylomic	1.01591472187339	57.2459173498635	-1.79730322319164	25.8480974282342	-1.02999899384754	54.7654941080159	2.95482549109382	10.1538962481183
LY75_cg01701286	Methylomic	1.01590116740221	57.2486935462979	1.42064214914932	38.7082435174645	-0.551017258472591	81.4208240869763	-0.922003351595283	53.1346623119272
TNFAIP8L2_cg17720233	Methylomic	-1.01589696797876	57.2514697312563	-0.0516313813442464	99.7640650475916	0.0169709623384532	99.9804928968864	-0.281475545054243	94.4934144582665
GNB2_cg15384340	Methylomic	1.01583391305159	57.2542457439018	-0.794403677801317	69.4335487161983	1.01888151939564	55.3214593248762	-0.404694725772146	89.0015187275107
GFAP_cg23242944	Methylomic	-1.01574752345896	57.2570215204668	0.449099264452256	87.1529374285367	0.782604280905993	68.358066421668	0.501678412097542	82.0492482820345
RRM2_cg18623836	Methylomic	1.01574654282973	57.259797294352	1.03484834285535	57.0742062817151	0.119685763512348	99.0269059155891	0.122142909547503	98.9864842166089
IPCEF1_cg13778865	Methylomic	1.01563931573926	57.2625727752131	-0.143711564244164	98.4451488189507	0.183942230819988	97.7527308647584	1.34916316537636	37.3680240242135
STARD5_ENSG00000172345	Transcriptomic	-1.01559691658137	57.2653481402083	-0.457121756599957	86.7812151503515	0.0602247325081566	99.7483880530902	0.239652872653075	95.9645375165807
KRT18_ENSG00000111057	Transcriptomic	1.0154164885622	57.2681230121401	-0.826172984328315	67.5908173568476	0.883488956145186	62.596351812469	-0.7745937014929	62.9712749551672
CEACAM21_cg06670612	Methylomic	1.01535605319191	57.2708977189176	-0.662047682129103	76.3131718139868	-1.02997778976632	54.768435099044	-1.01819673353499	48.9667179106386
C6orf211_ENSG00000146476	Transcriptomic	1.01535420572539	57.2736724206465	-0.572496566914109	81.1625902550161	0.607740124342497	78.1824351515619	-0.547664001667538	79.2366775556966
NR5A2_ENSG00000116833	Transcriptomic	1.01530623234741	57.2764469912765	-0.82416247106946	67.7024909600587	0.881134328328275	62.7046691938655	-0.772555253481976	63.1180231078204
SDCBP_cg08643861	Methylomic	-1.01529659987321	57.2792215355834	-1.47371074076864	36.7146720171946	0.120282422610929	99.0179965435675	0.490926796221649	82.7125605030525
BACH2_cg16571137	Methylomic	-1.01529357817582	57.2819960716327	-0.933385072113619	61.9508470359725	-1.96409183562008	20.0238892998684	0.609280198999391	75.2214605370684
PCYOX1_ENSG00000116005	Transcriptomic	1.01509168219235	57.2847700559523	0.157438457494197	98.1434055306526	-0.0638235070647916	99.7200840793033	-0.0608191206099564	99.7503220300215
ENO1_cg18687706	Methylomic	1.01503445825473	57.2875438838937	0.249516658450889	95.5565511324716	-0.75287419176822	69.9956244118862	-0.535063974368261	79.9941717031045
APCDD1L_cg13778709	Methylomic	-1.01499943751784	57.2903176161323	-0.177663762186397	97.657500972209	0.543361296462428	81.845848937934	-0.488322944382741	82.8663728527487
KRT6A_cg16112157	Methylomic	-1.01494478796207	57.2930911990278	-0.652726814194835	76.7845831409415	0.325515463394895	92.272015731977	0.322507833118081	92.8273054282227
NQO2_cg09234670	Methylomic	1.01491937475103	57.2958647124755	1.12130825066263	52.967411875799	0.902212843481802	61.5586646726769	0.813169865455409	60.2868442155563
IGSF21_cg17945001	Methylomic	-1.0148931601037	57.2986381542853	-0.762774431549927	70.9365617861176	0.314285171152422	93.6228530535122	-0.543382595123484	79.4937735599571
KCNMA1_cg24113782	Methylomic	1.01478011766817	57.3014112871793	-1.62937662850589	31.2319423983838	-0.00438116400090048	99.998751071119	-2.18535842449753	18.2532423123135
CNR2_cg00660272	Methylomic	1.01474308029151	57.3041843188596	0.831606119806375	67.2900098998785	-0.355723042132094	91.0457339166155	0.0472804467279562	99.8445096837971
ANK1_cg21289397	Methylomic	-1.01465867638574	57.3069571198858	0.935334486076405	61.862063295792	0.997890070979703	56.4127568550402	0.13824813904207	98.6855442584468
HOXD9_ENSG00000128709	Transcriptomic	-1.01465726211857	57.3097299170472	-1.31706881930965	43.0274684123314	1.0920600897304	50.7942921907999	-0.676948917796697	70.1968387162717
ELOVL3_ENSG00000119915	Transcriptomic	-1.01465726211857	57.3125027142085	-1.31706881930965	43.0312610262989	1.0920600897304	50.7974104511721	-0.676948917796697	70.1988452914107
SORCS3_ENSG00000156395	Transcriptomic	-1.01465726211857	57.3152755113699	-1.31706881930965	43.0350536402665	1.0920600897304	50.8005287115443	-0.676948917796697	70.2008518665497
HMSD_ENSG00000221887	Transcriptomic	-1.01465726211857	57.3180483085312	-1.31706881930965	43.0388462542341	1.0920600897304	50.8036469719165	-0.676948917796697	70.2028584416888
CRIP3_cg14238325	Methylomic	1.01454313025809	57.3208207937996	0.604252309341178	79.4369245715354	0.554321922842022	81.2472379572185	0.205552928985147	97.0404782531533
HDAC10_cg08957786	Methylomic	-1.01449740407899	57.32359315411	0.628132229876213	78.1085533076967	0.902918282813363	61.522585803583	0.905480353154869	54.2078130996336
D4S234E_cg05274323	Methylomic	-1.01445682699967	57.3263654035338	-0.462425219828502	86.5032640361804	-0.850853030792889	64.4377158015004	-0.867924390775587	56.7865386251131
FZD1_ENSG00000157240	Transcriptomic	1.014359973519	57.3291373882819	-0.174850826764597	97.7265650191954	0.219138161252291	96.8433181763605	-0.251271241840804	95.5606569895702
ATPAF1_ENSG00000123472	Transcriptomic	1.01435043387978	57.3319093469607	-0.802567065682521	68.9784062235726	0.856105621425204	64.1573433274886	-0.751035383579317	64.601648036476
PITPNA_cg17165311	Methylomic	1.01433929518515	57.3346812752002	1.40250395746831	39.4112614786438	1.00766488333491	55.9289683137826	-0.160442146526511	98.1943248021172
ZFHX3_cg07294323	Methylomic	1.01431089122963	57.3374531258191	-1.25432247844224	46.8133617439259	-0.543396705424907	81.841194281362	1.99035462540849	21.3524065751867
ITGB8_ENSG00000105855	Transcriptomic	1.01428998558898	57.3402249193082	0.276391215528831	94.6044790372584	-0.157048981819134	98.360122610977	-0.00360771120053785	99.9991403980042
MATR3_cg22160883	Methylomic	-1.01415465726004	57.3429963429798	0.276285229672009	94.6092530205952	-0.298187624443488	94.2635108270746	-0.316189335724689	93.0933060000486
FKBP9_ENSG00000122642	Transcriptomic	1.01414303845413	57.3457677349002	-0.238851674555934	95.9001996473277	0.277798488873347	94.9578349610601	-0.29364032920818	94.0292603561578
DHTKD1_ENSG00000181192	Transcriptomic	1.01412029008369	57.3485390646552	-0.0883221763574178	99.3780201035019	0.141638248003263	98.6614079528433	-0.196409972804068	97.3025363711408
FAM160A1_cg02449091	Methylomic	-1.0141032884043	57.351310347949	-0.439068491756907	87.7739834880199	0.713801288926018	72.147206545874	1.19452477806731	42.4846883248657
KLRC4-KLRK1_cg03128558	Methylomic	1.01404748555088	57.3540814787479	-0.277918450354837	94.5406267709182	-1.85570582902614	22.1041556435225	-1.54055407014905	32.1628424395161
ADRB1_cg15849403	Methylomic	-1.01402653729043	57.3568525523006	1.24314437663283	47.295437834361	0.32127678639508	93.375248737258	-0.444955474515772	86.7616978953726
CD1E_cg09478478	Methylomic	1.01389683235212	57.3596232714031	-0.206000528564474	96.8776698670622	0.639819119381799	76.3886108504504	1.68176391385058	28.6039634520718
KY_cg00310463	Methylomic	-1.01384342242821	57.3623938445501	1.09439486479393	54.2082203668778	1.1451964915582	48.1547998414109	-1.02886878364613	48.548124879568
CCDC180_cg18676918	Methylomic	-1.01383202631232	57.3651643865543	-0.84204544644121	66.7601185845794	-0.34245434612993	91.630169883284	1.16608566673969	43.4396374730371
ZFHX3_cg04910662	Methylomic	-1.01382028485958	57.3679348964722	-0.607145738455924	79.2485480516905	-0.58128032594574	79.6873295708269	1.10991549211135	45.4714372514985
C20orf103_cg20191310	Methylomic	1.01371717085835	57.3707051246061	0.473027300416462	86.0225869580365	0.368898690666737	90.4929948209245	-0.00291852719821957	99.9994386330624
PPP2R3B_ENSG00000167393	Transcriptomic	1.01366284603781	57.3734752042842	-0.625921150636871	78.2277290108063	0.662725404229722	75.0836649904649	-0.591095091434985	76.4292293418861
MRGPRF_cg04658945	Methylomic	1.01363964273658	57.3762452205537	-0.235930336029813	95.9877065025011	-0.612376972134677	77.9664221899454	-0.0048819828740825	99.9984089454244
MYO1C_cg12121983	Methylomic	-1.01349463221447	57.3790148405468	-0.312955849992308	93.2850419435243	-0.9881114615637	56.9400800784517	0.49070730038975	82.7256538472416
GFM1_ENSG00000168827	Transcriptomic	1.01345856934037	57.3817843619892	-0.288820308775626	94.1443783872753	0.324188704417018	92.315605511026	-0.327479041092764	92.6077104980134
KCNS3_ENSG00000170745	Transcriptomic	1.01345728515816	57.3845538799224	-1.62224848417932	31.531584677931	1.89039244331001	21.4413745307388	-1.67918889884976	28.6836625937247
ADAMTS9_cg01336855	Methylomic	1.01343891569526	57.3873233476565	-0.0338490519257013	99.8756214250354	-0.930347669462257	60.0020662181816	-2.55077725563202	14.0553292773797
KRT2_cg20479688	Methylomic	1.01331865213888	57.3900924867413	1.91625419060044	22.9285962922443	-0.28914631722785	94.5603104820024	-1.93768107337074	22.3358218511939
COX5A_cg27140083	Methylomic	1.01329378788602	57.3928615578785	0.666912763157363	76.0931556977639	-0.4888747697817	84.5741931710837	-1.04195823653567	48.0448435057853
COL16A1_cg04852949	Methylomic	1.01324000167237	57.3956304820318	0.0354459164167251	99.8674607197984	-1.07647338867555	51.5559663948938	-0.265716192515311	95.0512458860153
EXOC3L4_cg05624991	Methylomic	-1.01322483780408	57.3983993647462	0.0487283908301142	99.7813859970489	-0.682140821135227	73.9625410362145	-0.993418355056446	49.9273370041138
C9orf169_ENSG00000197191	Transcriptomic	1.0130051612957	57.4011676471412	1.10580728248457	53.6888215540566	-0.681809263459908	73.982013723059	0.221868395100817	96.5617555451889
IL26_cg22392399	Methylomic	-1.01297041088331	57.4039358345722	-1.47206485495788	36.78677000869	-1.19652379263922	45.3783153885192	2.26259758205266	17.1925564391622
C19orf71_ENSG00000183397	Transcriptomic	-1.01289554759177	57.4067038174212	-0.483098555332096	85.5641175042858	0.0864461318758168	99.4892406803665	0.218624842982966	96.6590489506146
SHISA4_ENSG00000198892	Transcriptomic	1.01285298570474	57.4094716839594	-1.11038818032849	53.4718282177759	1.21675155877274	44.4066775714641	-1.06165498341152	47.3523321841356
KCNJ8_ENSG00000121361	Transcriptomic	1.01279006077683	57.4122393785401	0.813398841859673	68.4153754255554	-0.520906914837476	83.0106878542398	0.175856855433772	97.8435641313381
C2_cg21895450	Methylomic	1.01275860211003	57.4150069871523	4.18122372781755	1.65042076700556	-1.14467701554753	48.1940297060331	-2.00458179888004	21.1214031154774
OLFML2B_cg10810183	Methylomic	1.01273770923088	57.4177745386696	-0.607509140173106	79.2205668589003	0.402661480981795	88.8260279233552	0.1573700437359	98.2673762670127
C14orf142_ENSG00000170270	Transcriptomic	1.01264925937109	57.4205418484762	-0.785307844999029	69.8157015808619	0.835523880337451	65.3406406874055	-0.732962272444354	65.9859576416457
LAG3_cg16352928	Methylomic	1.01264645396952	57.4233091506164	0.335708698570937	92.4419845143431	-0.499505925640405	84.0620109200234	0.000943030773358533	99.9999443639632
E2F8_cg10761513	Methylomic	-1.01261229657474	57.4260763594132	1.85266048937174	24.5077053562525	0.0667670989243444	99.6935920384416	0.147924429534116	98.4813984955964
ZNF683_cg17465336	Methylomic	-1.01257448219018	57.4288434648731	-0.386518583792298	90.210962548038	-0.252652748011174	95.7950212308043	-1.11898535094349	45.1409710538731
EPB41_cg25680918	Methylomic	-1.01248728463674	57.4316103320444	1.85242233399013	24.5290434285176	1.33939530721555	38.8290201885686	-1.03192846826342	48.4320780153175
CFH_ENSG00000000971	Transcriptomic	-1.01239563380592	57.4343769487577	0.0979634893089792	99.2446850769712	-0.450750475733332	86.5077197594196	0.621118799517182	74.4697577720903
GIMAP2_cg05783290	Methylomic	1.01231501693224	57.4371433451658	0.193436258024059	97.2285279418257	-1.28019359024531	41.4519531497053	-0.964289123357196	51.1426184735788
ALOX5AP_cg24380653	Methylomic	-1.01227602482163	57.4399096350184	-1.18004961939558	50.2191851182754	-2.97509317159762	7.96330178039901	0.425436363867199	87.8861289546808
APOOL_ENSG00000155008	Transcriptomic	1.01227528716835	57.4426759228553	-0.407885421757722	89.2613289911344	0.438437653264724	87.1034691646746	-0.413214586862966	88.5650157768711
SLC10A2_cg12145928	Methylomic	-1.01210991779905	57.4454417587802	-0.0612994754383119	99.6752776752396	0.449460341306443	86.5809781128469	0.923869173762766	53.0252286930127
TCEA3_ENSG00000204219	Transcriptomic	1.01207816520032	57.4482075079334	0.151651906386018	98.2796058745659	-0.0612253320446672	99.7402478628849	-0.0606498621223543	99.7515818620671
A2LD1_cg17902007	Methylomic	-1.01203247601149	57.4509731322298	-0.83039310494759	67.3617968219576	0.152839910252082	98.4415243068003	0.0863555818357941	99.497307387719
KLHL41_cg12694555	Methylomic	-1.01200519440071	57.4537386819727	-0.341796594647722	92.1622316122731	2.22578574724312	15.3617802900362	-0.484467366227754	83.0956687075833
CD180_cg14137162	Methylomic	-1.0119913809269	57.4565041939668	-0.583451242813172	80.5769233750471	-1.81098803625659	23.1397150597426	2.21132505413061	17.8561115646102
FOSB_cg05355078	Methylomic	-1.01191540682093	57.4592694983433	0.226897586059081	96.2707302551665	0.129499649028963	98.8749333194942	0.921865994177079	53.1483256465369
ZNF382_ENSG00000161298	Transcriptomic	1.01190021423801	57.4620347612024	-0.415794794561272	88.9041899730213	0.445982757367804	86.7535937213446	-0.41882304587653	88.2652776122394
TRMU_cg26354640	Methylomic	1.01189491465994	57.4648000095791	1.19436337353892	49.6276814409632	0.199706429221043	97.3712180187565	-1.08756798429592	46.387208059891
RERGL_ENSG00000111404	Transcriptomic	1.01184196740242	57.4675651132645	0.261758530110882	95.1277356821152	-0.147517000302243	98.5491212904911	-0.00773940660559155	99.9960950524469
TCEB2_ENSG00000103363	Transcriptomic	1.01183839003771	57.4703302071739	0.0786607325933322	99.4966205734632	-0.00211667679410309	99.9996924911465	-0.098302752065018	99.3447621793353
FCRL3_ENSG00000160856	Transcriptomic	-1.01181087226742	57.4730952258844	-1.6987174443653	29.2958432893137	1.64404570210643	26.9302868052869	-1.2105390825985	41.8646589146892
ZNF784_ENSG00000179922	Transcriptomic	1.01178949938673	57.4758601861882	-0.60256142994412	79.5620179421566	0.636655547717295	76.6091825337934	-0.56909853739188	77.8715699587446
DTHD1_cg17537307	Methylomic	-1.01178132979075	57.4786251241667	-0.281126739650518	94.410999445017	0.144227592140941	98.6149056503819	-0.891582573868294	55.1160723038332
MKX_ENSG00000150051	Transcriptomic	-1.01164090158024	57.481389678391	-2.16830140470058	17.9658333163079	2.40073495479112	13.2522926302306	-1.97271858568848	21.6459812112533
FAM180B_ENSG00000196666	Transcriptomic	-1.01164090158024	57.4841542326153	-2.16830190081736	17.9595895042361	2.40073559556429	13.2454375892452	-1.97271917931755	21.6401337861872
FKBP4_cg27536502	Methylomic	-1.01162955424724	57.4869187558303	-0.195562930306167	97.1674848819937	0.831322110581073	65.5785890022098	0.425586460802005	87.8747778394811
ZMPSTE24_ENSG00000084073	Transcriptomic	1.01162741724735	57.4896832732054	-0.355375832417372	91.5378805184301	0.386626496683935	89.6961839535922	-0.373349872120127	90.5265968964585
PDE4A_cg17345517	Methylomic	1.01152117385912	57.4924475002446	-0.629914114897889	78.0125519940582	0.749962965835879	70.1501021181155	2.18174517779164	18.298554786728
TRERF1_cg01673485	Methylomic	1.01150554736687	57.4952116845807	1.52005164159756	34.930957451448	-2.06148573261738	18.3328340970135	-1.46231193249465	34.2074917883979
WIPF1_cg03573824	Methylomic	-1.01146215221148	57.497975750329	-0.799045240284835	69.149022631613	-1.52281057993248	30.32436637581	0.79043189003625	61.9188057012643
C8G_cg27500838	Methylomic	1.01140013329485	57.5007396465955	0.447825462155022	87.2110482961729	0.780374838599825	68.5008812883822	0.623706583191313	74.2908004610087
GRHL2_ENSG00000083307	Transcriptomic	-1.01139250405141	57.5035035220133	-0.410890556142493	89.1446238412868	0.0122109045415678	99.9899647825007	0.278806512528719	94.5955340256943
FAM221B_ENSG00000204930	Transcriptomic	-1.01139250405141	57.5062673974311	-0.410890556142493	89.1458070363025	0.0122109045415678	99.989999649428	0.278806512528719	94.5963604487846
ACADL_ENSG00000115361	Transcriptomic	-1.01119629935638	57.5090307366719	-0.454894192248998	86.8744364657135	0.0569541728392991	99.7725208548463	0.242792428378828	95.8551667717418
ASCL2_cg24353535	Methylomic	-1.01111016763192	57.5117938405369	-0.637874088409567	77.5744069931951	0.408919967807136	88.5121955074291	-0.035320794406927	99.9106846230728
CXCR6_cg05963956	Methylomic	1.01095965614867	57.5145565330928	1.62467907641874	31.4147187888448	-0.0985946439034746	99.3390243312092	-0.617428481994818	74.7450452582462
F8_ENSG00000185010	Transcriptomic	1.01094606686179	57.5173191885126	0.705248112036701	74.118135140826	-0.456105403784268	86.2461990700695	0.151649070219559	98.4005748108307
PMVK_ENSG00000163344	Transcriptomic	1.01093184913027	57.5200818050791	0.390864953737765	89.9972283249346	-0.244148518203048	96.0583536010549	0.0481009422709802	99.8389958153942
CRYM_ENSG00000103316	Transcriptomic	1.01092753794716	57.5228444098642	-0.0713378780134605	99.5810940764602	0.124547572652263	98.9502915623683	-0.18276867366912	97.6495568297234
TMEM136_ENSG00000181264	Transcriptomic	1.01076105289738	57.5256065596884	0.749559898679395	71.6593358518117	-0.483658930528684	84.8476523787244	0.163045802201129	98.1310112090303
GNAT2_ENSG00000134183	Transcriptomic	-1.01074023122	57.5283686526125	0.247538086731435	95.6116453586635	-0.568476727044029	80.4823944159142	0.69658474794503	68.808213860721
ANKDD1B_ENSG00000189045	Transcriptomic	-1.01061135436328	57.5311303933492	0.140621478410865	98.5093984794667	-0.48540801434839	84.7411444681663	0.644103374937938	72.9344181440182
CYCS_cg14984920	Methylomic	-1.01053846248453	57.5338919348912	-0.885349058532716	64.5111554270209	1.05719094369975	52.5188624153465	0.469199799025327	83.9741498902529
MUSK_ENSG00000030304	Transcriptomic	-1.01051283924292	57.5366534064114	1.18440880065777	50.0693563088735	-1.12498796014227	49.136387081347	0.919172496370326	53.3365818941509
UTP11L_cg00716675	Methylomic	-1.01050073443418	57.5394148448524	2.39675378347484	13.4884639544587	-0.439871277002262	87.0357346656527	-2.05737629037802	20.1760853516659
PYCR1_cg16116066	Methylomic	1.01043465780961	57.5421761027229	1.45724469389162	37.2379331130841	0.720302761605951	71.7970061501146	-1.00199871957854	49.6343462775574
PXDNL_ENSG00000147485	Transcriptomic	1.01041698379449	57.5449373122949	-0.449610951616107	87.1192942332498	0.478571252759153	85.1004971033407	-0.443257411885085	86.8538382145666
C12orf35_cg10616672	Methylomic	1.01037370585642	57.5476984035994	-0.63427927640225	77.7740491174872	-0.611631761696462	78.0101108258215	0.103963328707865	99.2584321466563
KDF1_cg25744287	Methylomic	-1.01024337215023	57.5504591387354	0.0927969891247419	99.3221938415501	0.456715070135613	86.2149218499471	-0.392394042536237	89.5936099488844
B3GNT7_ENSG00000156966	Transcriptomic	1.01012299779749	57.5532195449193	-0.135507711707737	98.6078894987201	0.18071724165172	97.8250499064545	-0.221579177393387	96.5742421531364
SLC8A3_cg08265644	Methylomic	1.0101204012804	57.5559799440076	-0.959610951099789	60.6720889319336	-0.303102531345722	94.0857997190334	2.04325102147325	20.4374789477716
FAM65B_ENSG00000111913	Transcriptomic	-1.01011877876145	57.558740338662	-0.903134402434984	63.5431651632268	0.556911913807919	81.1378053909413	-0.183876682321849	97.626191766017
PDZRN3_ENSG00000121440	Transcriptomic	1.01007429060111	57.5615006117417	-0.905999104763164	63.3686590690285	0.970831038524232	57.8070664814982	-0.846281015403028	58.2032207669105
CD209_ENSG00000090659	Transcriptomic	-1.01005778010684	57.5642608397025	1.31042953293741	43.3377331998459	-1.17798945968602	46.3072643234275	0.918581316023669	53.3937786665086
PPP1R1B_ENSG00000131771	Transcriptomic	-1.01002429964228	57.5670209761697	1.31091944825959	43.318863318609	-1.17818922072247	46.2870813829451	0.918570816209554	53.3965014441285
FKBP4_cg27242246	Methylomic	-1.00991694249721	57.5697808192575	-0.249941453047581	95.5364192660719	-0.830818725992444	65.6141845632003	-0.6797938409683	70.0158651622511
CACNA1D_cg17540496	Methylomic	-1.0099061507208	57.5725406328542	-1.43156546308309	38.2608462065741	0.37840005648215	90.0620092095179	0.432234931757112	87.4960534578874
ZFPM1_ENSG00000179588	Transcriptomic	-1.00989248751196	57.5753004091128	-0.555279826230071	82.0632675604006	0.161698987104223	98.2589947982773	0.157000413643671	98.2752965687048
GLIS1_cg03586630	Methylomic	-1.00988836587326	57.5780601741081	-2.35245548085558	13.9465876964733	0.708169990838091	72.4375749292024	0.671907301739745	70.5908475417046
LRRC8E_cg23721252	Methylomic	1.00968190982108	57.5808193749121	0.0243507406264203	99.9167475462275	0.0620394566188521	99.7340860570888	-0.331360755527002	92.4300502393777
FAM176A_cg16204289	Methylomic	-1.00967891907659	57.5835785675431	-1.28217240166733	44.6631434889122	-0.40224861736934	88.8490101943793	0.938792342717696	52.0949699630666
KIAA0513_cg06772671	Methylomic	-1.00966786829754	57.5863377299753	-1.44409704207728	37.7392543492779	-0.337795906357278	91.8078801706535	1.78767814225549	25.614552404904
DOCK9_cg03871352	Methylomic	1.00956337294894	57.5890966068485	1.48978434072306	36.0231775941026	0.317670774059744	93.4928734988384	-0.887282578574891	55.3928275502739
USP30_ENSG00000135093	Transcriptomic	1.00956272744814	57.5918554819577	-0.0240281022304297	99.9179991305676	0.0826633541524031	99.53027384178	-0.153320590768058	98.3589880130951
TRERF1_cg22400478	Methylomic	1.00937853140249	57.5946138537066	2.99672805371589	7.23156453976388	1.52766203897295	30.1980593375793	-2.48301298327542	14.7338248560228
SAMSN1_cg10175829	Methylomic	1.00936687628396	57.597372193605	1.38431888408708	40.16168478229	0.0683328541610366	99.6798859671661	-0.332374705966371	92.3838237423244
SUGCT_ENSG00000175600	Transcriptomic	1.0093086428267	57.6001303743664	-0.353766181518333	91.6114057589005	0.383418946377014	89.8379380346227	-0.369697495084502	90.6654206600696
MRPS9_ENSG00000135972	Transcriptomic	1.00922939043937	57.6028883385514	-0.222456518766455	96.4013805308417	0.259150280832817	95.6035638641722	-0.277365023701285	94.6441611576271
PGBD2_cg11949328	Methylomic	-1.0092062392696	57.6056462394702	-1.16488425755487	50.8976058656117	0.0660824634066075	99.6998520212476	4.25394717981098	4.3974568288218
ZNF16_ENSG00000170631	Transcriptomic	1.00919655206591	57.6084041139164	0.0127840788771762	99.9878285790921	0.05106891154225	99.8242029466181	-0.131836635423926	98.8013014805503
THAP1_ENSG00000131931	Transcriptomic	1.0090111711923	57.6111614817643	-0.352650973007105	91.6551431204791	0.382127468048372	89.8969539781291	-0.368563663567378	90.7102773085225
TIMM23_ENSG00000138297	Transcriptomic	1.00891568307284	57.6139185886678	-0.00602354456928113	99.9972532266305	0.0668348684562978	99.6930199963201	-0.142252970451169	98.6057170682945
CRY1_cg26212496	Methylomic	-1.00888214064029	57.6166756039085	1.02436009316946	57.581057889202	2.09555200254723	17.7633895897321	-1.34018638592597	37.6350686659753
ANK2_cg07328688	Methylomic	-1.00884605293995	57.6194325205307	-0.748253350384716	71.7261929631715	0.135081229869981	98.7830608250135	0.264052271662253	95.1101392179959
MMADHC_ENSG00000168288	Transcriptomic	1.00877002012019	57.6221892293748	-0.309359698584884	93.4320209536312	0.340379280353201	91.7032775372292	-0.337039066191499	92.1606324356828
BCL2A1_cg12478874	Methylomic	1.0087473419835	57.6249458762455	0.329791597430917	92.6527192475643	-1.61729941016767	27.6702429307828	0.0654197426813858	99.7089499870464
CP_cg10060711	Methylomic	-1.00870895421237	57.6277024182122	1.91625510447374	22.9230782719995	0.0479424358309232	99.8480470656249	-4.6022801755943	3.4458048285799
SERF2_ENSG00000140264	Transcriptomic	1.00869489546136	57.63045892176	-0.431169608670421	88.1674648297276	0.458937588977488	86.0868193018547	-0.427154110400225	87.7724142964929
CAPN2_cg09575442	Methylomic	-1.00869375939118	57.6332154222032	-0.726165032757893	72.8703427102148	-1.15946949925444	47.3157742630426	0.784889932835328	62.2596233070483
RASGRP3_cg26815316	Methylomic	-1.00869289604907	57.635971920287	-1.0659925657176	55.5103209322568	0.825572683157414	65.8884259273789	-0.602408126277135	75.6650818415621
COL16A1_cg14161676	Methylomic	1.00864184157727	57.6387282788522	0.659057382444707	76.4634676523315	0.87005028858056	63.3196950134734	0.386349451941083	89.8821477139473
VSX1_cg03881854	Methylomic	1.00862405672973	57.641484588816	-0.541032808398676	82.7408630644404	0.498167972571901	84.1204090035743	-1.29946315085454	38.8280090909357
FBXL15_ENSG00000107872	Transcriptomic	1.00861885352953	57.6442408845607	0.204134674412844	96.9396732990022	-0.105077538499199	99.2462210035149	-0.0313718168470442	99.930111690743
PSMB5_ENSG00000100804	Transcriptomic	1.00856400060404	57.6469970304065	-0.706738326358264	74.044956395638	0.745880247519262	70.3807879724489	-0.656528523128935	71.5696090349327
HRH1_ENSG00000196639	Transcriptomic	1.00852841041158	57.6497530789935	0.0857198620063392	99.4133494306243	-0.0101658023949114	99.9931607247483	-0.0911444017623065	99.4457064023397
TFAM_ENSG00000108064	Transcriptomic	1.00844594756874	57.6525089022308	-0.316681793147799	93.1581930522338	0.34713671403431	91.3997593187132	-0.341923000929331	91.9463011294493
NANP_cg00555094	Methylomic	-1.00843113072033	57.6552646849774	-0.719682015577725	73.2076307300248	-0.59873881923511	78.6786934361185	-1.28819863891492	39.1808265149222
FAM222A_cg10904156	Methylomic	1.00841132923303	57.6580204136116	0.139786012694686	98.5219163753431	0.023996697853937	99.9638888841924	0.422553856379772	88.0546244508736
C9orf3_cg20355301	Methylomic	-1.0083988417253	57.6607761081207	0.435731011606378	87.9402650544471	0.625391302817905	77.2437260777362	0.608745530270126	75.261173011321
RAPGEFL1_ENSG00000108352	Transcriptomic	-1.00834963432333	57.6635316681587	1.15616263973579	51.3219285813321	-1.11270722190978	49.6889015463288	0.918673699547152	53.3856101179216
SUPT5H_cg04369958	Methylomic	1.00824634455519	57.6662869459323	0.389630832987037	90.0623899915918	-1.67992744002803	26.1375898025587	1.11356273204094	45.3528111038767
PIK3R1_cg16135549	Methylomic	-1.00816280399154	57.669041995411	-0.85739440542761	65.945396763724	0.252820917064522	95.7906912130254	0.420434264979961	88.1570395762426
GSS_cg01912547	Methylomic	-1.00786097958875	57.6717962200813	0.0630918002927789	99.6573597654992	-0.215803714438001	96.9376663404513	-0.577936027635387	77.2921391138256
ABCB11_cg08997639	Methylomic	-1.00776359459838	57.6745501786235	0.347737007539595	91.8961412320089	-0.92828527656753	60.1427237582344	-0.773036613919591	63.0928237203662
STXBP2_cg21541083	Methylomic	-1.00774503274294	57.6773040864409	-0.486958514078361	85.3532428514102	0.778423686405307	68.5854353389901	-0.649478458983054	72.0321291307778
GGN_cg21626253	Methylomic	1.00769872665277	57.6800578677157	1.17335086755919	50.5273739530633	0.417305832116222	88.102937547197	-0.510299796479811	81.5182295717229
SNAPIN_ENSG00000143553	Transcriptomic	1.00763893078196	57.6828114855838	-0.629068205428578	78.0560567256801	0.661666206176016	75.1403891211002	-0.587245852160162	76.6842206027736
TOR4A_ENSG00000198113	Transcriptomic	1.00756674139674	57.6855649061769	-0.28012911793832	94.4562503241313	0.311815961836547	93.7390063711523	-0.315143577496976	93.126990390829
FRMD5_ENSG00000171877	Transcriptomic	1.0075422502076	57.6883182598418	-1.12222478257066	52.9254216203084	1.22728715127065	43.8765281635857	-1.06859732693764	47.0902633675676
AK1_cg01270975	Methylomic	-1.00752911088042	57.6910715776004	0.538033369981295	82.8589179030206	0.671706828489154	74.5673208476611	0.313851252472089	93.1689311199233
RASL10B_cg06576742	Methylomic	-1.00749500886695	57.6938248021669	-1.37577962115552	40.4677031859794	0.525951238891582	82.7266424842166	-0.342778218672858	91.9067208547525
LPCAT3_cg12665003	Methylomic	1.00728950249109	57.6965774651374	0.343401661151601	92.0912051488199	0.507870669523977	83.6305943004135	2.41299947571037	15.4519347810257
TRIM55_ENSG00000147573	Transcriptomic	1.00724468684589	57.6993300056382	-0.941889619105232	61.562083350126	1.01048582026571	55.7647431113238	-0.879002591587986	55.9505601093064
MRPL27_ENSG00000108826	Transcriptomic	1.00723844938948	57.7020825290937	-0.504447111612714	84.5380695091288	0.531676237170215	82.4503486946302	-0.483162790218982	83.1716781687115
ELAVL3_cg08296288	Methylomic	-1.0072338478777	57.7048350399745	0.0606454699949185	99.6826518378059	-0.343476662695564	91.582186230641	0.00676300816501125	99.9970935659542
ANK2_cg01268541	Methylomic	-1.00721373200646	57.7075874958837	-0.143875535960763	98.4439067906403	-0.362405933486629	90.7791627177504	-0.0325639456294978	99.9255612994635
RPH3A_cg12681402	Methylomic	-1.0070417542575	57.710339481822	0.55549895091455	82.0520725984371	-0.759165507247226	69.6589148834271	-0.232228889355206	96.2177556486476
FOSL1_cg13234062	Methylomic	1.00702678748604	57.71309142686	0.189917994328914	97.3234679042347	0.0795092734392223	99.5628891734343	-0.316932720103674	93.0670289641705
LPAR2_cg19306047	Methylomic	1.00698163469351	57.715843248507	-1.02888400932988	57.3534769789363	-0.563208421190004	80.7732007498324	1.06448841772265	47.2420184018633
OR52N1_ENSG00000181001	Transcriptomic	-1.00697005572899	57.7185950385117	-0.840699221689237	66.8400656471552	0.481597037076216	84.9579037775877	-0.116799974066219	99.0641420037426
ENDOG_cg16583197	Methylomic	-1.00693608118284	57.7213467356727	0.0169108295621347	99.9399697815886	-0.946111343143027	59.1128620822969	1.86238739954968	23.6059021050174
LYPD3_ENSG00000124466	Transcriptomic	1.00692208193124	57.7240983945774	1.4470728696938	37.6268762738416	-0.842488155787964	64.9501709764989	0.238348892204749	96.0120109249004
HLA-A_cg19585676	Methylomic	1.00691153131392	57.7268500246499	1.93740523977224	22.4289520059585	2.11656729210017	17.4207291898191	1.12553670734866	44.8914859081269
CACNA2D3_cg16788803	Methylomic	1.00673195615436	57.7296011639898	0.590855475107887	80.2117806639096	0.240851845570905	96.1685409817386	-3.24642783713155	8.31684223777181
RALB_cg11305121	Methylomic	-1.00664979693809	57.7323520788096	-0.557475765110814	81.9623059543937	0.157891019067522	98.3448355804712	0.160949308955484	98.18527611439
PHF21B_cg01995480	Methylomic	1.00662222537177	57.7351029182835	-1.19181363620629	49.7341676456335	-1.41555570881846	35.266804111071	-1.20009062949983	42.2112577625477
WSCD1_cg01759112	Methylomic	1.00660659887952	57.7378537150541	0.657497766273341	76.5487579788762	-0.412503642964977	88.3362959436002	1.6544070667645	29.2864302014617
KCNJ15_cg16083291	Methylomic	-1.0065820245822	57.7406044446696	0.473983166193118	85.985768402063	-1.54869581189562	29.6183671243914	1.59923338670066	30.4856193652348
ABCA7_ENSG00000064687	Transcriptomic	-1.00657186751901	57.7433551465284	-0.440871544429055	87.6967217573588	0.0415803424077775	99.8848991034968	0.255729961704464	95.3998145679172
TUBB_cg07841385	Methylomic	1.0065164659629	57.746105696989	0.954326966516938	60.9586761136154	0.587884673639579	79.2917669478549	-0.06232868911888	99.7380962181541
GC_cg05700579	Methylomic	1.00649885378379	57.74885619932	0.89664780758302	63.8851981261205	-0.775333888264992	68.7762038014851	-1.62871907063667	29.8017930455811
MT1F_cg00005010	Methylomic	1.00648771667053	57.7516066712162	-1.52717854307434	34.69839249178	-0.338102934995251	91.7982310225258	-0.187448838198439	97.5299221431269
MRPL17_ENSG00000158042	Transcriptomic	1.00647014152337	57.7543570950841	-0.231212995471536	96.123607742393	0.265318683775348	95.3790400325191	-0.280365225003665	94.5350479824787
FAM19A2_cg20010506	Methylomic	-1.00624791118438	57.7571069116536	0.249235790915985	95.5644488663241	-0.731570817324997	71.2185935706161	-1.49801325390197	33.2069292243309
LINC01023_ENSG00000272523	Transcriptomic	-1.00612598111295	57.7598563950196	-0.0224272506214234	99.923877594408	-0.351317013606271	91.2203757946532	0.553826687389479	78.8432439056202
BCAS4_cg17865252	Methylomic	1.00602254793992	57.7626055957293	-0.156263362685085	98.1700560657727	-0.187997629513149	97.6608433234489	0.383213032241453	90.0646049861363
GRIN3A_ENSG00000198785	Transcriptomic	1.00588253643857	57.7653544138237	-0.389297352273774	90.0747256481736	0.415593288708041	88.1826106399198	-0.392375015870581	89.5947730055514
ZNF691_ENSG00000164011	Transcriptomic	1.00582162951127	57.7681030654751	-0.00151339147755862	99.999857233416	0.0608857167342003	99.7423385787968	-0.136482524906068	98.7197449192333
KCNN3_cg06950309	Methylomic	-1.00580095897236	57.7708516606392	-0.223362224950512	96.3705661024244	1.12435191100432	49.1524438314277	-0.294090103791414	94.0100965092334
RAB37_cg04028224	Methylomic	1.00568713952893	57.7735999447641	0.466213255480713	86.324130799876	0.0355578800529389	99.9181201494302	-0.961862662395088	51.2396671097564
BRF2_ENSG00000104221	Transcriptomic	1.00564652209527	57.7763481178921	-0.272293852579075	94.7640476368438	0.303087242888817	94.0875306198799	-0.307657024524092	93.4361328208736
FERMT2_cg25039393	Methylomic	1.00561997151252	57.779096218464	-0.936779380319227	61.8000841279915	-0.420041586203846	87.9607272584655	0.462840930469814	84.3181114253657
MS4A1_ENSG00000156738	Transcriptomic	-1.00558809222483	57.7818442319182	-1.50769673160642	35.3626686945215	1.35814381938966	38.1707613748363	-0.930488485752278	52.6019702616298
CAT_cg22159421	Methylomic	1.00558699184379	57.7845922423652	1.70222725736753	29.2028090933639	0.490106062493539	84.5168893572533	-2.09983105387983	19.256377467305
DNAJA2_ENSG00000069345	Transcriptomic	1.00547884459059	57.7873399572736	-0.104282586561238	99.1466707616999	0.149734737421052	98.5041784813254	-0.197218569796352	97.2815397996187
STARD5_cg04863182	Methylomic	1.00539662490782	57.7900874474968	0.184951824049738	97.4627433438655	1.27378611269755	41.7473271086821	1.48585861173517	33.5694519321401
ASB10_ENSG00000146926	Transcriptomic	1.00525622243311	57.7928345540362	-0.570091144696821	81.2810466086485	0.597896994052721	78.7162778921614	-0.534714280395129	80.0227120763309
RAB3C_ENSG00000152932	Transcriptomic	-1.00489188201665	57.795580664927	1.72019024335472	28.7050623536803	-1.31827953704893	39.8238795256428	0.871286814087436	56.4798731432085
SYT6_ENSG00000134207	Transcriptomic	-1.00462275411799	57.7983260403605	0.55809509938607	81.9092969572956	-0.787193649447371	67.9388386373937	0.817776385093467	59.9484084204151
KIF4B_ENSG00000226650	Transcriptomic	-1.00462275411799	57.801071415794	0.55809509938607	81.9109040405688	-0.787193649447371	67.9410863843679	0.817776385093467	59.9508324286681
UBE2NL_ENSG00000102069	Transcriptomic	-1.00462275411799	57.8038167912275	0.55809509938607	81.912511123842	-0.787193649447371	67.9433341313421	0.817776385093467	59.9532564369212
AL953854.2_ENSG00000236029	Transcriptomic	-1.00462275411799	57.806562166661	0.55809509938607	81.9141182071152	-0.787193649447371	67.9455818783162	0.817776385093467	59.9556804451742
SIGLEC8_ENSG00000105366	Transcriptomic	-1.00462275411799	57.8093075420945	0.55809509938607	81.9157252903884	-0.787193649447371	67.9478296252904	0.817776385093467	59.9581044534272
CACYBP_ENSG00000116161	Transcriptomic	1.0046065179661	57.8120528731588	-0.342635181369289	92.1237977817582	0.369331815174225	90.4803458115888	-0.356575027753725	91.2671113416107
A2LD1_cg02425595	Methylomic	-1.00460617982185	57.814798203299	0.0361376499632573	99.8640645751575	0.962165176615994	58.2651956623681	0.275573538290997	94.704779697358
SLC24A4_cg14512346	Methylomic	-1.00449938440244	57.8175432415949	-0.870445338617387	65.2514149231997	-0.339028164853978	91.7663311326188	-0.575093409180926	77.4408176853342
DRD4_cg06825142	Methylomic	1.00448174127042	57.8202882316765	0.0319984779022206	99.8862244744307	1.01165254222348	55.7070003840741	-1.14926072595067	44.08832039875
LSP1_cg03818430	Methylomic	-1.00448073621279	57.8230332190117	-0.535722656209913	82.9655877420919	1.75105080185084	24.3998936647294	0.137273615438304	98.7051419738405
LOC728392_cg16569736	Methylomic	-1.0044792685312	57.825778202336	-0.191576020960091	97.2822763664163	0.562372181439206	80.8133752317086	-0.714631804240478	67.5525199828291
LGALS3BP_ENSG00000108679	Transcriptomic	1.00447122019837	57.8285231636663	-0.434206494529236	88.0141619016505	0.458940152070177	86.0855088548285	-0.424973933449661	87.9327672620114
IL1B_cg20983042	Methylomic	-1.00441166884374	57.8312679622581	-2.07751103296155	19.5089625407441	-2.14486297848358	16.4478471199668	-0.295149345149347	93.9603285714962
CSNK2B_ENSG00000204435	Transcriptomic	1.00440866217967	57.8340127526334	-0.490893976312291	85.1575174047302	0.515859178595681	83.2682239205775	-0.469289307915378	83.9671957251224
PITPNM2_cg12363011	Methylomic	-1.00436444403014	57.8367574221719	0.545875362450125	82.5327459152733	1.05145195686431	52.8139364742429	0.341333935185819	91.9726237579683
AGPAT9_ENSG00000138678	Transcriptomic	1.00432702488253	57.8395019894535	-0.754997094088963	71.3474080344617	0.795714245079352	67.5115813510917	-0.695737648771395	68.8783748008965
ZNF287_cg02295078	Methylomic	1.00432392233212	57.8422465482567	-0.848631822691449	66.4121244475307	0.859637793082256	63.9369213547122	-0.434153401725915	87.3843321464514
RBL1_ENSG00000269846	Transcriptomic	1.00421970394134	57.8449908222578	0.911802861384439	63.1251331732852	-0.583036321665814	79.5859212871714	0.203254246724413	97.1131197695421
GALR3_ENSG00000128310	Transcriptomic	1.00421970394134	57.8477350962589	0.911802861384439	63.1277587887557	-0.583036321665814	79.5875860848089	0.203254246724413	97.1137222447181
MICAL2_ENSG00000133816	Transcriptomic	1.00420053293561	57.8504793178706	-0.571820731827897	81.2054289452416	0.598934619409628	78.6633044582088	-0.53501606657184	79.998929512914
BCL11B_cg09410349	Methylomic	-1.00412857896481	57.8532233428505	-0.691356329913393	74.8116524797363	0.0813369229604848	99.5422151033508	0.649432343894542	72.0359792220503
WDR86_ENSG00000187260	Transcriptomic	-1.00410743014572	57.8559673100363	-1.52218929504077	34.8696344564142	1.37869384220539	36.7941551353786	-0.950196673947439	51.619350419689
APITD1_ENSG00000175279	Transcriptomic	1.00400093433047	57.8587109861963	1.73373175091807	28.297303903081	-0.951890456554168	58.8499562199875	0.216164695723887	96.7285776569817
NDUFV1_cg19038228	Methylomic	1.00396529001829	57.8614545649496	0.693644288239641	74.7139490989457	1.31694750437855	39.887841228796	0.261724389215085	95.195085511833
SYK_cg19629871	Methylomic	-1.00396178126853	57.8641981341145	-0.0517083865930685	99.7630238662666	-0.497247744807913	84.1658842704087	-0.289653952674075	94.1571248019987
HLA-DMB_cg20392842	Methylomic	1.00391711552837	57.8669415812193	-0.519694643668998	83.791953173907	-0.776505602113538	68.7030912426544	-0.420742005890245	88.1370921485495
NME8_cg12645182	Methylomic	1.00388499920176	57.8696849405585	0.104954522633674	99.1297983982732	0.6989117185122	72.9839529451555	1.18975517256204	42.6507251157979
TAGAP_cg22337744	Methylomic	-1.00375432015872	57.8724279427855	0.716547872236131	73.3792564310995	1.51101780392943	30.7011662427518	0.675663334229969	70.3311747393744
IL4_cg23943829	Methylomic	-1.00363707829974	57.8751706246207	-1.08624015974641	54.5223893336658	-1.31931146050905	39.7673971028882	0.936218591914173	52.2506300382917
KIAA1407_ENSG00000163617	Transcriptomic	-1.00361623045338	57.877913249484	0.68311156726985	75.288481853164	-0.865359699806702	63.6045931612093	0.852919967869977	57.6818860463628
HHATL_ENSG00000010282	Transcriptomic	1.00358733593407	57.8806557953861	0.517238704115066	83.920341110225	-0.337720399272869	91.810773347712	0.101985431780513	99.2804201038962
CARD11_cg16954134	Methylomic	-1.00349540385896	57.8833980900615	-0.259290148423791	95.2117414806706	-0.194222884053836	97.5107207706882	1.87531154058645	23.3454056848503
THAP4_ENSG00000176946	Transcriptomic	1.00347111744477	57.8861403183684	0.209479635074139	96.774840838522	-0.112675319496813	99.1419270832731	-0.0236294468482906	99.9614922531075
PAQR5_cg23316934	Methylomic	-1.00344032263213	57.8888824625209	-1.20697598226512	48.9604492428878	0.922921642571418	60.4282085499965	0.781035534131346	62.5125530987353
REM2_ENSG00000139890	Transcriptomic	-1.00343672012697	57.8916245968288	0.16000069912553	98.0876590261255	-0.502028882819171	83.927603863572	0.655630482703251	71.6259992847377
PPP1R14B_ENSG00000173457	Transcriptomic	1.00339415823994	57.894366614826	0.0107035763308981	99.9916489433206	0.0488772804010272	99.8397614934278	-0.12704582624591	98.8933570377072
CDH5_ENSG00000179776	Transcriptomic	1.00324427583148	57.8971082232331	0.0687783110997892	99.605494085143	0.000224921968305088	99.9999970813476	-0.0948218967278107	99.3980202566198
CCL28_cg17278992	Methylomic	1.00313604991852	57.8998495358866	0.827396865086753	67.5336777214199	-1.95060044294763	20.2195022306972	1.66358376171436	29.0749714541817
HIST1H2BH_ENSG00000197459	Transcriptomic	-1.00297092889678	57.9025903973069	-2.00522335342232	21.0332438533407	2.12546648927655	17.269363038381	-1.69086632462527	28.373983680787
RHOH_cg08104501	Methylomic	1.00286349281337	57.905330965132	-0.273619590358288	94.7121681539695	-1.04941751921316	53.7557674762282	0.0721765698002567	99.6415591362207
STIM2_cg02267838	Methylomic	-1.00279756442883	57.9080713527919	-0.949051145134629	61.2162677803818	0.0496353415559225	99.8345581972971	3.34162654230706	7.91749809117603
HOPX_cg14714548	Methylomic	-1.00274947627312	57.9108116090391	-0.154707996024557	98.2081128920183	-0.462316873323197	85.9224176256084	0.983669132445835	50.3170374371282
KIAA0513_cg01250138	Methylomic	-1.00273350444403	57.9135518216395	-1.23456170471958	47.6914099099038	0.308836838991217	93.8691616660958	0.306213717493804	93.4934459785229
PDE6A_ENSG00000132915	Transcriptomic	1.00271097330838	57.9162919726681	2.2532141449484	15.5782205764955	-1.09581040714227	50.631873952016	0.0990301607781088	99.3354036735628
CDC20B_cg05005023	Methylomic	1.0026990261408	57.9190320910481	0.878848388733792	64.7905161003013	-0.048478784485047	99.8426805813739	0.0304307919888932	99.9339535490871
FAM171A2_ENSG00000161682	Transcriptomic	1.00263749974095	57.9217720412923	-0.0122639807605925	99.9886559778151	0.0678707583858641	99.6841641844676	-0.139371717573001	98.6637382012605
BANK1_cg14966190	Methylomic	1.00262158435324	57.9245119480439	0.385905725494174	90.2354286653555	-1.44279197442362	33.3374667341084	-0.554969663323757	78.7594234899145
TTC9B_cg24116259	Methylomic	1.00259602942669	57.9272517849604	0.335394623165045	92.4535786954589	1.37751217262981	36.8374390115955	1.51616946462856	32.7336815511063
SDC1_cg10104683	Methylomic	1.00259283506087	57.9299916131476	1.21550574091437	48.6012322580269	1.46401427578529	32.4907314259242	0.741367530284437	65.2807623451308
MPDU1_ENSG00000129255	Transcriptomic	1.00259255336388	57.9327314405649	-0.0971783880393202	99.2562056857173	0.141477841119146	98.6654497252039	-0.18984807130598	97.4617046986288
NCAPG_ENSG00000109805	Transcriptomic	-1.0025713647773	57.9354712100793	0.330246118545337	92.6346666452513	-0.631199262889358	76.9224537945289	0.734899794009621	65.7292528897339
FKBP11_cg22864266	Methylomic	1.00257099250541	57.9382109785764	0.261020209948083	95.1510682452714	-0.296953482335512	94.3076916085702	-0.129933193042441	98.8397151610663
HADHA_cg19386576	Methylomic	1.00256512177904	57.9409507310303	1.08098450523582	54.7407542953897	0.812350754532357	66.6505915263735	-0.343766598614454	91.8660177412306
TJP2_cg13708301	Methylomic	-1.00255090758708	57.9436904446404	0.484683343096941	85.4693640360342	-0.597934786307621	78.7145706614689	1.15825203623744	43.7427444057952
CCND2_ENSG00000118971	Transcriptomic	1.00253971843899	57.9464301276735	-0.911646836194294	63.1408857583311	0.971762081943491	57.7710095112286	-0.84356293631453	58.3334580674577
KCNC3_ENSG00000131398	Transcriptomic	-1.00249523111817	57.9491696891342	-0.522658783495656	83.6373621170425	0.125454266690978	98.9345862738234	0.18778978286971	97.5160196907902
CD3G_ENSG00000160654	Transcriptomic	-1.00246954747413	57.9519091804081	-0.435886749047807	87.9365001729667	0.0356028097739264	99.9178154960661	0.260997028352033	95.2160053586721
ISLR2_cg04551155	Methylomic	1.00237216481673	57.9546484055603	0.236850717234975	95.9604791547107	-0.481336665090436	84.971650623202	0.357424100142434	91.2448878866755
LMO1_cg21650086	Methylomic	-1.00236338968008	57.9573876067323	-0.315601695966374	93.1900582226893	0.54417211039051	81.7977198929281	1.09897443281515	45.9593965436042
C1orf147_ENSG00000162888	Transcriptomic	-1.00231306070006	57.9601266703681	3.1108080637467	6.35233439615767	-1.47595266922156	32.008150881361	0.255749514361844	95.3982985202268
DUSP18_cg00976615	Methylomic	1.00225051991298	57.962865563096	-0.799950249012425	69.1029818342585	-1.55887560067515	29.3788274770538	2.91377040568782	10.4407997125662
JAKMIP1_cg15305471	Methylomic	-1.00222231957878	57.9656043787597	-0.894630355753155	63.9806254394244	0.090285981995681	99.4420831740157	0.483260506227879	83.1602198615224
LINC00989_ENSG00000250334	Transcriptomic	-1.00220913366898	57.9683431583897	0.222593303927651	96.3981766338313	-0.550912360125454	81.4318365278461	0.686673275887985	69.5298205873176
SMAP2_cg27380775	Methylomic	1.00219034496768	57.971081886675	-0.291130545100819	94.0617030165569	0.537041888266678	82.1558510964656	-0.352143106824967	91.4708214248034
FOSB_cg13078161	Methylomic	1.0021683297438	57.9738205547984	0.996875353714492	58.8640447054337	0.926591455511542	60.2327648785903	-0.502646008666687	81.9941804395922
TNFAIP3_cg09329178	Methylomic	1.00203002233725	57.9765588449632	0.824030430016752	67.7119827619207	0.291876574338692	94.4724160349585	-0.245694280457853	95.7603338249582
NUDT4_cg25447739	Methylomic	1.00201612252923	57.9792970971435	1.62414912129289	31.4427839821408	1.05083746904864	52.849950502965	-1.03540171558086	48.2941990018863
SLMO2_ENSG00000101166	Transcriptomic	1.00190514897651	57.9820350460615	-0.2178498728986	96.538938157083	0.249782924623426	95.8990276494563	-0.266585016667143	95.0149539244775
C5orf39_cg26542283	Methylomic	1.00182506491957	57.9847727761305	-2.07657833387301	19.5149422282732	1.70859215862815	25.4366945319875	1.929282274982	22.4331973931203
DPP10_cg01057176	Methylomic	-1.00178676348265	57.9875104015314	1.05993973952865	55.7981310732152	0.943763316982183	59.2342640398001	-1.58948958667316	30.8876139882539
TNF_cg08639424	Methylomic	1.00177758110334	57.9902480018393	1.18001382639185	50.2225830704965	0.532308157860455	82.4154105645046	0.124486618752836	98.9469857574633
AMIGO1_ENSG00000181754	Transcriptomic	1.00170151437016	57.9929853942764	0.265944608480488	94.9856470994664	-0.157403235937293	98.3533882372771	0.00432172615781455	99.998737286354
KCNN4_cg26960896	Methylomic	1.00169832629735	57.9957227780013	0.940913773951602	61.613591471917	-0.619504718655118	77.5582449719235	-0.425224014062631	87.9163887486949
RAC2_cg01086940	Methylomic	-1.00165717583145	57.9984600492726	0.0981001073449603	99.2435564140691	-1.71769481482441	25.2411109927444	0.554426857828318	78.8071073101427
WDR52_ENSG00000206530	Transcriptomic	-1.00165638495824	58.0011973183827	0.248222014722653	95.5902343264119	-0.570516815330018	80.3848134214153	0.698815921342593	68.6531340487422
FSIP1_ENSG00000150667	Transcriptomic	-1.00164491904572	58.0039345561593	-1.35830381369988	41.2038307353931	1.14503077876411	48.1678782476338	-0.725640006315639	66.4637604551617
TTC24_cg27633762	Methylomic	-1.00162393716009	58.0066717365978	1.69821772965731	29.3105146632184	1.06007695907924	52.4100559160264	-1.95112964550206	22.0939495928748
CD8A_cg27247697	Methylomic	1.00150882270349	58.0094086024582	0.803405360621961	68.9414057531067	-0.432304164697349	87.4104508967053	-0.742170852917703	65.2257940583231
ZCCHC10_ENSG00000155329	Transcriptomic	1.00140064882565	58.0121451727072	-0.500480688948317	84.7363412057447	0.523443369862268	82.8854499283892	-0.47371815177006	83.7617862559155
GRPEL1_ENSG00000109519	Transcriptomic	1.00138973327693	58.0148817131268	-0.0417427232365422	99.8315247388574	0.0923110486246475	99.4134320973578	-0.155253892230568	98.313237757547
MRPL14_ENSG00000180992	Transcriptomic	1.0013149755273	58.0176180492527	-0.403485672091589	89.4470665989285	0.426284589086801	87.6948159549063	-0.398187460672141	89.3146848545537
NAV1_ENSG00000134369	Transcriptomic	1.00126571796712	58.0203542507704	-0.166740883248294	97.9198324676363	0.202672640227454	97.3028774225014	-0.232302121833507	96.215001722908
SH3BP5_ENSG00000131370	Transcriptomic	-1.00112170652563	58.0230900587419	0.155226582836467	98.1960645916142	-0.498656413517045	84.0990612557505	0.653706178431281	71.7424222278442
ERAP2_cg11769360	Methylomic	1.00095602474839	58.0258254139477	0.583483761838508	80.5735630927177	0.371166773912793	90.3968025639133	-0.785177505133439	62.2433346547521
CD59_cg25080571	Methylomic	-1.00091435627722	58.0285606552843	1.04574189534915	56.5469817067974	-0.683597283191226	73.8923538115226	-1.75519622527471	26.8680461205607
ZNRF3_ENSG00000183579	Transcriptomic	1.00083918602139	58.0312956912	-0.366889803714783	91.0561872794088	0.390146477310085	89.4296285509172	-0.37035753640288	90.6478725934505
KRTCAP3_cg07175448	Methylomic	-1.00077665321016	58.0340305562295	-0.277648309407775	94.5534246785138	-0.124759524869259	98.9474441326228	-0.280154890175718	94.5392011869524
CMTM5_ENSG00000166091	Transcriptomic	-1.00074030441158	58.0367653219272	0.355243613757204	91.5460654508918	-0.649545212884768	75.8272594728969	0.745648320152328	64.9765927467214
LYRM7_ENSG00000186687	Transcriptomic	1.0007251689873	58.0395000462636	-0.602751566700803	79.5377221712719	0.628821134526951	77.0771615842728	-0.557279976305796	78.6011807221768
JAKMIP1_cg17470837	Methylomic	-1.00067192981183	58.0422346251111	0.521149880645574	83.7230283969377	-0.275524551746383	95.0384110412205	0.1619562976853	98.1618393135579
CD34_ENSG00000174059	Transcriptomic	1.00065701560328	58.0449691632019	0.515154145426504	84.0437007313242	-0.33815711121995	91.7924381927851	0.104120270311119	99.2553483113191
CACNG4_cg09840840	Methylomic	1.00062769574272	58.047703621169	-0.554681780275047	82.0936329588416	-0.378451879771461	90.0555258342337	-0.495785519599049	82.4026357905457
CD6_cg09767850	Methylomic	1.00062027100055	58.0504380588463	0.967595401551777	60.2697740502398	-0.748161665443217	70.259188970904	-0.874026209779225	56.3350544279631
CHST1_cg23257105	Methylomic	1.00052409468914	58.0531722336984	0.0119773645236321	99.9893521467199	0.746500565405965	70.357351209789	1.00995598158082	49.2971492303312
CASQ2_cg23892856	Methylomic	-1.00043597841228	58.0559061677514	-0.733244991976699	72.5026213248129	0.682669230845093	73.9333155834113	0.896864133322244	54.7768307136472
MIR4513_cg06586700	Methylomic	1.00037266448247	58.0586399287838	0.377550798789679	90.5738792042065	-0.690051827041656	73.5491507834628	0.144830533466132	98.5521185689802
OLFML2B_cg21205071	Methylomic	1.00021182384678	58.0613732502801	1.12902042742939	52.5786180812043	-0.23315309281703	96.4082331541714	-0.0586567986633019	99.7651924256631
CFB_cg00381684	Methylomic	-1.00017999747571	58.0641064848031	-1.5763379811012	32.867280978613	0.507452211824667	83.653788291183	1.01059684807852	49.2731912382664
PSTPIP1_cg12703269	Methylomic	1.00005944396379	58.0668393898844	1.72091834239419	28.6852454735049	1.16472878704488	47.0469590081257	-0.504236757825194	81.894198704338
DNAJC5B_cg11277588	Methylomic	-1.00005101416399	58.0695722719292	-0.584162830257115	80.5315360484464	0.827236772993483	65.7869758181801	0.811760987641764	60.3542768533289
FCN1_cg17533740	Methylomic	-0.999991702560809	58.0723049918906	-0.240890588979381	95.8366491805119	1.01268465356775	55.6781002971543	0.629741173487707	73.8709840084355
TNNI2_cg24365121	Methylomic	-0.999890950536194	58.0750374365227	-1.99222143130044	21.303735762369	-0.0450504774192272	99.8640098172794	0.54321782726394	79.5034360306086
TIMM21_ENSG00000075336	Transcriptomic	0.999752584423742	58.0777695030359	-0.253993685865153	95.3992745423403	0.281812398819763	94.7956639671175	-0.288824958627536	94.2051349254291
MRPS23_ENSG00000181610	Transcriptomic	0.999684339312426	58.0805013830527	0.137899843759681	98.5602586672556	-0.0584971334683432	99.7619599348924	-0.0550264510766761	99.7934481749661
CASP8_cg13109397	Methylomic	-0.999602680604584	58.0832330399173	-0.726853819063038	72.8410534537811	0.77403438777525	68.8425654085506	0.00657067508974155	99.9972516080161
KIR3DL2_ENSG00000240403	Transcriptomic	0.999376594220402	58.0859640789459	1.43989244747943	37.9302253426511	-0.843644697966085	64.8779469376111	0.245080274801339	95.7785154836075
SV2C_cg06407470	Methylomic	0.999103896912861	58.0886943727631	0.8244684037951	67.6929963306336	0.437359995561261	87.1522274856982	-0.655401142968161	71.6473719961621
NGFRAP1_ENSG00000166681	Transcriptomic	0.999061969580867	58.0914245520036	-0.115203915355309	98.9744171414253	0.154989184228917	98.4006638197702	-0.197336924591497	97.2786161938458
SUSD5_cg25693769	Methylomic	-0.99902648607821	58.0941546342768	-0.456775152466329	86.7970052066014	0.191696890263334	97.5741134729895	0.0689839728492922	99.6761009273388
APBB3_cg21877498	Methylomic	0.998995633811861	58.0968846322387	-0.225659565342163	96.3072155575131	0.879074939290772	62.8328558551127	-0.296155558390128	93.9138871775474
HSPB7_ENSG00000173641	Transcriptomic	0.998869525705139	58.0996142855797	0.742943623260702	71.9967104875102	-0.486919197778462	84.6745046757539	0.172690085525498	97.9112156076618
TMEM63B_cg10133411	Methylomic	-0.99881911130261	58.102343801151	-0.619344804650423	78.6097020446809	-0.381197915924414	89.9405424336312	0.796927551319241	61.4320276132001
PTDSS1_cg21407261	Methylomic	-0.998817298284173	58.1050733117678	-1.19496668186107	49.6001620307388	-1.36933070412338	37.6644499323848	0.253160336500379	95.4985989072115
BOD1L2_cg19537908	Methylomic	-0.998643593850989	58.1078023476951	1.00441279790657	58.5327326477236	0.609878633794016	78.0746330470312	-0.951476699919545	51.5601553516435
NDUFA10_cg23348161	Methylomic	0.998545918905076	58.1105311167019	-0.281604923854003	94.392366351764	-0.346628805439603	91.4324484294248	-2.48149026485084	14.77060863921
BMPR1B_cg22273744	Methylomic	-0.998503300757588	58.1132597692444	-0.958100318537227	60.7604376815886	1.41157238516534	35.3959034057016	0.911789802713302	53.860402586574
ZNF98_ENSG00000197360	Transcriptomic	0.998479868134076	58.1159883577514	-3.34253813870311	4.81276127437098	4.69321268658886	1.97450879540555	-4.56044652605023	3.60875640467054
MYH10_cg24371075	Methylomic	0.998456994667413	58.1187168837512	-0.694684290917524	74.6539852711242	0.370943135436877	90.4137558819753	0.185749757910944	97.5741688098423
BCL11B_ENSG00000127152	Transcriptomic	-0.998446204634681	58.1214453802646	-0.535449604353314	82.9840950065641	0.138038224128347	98.7304330100301	0.177849890821104	97.7848446344831
FKBP11_cg11067907	Methylomic	0.998422978988151	58.1241738133082	0.438740853315271	87.790412982606	-0.399591110946355	88.9841177691267	-0.0634773682464689	99.7263627284993
KIAA0513_cg20565740	Methylomic	0.998319895939831	58.1269019646525	0.144240807677532	98.4351975214202	0.168659631459086	98.107179848609	0.423285163180473	88.0232845603691
SLC16A9_cg04508331	Methylomic	-0.998282112508177	58.1296300127443	0.440607439527633	87.7030670429957	0.405404933896426	88.6772357492433	0.550603926877131	79.0429446904985
SRRM3_cg17215478	Methylomic	0.998227345665292	58.1323579111725	1.18474677620523	50.0454785359071	0.600922223629456	78.5725321048816	0.0966547455633043	99.3716268626314
FBXO36_ENSG00000153832	Transcriptomic	0.998131212666183	58.1350855468939	0.815813256193634	68.319198911806	-0.531266521653516	82.467041433915	0.19015272336914	97.4532577103515
ATF3_cg04203508	Methylomic	-0.998077845764185	58.1378130367773	1.17132581571685	50.6185305478845	0.399468867504057	88.9943848406679	-0.80942786698638	60.5176243654493
PDE6B_ENSG00000133256	Transcriptomic	-0.997988393679602	58.1405402822111	0.271827747324654	94.7828477332136	-0.588875740982166	79.2329664701081	0.710353269209304	67.9201252594663
SMIM15_ENSG00000188725	Transcriptomic	0.997968029799205	58.1432674719958	0.0963686521469759	99.2698604816437	-0.0259913779128595	99.957126136592	-0.0747598314053488	99.6173945959463
MRGPRF_cg27214458	Methylomic	0.997938385059992	58.1459945807689	-0.0464464069505567	99.8009616372356	-0.623020613645268	77.3631441046143	-0.0118586950436833	99.9888720926691
DDC_cg24164005	Methylomic	-0.997911393404753	58.1487216157809	-1.0232395622885	57.622327154319	-0.187308739052083	97.6796013918289	-0.271280842353555	94.8555543376035
RAB30_cg20435623	Methylomic	0.997792652911277	58.1514483263056	1.85233021556163	24.5503792687514	1.61181511741497	27.8085669342374	0.0378130112082792	99.8991238905688
HSPA8_cg09197074	Methylomic	0.997757255884635	58.1541749400994	0.607525437947393	79.2188174836083	-0.0959513991087219	99.3723883418747	-0.775985430142479	62.8862456929022
MAP4K1_cg15679651	Methylomic	0.997732132629139	58.1569014852377	-0.38696633601494	90.1820100436755	-0.450565399295046	86.5141537677214	-0.642911511681364	73.0126173949394
ASIC1_ENSG00000110881	Transcriptomic	0.997727979454696	58.1596280190266	-0.63666114874714	77.636802550566	0.66254395862645	75.093124513667	-0.5830695974733	76.9704150330318
SYTL1_cg02576092	Methylomic	0.997707441044701	58.1623544966892	0.954955528571705	60.9119440630617	-0.1764264978103	97.9126969078611	0.316523086421129	93.0876792974838
LOC157381_cg00642970	Methylomic	-0.997660160849801	58.1650808451472	-0.533064564333646	83.0856046340556	0.562621141032416	80.798919415498	0.355204915899821	91.3240599149763
RANBP17_cg22375518	Methylomic	-0.997569078256855	58.1678069446999	-1.02871229253708	57.3653266243191	-0.984633454068929	57.1203389041204	0.329387181607278	92.5152321265488
TSPAN8_ENSG00000127324	Transcriptomic	-0.997543057637344	58.170532973145	-1.32737738186341	42.4569381801278	1.1010532344072	50.3620934424283	-0.683434389552466	69.7248291116199
DNPH1_ENSG00000112667	Transcriptomic	0.99751856602844	58.1732589346608	-0.434291082440559	88.0091600535674	0.454076149715261	86.3475401175556	-0.417635268317983	88.3409024881273
HIST1H4J_ENSG00000197238	Transcriptomic	0.997504623478816	58.1759848580753	-0.95358507612294	61.0026307784714	1.01693990124753	55.411571101926	-0.880066820097056	55.8697442820192
COX16_ENSG00000133983	Transcriptomic	0.997488112564788	58.1787107363696	0.0205305935952255	99.9302565815111	0.0365869038720702	99.9131789646746	-0.115470578873481	99.0926767319724
IL16_cg12909186	Methylomic	0.997396810552358	58.181436365159	-4.07508160856172	1.85186633072415	-1.75996455874486	24.2093624433624	1.16595856909947	43.4569188853313
PPP1R3D_ENSG00000132825	Transcriptomic	0.997357676343966	58.1841618870047	-0.389345599630819	90.0724835050945	0.409597787726485	88.4794743799139	-0.383362465178478	90.0600609254142
APBA2_cg09739014	Methylomic	0.997314534048967	58.1868872909537	0.48986553017707	85.2154020803052	-1.41369276344912	35.3031500370169	0.794219295923188	61.5970785137433
TBRG4_ENSG00000136270	Transcriptomic	0.997209628481514	58.1896124082227	-0.28517654806329	94.269986791052	0.309311980472741	93.835628320254	-0.307768626788604	93.431572436224
MET_ENSG00000105976	Transcriptomic	0.997140466097197	58.1923373364887	-0.812716994895257	68.4387873495662	0.854797482994084	64.2550447872436	-0.741737816731633	65.2587813494088
CD33_ENSG00000105383	Transcriptomic	-0.997122671420728	58.1950622161264	1.11544695558707	53.241078205561	-1.0955381853396	50.6475160679791	0.918462182090374	53.4101139326104
NME8_cg03424653	Methylomic	0.997088770086355	58.1977870031206	-2.62049086383765	10.6443731541094	-0.385857701133691	89.7182444503431	1.34996368236199	37.3360207773342
GTF2IRD1_cg24702341	Methylomic	-0.997088283033993	58.2005117887837	-0.242827634823063	95.7718485246373	-0.486089715966604	84.7161796728493	0.244313074010524	95.8068022833997
FAM19A2_cg07000713	Methylomic	-0.99708612467871	58.2032365685486	1.1131505606628	53.3469639002314	0.062909822935577	99.7269580115169	-1.50184920599225	33.0957935759248
DNAJC9_ENSG00000213551	Transcriptomic	0.997078733624192	58.2059613281156	0.684691761234961	75.2156240343601	-0.45178159991243	86.4600419424833	0.159388768887513	98.2203970224938
MYH11_cg10316922	Methylomic	-0.99693020509306	58.2086856817924	-1.43311721994409	38.1701200413067	-0.51963403428239	83.0715884048821	-0.127343236582119	98.8854391857416
VNN2_ENSG00000112303	Transcriptomic	-0.996903718355256	58.2114099630878	0.757125183487363	71.2385606710914	-0.909934070975785	61.1240712680549	0.871205857923484	56.4927855146829
OR6K2_cg18453528	Methylomic	0.996889338058198	58.2141342050855	0.647017969915471	77.0728371404458	0.196143228679135	97.4622302778001	0.58706137073428	76.7051054725143
ACADVL_ENSG00000072778	Transcriptomic	0.996835839733378	58.2168583008861	-0.0828457214934315	99.4451649599573	0.124938737975031	98.9431662138479	-0.175148331545361	97.8591611452194
TFPI2_cg19645693	Methylomic	-0.996786544965417	58.2195822619767	-0.83573771015971	67.0331858886186	0.099836079946124	99.3208930108811	0.113047444125461	99.1315956028178
MIXL1_cg18564989	Methylomic	-0.996785767957515	58.222306220944	-0.600377729887591	79.6936681242633	-1.26587491550048	42.1460537431209	0.218902356465051	96.6467287315629
ZNF331_ENSG00000130844	Transcriptomic	-0.99670659638722	58.2250299635558	-1.3710982934188	40.6614308199054	1.16132329103245	47.2495176410118	-0.740556717500085	65.3532424621125
DHX58_cg07058109	Methylomic	0.996564548755198	58.2277533179879	0.878732829455185	64.7981077071056	0.058766887206043	99.7604535514196	-0.906519990591355	54.1541053197183
FAM229B_ENSG00000203778	Transcriptomic	0.996478928808471	58.2304764384428	-0.286762695429784	94.2123419032878	0.310300479886444	93.790505536159	-0.308113005850841	93.4197054885955
CD200R1_cg26130823	Methylomic	-0.996467281051942	58.2331995270673	-1.18529113969962	50.0113559555608	0.747117528825023	70.3189692867135	1.14579127791122	44.2413442558914
UNC93B1_cg02044612	Methylomic	-0.996464000351912	58.2359226067265	-0.724309961349094	72.9851935145589	0.82560561944601	65.8837112129904	0.0487267013439275	99.8354061575862
HRH2_cg05157516	Methylomic	-0.996446819843858	58.2386456394359	-0.118859693762418	98.9181133006319	-0.469012788504269	85.5874017101871	-0.0119083971090042	99.9887664022414
RPL18_cg11113103	Methylomic	0.996385146264067	58.2413685036072	1.31859467003738	42.7617949717386	1.4072413708499	35.5931358795897	0.412838435389188	88.5809312528684
P2RX6_ENSG00000099957	Transcriptomic	-0.996378854743763	58.2440913505854	-0.536566363229485	82.9239038712037	0.138756691047717	98.7154219159668	0.177481302823497	97.7985345622879
CYTL1_cg16352366	Methylomic	-0.996298152331959	58.2468139770246	-0.605268185763979	79.3655178439451	-0.0988437918578126	99.3359245975482	0.468371352639914	84.0116730429392
CBY3_cg23138772	Methylomic	-0.996289691579249	58.2495365803428	-1.02670314209014	57.439296745897	0.0470778313465477	99.8541530969547	0.791327895375189	61.8344172112986
MIR219_hsa.miR.219.000522	miRnomic	-0.996281094736259	58.2522591601681	2.1009624319115	19.0273813298103	0.99370550728774	56.6316910883683	-1.26491835724188	40.0129102392721
PDIA3_cg20060080	Methylomic	0.996136503735455	58.2549813448634	-1.51371956545675	35.1581520565323	-1.12478651101363	49.1460228299576	2.41714038665231	15.4018417016659
TRIM46_cg21361251	Methylomic	0.996034025026614	58.2577032495107	0.921579870446718	62.6078086596508	0.871289543347714	63.2376564318725	0.556689988415351	78.6391511579106
WSCD1_cg08001407	Methylomic	0.99592222222295	58.2604248486297	0.347682906240319	91.8981436711741	0.777197993639339	68.6609488297269	0.961522816828468	51.2453676629675
SVIL_cg01391662	Methylomic	-0.995814767082758	58.2631461541015	0.603510975321365	79.4873547125353	0.603475270352825	78.4401548391172	-2.39482779058661	15.6658298887772
UTS2D_cg13506158	Methylomic	-0.995784981779851	58.2658673781778	-0.370678006664924	90.8820567573858	1.55832303278251	29.3966291933052	0.223164208312975	96.5208601969784
C20orf85_cg03387930	Methylomic	0.995766906976778	58.2685885528602	0.773564975658888	70.3858873229253	0.043455714134803	99.8732324297645	-0.143249713839326	98.5849878067499
PHF5A_ENSG00000100410	Transcriptomic	0.995760245411748	58.2713097093383	-0.164558450020843	97.9727675679351	0.196899060354549	97.444272590691	-0.225173230373223	96.4603864692278
TFEC_cg18002011	Methylomic	-0.995758045505918	58.2740308598046	-0.800286006062325	69.0845494997442	0.938532636103909	59.5244440363216	1.13317454898421	44.6671145950407
EFCAB6_cg10297052	Methylomic	0.995714588444716	58.276751891514	0.334810383965259	92.4699852860443	1.36538666721973	37.8401898988483	1.2383520451138	40.918092658506
ZNF287_cg19734779	Methylomic	0.995702674323554	58.2794728906651	1.16637454157244	50.7969054628694	0.198766857007886	97.3973861608993	-0.687327513491147	69.4931635972279
DESI1_ENSG00000100418	Transcriptomic	0.995680259206012	58.2821938285615	-0.0826045544746304	99.4487374823421	0.123938784740875	98.9580940679671	-0.173811627294741	97.8881154607065
AKT1_cg21496913	Methylomic	0.995660284225794	58.2849147118714	1.36635615607939	40.8860832089336	0.486202143580552	84.7078510692717	0.694947075081882	68.9360849778968
ATP6V1F_ENSG00000128524	Transcriptomic	0.995637239102239	58.2876355322049	-0.0146250707768079	99.9448879943275	0.0651340161672436	99.7086590711314	-0.133555748098858	98.7745491351156
GUCD1_ENSG00000138867	Transcriptomic	0.995594218998465	58.2903562349755	-0.0154245020464242	99.9433341244917	0.0657865368476374	99.7024871719137	-0.133972698314481	98.7674148134426
CCNG1_ENSG00000113328	Transcriptomic	0.995507261517917	58.2930767001138	-0.0493006612526333	99.7785661545369	0.0948333988193906	99.3827295017791	-0.153671425546393	98.3517097984301
PRKCQ_cg24895834	Methylomic	0.995459211847621	58.2957970339446	1.55750820093739	33.5798764673522	0.260691492600351	95.5434572692642	-0.277204658611625	94.6482702977962
ACSM1_cg16940935	Methylomic	-0.995411068310608	58.2985172362116	-0.0710832658919783	99.5841693807155	-0.157268502792874	98.3565333331927	1.60018487341484	30.4476885952919
TRIM72_ENSG00000177238	Transcriptomic	0.995399390212934	58.3012374065653	1.21533386817309	48.6047319173736	-0.745853180381917	70.3829176761509	0.246052843272351	95.747948011147
ARHGAP5_ENSG00000100852	Transcriptomic	0.995336648739627	58.3039574054627	-0.41559445640326	88.9137655485863	0.433993036951037	87.3263699222056	-0.401022633094017	89.1891042737729
GLCCI1_ENSG00000106415	Transcriptomic	-0.995334906340686	58.3066773995986	-0.454477237101067	86.9006263713632	0.0530476724958794	99.8090382668357	0.247681279107367	95.6989392318609
VWDE_cg02935154	Methylomic	0.995288529111834	58.3093972669974	1.3724576311574	40.5784762103054	0.0679694483648569	99.6835825823294	-1.64108500110214	29.5354337120289
NUDT14_ENSG00000183828	Transcriptomic	0.995260239898597	58.3121170570891	-0.579295723381549	80.7878718528327	0.600291456601838	78.59997096196	-0.531649225117229	80.2091994956611
SATL1_ENSG00000184788	Transcriptomic	0.995131363041878	58.3148364949936	-0.606992124894527	79.2607844472746	0.629251734098693	77.0484233674891	-0.554861457285009	78.7709370613174
THEMIS_cg11610626	Methylomic	0.995119227723428	58.3175558997353	0.666641297094018	76.1085165852447	0.0791447862483547	99.5656064557545	-0.48274541493953	83.1960114110856
ACO1_ENSG00000122729	Transcriptomic	0.995118704674456	58.3202753030477	-0.285976350330392	94.2395582234116	0.308608625120683	93.8823832179545	-0.306137482520972	93.4952610513826
CCDC51_ENSG00000164051	Transcriptomic	0.995073483115479	58.3229945827812	-0.57717042110227	80.9110826231922	0.597939391877617	78.7128633228647	-0.529671995103794	80.3476591415596
C1orf74_ENSG00000162757	Transcriptomic	0.995019364008387	58.3257137146211	0.0880576650566127	99.3820829094682	-0.021162804974592	99.9719666533874	-0.0761618348532899	99.602837488573
HSPE1_ENSG00000115541	Transcriptomic	0.994929471254234	58.3284326008072	-0.409421926438723	89.2013073324638	0.42761173712203	87.630213227275	-0.395908518685628	89.4288627857216
BMPR1B_cg24994269	Methylomic	0.994921867716342	58.3311514662148	-2.15976529584873	18.0905174162685	0.290567800861091	94.5089941660953	3.16575171506339	8.82072178133997
MRPS16_ENSG00000182180	Transcriptomic	0.994888652605665	58.3338702408541	-0.396376690693821	89.7579961308125	0.414747895302804	88.2312200747579	-0.38602407530202	89.894738948788
CCM2L_ENSG00000101331	Transcriptomic	0.994864436598423	58.3365889493173	0.245864483278473	95.663507273394	-0.146521986361289	98.5692737899642	0.00200033969304322	99.9997610548676
OSBPL8_cg07815177	Methylomic	0.994854786034144	58.3393076314079	2.76491787719113	9.23029893462895	1.85141520764772	22.1782555117067	-0.72361280467971	66.5840193707042
HLA-E_cg22952566	Methylomic	0.994781142951885	58.342026112251	0.245106991316887	95.6939051394591	0.462363589812348	85.9210975293985	1.27868285324708	39.4814832938999
LANCL2_ENSG00000132434	Transcriptomic	0.994747667745325	58.3447445016149	-0.342803054885382	92.1188631238088	0.362548109793054	90.7750226671928	-0.346287436030291	91.7616961338884
C16orf54_cg02319067	Methylomic	0.994684016964146	58.3474627170376	-0.0260747089277981	99.9113902163712	-1.86013134681016	22.0192913763745	-0.671980213955074	70.5828809077471
TP53INP1_cg20017151	Methylomic	-0.994602980092619	58.3501807110075	-1.26261944273277	46.465461214848	-0.13104938727671	98.8511217606081	1.67579834502696	28.7631946843391
GRM1_cg27642554	Methylomic	0.994467318093723	58.352898334248	0.00147367037900461	99.9998830147199	-1.25005473348144	42.9144951259026	-1.15757802572077	43.7770671190004
SPTBN1_cg20329437	Methylomic	0.99438625026929	58.3556157359509	1.16751103440656	50.7532242309835	0.211190147906323	97.0565613523072	0.185004645636238	97.5961452190076
IQCA1_ENSG00000132321	Transcriptomic	0.99433351898512	58.3583329935529	-2.00129745729755	21.1255394362531	2.42970964968435	12.9007778387665	-2.19100074249404	18.1689474007897
SAMM50_ENSG00000100347	Transcriptomic	0.994299855065963	58.36105015916	0.121135236004144	98.875967221227	-0.048568112874605	99.8419879713757	-0.0581616287880638	99.7684827509992
EIF3L_ENSG00000100129	Transcriptomic	0.994291416154348	58.3637673017058	-0.0153156292428495	99.9435108897653	0.0648107461018505	99.7116285917919	-0.132578412044405	98.7911148005354
EVI2A_ENSG00000126860	Transcriptomic	-0.994281968662194	58.366484418434	0.118675830079519	98.9218745094694	-0.470687305322111	85.4988659884336	0.636228087681	73.4582209970649
PLEKHA7_ENSG00000166689	Transcriptomic	0.994253991415885	58.3692014587076	-0.300583051631886	93.7576736229505	0.321831139723068	93.3522915556036	-0.315509030391075	93.1157749272923
VPS18_ENSG00000104142	Transcriptomic	0.994206751856304	58.3719183698876	-0.291088585710004	94.0633795226874	0.312803393294962	93.6837376599927	-0.308768001322153	93.3968488396152
HIST1H1D_cg24855943	Methylomic	0.994204689422877	58.3746352754316	-0.15741536851845	98.1438588218676	0.629928438024388	77.0106702808709	0.323016577514272	92.8024334537726
SUCLG1_cg19410845	Methylomic	0.994198559693873	58.3773521642245	0.291453710105354	94.044928561892	0.966992280324037	58.0062792585968	0.498853320285005	82.2331192251954
LAP3_cg22109262	Methylomic	0.994159536630354	58.3800689463774	-0.146610667356101	98.3874445848168	-0.152937515386173	98.4397784195569	0.26217125961159	95.1772267424702
ATG4D_ENSG00000130734	Transcriptomic	0.994054484538045	58.3827854414501	0.127773061495553	98.754529544628	-0.0540901892774072	99.801545442998	-0.0545090291415383	99.7962030618988
DEFB128_cg23781075	Methylomic	0.993899238983213	58.3855015122766	1.19959995892714	49.3519002840944	1.31254534337436	40.0604742992211	-0.829066292344304	59.2284080330711
PAPLN_cg19585100	Methylomic	0.993889051546277	58.3882175552634	0.217290544413069	96.5589894926804	-0.810127525213891	66.7687360149835	-0.350956107334249	91.5385448902364
ELAVL4_cg12383142	Methylomic	-0.993811122706358	58.3909333852908	-1.06350491121152	55.6544248154348	0.484382279091965	84.797907269106	0.422212570437171	88.0696478974056
MIR154_hsa.miR.154.000477	miRnomic	0.993792956169369	58.3936491656737	-1.75941551737239	27.6080103079029	0.148443872900245	98.52799803184	1.85410277112229	23.7600402123006
PITPNC1_ENSG00000154217	Transcriptomic	-0.993723624586144	58.3963647565912	0.584621471483415	80.5113426479855	-0.805777459784091	66.9856519232158	0.827749872837059	59.3069806349698
LAG3_cg02695343	Methylomic	0.993690914531289	58.3990802581206	0.724399780230252	72.9768504514154	-0.657145460956289	75.3813740807167	-0.17709710339104	97.809044526824
RPL39_ENSG00000198918	Transcriptomic	0.993627493955818	58.4017955863379	-0.305203263192999	93.585896763932	0.325782307296369	92.2608581480688	-0.318123595411092	93.0152517804115
ABLIM2_cg19676285	Methylomic	-0.993505240595638	58.4045105804682	0.2109912043425	96.7409300333942	-0.996367168333621	56.4981675630355	-0.373841372594824	90.5066643523829
ABCB6_cg07100128	Methylomic	0.993411278020812	58.4072253178229	0.57317751002004	81.1180512728438	-0.0493116770281559	99.8368187496526	0.95020650340074	51.6165338984228
C3orf18_ENSG00000088543	Transcriptomic	0.993374876971188	58.409939955703	-0.539155472685291	82.8077358873501	0.557302785442983	81.1075822115683	-0.496430177245632	82.3673437716941
ZC3H12D_cg00695799	Methylomic	0.993214263350571	58.4126541546674	-0.517683619781795	83.893522922629	-0.757355302993611	69.7476739154379	0.140640656141431	98.6413376295702
ACTC1_cg19970883	Methylomic	-0.993171472534661	58.4153682366954	0.140980854554013	98.4992615001155	0.628070497679295	77.1274062930472	0.120149919681336	99.0181159237457
HKDC1_cg03836675	Methylomic	-0.993014430604263	58.4180818895683	-1.07663900687147	54.9488456568412	-0.738700770361503	70.8470320208425	0.358004673104786	91.2226190778104
NPPA_cg05396397	Methylomic	0.992908640242486	58.4207952533434	0.363910394475482	91.18142398798	-0.0782234686806996	99.5748201161708	-0.247209072971683	95.7092074444709
SDPR_ENSG00000168497	Transcriptomic	0.992884961461055	58.4235085524105	-0.304117790681389	93.6236215926855	0.324232864368138	92.312828256625	-0.316576820674544	93.0782961701712
CTSD_cg15017982	Methylomic	-0.992882770931994	58.4262218454914	-0.32145971519764	92.9927468398593	1.02837642711525	54.8801132817966	0.343299230805249	91.8874027846152
TMEM63B_cg06346993	Methylomic	0.992796233099342	58.4289349020867	0.155790878181478	98.183080941312	0.370916038343237	90.4158741214425	0.337850379466606	92.1276255905567
SLC4A3_ENSG00000114923	Transcriptomic	0.992780117156976	58.4316479146412	0.36957841205489	90.9342743889142	-0.240442800128316	96.1815986110571	0.0574743081300993	99.7744811570248
TRAF5_cg21096990	Methylomic	0.992764030438518	58.4343608832349	1.13959823669853	52.0888814489587	0.14253212335917	98.6439609372347	0.258080652254979	95.3175747966082
SELL_cg14796679	Methylomic	0.992754015670005	58.4370738244608	0.190663817751306	97.3064839424216	-0.0952428652729219	99.3789306800702	0.828833776819073	59.2456076499267
ASPDH_ENSG00000204653	Transcriptomic	-0.99268132727447	58.439786567048	0.33695228412346	92.3703523470111	-0.637637965315044	76.5637050344821	0.739676430293672	65.405891030534
MIR142_cg01951274	Methylomic	0.992632629768884	58.4424991765575	0.792686769171171	69.502093573789	-1.39303977307074	36.156886044296	-0.259636712313694	95.2715500924418
ACADSB_ENSG00000196177	Transcriptomic	0.992620970291205	58.4452117542047	-0.39627418056375	89.7671259621602	0.413049152225442	88.2985894392188	-0.383553094312476	90.0441482089269
SPTBN1_cg06205391	Methylomic	-0.992610731832113	58.4479243038727	-0.178636626006407	97.6318587028246	1.77757409367933	23.785255077969	0.151746092575474	98.3978769257373
DBNDD2_ENSG00000244274	Transcriptomic	0.992341018571129	58.4506361164838	0.531216112285954	83.1729253215068	-0.354339337080733	91.1045266593694	0.117592014143931	99.0512913368976
FAM24B_cg03283421	Methylomic	0.992313279521198	58.4533478532913	-1.8580109125434	24.3634485477976	2.73334988447592	9.98928863471099	2.41374168063835	15.4376297034784
NARFL_ENSG00000103245	Transcriptomic	0.992286349100236	58.4560595165048	-0.069120371655073	99.6017225920703	0.109847675404641	99.176228041178	-0.162184659989888	98.1565552660437
TBC1D2_ENSG00000095383	Transcriptomic	-0.992285157065096	58.4587711764608	0.81344702720212	68.4130331729991	-0.942507348004293	59.3042843552569	0.883254969698292	55.6815937316415
MB_cg11270798	Methylomic	-0.992248473481399	58.46148273617	-0.131474709388769	98.6847381625824	0.0451476410546571	99.8634947096443	0.903699193426229	54.3365309007443
FAM49A_ENSG00000197872	Transcriptomic	-0.992182605943521	58.4641941158802	0.788555856018085	69.6956182490787	-0.928529201638548	60.1347712151048	0.878456183629695	55.9870257710332
SPATA18_cg26039254	Methylomic	0.992148553845992	58.4669054025348	-0.776547872969565	70.2519734334621	-0.997115769272133	56.4583252357302	-2.54613229450888	14.0855256195918
MRPS30_ENSG00000112996	Transcriptomic	0.992144905603395	58.4696166792197	-0.262663543680835	95.0967776996178	0.284622189180018	94.6905247995477	-0.286832442665637	94.2955651447833
SYNRG_cg06212367	Methylomic	0.992131977677418	58.4723279205758	0.954527835867967	60.9449341138996	0.723416424862496	71.6259276803004	0.631512803252232	73.7476236550998
MYO1C_cg15670802	Methylomic	0.992101933371877	58.4750390798286	0.00253981781596744	99.9995728752791	-0.0486553864965299	99.8415717726942	-0.206556888028753	97.008726334556
PTDSS2_ENSG00000174915	Transcriptomic	0.992094088679109	58.4777502176439	0.182322574517739	97.531009134128	-0.098887389317135	99.3353600846353	-0.0252994738197822	99.9539764035911
PTK2B_cg14445519	Methylomic	-0.992023227524056	58.4804611618139	0.149569582890608	98.3281555311614	-0.0669189890626886	99.6922563809009	0.234752255457582	96.1312400232951
CCDC88B_cg07884764	Methylomic	0.991942819420408	58.4831718862492	0.565841711971296	81.4756531523115	-1.3640675713137	37.9025380218492	-0.447088110643691	86.6347688628652
ZNF683_cg08109646	Methylomic	-0.991929813907404	58.4858825751438	-1.02212171246967	57.6547184720943	-0.0077558352356387	99.9961199530992	0.337180121049888	92.1536381270369
NFIX_cg18589742	Methylomic	-0.991853667133016	58.4885930559489	-1.09423563723574	54.2208250521899	-0.39931136776315	88.9989463543945	0.657989638354993	71.4780508692681
PPP1CC_cg03310453	Methylomic	0.991834469985196	58.4913034842931	0.217565077663672	96.5502233457809	-0.363190323039384	90.7543008426233	0.310531416346782	93.3151515514817
NFIL3_cg07084627	Methylomic	-0.991802729948335	58.4940138259	-1.22476543989539	48.1374655286221	-0.290559617676898	94.5106535041394	-0.223367084234468	96.5149042084351
MTIF3_ENSG00000122033	Transcriptomic	0.991787627769287	58.4967241262365	-0.0189533193074537	99.9350360741072	0.0662258135560874	99.6989073487138	-0.132121874190406	98.7973903570794
TJP2_cg13920460	Methylomic	-0.991758613166349	58.4994343472835	-0.0166182450428528	99.9408868298637	-1.35389886893196	38.2907972454436	0.284392741641461	94.3802146212624
GFI1_cg01786314	Methylomic	0.991708767373509	58.5021444321148	1.29359319849666	44.1215341002855	0.0397222620422857	99.8963727657501	-0.387708885722873	89.8179164985938
CXCL11_ENSG00000169248	Transcriptomic	-0.991655999513325	58.5048543727452	2.44275308090879	12.7993317233291	-1.45644262126437	32.8159508560918	0.63206192468827	73.7026790392336
ATP1A4_cg06332601	Methylomic	0.991639872672873	58.507564269305	-0.584197648829792	80.5298539008798	-0.89286929445307	62.0915491685236	0.172043213307333	97.9296125881974
ARHGAP33_ENSG00000004777	Transcriptomic	-0.991632242142585	58.5102741450126	1.29394456450675	44.1140833136671	-1.17338673259208	46.6696075183343	0.921364545902222	53.17837554274
CD72_cg14729755	Methylomic	0.991611382383136	58.5129839637158	0.257004205160864	95.280151146142	-0.261642551912782	95.5084172865004	-0.173228504096967	97.8989138574181
ZFHX3_cg17555914	Methylomic	0.991566229590614	58.515693659028	-2.01594338883581	20.8654238988869	-0.774194949252646	68.8337237396981	1.13259510829482	44.6771877685258
ZNF594_cg17047734	Methylomic	0.991533767927156	58.5184032656309	-1.92249673688618	22.7904062558246	1.69998470090682	25.6312492649649	0.969720756156931	50.8902956353938
GCNT3_cg22112110	Methylomic	-0.991527496482635	58.5211128550956	-0.741184997356803	72.092868202652	-0.0593100202243516	99.7562404274144	0.469388039405612	83.9630224491778
MT1F_cg08693344	Methylomic	0.991494572195215	58.5238223545866	1.35837374697823	41.1920963864119	0.665682340001747	74.9186939567849	-0.534951973700894	80.0084439338914
TGM2_cg08545268	Methylomic	0.991422051457703	58.5265316558971	-1.00524503149002	58.4748585956844	-0.482311084112197	84.9152407562917	0.0450219513833699	99.8577790285938
ACOT2_ENSG00000119673	Transcriptomic	0.991416407385555	58.5292409417838	-0.203960168872571	96.9443738744785	0.22975069992863	96.5218765404724	-0.246410161822035	95.7333495239212
SUCLG1_cg21552867	Methylomic	0.991397964212744	58.5319501772701	1.90490059428813	23.1925619566684	0.551466125969149	81.390919002718	1.08048035799963	46.6378186182619
VSX1_cg19592637	Methylomic	-0.991392642444548	58.5346593982133	-0.736668178578542	72.3417561247858	-0.0517383872523765	99.8192190814081	1.13929476742351	44.4953628085475
LINC00853_cg26750133	Methylomic	-0.99126167344597	58.537368261252	-2.14628749244119	18.2764813689834	0.471627243884741	85.4396647802861	1.16826331071794	43.3635225869051
MRPL37_ENSG00000116221	Transcriptomic	0.991255701155682	58.54007710797	0.108341399686671	99.077870256602	-0.0402226296816375	99.8930653905884	-0.0617160941295241	99.7425063705189
PMPCB_ENSG00000105819	Transcriptomic	0.991245978061866	58.5427859281172	-0.220371076369876	96.4619385352938	0.244713714660101	96.0409070396773	-0.257161303642816	95.3504106515003
FAM222A-AS1_cg08237950	Methylomic	-0.991210563592866	58.5454946514858	0.326251332236109	92.7858902612122	0.279004687960531	94.9101463712385	0.378829343104785	90.2757841308633
CD300LG_ENSG00000161649	Transcriptomic	0.991077841920679	58.5482030121603	0.35673047575271	91.480463340901	-0.232156067825578	96.4394529200787	0.0539129047489236	99.8005455018936
RRAD_cg05544396	Methylomic	-0.991028571075396	58.5509112381902	-0.835019588521681	67.0740802057578	0.497706595444233	84.1431580125442	-0.644078035902648	72.9363272850781
SOCS1_cg12642006	Methylomic	0.990911039260878	58.5536191430359	0.937285057244907	61.7731026738647	0.48600210406305	84.7217309279715	0.381939956416442	90.1258480326836
COL1A2_cg18511007	Methylomic	0.990850864315586	58.5563268834389	0.540576587983929	82.7579908071102	-0.284990694030936	94.6815805288501	0.741007090057525	65.3181095622579
MRPL10_ENSG00000159111	Transcriptomic	0.99083164584706	58.5590345713229	-0.101955364751704	99.1805127803223	0.13763934282863	98.7386985511509	-0.180653573304978	97.7142107862874
GLB1L_cg23148836	Methylomic	-0.990675464151082	58.5617418324024	-0.332585574283945	92.5506850786729	-0.0373540686545892	99.9086359384105	0.0759130293010647	99.6062183493434
PLXNC1_cg13565656	Methylomic	-0.990663636364131	58.5644490611597	1.55161947556329	33.7678465012624	-0.404601301670417	88.7177088309278	-0.423378880911518	88.0170104353995
KRT1_cg13594463	Methylomic	0.990604984481736	58.5671561296364	0.375602512304424	90.6628132941105	-0.889017040306507	62.3306906946974	0.8948950634596	54.8910146898768
NUBP1_ENSG00000103274	Transcriptomic	0.990582789681737	58.5698631374605	-0.677941661852114	75.5412216073486	0.701593743697806	72.817958187074	-0.611417463103132	75.1219710779827
RNF187_ENSG00000168159	Transcriptomic	0.99055508803709	58.5725700695831	-0.373033403869472	90.7813792905438	0.388881804659149	89.5865797956817	-0.364048817701678	90.9176114864197
COL5A1_cg13499271	Methylomic	0.990197573338499	58.5752760247101	-0.808656080216744	68.6722405236828	0.279978434263979	94.8726514096169	-0.737915488050303	65.5066331385649
TRIM47_cg20772300	Methylomic	-0.990110234069546	58.5779817411613	-1.15064154219641	51.5909759840312	0.459082554239572	86.0802666132192	-0.491303464248623	82.6907241099717
GPR160_cg16246425	Methylomic	-0.990029338913536	58.5806872365469	-1.37360898929671	40.5349840982962	0.497007694934673	84.1800799945837	0.793783795434364	61.651206891694
SBK3_ENSG00000231274	Transcriptomic	0.990009310601161	58.5833926772002	-0.737894584293969	72.2568427312873	0.766421406306107	69.2778882026644	-0.664547116152721	71.085878505704
HMHA1_cg21486148	Methylomic	-0.989986862481564	58.5860980565086	-1.10210308107594	53.835050556751	0.736346824279506	70.9796857970322	0.429579020396629	87.6429430857223
GPR146_ENSG00000164849	Transcriptomic	0.989913914208999	58.5888032364682	0.128792783029905	98.7353315628434	-0.057660604091989	99.7690917014303	-0.0498249989918699	99.82767203359
SUV39H1_ENSG00000101945	Transcriptomic	0.989855025282298	58.5915082554994	0.155245156208492	98.1956176031975	-0.0788983367148185	99.5678618587402	-0.0364090933931307	99.9048403725931
IL15RA_cg09290866	Methylomic	-0.989853562459281	58.5942132705332	-1.32557791063162	42.5333265233177	-1.60999820995746	27.8499619480247	-0.153271367488664	98.3612599772296
RPUSD2_ENSG00000166133	Transcriptomic	0.98984438491548	58.5969182604871	-0.0854978997951427	99.417047324439	0.122498833928449	98.9812999604142	-0.169575787090323	97.9837339579522
COL4A3_cg18469473	Methylomic	0.98977108233456	58.5996230501239	0.861876253688108	65.700329770445	0.338948141212993	91.7702028827699	-0.802822752650191	61.0384549844383
SERPINE1_cg20773815	Methylomic	-0.989683915734029	58.6023276015568	-0.252526800609281	95.4474116090539	-0.125722749858295	98.9292069576767	-0.0904902284471499	99.4529760656183
SNX22_cg01556457	Methylomic	0.989585722782849	58.6050318846536	0.742652434541915	72.013822010079	-0.215069186766593	96.9591942387066	-0.183710049281898	97.6294600508749
OXER1_cg23697630	Methylomic	0.989564829903708	58.6077361106557	-1.41178759992975	39.0547829805386	-2.02129355811679	19.1078435188808	0.434878600416169	87.3302359276697
ZFYVE19_ENSG00000166140	Transcriptomic	0.989502058631298	58.6104401651199	-0.294178897144776	93.9589212495765	0.312451982607755	93.6962349773218	-0.30602343153656	93.4988901522843
IL21R_cg05814654	Methylomic	0.989484107416121	58.6131441705281	0.264400170342903	95.0383464398859	-0.736624062021079	70.9607602532868	-0.663345405974621	71.168533914451
AKR1B1_ENSG00000085662	Transcriptomic	0.989433996974582	58.6158480389974	-0.671670125582279	75.8715395992745	0.694012222319437	73.304112200233	-0.60465921879128	75.5290942110626
STXBP2_cg05155576	Methylomic	-0.989402379870903	58.6185518210652	-0.561414696108714	81.7190946537948	0.98487216436456	57.1006556797054	0.74855114174921	64.7728200134349
ABCC5_cg15988394	Methylomic	0.989342864646395	58.6212554404933	-0.229233815200262	96.1932303938701	-0.745313914281365	70.4276235492406	0.44315839364433	86.8577793452138
ALOX5AP_cg20230572	Methylomic	-0.989248791308958	58.6239588028432	0.51498987198279	84.0466668056038	-0.259659055421783	95.5798597868916	-0.324913970693629	92.7160280641825
C21orf119_ENSG00000256073	Transcriptomic	0.989158081255712	58.6266619173058	-0.411566453243303	89.1090969276974	0.425658874084112	87.7227896923099	-0.391442350403386	89.6412530769997
ZP3_ENSG00000188372	Transcriptomic	-0.989141662488746	58.6293649869001	-1.56731855811092	33.1614535097925	1.43984453476034	33.5061911379109	-1.00775999408788	49.4406969699094
BMP4_cg14310034	Methylomic	0.989119777044335	58.6320679966872	0.200047531609976	97.0478358738228	-0.130832583618852	98.855234737306	-2.63199670504557	13.2569419825877
COL9A2_cg12733396	Methylomic	-0.989113505599814	58.634770989336	-1.50267449277004	35.5923640597896	0.53652890019005	82.1865017602181	0.261889642095296	95.189653790947
ATPAF1_cg09338601	Methylomic	-0.989107548539233	58.6374739657057	-1.76541781825465	27.4457008635064	1.08497130387632	51.1517392720542	0.0289143718326765	99.9403666100463
DGKD_cg26204079	Methylomic	-0.989062309412499	58.6401768184486	-0.80163332946643	69.019975934903	-0.882768186807407	62.6266081841252	0.568278236066629	77.9272044971949
DCAF5_cg08268254	Methylomic	0.989044579946272	58.6428796227413	-1.37671606712458	40.4439229678874	-1.5156807345309	30.558575833631	-1.45278385550159	34.4536187222058
PLCG1_cg26171797	Methylomic	-0.989034941467509	58.6455824006946	1.72373453435111	28.6108517130615	0.698328337191318	73.0338210706055	0.0449509307411465	99.8583123460022
NDNL2_ENSG00000185115	Transcriptomic	0.988993430751932	58.6482850652097	-0.501625137342381	84.6916133422802	0.515762582039967	83.2755881538631	-0.461415115162032	85.8097260646012
PRDX2_cg11370532	Methylomic	0.988968433171884	58.6509876614129	0.798127513854302	69.2318060245307	0.966289155143472	58.0531975183129	0.50997908160848	81.5424234694863
SDHB_cg27222219	Methylomic	0.988946504282208	58.6536901976902	1.46702971807424	36.9306165857501	0.366574879435646	90.6022082738566	-0.261925035974179	95.1857720809526
P4HB_cg07208908	Methylomic	-0.988836286447254	58.6563924327704	0.295095677974879	93.9300702418531	-1.39726896474234	36.0174791523357	-1.45013660131148	34.5267459557628
GPX8_cg05824993	Methylomic	-0.988770068107168	58.6590944868929	-1.07087347161802	55.2641915236261	-0.127727046799526	98.9002653718683	-0.58394570792657	76.9116107523729
CD8A_cg27502457	Methylomic	0.988766842788444	58.6617965322015	0.277348064318264	94.5646130226353	-0.949946913875431	58.9449971865772	-0.724044011966879	66.5561268672095
FREM1_cg07905190	Methylomic	-0.988691849311709	58.6644983725722	-1.61828330330902	31.6528626840298	0.606844835655569	78.241396198426	1.91703523317776	22.6098787970855
FANCG_ENSG00000221829	Transcriptomic	-0.988617532695654	58.6672000098547	0.0195240695424563	99.9333721499949	-0.390135175862665	89.431856531984	0.582642740843742	76.9946034626347
ZNF580_ENSG00000213015	Transcriptomic	-0.988464439831694	58.6699012287739	1.04448824046902	56.6101899230466	-1.0631070531598	52.2494155725163	0.914903450039998	53.6438037032877
XRCC3_cg27285091	Methylomic	-0.988464099662237	58.6726024467634	-0.849110143975929	66.3827923781317	0.36771188101925	90.5529368386133	-0.230963031770341	96.2692251989033
PLVAP_cg18302786	Methylomic	0.988432902059044	58.6753035794979	0.320457706802145	93.0297055359415	-0.789526522506723	67.8262817141606	-0.983851025933961	50.3082896609158
BACH2_cg17486314	Methylomic	0.988413822198341	58.6780046600921	-0.463315378114989	86.4579492993297	2.43442594146556	12.8591107518629	0.401704111251422	89.1581748982866
EEA1_cg18580865	Methylomic	0.988387403929676	58.6807056684919	0.178614298354558	97.6323730381978	0.141576483269112	98.6630251559428	0.208964166666031	96.9354490905747
SGCA_ENSG00000108823	Transcriptomic	0.98836335592716	58.6834066111747	0.440113722506847	87.724623831901	-0.293843878480076	94.4071973396716	0.0892088275846391	99.4663021722459
IPCEF1_cg19690214	Methylomic	0.988331891031795	58.6861074678721	-1.91948259997279	22.8789077904786	-3.07659140374767	7.47076923673438	1.07662987507298	46.8040490463954
TRIM34_cg21132367	Methylomic	-0.98832665559781	58.6888083102624	-0.34203045482483	92.1514016133398	1.06691296112177	52.0821616216886	0.972023044517307	50.7953383639889
RASD2_ENSG00000100302	Transcriptomic	0.988208611971797	58.6915088300698	-1.56067084129117	33.4091802488547	1.78535327386909	23.6631308397696	-1.57007408853317	31.3792031279758
CD19_cg06644451	Methylomic	-0.988074818703379	58.6942089842546	-0.716057594075533	73.4163793847699	-0.193019094996134	97.5438943038371	0.644015691568317	72.9420543530997
TGFB1_cg00389176	Methylomic	-0.988030615587181	58.6969090176437	3.66189365848623	3.37837173617168	0.174090728577116	97.9717276293567	-0.573396320719872	77.5769655884738
FCHO1_cg26743258	Methylomic	0.988028339944781	58.6996090448141	-1.42393919040639	38.5321358683432	-0.436645242878742	87.1909047038358	0.987149079044975	50.185617280752
WDFY4_cg18768238	Methylomic	0.988010123426191	58.7023090222034	-0.0300939122715629	99.8940904967219	-0.587027493035868	79.3320217899275	0.203265371967815	97.1119147886648
FKBP5_cg04791658	Methylomic	-0.987992542199987	58.7050089515478	-0.634926572859638	77.735680686656	0.346369004556698	91.442341485908	-0.635195212965013	73.5392533428033
IL9R_ENSG00000124334	Transcriptomic	-0.987877018201494	58.7077085651948	0.257346997671178	95.2697824772004	-0.579654561152691	79.786761164772	0.705834119532872	68.2076264954997
ADIPOQ_cg15495409	Methylomic	0.987855671522133	58.7104081205068	-0.996244933083555	58.8927383675079	-0.0547706785018023	99.7962633670136	1.97454111247944	21.5991835407204
MRAS_ENSG00000158186	Transcriptomic	0.987837208133464	58.7131076253631	-0.681596864257735	75.3513592020447	0.703557499879653	72.6976015771635	-0.61169795283708	75.094780005523
MPO_cg02138358	Methylomic	-0.987814348387815	58.7158070677496	-0.752215722232725	71.5079765052688	-0.944325249113744	59.196525481871	1.27679978895167	39.5572298340855
DOK2_cg09314421	Methylomic	0.987812677084894	58.7185065055689	0.757462710912463	71.2167530913985	-0.721857787419636	71.7105363525566	-0.461579317462809	85.7987832379372
FERMT2_cg18696900	Methylomic	-0.987757713145187	58.7212057931859	-0.876596619790169	64.9067667199292	0.539634598461772	82.0221384909633	0.14934253655187	98.4514591427817
WBSCR16_ENSG00000174374	Transcriptomic	0.987703102820636	58.7239049315669	-0.715374045137888	73.4514158192583	0.740102609416266	70.7583694675751	-0.64168022769441	73.1078047434082
TSPAN12_ENSG00000106025	Transcriptomic	0.987699984092431	58.7266040614252	-0.51732016382698	83.9114038795485	0.530851615495311	82.4852379300227	-0.472655333130023	83.8080770703436
RHOV_cg09166898	Methylomic	0.987678513720497	58.7293031326105	-0.507099778948881	84.4011676844829	-0.870760326375872	63.2724757157247	-0.7398115734848	65.3927347154574
AC135178.1_ENSG00000198150	Transcriptomic	0.987537168134654	58.7320018175348	0.0712675693014026	99.5823258838986	-0.0123545767557413	99.9897895661525	-0.0775565663451657	99.5887141406761
EPB41_cg03225617	Methylomic	-0.987529013819391	58.7347004801754	-1.19199074485155	49.7238710118863	0.529844878668749	82.5336946097732	0.518199760752306	81.024502791819
C4orf48_ENSG00000243449	Transcriptomic	-0.987524235005094	58.7373991297567	2.69374178565677	9.97003687773558	-1.47532193482902	32.0376426031517	0.507078069119489	81.7413413397836
COL8A1_ENSG00000144810	Transcriptomic	-0.987513227729075	58.7400977492579	0.232329936853723	96.0969229504	-0.56077719660644	80.9111837641961	0.69432111045789	68.9937376140033
RAB30_cg19147415	Methylomic	-0.987498192505948	58.7427963276718	-0.843114221263906	66.6970392292695	0.0363068913496216	99.9144272708243	0.936276903971825	52.2450798110707
KCNIP4_cg02978139	Methylomic	-0.987452867045003	58.7454947822228	-1.66216219864198	30.3604938472414	-2.30393965538552	14.3868862729655	0.227694343983591	96.3718336478244
ENO1_cg06972019	Methylomic	0.987425813483953	58.7481931628434	0.757601482572854	71.2058466549598	-0.826903613046731	65.8011453939326	1.03160513501086	48.4412521619002
CXCL12_cg10927719	Methylomic	0.987408201304843	58.7508914953345	1.91319728441667	22.9892429679565	-0.124375806343624	98.9517131464558	-0.72082278974004	66.8002251692857
FAM176A_cg09551776	Methylomic	0.987286556401088	58.7535894954014	-1.31152528091927	43.292433094014	-0.401123886167761	88.9086589967911	-1.03702964103502	48.2204959488126
HLA-DOA_cg05043389	Methylomic	0.987237259566422	58.7562873607527	0.295973658899663	93.9002913578574	0.011633716152245	99.9908175529544	1.00040544784064	49.7174335521061
PDE6G_cg11892002	Methylomic	-0.9871265237262	58.7589849234914	-0.022525110801928	99.9234248765121	0.356164348274816	91.0304898705123	-0.354443366529615	91.3566666372092
SPATA18_cg21449150	Methylomic	0.987057511738446	58.7616822976381	0.235424332367126	95.9999240849704	-0.438415030216123	87.1059729118631	-1.27175605399822	39.7309503586599
ADRA1A_ENSG00000120907	Transcriptomic	0.986972678329493	58.764379439957	-0.32174950204623	92.9834864187174	0.336914673208685	91.8531509469591	-0.3229551423838	92.8053055301958
CCDC57_ENSG00000176155	Transcriptomic	-0.986743177044265	58.7670759551079	0.126041675941143	98.7874186186329	-0.477885203811927	85.1400941230691	0.641725593711844	73.0982941186223
C1R_cg11662322	Methylomic	0.986741096853945	58.7697724645742	-0.37381144973745	90.7415951457528	-0.4327518721889	87.3845150958694	-0.0200154833266072	99.971203275734
ANK2_cg14008500	Methylomic	0.986725643030118	58.7724689318092	-0.631375169834003	77.9435423472407	-1.03232455414624	54.653616383654	-0.729135749130442	66.2438249313897
LARP6_cg25959239	Methylomic	-0.986571394747388	58.7751649775233	0.280445386548664	94.4401087078352	0.569918735472479	80.4157466202816	-0.106101701419164	99.2282723388497
CHP1_ENSG00000187446	Transcriptomic	0.986551833476377	58.7778609697815	0.426995619609596	88.3763435581796	-0.285709837084505	94.65225159171	0.0860335799112588	99.5006309309753
YOD1_cg25953727	Methylomic	0.98652621100196	58.78055689202	1.25653033577386	46.7266103335733	2.23594669990989	15.2152801614588	-0.288221533018384	94.2325011731731
GRIK3_cg27433516	Methylomic	0.98642183294047	58.7832525290202	-1.31152427565864	43.296209741987	0.264647748998076	95.4040117025211	-0.222456972661517	96.5419987897336
PPARG_cg16340410	Methylomic	-0.986370063366582	58.7859480245475	-2.39892776583527	13.4608453086017	-4.43321646510711	2.58745334874596	0.436608878628484	87.232070312933
MEF2C_cg06183169	Methylomic	0.986360276647796	58.7886434933302	0.656453026318397	76.6073949748812	1.82711080990225	22.729655216668	0.570855761113365	77.7465435603343
EHD4_cg13879937	Methylomic	0.98635008921086	58.7913389342732	0.737334285961788	72.2886998489963	0.598435318570604	78.6957835161261	-0.409900256368604	88.7357759978759
DPEP2_cg20683593	Methylomic	0.986324102613251	58.7940343042016	-0.395007187313544	89.8240891491074	0.210779365922962	97.06861006706	1.34987800704104	37.3400220122553
APBA2_cg03953482	Methylomic	-0.986303672358074	58.7967296182993	-0.382916003861943	90.3561091661391	-0.211113253273658	97.0589730626117	0.0471495807417751	99.8457695577849
MRPS15_ENSG00000116898	Transcriptomic	0.986262800753585	58.7994248207054	-0.0537254376848682	99.745995262829	0.0923999826011774	99.4115859403292	-0.146841426321121	98.5076158107402
FBXO16_ENSG00000214050	Transcriptomic	0.986127961622356	58.8021196546309	0.216538586195177	96.583350873162	-0.129581732512472	98.874563547146	-0.00296017319437409	99.9994038572836
COL5A1_cg26024843	Methylomic	-0.986083692787621	58.8048143675811	-0.512605545717207	84.1398531804716	-0.17507024387418	97.9468119245721	-1.12960371244492	44.7878415521596
NKIRAS1_ENSG00000197885	Transcriptomic	0.985884976004242	58.8075085374894	-0.144665097283583	98.4264632434958	0.172233511646843	98.0186985513693	-0.202261597124021	97.1377596118884
ARMCX1_ENSG00000126947	Transcriptomic	0.985768023696543	58.8102023877972	-0.460452932732365	86.6042486137117	0.47189706619267	85.4248494988112	-0.425472656069202	87.8823456464304
NPL_cg23850243	Methylomic	-0.985717635731609	58.8128961004077	-0.365525451926501	91.1163129969448	-0.385160280604419	89.7468625149827	-0.110272688361717	99.1683313308375
NEIL3_cg19570979	Methylomic	0.985701460281185	58.8155897688148	0.620857204401825	78.5347070294132	-0.360299733175371	90.8627088176524	0.0950533105786984	99.3946436204401
TCERG1L_cg10589396	Methylomic	-0.98569751986037	58.8182834264537	-0.313687040018507	93.255269764651	-0.524572163420782	82.8166270604545	-1.67959700143072	28.6687296390883
NHP2L1_ENSG00000100138	Transcriptomic	0.985635110838617	58.8209769135449	0.0994535373044448	99.222239336295	-0.0367201635221949	99.9125510914631	-0.0607041791819443	99.7512222129668
CD59_cg21655900	Methylomic	-0.985557572103814	58.8236701887426	-0.695944248034285	74.5799045163635	2.15208854117622	16.3435940936341	0.165347811996765	98.0760220869149
MMP11_ENSG00000099953	Transcriptomic	0.985533110080843	58.826363397092	0.458367936403841	86.706081024775	-0.308464092913842	93.886787631349	0.0986868947703722	99.3397986665461
PIK3CD_cg20317738	Methylomic	0.985448242039373	58.8290563735188	0.829691509552173	67.4000353313124	0.804488076709521	67.0684167216698	-1.05809473032773	47.5125590246289
RNF6_cg13271632	Methylomic	0.985426140481274	58.8317492895477	-0.133046959858488	98.6584755912718	-0.720117976410275	71.809344997843	0.774220902118755	62.9919335438004
NLRC4_cg21530469	Methylomic	-0.985422977068361	58.8344421969319	-0.998763293732468	58.7836022104969	1.36396653195262	37.9103276169002	0.152653085974833	98.3775803241643
GUCY2D_cg14425294	Methylomic	0.98540766496005	58.837135062472	0.31529163816232	93.1955076693435	-0.494983105879618	84.2763834124139	0.0145899511800752	99.9838774813371
LIF_cg24128202	Methylomic	-0.985198421784708	58.8398273562043	0.126337353634784	98.7816063088857	-0.322827735535789	92.3691830050601	0.397971691370304	89.3300240482609
KLHL14_cg20162206	Methylomic	0.985146158633951	58.842519507115	-0.344469354190432	92.045657796213	-0.372699384752295	90.3246093281445	0.916823086285093	53.5352162479849
MIR549_hsa.miR.549.001511	miRnomic	0.985136350703188	58.845211631223	0.21960555289464	96.4904475064526	-0.962280392932439	58.2459630589899	0.579468642045044	77.19437421631
IL15_cg26269613	Methylomic	-0.985111310565482	58.8479036869028	-0.486465570821104	85.3784656236134	-1.2477881571244	43.014342791091	-1.45126727022223	34.4923472322274
DPEP1_cg01749904	Methylomic	0.985039535882966	58.8505955464409	0.685370582024558	75.1584231756117	1.2455305443048	43.1033323251712	0.582997737422137	76.9790558407915
LEPR_cg11228758	Methylomic	0.985029003109185	58.8532873771956	-0.520255624793335	83.7605100493332	-0.0790997919180844	99.5658323167203	-0.106089765375	99.2289012700284
CYP27B1_ENSG00000111012	Transcriptomic	-0.985017603073728	58.855979176797	1.52449176948802	34.8126090400387	-1.2595862096095	42.4236525120564	0.904886887087264	54.2561104762762
AP001094.1_ENSG00000268046	Transcriptomic	-0.985017603073728	58.8586709763984	1.52449176948802	34.8169989463926	-1.2595862096095	42.4272491252828	0.904886887087264	54.2587926927382
GCNT3_cg19285777	Methylomic	0.984975303229742	58.8613626604051	-0.656558502161147	76.5941617408345	0.612913131559508	77.9489319575248	-0.398264311718713	89.3099633700991
MGST1_ENSG00000008394	Transcriptomic	-0.9849423866876	58.8640542544594	2.91940893791238	7.8278071699922	-1.48074490498118	31.6660310421764	0.377995566588845	90.3206472243244
ZSWIM3_ENSG00000132801	Transcriptomic	0.984940184812634	58.8667458424966	-0.263574817187382	95.065716796412	0.280487119706285	94.8486434535834	-0.279969126009004	94.5491639963596
CCR7_ENSG00000126353	Transcriptomic	-0.984934039503286	58.8694374137403	-0.0115841884889838	99.9902674580404	-0.364454211930662	90.6919678798895	0.565238454882251	78.1388892243049
APOBR_cg24365795	Methylomic	0.984914610279181	58.8721289318888	0.57562047612182	80.9774675183985	-0.657274192332631	75.3738679248681	-0.150898430013131	98.4198649284622
SLC20A2_cg02933922	Methylomic	-0.984910669858366	58.8748204392692	-0.226404577702002	96.2850863533245	0.680294158478565	74.0539562522168	0.555220015039684	78.7446150938795
AC016586.1_ENSG00000205147	Transcriptomic	-0.984828186198906	58.877511721243	-0.294091177496267	93.9640029407525	-0.108395702274977	99.1977082816159	0.376554420724327	90.3776669670412
SNORD15A_cg27122942	Methylomic	-0.984823990310197	58.8802029917505	1.47329980277583	36.7231572064806	1.22974631235239	43.7642600527008	-0.442558924431134	86.8879696546388
HMOX2_cg16561605	Methylomic	0.984819124641457	58.8828942489614	-1.27256421196798	45.0788047834153	1.08243273405105	51.2662400924125	-0.861191235238372	57.1966127605028
LCP2_ENSG00000043462	Transcriptomic	-0.984780029366324	58.8855853993349	-0.179455720720066	97.6143263746628	-0.216022760991663	96.9302683275388	0.458199570918718	85.9868898534761
ALPK2_ENSG00000198796	Transcriptomic	0.984694814284717	58.8882763168376	-0.461888663692032	86.5312130924669	0.472582693486963	85.3911350955315	-0.425462341764171	87.883606778748
TBC1D30_ENSG00000111490	Transcriptomic	-0.98468362397386	58.89096720376	0.461246188921627	86.5591265222637	-0.726002908569154	71.5058948430272	0.78918754316443	61.9960594400419
SSTR1_cg15874903	Methylomic	0.984644815868794	58.8936579846299	-0.27985846628674	94.4635064515856	-0.379088809470044	90.0295723614525	-0.773228156762688	63.0653236685622
APEH_ENSG00000164062	Transcriptomic	0.984521816596622	58.8963484293744	-0.0787531998963464	99.4954874253759	0.112988051324006	99.1377388543287	-0.160048040572083	98.2057234938305
CAMTA1_cg18230417	Methylomic	0.984460492327618	58.8990387065355	0.109836145353461	99.0539950156737	1.44433150666639	33.2880080482048	0.983428524440959	50.3257834171284
RHOH_cg00804392	Methylomic	0.984388144258529	58.9017287859879	-0.12866244708703	98.7371851471947	-0.765064762493518	69.350038898614	-0.578428566374779	77.2544352267627
ELAVL3_cg00466364	Methylomic	-0.984355454545344	58.9044187761077	0.186342396507699	97.4258609802989	-0.135101277309786	98.7826751150603	-0.676056868406305	70.3031276923004
BLCAP_ENSG00000166619	Transcriptomic	0.984346067089523	58.9071087405741	-0.103453358367506	99.1589330908597	0.134553966606549	98.7903774991169	-0.174930543881568	97.8638308864649
JPH1_cg07216337	Methylomic	0.984334271710663	58.9097986728067	1.22981471208698	47.8794572491608	-0.441883350567189	86.9551742028751	-2.49683312965114	14.6010620896073
ARMS2_cg13265583	Methylomic	-0.984312114771259	58.9124885444901	-1.25795686116338	46.668684527654	-0.173160046770546	97.9955250803492	0.570399879711187	77.7803694486955
PPP1CC_cg13079154	Methylomic	0.984121544213962	58.9151778953932	0.240449687365801	95.8505106123096	0.704793644534753	72.6272245265639	2.10124585398327	19.2252484803747
AJUBA_ENSG00000129474	Transcriptomic	0.984054832911528	58.9178670639914	-1.30381667185938	43.6575413366692	1.4388823070467	33.5472887734685	-1.24831481665612	40.5900897103979
NQO1_ENSG00000181019	Transcriptomic	0.984047678182115	58.9205562130377	-0.163984008801942	97.9860101685315	0.18834943750846	97.6533215817133	-0.21271495976429	96.842290574042
ARMC9_ENSG00000135931	Transcriptomic	-0.983986313038073	58.9232451943888	-0.33151258419824	92.5879709199698	-0.0723270209413619	99.6404776663266	0.348618004965799	91.6463633397281
ASRGL1_cg24257490	Methylomic	-0.983981023070833	58.9259341612838	-0.705048710771447	74.1282876140552	-2.35323752969865	13.7882820956164	1.22202532946376	41.4031747555325
DCC_cg21263710	Methylomic	0.983953451504515	58.9286230528328	-0.227247785747775	96.2602686867825	-0.109230091705015	99.183419364658	-0.0921617699994509	99.4345694023612
TPMT_ENSG00000137364	Transcriptomic	0.983942558696137	58.9313119146145	0.0398526833617191	99.8439797858721	0.0113069070899535	99.9912740068566	-0.091002672822666	99.4484060250057
FAXC_ENSG00000146267	Transcriptomic	0.9838623890358	58.9340005573132	-2.91185667970772	7.90337274006369	3.92023476627487	3.95070995146178	-3.71083303022699	6.0534934940546
COL2A1_ENSG00000139219	Transcriptomic	0.9838623890358	58.9366892000119	-2.91185667970772	7.91175768407965	3.92023476627487	3.96190376106655	-3.71083303022699	6.06449294335986
BEST2_ENSG00000039987	Transcriptomic	0.9838623890358	58.9393778427106	-2.91185667970772	7.9201426280956	3.92023476627487	3.97309757067132	-3.71083303022699	6.07549239266511
PINLYP_ENSG00000234465	Transcriptomic	0.983838173028559	58.9420664192332	0.860950519146897	65.7549039596089	-0.566208923991956	80.6071132285154	0.212643937382862	96.8441817827367
MYO19_cg05097593	Methylomic	0.983795373563581	58.9447548787959	1.38285586432337	40.2134723980883	1.29404741956547	40.8420595787372	-0.560464961442949	78.4040686564924
MT-ND3_ENSG00000198840	Transcriptomic	0.983778091646957	58.9474432911315	0.252370233180337	95.4525005425691	-0.158737565971828	98.3303671201852	0.0159619759130317	99.9813330977248
GFRA2_cg14072903	Methylomic	0.983768264621225	58.9501316766124	0.880298111641003	64.722125727213	0.572581892729291	80.2754797330039	-0.621953799608081	74.4126441979842
ECE2_ENSG00000145194	Transcriptomic	0.983690400348007	58.9528198493103	-0.258996046881212	95.2251728835547	0.27534368685051	95.0454892561313	-0.275524105762259	94.7072300473443
BCAR1_cg09066997	Methylomic	-0.983611857983213	58.9555078073721	-0.407675618834197	89.2730704170784	0.223174005748456	96.7289781824196	-0.18960402542956	97.4701401853815
TRMU_cg19018643	Methylomic	0.98341438068901	58.9581952257793	0.741405728587984	72.0821943818297	0.0933861311822194	99.3999200590032	-0.601797453725154	75.7132676517344
KRT9_cg11447811	Methylomic	-0.983360711762472	58.9608824975231	0.189055343628714	97.3513022354961	-0.314234458716493	93.6273397108897	0.422086864549133	88.0734017528321
RTN4IP1_ENSG00000130347	Transcriptomic	0.98333926824301	58.9635697106673	-0.388594509830244	90.1060800414292	0.399016433344528	89.0160438607792	-0.368050990664772	90.7419327129081
MMP2_cg21979083	Methylomic	0.983339183590947	58.9662569235802	0.413142325501748	89.03786562912	0.00374896644156531	99.999052177712	0.497517993035987	82.3025272416623
KLF11_ENSG00000172059	Transcriptomic	0.983278361315706	58.9689439702815	-0.521026652304935	83.7260293121214	0.531511451669422	82.4564200630675	-0.470967794101068	83.8891753689406
GNB2_cg03550794	Methylomic	0.983261569134967	58.971630971094	-1.49457282320342	35.8512916063846	1.12297246174077	49.2069791618521	0.480573999908346	83.3402169657412
LEPR_cg11807188	Methylomic	0.983210200279229	58.9743178315287	0.05852346190731	99.7006706169818	1.00648778773986	55.9749853691319	0.650012114830211	71.9916854331231
TOMM22_ENSG00000100216	Transcriptomic	0.983137926819167	58.9770044944586	-0.0806446218720596	99.474376725759	0.113707933284131	99.1286709829323	-0.159780796186682	98.2109375738787
PTK2B_cg26342834	Methylomic	0.983114282970448	58.979691092776	0.627093247323051	78.1754171785228	-1.30443954222376	40.404119014286	-0.449838212961375	86.4633345662333
LINC00315_ENSG00000184274	Transcriptomic	-0.983104630228973	58.9823776647148	-0.56173157692095	81.712625657811	0.162531031068372	98.2414064352757	0.159202814582414	98.2265360073634
TCP11L2_cg26140228	Methylomic	-0.983080643580938	58.9850641711044	-0.549928359699782	82.3576664788991	0.670163720314463	74.6669483253526	0.137080194688062	98.7083944826932
MB_cg09659643	Methylomic	-0.983064326414998	58.9877506329034	-0.468988749246276	86.2110892495601	-1.31299049160681	40.0267410333823	0.530307933995295	80.3193831565742
TCF21_ENSG00000118526	Transcriptomic	-0.983063903307703	58.9904370935461	1.07309520232067	55.1438052138743	-1.0774070278513	51.5098458148518	0.917793829965064	53.4427698023331
TJP2_cg13230680	Methylomic	-0.983014856911909	58.9931234201576	-0.0884905874024487	99.375983746799	1.64242627625191	26.977203349556	0.666957476121017	70.9003739726778
ATPAF1_cg07374403	Methylomic	0.98289395806315	58.9958094163837	1.85681824733099	24.3955366403578	0.479509242177522	85.0621916545884	-0.68717729861124	69.5033491993325
GPC6_cg07529657	Methylomic	-0.982868693092138	58.9984953435671	-0.736011834775497	72.3756822250446	0.377278365967345	90.1181067028973	-0.0244089619066104	99.957136533185
PROZ_ENSG00000126231	Transcriptomic	-0.982760652853387	59.0011809755044	0.56372608687581	81.5927446578185	-0.793976927646426	67.6227979776288	0.823359503566253	59.6055152779579
PPM1M_cg05406954	Methylomic	0.982755477988187	59.0038665933001	-0.16431497484178	97.9784492710662	1.30583204515208	40.3221416989433	0.534485974054854	80.0480642115379
NTRK3_cg25751158	Methylomic	-0.98273901910673	59.0065521661179	1.11292821528925	53.3661938352878	0.639891557689724	76.3831297711548	-1.78569305400245	25.6357325830774
NFE2L3_ENSG00000050344	Transcriptomic	-0.982645810273592	59.0092374842199	1.10294307627317	53.7906030005628	-1.09143723703728	50.8348194699885	0.919713144042693	53.2957040557742
TUBB2A_ENSG00000137267	Transcriptomic	0.982579124106616	59.0119226200858	0.725383011632174	72.9142320199042	-0.486045169822091	84.7189553914899	0.183627181651379	97.6316375975476
HRH2_cg02765962	Methylomic	-0.982519298538912	59.0146075924639	-0.173942355880393	97.7496679607531	0.627867498201217	77.1327854257111	0.712972011465935	67.7429266142745
MIR10a_hsa.miR.10a.000387	miRnomic	0.982502870565402	59.0172925199485	-0.852396800213412	66.2285073308169	-0.121131899182823	99.0011135753496	-0.102666015987229	99.2743527080842
TMEM182_ENSG00000170417	Transcriptomic	0.98246400634492	59.0199773412272	-0.144728212640437	98.4239631988746	0.169962237740087	98.0685144647923	-0.198792948284495	97.2298676243534
MYBL1_cg20807030	Methylomic	-0.982433482332856	59.0226620790916	0.930656094498954	62.0957862508348	0.409692544426317	88.4736259972303	0.800139337938045	61.2166393375276
CLEC12A_ENSG00000172322	Transcriptomic	-0.982365033007814	59.0253466299016	2.62932945550576	10.5611889152763	-1.4722566895641	32.1302455664892	0.541459548117717	79.6223847601044
ARHGEF33_ENSG00000214694	Transcriptomic	-0.982315041629229	59.0280310440981	0.0339357698172572	99.875426264813	-0.403318356336884	88.7892052737399	0.592323884822962	76.3432785331824
NPAS3_cg05481811	Methylomic	0.982310252460391	59.030715445207	0.598836787561088	79.7869134660527	0.395337058535417	89.1918682897345	-1.4492359725246	34.5611189493163
FGR_cg26707200	Methylomic	0.982306971760361	59.0333998373506	-0.918279843135952	62.785307483196	-2.03355274610999	18.8530262038058	-0.74931681630642	64.7373020218513
CENPN_cg09011947	Methylomic	-0.982299491636881	59.036084209053	-0.769714568154049	70.5813986619818	0.260891989566305	95.5322879617379	-1.13442360974101	44.6335076944187
SCARNA2_cg11653078	Methylomic	0.982275891444284	59.0387685162621	-0.521849054276749	83.6869886790421	-0.498551365263238	84.1033324490433	0.537550942612645	79.8606556624993
NFATC2_cg14266191	Methylomic	-0.98227005167082	59.0414528075125	0.0608943976580371	99.6795020503483	-0.228462039660572	96.5696430458588	1.02222982051188	48.7913343501269
MIR489_hsa.miR.489.002358	miRnomic	0.98210601488814	59.0441366504927	-1.17688150894526	50.3277570688062	-0.235284779477218	96.3473902102917	-0.172376676074777	97.9214445478598
CRP_cg15076824	Methylomic	0.982080776126693	59.0468204245019	-0.217254535534073	96.55961509597	0.884922745040499	62.5231350167181	0.178655522294648	97.762652345482
CPA3_ENSG00000163751	Transcriptomic	0.982033897034488	59.0495040704025	-0.692000557204438	74.7857619295336	0.710628325039749	72.3281991432811	-0.614704387244658	74.9094107689344
P4HB_cg07139928	Methylomic	-0.982014675073725	59.0521876637745	-0.191619658410098	97.2784142931109	-0.0686651505329227	99.6757787691899	0.643813911090503	72.9554154250405
RASSF10_cg25431736	Methylomic	-0.981818437411386	59.0548707208794	0.108968576872572	99.0694226115744	-0.980582505841491	57.3054748696954	-2.29980121593643	16.8142494942331
FURIN_cg21792018	Methylomic	-0.981792796150623	59.0575537079134	-0.733773210743281	72.4857241218355	-0.410397173566394	88.4385039407765	0.420677609311167	88.1433272391058
SUSD5_cg13747145	Methylomic	-0.98176655055038	59.0602366232249	-0.873382436011712	65.0907308968896	-0.264932144462497	95.3956944111253	0.602465378274639	75.6579391171389
SNX10_cg05651417	Methylomic	0.981758749518455	59.0629195172182	0.600821811752946	79.667725574678	-1.57174540162654	29.0168208941154	-0.642529416734014	73.0411942164744
CSNK1E_cg19781870	Methylomic	-0.981754895431852	59.0656024006793	-0.784430852655838	69.8789794428973	0.34891136851326	91.3163111244061	0.406559769501967	88.9281840229927
MRS2_ENSG00000124532	Transcriptomic	0.981739635855588	59.0682852424399	-0.104373717012622	99.1448683789522	0.133601243694963	98.8098958953154	-0.172835181683888	97.9081440057102
PRDX6_cg23166770	Methylomic	0.981727928205013	59.0709680522065	-0.275832488857149	94.6267427021222	-0.668862061267103	74.754885462218	-0.940871736981525	51.9779674651174
FAM117B_cg22406037	Methylomic	-0.981712764336726	59.0736508205341	1.23578696548057	47.6202792826975	2.33117519738441	14.0890027816383	1.55444076259619	31.8004947522538
HENMT1_cg11284811	Methylomic	0.981692876515215	59.0763335345134	0.945164472825315	61.4099155939796	0.270439732582204	95.2176583716758	-0.713094366267365	67.7281322845991
NOP10_ENSG00000182117	Transcriptomic	0.981671849380772	59.079016191031	-0.0616911740059419	99.6717374026082	0.096208150961541	99.3696452126811	-0.146907504656592	98.504568490187
PCED1B_cg25238420	Methylomic	-0.981637135567606	59.0816987526847	-1.55164859729194	33.7633784783245	1.74114634322238	24.6043365438319	1.4449253400289	34.6597724016817
PCED1B-AS1_cg20079922	Methylomic	0.981621046451394	59.084381270371	0.580412279375626	80.7294327551635	-2.16454703922164	16.2080545080159	-0.0541341466093088	99.799585332358
KIAA1217_cg19591408	Methylomic	0.981590052469529	59.0870637033587	-0.241152710688247	95.8276270466727	-0.0773576667577273	99.5830374545332	-0.30414421593239	93.5784541749115
MRPS22_ENSG00000175110	Transcriptomic	0.981504997421788	59.0897459039128	-0.0628806178665813	99.6602603510055	0.0971290755044552	99.3594327344982	-0.14744659405266	98.4967167937905
SPOCK2_cg17440670	Methylomic	-0.981426652760399	59.0924278903711	0.549292471794533	82.3782429372223	3.01040477766817	7.80943729787373	-0.0554314719469684	99.7895205345239
PPP2R3A_ENSG00000073711	Transcriptomic	0.98142372703385	59.0951098688342	-0.738024504876242	72.248342651018	0.760362361984971	69.5981719041151	-0.655436839275537	71.6415438382948
LOC113230_cg22924585	Methylomic	0.981403656907281	59.0977917924508	1.08400412538901	54.6067407216133	0.682621817658405	73.9352647367438	-0.918783544709649	53.3801639341735
RBM44_ENSG00000177483	Transcriptomic	-0.98132869797065	59.1004735112239	1.28149141313381	44.7111245890204	-1.16943006504905	46.8702946506744	0.922898743122922	53.0854478886793
B3GNT1_ENSG00000174684	Transcriptomic	0.981222477337308	59.1031549397233	0.439966747910194	87.7322266890127	-0.298260909842434	94.2601046895073	0.0960623864634902	99.3793379971229
WDFY2_cg00888561	Methylomic	-0.981216860626883	59.1058363528737	-0.241314626189924	95.8234596380175	0.86600671334583	63.5600986211811	0.506276973618172	81.781888210823
PLEKHJ1_ENSG00000104886	Transcriptomic	0.981202205603973	59.1085177259757	0.154736729528889	98.2072218759135	-0.0841858367388179	99.5147972705106	-0.0280285350460116	99.945163742268
SPOCK2_cg26435178	Methylomic	0.981166065157718	59.1111990003152	0.851060243343689	66.2775473331252	-0.0410910726997982	99.8877325776808	-0.137840421287367	98.6937244097814
EI24_ENSG00000149547	Transcriptomic	0.981156250226595	59.113880247833	-0.0756069745498841	99.5286019018444	0.107970717288751	99.2063542833518	-0.154722668419633	98.3288548761467
EIF3J_cg03881200	Methylomic	-0.981144771560427	59.1165614639826	-1.17933551880007	50.236172312889	-3.42199297063394	5.89677970822787	1.15492390857157	43.897029023476
AC138035.2_ENSG00000238035	Transcriptomic	-0.981130933911514	59.1192426423174	0.832183683662262	67.2325209870041	-0.954329292645463	58.7056877848098	0.888375799535497	55.313879012972
RTN1_cg19556814	Methylomic	0.980991842719267	59.1219234405518	0.0478694641636057	99.7877854987554	0.590105881873597	79.1656293253434	0.328666419098556	92.5503414296433
C9orf139_ENSG00000180539	Transcriptomic	-0.980971970500343	59.1246041844805	1.41126923780317	39.0710402361288	-1.21997072862259	44.1700398347496	0.916578522858555	53.540650652291
CCDC96_ENSG00000173013	Transcriptomic	0.980760171744521	59.1272843496178	0.154461462233153	98.2134538667703	-0.0842557878101203	99.5133546745254	-0.0277264520547674	99.9460722888317
C16orf54_cg03750478	Methylomic	0.980752092614421	59.1299644926768	0.257761200684331	95.2571765700474	-1.62376450224125	27.4712946246721	-0.443569713941811	86.8328103799369
HADHA_cg00966762	Methylomic	0.980702277774487	59.1326444996048	0.944355055244757	61.4616050196423	0.264914360719815	95.3964508456483	0.013249021538787	99.986275017137
GFI1_ENSG00000162676	Transcriptomic	-0.980654594041803	59.1353243762253	-0.564098364043844	81.5683874122962	0.164515879367138	98.1975454154507	0.157810791523154	98.2599034089985
MICAL1_ENSG00000135596	Transcriptomic	-0.980590384931694	59.1380040773789	0.0954942153114888	99.2850521746554	-0.454298984115088	86.3332751328493	0.626820328437838	74.0702721631892
TRERF1_cg26581228	Methylomic	-0.980542158765388	59.1406836467428	1.74033559114391	28.1222840023671	0.318483485053468	93.4656320407537	0.560602227396584	78.3891155064559
SLC43A3_cg20284699	Methylomic	0.980496284346269	59.1433630907437	-0.23324882615027	96.0701127526883	-0.782088033943222	68.3915733648094	0.283030121896204	94.4315057039946
FECH_ENSG00000066926	Transcriptomic	0.980475266750236	59.1460424773089	-0.27425599445169	94.6869266305582	0.28742236794269	94.6064264603244	-0.282729426964861	94.4415669501767
APBA1_ENSG00000107282	Transcriptomic	0.98044848237859	59.1487217906793	-0.130980312743973	98.6926741072082	0.156312060442999	98.375332148622	-0.18805716661581	97.5104499347687
AKR1B1_cg09957386	Methylomic	0.980422554929799	59.1514010331967	1.4280085162599	38.3637723037408	1.20628738698248	44.9427282019743	1.26158421050375	40.1177234645703
MSH2_cg22269526	Methylomic	0.980415389190259	59.1540802561319	-1.17633070339432	50.3480869788266	0.182484261874969	97.7815023851225	0.283777669737233	94.4012651805059
RUFY4_cg16717411	Methylomic	0.980388366582115	59.1567594052214	-0.212853253187586	96.6933297051304	-0.888410625110594	62.3611424753708	1.14638034292081	44.1971814594168
BTN3A2_cg23465465	Methylomic	0.980317399860407	59.159438360377	0.328173173512787	92.7133429567023	-1.45174343338139	32.9986562730862	0.377050518689134	90.3575642435227
GPT_cg09957864	Methylomic	-0.980304049010557	59.1621172790482	-0.468092559396018	86.2340244983693	0.712483514477391	72.2205044449975	0.907961634999656	54.0653770663728
HABP2_cg16443583	Methylomic	-0.980224276199294	59.1647959797208	-0.925625465322656	62.3817575373492	0.712890051608197	72.1920154943282	0.0958685441642366	99.3824666324558
DDX60_cg26538349	Methylomic	0.980208964090984	59.1674746385494	0.843371918670015	66.6751872120068	0.264302456142469	95.4130728798893	-0.203042690172449	97.117937135565
AKR1E2_ENSG00000165568	Transcriptomic	0.980197057848862	59.1701532648413	0.356527843054582	91.4917604147484	-0.238978793623049	96.2356695571163	0.0644600236798926	99.7191564643043
LAMB4_ENSG00000091128	Transcriptomic	0.980100377274498	59.1728316269301	0.147153770560564	98.3798290125274	-0.0788590092613725	99.5683123029347	-0.0307242788408805	99.9324149387818
C8orf71_cg09081590	Methylomic	-0.980092961863871	59.1755099687544	-0.700035476017394	74.3528201544683	-0.873435377292455	63.1205736371352	0.245721031852386	95.7581489001427
TMX4_ENSG00000125827	Transcriptomic	0.979843816015961	59.1781876297273	0.0922536114990851	99.3291230043521	-0.034674628664242	99.9224280247061	-0.0586824640903343	99.7648446743847
HCCS_ENSG00000004961	Transcriptomic	0.979838862741753	59.1808652771641	-0.125012012353456	98.8044177499388	0.15058749971777	98.4870296079457	-0.183697628954649	97.6300045573889
PRRG1_ENSG00000130962	Transcriptomic	0.979833909467544	59.183542911065	-0.395243218883558	89.8115731422443	0.403081872133545	88.8030214794393	-0.369361797847364	90.6807550730903
FAAH_cg23538557	Methylomic	-0.979757553452878	59.1862203363045	-0.0399032340605086	99.8437502539014	-0.509844745029087	83.537627705172	-1.30960029634622	38.5146460047947
FAM167B_cg12278770	Methylomic	-0.979682183686393	59.1888975555778	-1.11383767116643	53.3181091291617	0.7228969248726	71.6692901231953	0.643061657239966	73.0030881281884
KCNA3_cg26013553	Methylomic	0.97967645467554	59.1915747591952	1.21981785207375	48.3838582657778	0.635424600457635	76.6909117669973	-0.803998712479509	60.9360664916659
C1QBP_ENSG00000108561	Transcriptomic	0.979661278688651	59.1942519213405	-0.298474648330492	93.8284047171184	0.309705575393787	93.8232579272515	-0.298817813519424	93.8133778510356
TNC_ENSG00000041982	Transcriptomic	-0.979646052376587	59.1969290418762	2.08965163563256	19.2809307575764	-1.40684966121257	35.6132230789055	0.773939957979012	63.0171712232099
PLK2_cg07479092	Methylomic	0.979635963930429	59.1996061348429	-0.519714154863923	83.7904566680787	-1.66555021188126	26.4813765010156	-2.60644394621565	13.5208133548647
FKBP5_cg03098337	Methylomic	-0.979610526290994	59.202283158295	-0.0167531670119728	99.9404543646225	-1.11636526172129	49.5074749154914	-1.11829032405568	45.2006591833914
C1QTNF1_cg12536361	Methylomic	-0.979595158801379	59.2049601397517	-0.308763639009705	93.4507116834092	1.69404637418092	25.7426796954198	0.219849803559543	96.6246235102093
POSTN_cg01868835	Methylomic	0.979591156474752	59.207637110271	0.0839969033130896	99.4336276682133	-0.595797425684113	78.8423788979445	-2.05266565742296	20.2796382371342
UNC13C_cg03281038	Methylomic	0.979532017539995	59.2103139191789	-0.488561356456751	85.281605027193	-1.55013047787828	29.5829688555547	1.22480024743057	41.3233843461142
SIRPD_cg17423978	Methylomic	-0.979492421089903	59.2129906198799	0.310064202930494	93.4070462413594	0.474047092382171	85.320847543213	-0.6465278028166	72.764202364558
PIWIL4_cg11076996	Methylomic	0.979428589154829	59.2156671461446	0.547318916712572	82.4650795928011	0.519917520708923	83.0552644738939	-0.803768955423873	60.9503622678911
MGMT_ENSG00000170430	Transcriptomic	0.979387014061184	59.2183435587953	0.840574630824591	66.8424861547543	-0.557046268112213	81.1266727885937	0.212688904784654	96.8435514751507
PCDHAC2_ENSG00000243232	Transcriptomic	-0.979266759990441	59.2210196428226	-1.33841325161952	42.0038503293942	1.11083730676961	49.8127154074216	-0.69059860194221	69.2154114189352
JAKMIP1_cg08823255	Methylomic	-0.979258110040371	59.2236957032118	1.01205332700673	58.1467076196402	-1.6494001288016	26.8315788690163	-2.11677514136355	19.0376545891249
FAM65B_cg08818610	Methylomic	0.979257992753254	59.2263717632804	0.99402662786814	59.0216902494356	-0.971154224143583	57.7987487659721	-1.88626644519169	23.1001749459539
ACTN2_cg07504040	Methylomic	-0.979219950318966	59.2290477193889	-0.231681373515368	96.1102789181951	-0.964874264149697	58.1359097855735	-1.5537408985135	31.8189185504082
NCK2_cg25804065	Methylomic	-0.979210194553086	59.2317236488374	-1.31162909692599	43.2886564431463	-1.10670255114573	50.0469926936213	0.299920768454921	93.763690270321
THEMIS_cg19304913	Methylomic	0.979206451229093	59.2343995680563	2.93983432318844	7.68445138152282	-1.93833759536681	20.4028231600228	-2.02852673010091	20.6787578071223
MEI1_cg22804236	Methylomic	0.9791775292683	59.237075408239	0.78945234309915	69.6524512559397	0.17256825267308	98.0103296598517	-1.5794565159381	31.1364572433757
GPR173_ENSG00000184194	Transcriptomic	-0.97915411886585	59.2397511844471	0.388218914881231	90.1284474607301	-0.67632355093463	74.2960422244927	0.762962532178422	63.7961882093005
ERBB2_ENSG00000141736	Transcriptomic	0.979139717259963	59.2424269212993	-0.0539027567993796	99.7442909569795	0.0877585688269673	99.4713369535286	-0.139708973086438	98.6562930345054
LGALS3_cg09939831	Methylomic	0.979116318312472	59.2451025942081	0.81298069657622	68.4341066480291	-0.734679637009689	71.0657768767831	-0.767050947250856	63.5037173839898
CD96_cg11119596	Methylomic	0.979113728286132	59.2477782600391	0.756716213508513	71.2690741952639	0.459449104993864	86.0592861838928	0.845179505219298	58.2608818170472
ZNF454_ENSG00000178187	Transcriptomic	0.979074499149552	59.250453818667	0.393679021146887	89.8876818068801	-0.266646431389887	95.3403140965598	0.0804339140282429	99.5615868206544
PAX5_cg12278961	Methylomic	-0.979018532603948	59.2531292243527	-0.599855131441795	79.7316873291548	-0.544217690853879	81.7930583276798	0.666161771295483	70.9635960959383
ITGB2_cg01167274	Methylomic	0.979016861301027	59.2558046254712	1.00654130020631	58.3995528226238	-1.02391901955369	55.0676648926824	-0.474267426764607	83.733692984198
FCGR1B_ENSG00000198019	Transcriptomic	-0.979010015277304	59.2584800078812	1.69191220692951	29.4667142107437	-1.31263453899259	40.0417350288331	0.879353008741996	55.9245014483417
ASCL2_cg07525299	Methylomic	-0.978873663797347	59.2611550176778	-0.662942272701089	76.2597566312563	0.626957498685092	77.1793633815168	1.05419700003961	47.6503039185028
TMEM27_ENSG00000147003	Transcriptomic	0.978829495530835	59.2638299067738	-2.31709129265866	14.5790024942865	2.91321188170895	8.72944608613152	-2.66620259116016	12.7380599579941
IPCEF1_cg25715721	Methylomic	-0.978750723880422	59.2665045806072	-2.0208346215045	20.7608066906294	-0.45358224493201	86.3695688950767	0.628059276355588	74.0014713115921
TIAL1_cg08761324	Methylomic	0.978728850372051	59.2691791946659	-1.36835485754115	40.7876437254524	-2.02832233431905	18.9864057532847	0.7416542784126	65.2653767079411
TESPA1_cg05726248	Methylomic	-0.978711096477424	59.2718537602078	-0.245545745328215	95.6783648753932	0.774892238167765	68.802760642098	0.81787596931861	59.9338632333806
RPS16_cg14579362	Methylomic	0.978646573868659	59.274528149426	1.08607021014245	54.5255167670909	1.26909667406504	41.9687247496266	-0.432594639278644	87.481955200354
SALL1_cg01146232	Methylomic	-0.978587206884175	59.2772023764095	-1.3573521885755	41.2702966540427	-0.0478970445968483	99.84859429324	-0.249492726006191	95.6296850462396
GPR4_cg22445256	Methylomic	0.978533217049191	59.2798764558527	0.913287384135349	63.0252910448409	0.521201470880781	82.9958112339052	-0.0393190861334325	99.890656519146
MSH5_cg16143804	Methylomic	0.978527518991244	59.2825505197246	0.158702003011072	98.1151912107398	-0.616295475580687	77.7541276757415	-0.21337307691667	96.8157662189508
MIR635_hsa.miR.635.001578	miRnomic	0.978506634309898	59.285224526524	0.390279241262196	90.0242142938419	-0.673836412360047	74.4347956420198	0.643966602622784	72.9477809187914
MET_cg05801992	Methylomic	0.978462422995906	59.2878984125053	0.0331294418028857	99.8790927372725	0.0786128123791431	99.572132673837	0.045893630545346	99.8530757514541
TNFRSF9_ENSG00000049249	Transcriptomic	-0.978398836276364	59.2905721247204	-0.674116415419481	75.743656001346	0.283830086743605	94.7246128334025	0.0576812249616111	99.7727741351151
ING4_ENSG00000111653	Transcriptomic	0.978393607400493	59.2932458226464	-0.260307624616195	95.1758355729224	0.272925996273899	95.1260947226162	-0.270950564822603	94.8659996141078
C12orf10_ENSG00000139637	Transcriptomic	0.978311786648754	59.2959192969773	0.445488000569226	87.3358146901023	-0.303983494850382	94.053727737385	0.100916120322561	99.2966503580283
MCOLN3_cg21649051	Methylomic	0.978206787396177	59.2985924843722	1.18074227479815	50.2089889150376	0.427451392987996	87.6387581650524	-0.306981644802432	93.4616419293384
HSH2D_cg17375124	Methylomic	-0.978113922737698	59.301265417992	0.589498510340482	80.2797581691415	-0.228313234369775	96.5761642142386	-0.00224805648032044	99.9996865791592
FZD6_cg09042026	Methylomic	-0.978014379392042	59.3039380795854	-0.825242606424089	67.6431224625937	0.0458225255204496	99.860250377354	-0.0820547948644624	99.5440054376841
SIRT3_ENSG00000142082	Transcriptomic	0.978010370740441	59.3066107302242	-0.273066802525354	94.734210040442	0.284611509627147	94.6913374771653	-0.279358875328584	94.5723689017424
SRRM3_ENSG00000177679	Transcriptomic	-0.978005784795195	59.3092833683308	-0.829480160811397	67.4263127175659	0.461181416433365	85.9777943590332	-0.0956677810458379	99.385873149166
CCND1_cg15954335	Methylomic	0.97787699070892	59.3119556544763	1.39008377962921	39.9139783539291	0.630088168260585	76.9998766707557	-2.09794865007698	19.3061449546705
TXNDC5_cg19508233	Methylomic	0.97787241499572	59.3146279281175	-1.58630194167568	32.5576097406885	0.136964693147863	98.7496746002464	1.05468595324795	47.6378015413673
WBP2NL_ENSG00000183066	Transcriptomic	-0.977781786728214	59.317299954095	-1.83641081229068	24.9432041442212	1.84544177809553	22.3048817663253	-1.4061760714021	35.7156536567061
TCERG1L_cg18138206	Methylomic	0.977778569708011	59.3199719712813	-1.2919462765957	44.2555090270259	0.672150499670828	74.5193534862898	0.7075746077801	68.0903284275691
SNX22_ENSG00000157734	Transcriptomic	0.977750140389898	59.3226439107775	0.401918962763709	89.5224371604098	-0.273403491286646	95.1104965872345	0.084933102927312	99.5125455408848
ZNF589_cg22533419	Methylomic	-0.97773836891844	59.3253158181053	-0.01204843303669	99.9891446962877	0.270996137898742	95.198333922477	-0.263664207247066	95.1265614440198
NFU1_ENSG00000169599	Transcriptomic	0.977672080457466	59.3279875442839	-0.30804948517105	93.4711410793119	0.317418882454579	93.5046604486088	-0.303527666533487	93.6000676076078
SPTBN1_cg08449164	Methylomic	-0.97760722725144	59.3306590932352	-1.09960656199886	53.961844691463	1.40304457729224	35.7536400849175	0.419086081714997	88.2454077658067
PPDPF_cg02665578	Methylomic	-0.97751398630321	59.3333303873831	-0.780518743839251	70.0524730038935	1.22385749769431	44.0270163420606	1.07136197510742	46.9982935731124
COL9A2_cg19193875	Methylomic	-0.977431709799819	59.3360014566905	-0.415899336179847	88.9005975915083	-0.971460337884651	57.7848814802391	-0.874596780997061	56.2832203725932
VWC2L_cg15125763	Methylomic	0.977399907857146	59.3386724390914	-1.70886094142506	29.0358523935695	-1.02167203275392	55.1961672498581	-0.154981689389986	98.3210538891196
LINC00869_ENSG00000226067	Transcriptomic	-0.977364335785204	59.3413433242829	-1.07306705123107	55.1468952035749	0.758765982421873	69.6784183068417	-0.362432217346177	90.9994388504209
RPL35A_ENSG00000182899	Transcriptomic	0.977313977077656	59.344014071857	-0.489431796126686	85.2337325563542	0.495151578977348	84.2650748418807	-0.439383165985833	87.082756186861
ATAD1_ENSG00000138138	Transcriptomic	0.977178679309926	59.3466844496972	-0.258812700722982	95.2318827008347	0.270696532816632	95.2091595105328	-0.268672364872424	94.9435656912828
EDN2_cg08460875	Methylomic	-0.977087926970328	59.3493545795346	0.184682419913023	97.4717894127856	0.550497169420088	81.4648575166394	-0.164159846859095	98.1048272511474
MTUS2_ENSG00000132938	Transcriptomic	0.977062552547928	59.3520246400302	-0.351810799236871	91.693690131387	0.358911722040614	90.9263668598629	-0.334363283173993	92.2820450899105
GUCA1C_ENSG00000138472	Transcriptomic	0.976913403957874	59.3546942929411	-1.85232400613015	24.5557131964818	2.19318040784366	15.840991866072	-1.95413591820352	22.0476588113325
TNFRSF19_cg07040435	Methylomic	-0.976888926613227	59.3573638789617	0.715164862079717	73.4678933680101	0.277866825297486	94.9514884382965	-1.67984006269369	28.6637510690691
CCDC180_cg24160278	Methylomic	-0.976874508799936	59.3600334255821	-0.188548838505357	97.3670686053653	0.404650413036762	88.7153982208306	0.112267082483178	99.1439506197568
PVALB_cg21385983	Methylomic	-0.976857500960305	59.3627029257245	1.47657878017116	36.6084826904738	0.323507318504914	92.3414985295772	-0.277632893682263	94.6334683556096
DNAH8_cg27345065	Methylomic	0.976832174083481	59.3653723566551	-0.257170556388715	95.2764496672865	0.785203718284214	68.2058632544681	0.67714519647176	70.1868055047389
SREBF1_cg18748898	Methylomic	-0.976727308969629	59.3680415010163	0.224805667249828	96.329267980348	0.767349343722113	69.2209565224984	0.497476146114355	82.3069512219443
POU2F2_cg20803467	Methylomic	-0.976715049511621	59.3707106118755	-0.668466819565701	76.020098181868	0.898137354490312	61.7642634747712	-0.210907788427502	96.8937613052243
ANKRD61_ENSG00000157999	Transcriptomic	-0.976700046677473	59.3733796817359	0.173493587244246	97.7591728272737	-0.517116247594379	83.2048208551161	0.668056604588048	70.8291471676181
KIAA1456_cg11945452	Methylomic	0.976692571663771	59.376048731169	-0.954638383707524	60.939436784239	-0.678825772924554	74.1432003167147	-0.386324257421876	89.8832928352853
CLDN3_cg17683390	Methylomic	-0.97666350798746	59.3787177011785	-0.092180030989835	99.3301852393967	1.80960388089436	23.1603879897375	-2.46808868204752	14.8879654471931
ANKRD36_ENSG00000135976	Transcriptomic	-0.976618868016835	59.3813865491985	0.28884197933976	94.1418832968788	-0.604937361317436	78.3573355489499	0.722171997253563	66.6954378924295
SLC20A2_cg15936066	Methylomic	-0.976616801179134	59.3840553915703	-0.968801774863668	60.200065866453	0.121573491824333	98.9927987880217	0.0916718068576317	99.4402908205619
IDH1_ENSG00000138413	Transcriptomic	0.97658777204232	59.386724154613	0.281134247000774	94.4101899161725	-0.18524553779133	97.7242776800712	0.035923235599629	99.9075206901411
C1QTNF1_cg10763508	Methylomic	-0.976571821055035	59.3893928740657	-2.58328068473912	11.0411630242608	0.269706792526015	95.2400245640664	-0.139796871024264	98.6542219898273
INO80D_cg18019659	Methylomic	0.976547184851902	59.3920615261941	-0.633080091859845	77.8598182106558	-0.649030702127271	75.8569219549601	-0.0185444130615056	99.9758697010999
CCNH_ENSG00000134480	Transcriptomic	-0.97652787453508	59.3947301255523	-0.531002723592895	83.1851599781226	0.128518417301728	98.8896649087966	0.188022095894725	97.5110072596322
CBLN3_cg16970877	Methylomic	0.976527068980663	59.3973987227091	-0.103469450549754	99.1583372755091	0.405290221969724	88.6818654297555	0.920880114671612	53.2138711809619
ZNF83_ENSG00000167766	Transcriptomic	-0.976460454969466	59.400067137827	0.0906781228915779	99.3494041157408	-0.451082476333197	86.4961309449622	0.625099694588422	74.1853102085744
C8orf71_cg03912094	Methylomic	0.976387466560953	59.4027353534863	-0.573805630002251	81.0734572520503	-0.426888136469526	87.6607113854484	3.49015282579971	7.41137234464958
GPR83_ENSG00000123901	Transcriptomic	0.976381202162369	59.4054035520267	-1.07042287281247	55.2857713196198	1.14074774408536	48.3440994708569	-0.978367638115437	50.5555017080018
ROPN1B_ENSG00000114547	Transcriptomic	0.976326716146076	59.4080716016708	-0.675133392807882	75.6912023308282	0.688344583611009	73.6357212455573	-0.593708023975069	76.2501077793572
RASL11B_ENSG00000128045	Transcriptomic	-0.976319470109126	59.4107396315134	-0.914991345465217	62.9357901121813	0.562563693380334	80.8053449906463	-0.185166341468944	97.5917564165213
LDB3_cg08300860	Methylomic	-0.976303494326241	59.4134076176982	-0.583611490496079	80.5601207400204	0.623882261098575	77.3186405325391	0.491634348879123	82.6586758837098
C2orf88_ENSG00000187699	Transcriptomic	0.976262965672468	59.4160754931287	0.135967375872086	98.5985069460099	-0.0724169427765324	99.6398578455464	-0.0325492058969268	99.9256577800482
CCDC88C_cg10755375	Methylomic	-0.976199979606864	59.4187431964344	1.29726971077687	44.0096083952527	2.07787275001632	18.0612997545059	-0.00719157203617464	99.9967621685595
RANBP17_cg00871487	Methylomic	-0.976011857360389	59.4214103856505	0.123482299929803	98.8305357543247	0.65355624259955	75.6058990441281	-0.264214751386849	95.1046594898341
ZNF385B_cg17098412	Methylomic	-0.975890644127691	59.424077243622	0.396801311356067	89.7385826779818	0.789187771402625	67.8398051746881	-0.519715023600783	80.926050605862
MICB_cg00333848	Methylomic	-0.975832886540315	59.4267439437569	-1.27406671105819	45.0201380669164	1.16240624052422	47.1732187978694	0.338677764346116	92.0875276614872
ISLR2_cg02709205	Methylomic	0.975812049042481	59.4294105869482	1.598538370424	32.2596371338174	0.682546796112159	73.9411117520889	-1.23366780682646	41.0683095708121
MACC1_cg23438309	Methylomic	0.975793487187046	59.4320771794148	-1.10526288939313	53.7174708068822	0.261021689657018	95.5300526028335	0.662148288240042	71.2451414691048
SNRPE_ENSG00000182004	Transcriptomic	0.975728287239858	59.4347435937068	0.137444455064798	98.5709597041625	-0.0739507935575726	99.6269090153111	-0.0312711967202628	99.9307614012342
SYK_cg23653411	Methylomic	-0.975706234252304	59.4374099477335	-0.155420451648135	98.1911439466257	-1.58410339848554	28.615969686152	-0.130507255435249	98.8289130478853
MAFF_cg08724992	Methylomic	0.975694202844024	59.4400762688816	-0.576812090379939	80.9310174994216	1.11313215353063	49.6698346397751	-0.747596704961762	64.8526451767189
C11orf73_ENSG00000149196	Transcriptomic	0.975628671391888	59.442742410949	-0.267627393631695	94.9257039281941	0.277877357371296	94.9499015967752	-0.273141946521798	94.7917923277411
VAV1_cg09249114	Methylomic	-0.975578977624812	59.4454084172162	0.551393649282642	82.2736384162892	1.60984905778264	27.8545586992194	0.00832220700915352	99.995429889447
SLC4A4_ENSG00000080493	Transcriptomic	0.975511994266089	59.4480742404351	-0.199746881598204	97.0564701386292	0.215003625756201	96.959808158483	-0.227240617801141	96.3832964186846
ORC1_ENSG00000085840	Transcriptomic	0.97550630717348	59.4507400481126	2.40025398095815	13.4401180189913	-1.13720115020286	48.5131948400506	0.0694114466222283	99.6711755890771
CNR2_cg04804365	Methylomic	0.975314418648411	59.4534053314081	0.836043248833	67.0139316800126	-2.33146104592039	14.0690321585998	-0.823532780012573	59.5957524235831
MAGEF1_ENSG00000177383	Transcriptomic	0.975233693637416	59.456070394103	-0.155705246046931	98.1835293080809	0.174904521217544	97.9503092959314	-0.198388835297436	97.2469416382299
RTEL1_cg17509409	Methylomic	-0.975204287147668	59.4587353764376	-0.748225842798429	71.7305021519862	0.166534695942815	98.1521680819479	0.00381415655859351	99.9989642831539
PDE1C_ENSG00000154678	Transcriptomic	0.975199204172557	59.4614003448816	-1.50585452596584	35.4407592377639	1.70040618801681	25.6118307630865	-1.48539572192687	33.5782590512074
TLR6_cg16145167	Methylomic	-0.975163278397289	59.4640652151498	-0.158747498778967	98.1147342145491	-1.01887965976358	55.3243686263853	0.496263646892924	82.3776420156979
ZNF575_ENSG00000176472	Transcriptomic	-0.975099130107849	59.4667299101172	-0.453043211542838	86.9620387430517	0.047274760095029	99.8522671913584	0.254464121923664	95.4466881032672
GTF3A_cg25877436	Methylomic	-0.975039647806674	59.4693944425348	-0.278782380477655	94.5101745768916	0.735775228983465	71.0007022633578	0.157429367172789	98.2664432608975
LRRC38_cg24564998	Methylomic	0.974914000576292	59.4720586315908	-0.424986481018001	88.4757194239314	0.245316757739324	96.0262177574536	-1.23988709915012	40.8556638778693
ZNF345_ENSG00000251247	Transcriptomic	-0.974804135110547	59.4747225204128	0.415247636227599	88.9329045988114	-0.695874207891609	73.1830960430745	0.774130178993027	62.9988176181285
SOAT2_cg21804327	Methylomic	0.974791319662001	59.4773863742134	0.998773834104974	58.7778501427532	-1.43849518801594	33.55139624208	-0.519644728320927	80.9322122544014
TRIB1_cg05316555	Methylomic	0.974717244908685	59.4800500255869	-0.642630798928707	77.3383681591145	-1.65154195627471	26.7750272676093	0.29583309793131	93.92880192039
COL1A1_cg18008451	Methylomic	-0.974678252798073	59.4827135704049	-0.610122406564078	79.0732822471432	-0.540664823265256	81.9774144543621	-0.421863994041607	88.0809061369599
TACSTD2_cg05346878	Methylomic	0.974645587513286	59.4853770259571	1.24722728836892	47.1663589373645	0.13924574640299	98.7066922860466	0.481568748885365	83.278910308976
IRX3_cg17745122	Methylomic	0.974612176173504	59.4880403902047	0.515945303669629	83.9962046023741	-0.207534580210556	97.1593549667896	-1.42943572648889	35.0307092703979
CMA1_ENSG00000092009	Transcriptomic	0.974609030723353	59.4907037458566	-0.232940939215772	96.0788365988888	0.244899805868872	96.0346166726682	-0.248435846808027	95.6687953706139
TTC39B_cg09851541	Methylomic	0.974592405639111	59.4933670560765	0.420720117199957	88.6704995829738	0.07209371616121	99.6433648397414	1.44704278482788	34.6169116189856
MIR886.5p_hsa.miR.886.5p.002193	miRnomic	0.974494680997868	59.49603009924	-0.831893767322422	67.2516871084303	-0.291600284705403	94.4774136592296	0.98861696234329	50.1270554735283
DCHS2_cg21302194	Methylomic	0.974416111179588	59.4986929276925	0.50096584650468	84.716155141105	1.45864135534695	32.7119144121448	0.0662755346383341	99.7011496551413
CDH8_cg06830659	Methylomic	-0.974415106121958	59.5013557533984	-0.462168878368248	86.5205697121468	-0.0229202783520768	99.9668986650316	-0.0641904761181731	99.721634800832
PTK2B_cg20323659	Methylomic	-0.974395162919142	59.5040185246046	-0.857786000136055	65.9108247341267	-0.0842269683567467	99.5135951755933	1.41677505266321	35.4228392933467
SCML2_ENSG00000102098	Transcriptomic	0.974366778923641	59.5066812182447	-0.744399419480517	71.9174650909133	0.762303797901317	69.4634021517472	-0.65370589112109	71.7443599072685
CBX8_ENSG00000141570	Transcriptomic	0.974347883099808	59.5093438602474	-1.1660927927519	50.8271287542973	1.25684462936403	42.5565500558213	-1.08025798269202	46.6538305079837
KCNMA1_cg23753196	Methylomic	0.974343676776287	59.5120064907552	0.509445722535924	84.2884737278377	0.468631171789278	85.6088204907843	-0.640738066548697	73.1667241157839
OLFML2B_ENSG00000162745	Transcriptomic	-0.974338160425754	59.5146691061883	0.388660458817167	90.0960079571966	-0.677353860797822	74.2361350320733	0.764018375676927	63.7079365921389
WDFY4_cg17491499	Methylomic	-0.974318757142121	59.5173316685972	-0.688596249777004	74.9606514171205	0.375726028097402	90.1729263215107	1.30147418702967	38.8010376871475
GPR126_cg11176095	Methylomic	-0.974258841199462	59.5199940672713	-1.37237005126582	40.5863799616702	-0.525064431773375	82.7836585294915	0.345827077375685	91.7822131630323
FAM83B_cg12056031	Methylomic	-0.974198148248902	59.5226563000872	-0.234884042490262	96.0209086250364	1.47829183398683	31.9153576237363	0.252424748292533	95.523327421777
PODXL2_ENSG00000114631	Transcriptomic	-0.974082424712919	59.5253182166604	-0.140051893372016	98.518290378979	-0.253827804127627	95.765379985028	0.487198080962285	82.9531235983073
GFRA2_cg09459291	Methylomic	0.974077767405411	59.5279801205064	0.767339213812271	70.694265149295	-0.0386859163703205	99.9005121057043	-0.48504614642458	83.06406141703
IL4_cg26787239	Methylomic	-0.974052847771244	59.5306419562534	-2.37178956713513	13.7562698329535	-2.71486506229027	10.1370907271189	-0.641721870220396	73.1020984364028
CDC42EP3_ENSG00000163171	Transcriptomic	0.974045916827694	59.53330377306	-0.500843505352417	84.7233670435504	0.50443013470462	83.8040108601705	-0.445037334437523	86.759060060326
MSTN_cg24355575	Methylomic	0.973990656186185	59.5359654388534	-0.453596701133847	86.938541763505	1.05095328423338	52.8409485746321	-0.382540012463629	90.0986511537317
APCDD1_cg01499217	Methylomic	0.973940841346251	59.5386269685157	0.3005038316515	93.7611355037788	-1.72239480168006	25.0986428365712	-3.22504184280959	8.47026272387923
ATPIF1_ENSG00000130770	Transcriptomic	0.973914746788471	59.5412884268683	-0.375857610665325	90.6541583038204	0.380037586347124	89.9981452107334	-0.348762943441468	91.6391287383128
FCAR_cg02478708	Methylomic	0.973842593013765	59.5439496880432	0.684954632592706	75.188015901954	0.136641334272845	98.7539710220091	0.40015034967641	89.2354125661654
GMIP_cg16175206	Methylomic	-0.973788147079325	59.5466108004314	-0.916977482298137	62.8593042007985	0.14512342757299	98.5959112805432	1.3830954989894	36.3359178672829
KLRC1_cg00882151	Methylomic	-0.973749728355286	59.5492718078311	-0.915449211980911	62.9120699711198	0.386432017141225	89.7039099505424	-0.137708582254107	98.6973992786469
CSNK1E_cg10334778	Methylomic	-0.973730734828795	59.5519327633264	0.610128697425745	79.0715253467238	1.51463552156341	30.5931889528962	-0.0993582846582114	99.3304064157229
SRP9_ENSG00000143742	Transcriptomic	0.973649930072921	59.5545934980031	-0.313618675114138	93.2597856742611	0.319947319994459	93.4155170157202	-0.303325239021791	93.6135588580763
KIAA0754_ENSG00000255103	Transcriptomic	0.973642591888908	59.5572542126264	-0.811136986973939	68.5346485289523	0.835954907091309	65.3143931645997	-0.714876472488094	67.5376897167513
NANP_cg02651400	Methylomic	0.973625807809131	59.5599148813831	1.55328309051603	33.7052723844527	0.476654010388031	85.1986881271723	0.15457651108361	98.3316055575158
PITHD1_ENSG00000057757	Transcriptomic	0.973606634787247	59.5625754977449	-0.235531862598562	95.997889878502	0.246613179933667	95.9854852339767	-0.249155028422161	95.6407692777318
LAMTOR5_ENSG00000134248	Transcriptomic	0.973528758309414	59.5652359012903	0.0423168915417563	99.8280173321188	0.00234374525783251	99.9996102678935	-0.0791942034307132	99.5722252580176
PDE4DIP_cg12622172	Methylomic	-0.973501517497731	59.5678962303936	0.130756395823695	98.6979488187903	-0.736413259010572	70.9754804923563	-1.47564689990524	33.8809079084955
MIR208B_cg25428233	Methylomic	-0.973471386857979	59.5705564771576	0.355868423682088	91.5143309230749	0.896897453913578	61.8462751754553	0.804228022789519	60.9098496047371
SNX20_cg08330349	Methylomic	0.973459873454967	59.5732166924585	0.848434365501197	66.4218980359208	-0.877366743112605	62.9281550400195	-0.276083425308906	94.6843424866855
PANK4_ENSG00000157881	Transcriptomic	0.973346771345905	59.5758765986804	-0.204590252689297	96.9261363461454	0.217960847343836	96.8751454223284	-0.228221367222727	96.3535884445939
TTC22_cg26447320	Methylomic	-0.973298718435332	59.578536373586	1.49349695099856	35.8857097040027	-0.904856596612964	61.4090277425676	-1.43854939157708	34.8606409148475
E2F2_cg02992252	Methylomic	0.973260182424175	59.5811960431827	0.447800193558316	87.2136272631074	-0.272670019583938	95.1377786985724	-0.974728585730294	50.6683933800307
MMP2_cg12840361	Methylomic	0.97323963488188	59.5838556566282	-0.932206541107763	62.0260500296512	-0.123098879350951	98.9700828592967	-0.622370806305158	74.3886705186494
KLB_ENSG00000134962	Transcriptomic	-0.973231562276671	59.5865152480134	1.04897772525808	56.3660182685397	-1.0670366480363	52.0699749039039	0.91729481053099	53.5025977215186
EEF1A1_cg01536980	Methylomic	0.973110910572797	59.5891745096885	-0.630587685212612	77.9871452204079	0.378397688513688	90.063089683503	0.78594582455241	62.2060836336894
DOCK9_cg20121278	Methylomic	-0.973076580509596	59.5918336775483	-0.31157475896982	93.3452902294551	-0.590336567507923	79.1521464405174	-0.945696257725556	51.7682894004476
RGAG4_ENSG00000242732	Transcriptomic	-0.973055445860371	59.5944927876527	-0.0760411736319	99.5229275010287	-0.310874478008818	93.7683398365062	0.528602984869214	80.3978451648884
PTGER3_cg22827627	Methylomic	0.972979596237373	59.5971516904795	0.327561129717891	92.735059369807	0.774282970646205	68.8293024024695	-0.324146195267876	92.7468100785132
USMG5_ENSG00000173915	Transcriptomic	0.97295023422733	59.5998105130675	-0.121986785239017	98.85846077856	0.143251768248718	98.6292739528482	-0.174799871283292	97.864867307734
BOC_cg06570207	Methylomic	0.972779300867102	59.6024688685386	-1.1248627300279	52.7959907815459	1.61357182710835	27.7809443517391	1.27253262957422	39.7083238015102
RUNX3_cg02723372	Methylomic	-0.972745747811803	59.6051271323179	-0.173152563728923	97.7646631030174	-0.128948568711954	98.8830504851628	0.00429539615736423	99.9987755979637
ZSWIM2_cg24617723	Methylomic	0.972709629158564	59.6077852973941	-0.191318811320204	97.2866854363363	-0.979087779567858	57.3921992297587	-0.160764443307943	98.1881364940179
RBM38_cg12255554	Methylomic	-0.972690839253401	59.6104434111224	0.100873035968757	99.1962696428813	1.6510568754832	26.7797416833044	-0.591532172676369	76.4046920252308
MS4A4E_ENSG00000214787	Transcriptomic	-0.972626895914042	59.61310135011	1.57604586891363	32.876357709211	-1.27777605124083	41.5651637395434	0.899288556869648	54.6197800032624
KRT1_cg10538533	Methylomic	0.972611985165557	59.6157592483504	0.829244991058484	67.4454177251358	0.0264085746393598	99.9553311221615	-1.56304950326369	31.5370822326941
DPY19L4_ENSG00000156162	Transcriptomic	0.972542598105436	59.6184169569738	-0.722297478859207	73.0810047634725	0.736775074332844	70.9523461774909	-0.631712602037851	73.7326461854434
AGAP6_ENSG00000204149	Transcriptomic	-0.972495267238318	59.6210745362541	0.7868347648869	69.7545871796035	-0.930090018290587	60.0233149742655	0.881118164771404	55.8123225554212
GPR126_cg13072241	Methylomic	-0.972485450164662	59.6237320887069	-0.0977145390734013	99.2483483713709	-3.50426050037131	5.62092540849203	-2.43195898403545	15.2365699713104
FBLN1_ENSG00000077942	Transcriptomic	-0.972341715737856	59.6263892483705	-0.657556285296354	76.5411844934952	0.264116860293054	95.4206172458088	0.0750623501140514	99.6151737616333
OGFOD2_ENSG00000111325	Transcriptomic	0.97233942213559	59.6290464017662	0.562328587915652	81.6624538922568	-0.387693743305079	89.6453278484004	0.146832772093498	98.5080510444518
MYH1_cg00933692	Methylomic	-0.972289989510226	59.6317034200753	0.91559390895365	62.906797680739	-0.134740969381437	98.7892244259446	-0.177191483060404	97.8069442818976
ACTR3_cg14489030	Methylomic	-0.972287572152309	59.6343604317784	-0.60617552486848	79.3149357062819	0.0303632501490496	99.9401486204679	0.462232027094339	84.3551313666994
TMEM63B_ENSG00000137216	Transcriptomic	0.972277139298784	59.6370174149712	-0.00958033319970515	99.9931422936794	0.0451738250565599	99.8632368375727	-0.106994891468446	99.2140618428549
VAV2_cg08814373	Methylomic	0.97217452971678	59.6396741177584	1.79519851242724	25.9205235005205	-0.0909851907079524	99.4312143918667	-0.20083308307199	97.1742054397417
PCDHB17_ENSG00000255622	Transcriptomic	0.972169176266501	59.6423308059161	-1.38509498812959	40.1377609937079	1.53622386836955	29.9618102964961	-1.33226257428875	37.8727084750016
C16orf3_ENSG00000221819	Transcriptomic	0.972169176266501	59.6449874940737	-1.38509498812959	40.1417494949323	1.53622386836955	29.9661968188648	-1.33226257428875	37.8766574952156
FBF1_ENSG00000188878	Transcriptomic	-0.972128449764993	59.6476440709362	-0.33767844759352	92.3421834025262	-0.0686823565354472	99.6755827032226	0.346979189897572	91.7247070895952
SF3B5_ENSG00000169976	Transcriptomic	0.972088272787763	59.6503005380055	-0.077503218160572	99.5087640131443	0.103535285390532	99.2691632214222	-0.146674542349786	98.5102259412333
TMEM14E_ENSG00000221962	Transcriptomic	-0.972069652565593	59.6529569541904	1.05276073974965	56.1814484933229	-1.06898449168437	51.9541006723033	0.917741219589041	53.4454901209079
BCKDHB_ENSG00000083123	Transcriptomic	0.972058461415212	59.6556133397928	0.134479800708705	98.6242151692214	-0.0739711915035554	99.6266978567574	-0.0291347628115406	99.9393348491166
ATP10B_cg27456283	Methylomic	0.972036049641817	59.6582696641496	0.292771938068316	94.0003404297396	-1.04506497791171	54.0247980149684	-0.588064916970036	76.6337109574193
DCAF5_cg08035930	Methylomic	-0.971993258825906	59.6609258715702	-1.09679256333786	54.094652325487	1.20833223538361	44.832417067695	1.21454440198982	41.7101328871396
SALL1_cg08806408	Methylomic	0.971976133699158	59.6635820321921	0.167352337831408	97.9020446776266	-0.0578965583229084	99.7672774481293	-1.71535040739439	27.7527522186846
DNASE1L3_cg02046562	Methylomic	0.971957399175301	59.6662381416174	-0.465647034449002	86.3603541964369	-0.24733297231955	95.9685628002808	1.42884989462081	35.0476546083219
KIAA1217_cg16855510	Methylomic	-0.971953976759754	59.6688942416902	-0.402752491987384	89.4807274779478	-0.226557977747952	96.6313696611896	0.729732434839269	66.1984225784981
UBE2D1_ENSG00000072401	Transcriptomic	0.971917017918372	59.6715502407639	-0.565876632634149	81.4740237619951	0.569727537445934	80.4303895162875	-0.495705059340833	82.4085132394127
PRRT3_ENSG00000163704	Transcriptomic	-0.971829327039184	59.6742060002011	0.678192321318417	75.5256014602909	-0.866716376805619	63.5155730292379	0.856888081365378	57.4487238251801
WFS1_ENSG00000109501	Transcriptomic	0.971801258065575	59.6768616829329	1.20650658630103	48.9812987329182	-0.754905997060387	69.8664544209776	0.26628544709509	95.029168594138
NUP210_cg22949732	Methylomic	-0.971767581197506	59.6795172736346	-0.25228809690369	95.4554067447179	0.996852577888932	56.464018311633	0.152353363885622	98.3843606554015
BTN1A1_ENSG00000124557	Transcriptomic	0.97171604340373	59.6821727234967	-0.527446000368492	83.4061491773982	0.529945028252126	82.5306685548904	-0.463997401601555	84.2700377728636
ZC3H12B_ENSG00000102053	Transcriptomic	-0.971669446355012	59.6848280460211	-0.189439729876538	97.3404042611873	-0.209332348179538	97.1034088297683	0.454542623692911	86.2060568662526
PVALB_cg22281994	Methylomic	-0.97166544782551	59.6874833576185	0.171686995958574	97.8019279584719	0.258283779941284	95.6316326126612	-0.198675937952203	97.2381146583939
KAT2B_ENSG00000114166	Transcriptomic	0.971599549732531	59.6901384891334	-0.265707359670948	94.9963644942717	0.273323382436214	95.1120575550216	-0.267675068040608	94.9761508288268
CREM_cg19123462	Methylomic	-0.971561156098231	59.6927935157283	1.05206635551201	56.2087217303987	0.382441748105603	89.8838561305253	-0.383814338506705	90.0248142358495
CHCHD3_cg11369172	Methylomic	0.971539455258283	59.6954484830205	-0.405656735636626	89.351530406931	-0.157503792749968	98.3520394949132	-1.77018619833452	25.9413761642728
NBPF9_ENSG00000168614	Transcriptomic	-0.97152726903977	59.6981034170109	0.206246100925878	96.8729210101222	-0.543371728085138	81.8442974280726	0.685131676854862	69.641660026406
ELAVL4_cg22791535	Methylomic	-0.97148932603441	59.7007582473128	0.72589071882323	72.8891580609567	-0.937421544700206	59.6154970974064	-0.859124082230212	57.3240904606451
MRPS11_ENSG00000181991	Transcriptomic	0.971458840054092	59.7034129943043	-0.401389051563766	89.5397843511636	0.40329439523567	88.7915084388289	-0.365258782146588	90.8527631497898
TNR_cg20933713	Methylomic	-0.971416718962687	59.7060676261898	0.0621793663446382	99.6667427066566	0.337199853952891	91.8377532245163	1.24965505433419	40.5271554008247
ANKRD55_cg23109206	Methylomic	-0.97129041201152	59.7087219129108	-0.577242798865563	80.9044344153321	0.575566555522169	80.0721519688894	-0.435149235797858	87.3134716078151
MSX1_cg17814781	Methylomic	-0.971272454495565	59.7113761505586	0.629616497194112	78.030684429109	0.53218400096864	82.4245290988486	-1.20006694612366	42.2148149356754
BMP6_cg03447931	Methylomic	0.971090862696245	59.7140298919628	-1.24910526716794	47.0908854428637	-1.15600623774508	47.510779535563	1.54546457431705	32.0256155146349
DIP2A_cg02269943	Methylomic	0.971090862696245	59.7166836333669	0.385292219502001	90.2654098770121	-0.290011971152794	94.5288904273673	0.156987836740705	98.2762272511182
CASKIN1_cg03260765	Methylomic	0.971052271303784	59.7193372693107	-0.888734593554657	64.3118922892021	0.00934658152356937	99.9942644442373	0.211545731332458	96.8749815054355
FNDC1_cg14971597	Methylomic	-0.971045654522418	59.7219908871726	-0.584353966857515	80.5248069003235	-0.752663926932363	70.0128200028	0.031918398157075	99.9279551750977
SLC24A1_cg23075476	Methylomic	-0.971039093122357	59.7246444871038	-0.0582272390299581	99.7035286930587	0.598620343015363	78.6821122513088	-0.79080178801446	61.8813126369611
ACAP1_cg17557735	Methylomic	0.971020413979805	59.7272980359897	0.527838884867244	83.3909571321013	-0.0600997915236084	99.7497624227857	0.522480932007681	80.7607905376179
MIR138.2_hsa.miR.138.2.002144	miRnomic	-0.971016886858718	59.7299515752369	1.99900003426018	21.171618898435	-1.09088492245897	50.865974892923	-0.711124292835284	67.8695619667056
HLA-DMB_cg00575744	Methylomic	0.970777383174929	59.7326044599822	0.524304251416638	83.5333388449055	1.2898172591795	41.0006924585302	0.243676960700379	95.8248826195757
TMC2_cg03243506	Methylomic	-0.970751772867072	59.7352572747411	-0.104878917338163	99.1310066324952	1.56422627052121	29.236170182231	-0.289062104160122	94.1905746791737
MRPL47_ENSG00000136522	Transcriptomic	0.970624671986472	59.737909742166	0.146085290048736	98.4013531283179	-0.0841942468867035	99.5143164835395	-0.0218697447859322	99.9657989952923
PTN_cg22979093	Methylomic	-0.970621321873762	59.740562200436	0.0434365103956143	99.8199932227063	-0.947970628924746	59.0479605704756	0.235774957423402	96.1040466771288
TXNIP_cg10713626	Methylomic	0.970618700894516	59.7432146515434	0.179165855160504	97.6200056304377	-0.652501175176939	75.6692998144466	1.251920260755	40.4493031468543
KHK_ENSG00000138030	Transcriptomic	0.970613939892354	59.7458670896403	0.891598753497884	64.1657812228308	-0.591531291900087	79.0424431170216	0.230468355040754	96.2781128740703
UGP2_cg15400200	Methylomic	0.970591678286372	59.7485194669019	-0.0312221117054997	99.8894098351407	0.292422202707858	94.4523950086925	1.01330307481884	49.1292317168768
SKIL_ENSG00000136603	Transcriptomic	-0.970449381535636	59.7511714553031	-0.292547603151124	94.007082645307	-0.112709814452585	99.141605350992	0.38134687165773	90.1518728190685
CGNL1_cg21057613	Methylomic	-0.970422062514027	59.7538233690485	2.02701855878362	20.6209275708291	-1.35577064036557	38.2443687131943	-3.37027623137123	7.78827711482205
NACC2_cg14350701	Methylomic	0.970369540360636	59.7564751392643	-1.00431388598609	58.5443010209843	-0.819998617014033	66.1891234242611	2.43804780693477	15.1932669453349
TNNI3_ENSG00000129991	Transcriptomic	0.970348114176502	59.7591268509279	0.00912306841688604	99.9936794019911	0.0280599483769489	99.9496280570038	-0.0944523255320623	99.4027861012948
ZNF74_ENSG00000185252	Transcriptomic	0.970167227940594	59.761778068276	-0.446545632064226	87.2844469650804	0.447075382421995	86.7064306652339	-0.398336609975113	89.3064217938938
OXSM_ENSG00000151093	Transcriptomic	0.970161999484485	59.764429271336	-0.664127724160879	76.2196273635029	0.672143808701834	74.5212727207924	-0.577521688624524	77.3161126581942
MCOLN2_ENSG00000153898	Transcriptomic	-0.970125125529584	59.7670803736291	0.75797434937427	71.1862068857848	-0.913921762619903	60.8792811683413	0.875549590210749	56.2002083409974
DCAF5_cg21954263	Methylomic	-0.970119806440182	59.7697314613864	-0.586577466286639	80.4169248746492	-1.19509999778449	45.46026566605	-0.254787824111914	95.4315940390574
LRRC4B_ENSG00000131409	Transcriptomic	0.97010632101329	59.7723825122915	-0.356910972777222	91.4763537190174	0.359034964080741	90.923291852862	-0.330883206974936	92.446733554989
COLEC11_cg09462453	Methylomic	-0.970105647629525	59.7750335613564	-0.517162072290292	83.9277875963057	-0.874568773105903	63.0507029663917	-0.316454429132414	93.0895554128894
MSI2_cg22700360	Methylomic	0.969963855901626	59.777684222941	-1.01635562889224	57.9510545565618	0.583255080028181	79.5676055179578	-0.797820276338632	61.3587593648649
FAM151A_ENSG00000162391	Transcriptomic	0.969898008314636	59.7803347045811	-0.40801549737649	89.2578049097062	0.408725748836836	88.5203669319627	-0.368630595244632	90.7069996131618
RHOH_cg21441590	Methylomic	-0.969790959429251	59.7829848936842	2.79126667213596	9.0380983101596	0.63154662156279	76.9098339156113	-6.44814854928481	1.20349544238576
P2RY1_cg00504134	Methylomic	-0.969735273862947	59.785634930613	2.32677941887541	14.4586961686859	0.30349813300627	94.0745396354127	-1.12289140960146	44.9847809378909
EEF1A1_cg09614810	Methylomic	0.969662376835684	59.7882847683329	1.85850087084835	24.3313425850704	-0.808753350061917	66.8588697288971	0.112544325710561	99.1402844744641
GLIS1_cg24741609	Methylomic	-0.969606894890709	59.7909344544349	-0.165855148358719	97.9404185198343	0.00718207671613865	99.9965849209681	0.592289216543739	76.3485455985163
ZNF596_cg06413351	Methylomic	0.96955972545842	59.7935840116351	0.395660569011107	89.7922130842058	1.05267716527309	52.7718842985168	0.400594931937967	89.2093010990972
C2_cg15450960	Methylomic	-0.969556216708661	59.7962335592467	-0.385096002922054	90.2753922094974	1.21589111361637	44.4379324455939	0.711991604613129	67.8168408219226
GPR141_cg23462990	Methylomic	-0.969515984966185	59.7988829969153	0.665340992471125	76.1602933686742	1.33634482566295	39.0276075071136	-1.4546717319571	34.4019203211205
ALB_cg08368094	Methylomic	-0.969507955884532	59.8015324126425	0.785886226713408	69.7953447797398	0.768687945529705	69.1376403667161	1.56959340553851	31.3931617633963
SLC35B1_ENSG00000121073	Transcriptomic	0.969455332364082	59.8041816845632	-0.113706968235844	98.993542177818	0.133569899207288	98.810658763676	-0.166120049682995	98.0534181548079
CCL23_cg18264219	Methylomic	-0.969419463317925	59.806830858463	-0.755290631720477	71.3256641646173	1.40096840712647	35.8457101339479	1.68278711118582	28.5740466430088
TRIM34_cg16500279	Methylomic	0.96941753301237	59.8094800270878	-0.815290343427829	68.3473778837633	-0.476077030415979	85.2190920283177	1.58364396946243	31.0098975844491
MIR576.3p_hsa.miR.576.3p.002351	miRnomic	0.969311021121882	59.8121289046429	-0.748183269192387	71.7326566106412	-1.11613885411643	49.5265983985489	-0.114269745617961	99.1117268215947
FCER2_ENSG00000104921	Transcriptomic	-0.969309578103896	59.8147777782547	-0.635559645462013	77.7119004233268	0.239256302949931	96.2240612959234	0.0964028698349773	99.3744883054397
TSPAN5_cg04964397	Methylomic	0.969248317958175	59.8174264844583	0.113625996485748	98.9941966959411	1.83777269553348	22.4679260653426	1.4427978934854	34.7325197230152
ASCL2_cg03874471	Methylomic	-0.969120487944111	59.8200748413353	-0.462946767320005	86.4752855388811	0.250407970656982	95.874748025792	0.390802516385823	89.6656029885268
HIST1H2BB_ENSG00000196226	Transcriptomic	0.969116950353806	59.8227231885451	-1.43408590020125	38.1329718215464	1.59904505658452	28.1431392772221	-1.3888703000393	36.1879869491565
CASP10_cg01073821	Methylomic	-0.968861226307506	59.8253708369268	-0.477966274982265	85.8048086607174	-0.113664072285409	99.1299693676481	-1.07165284986834	46.9855895055002
CUL4A_ENSG00000139842	Transcriptomic	0.968814892354392	59.8280183586897	-0.366543297149889	91.0773081311728	0.367470796290994	90.5602841996463	-0.336611801670845	92.1815994655944
TRAT1_cg12517060	Methylomic	0.968665734700163	59.8306654728432	-1.12032461800178	53.0125940463826	-2.1767870681973	16.0654932176792	-0.250555765196358	95.5896620951697
WBSCR27_ENSG00000165171	Transcriptomic	-0.968650242270374	59.8333125446599	3.32429406065507	4.89904863951037	-1.46619956756248	32.3861476468663	0.110427467837838	99.1660423899942
ZNF219_cg27634902	Methylomic	-0.968642455416012	59.835959595197	-0.70231330521412	74.2458175972018	0.548114562608456	81.5903388365194	0.49691401976571	82.3408465138645
CD200R1_cg11733101	Methylomic	0.968636726405158	59.8386066300783	0.0476665385976547	99.789987035883	0.198292025513961	97.408157838083	-1.39412343520083	36.0436118840185
ADCY1_ENSG00000164742	Transcriptomic	0.968580253920593	59.8412535106348	-0.807069325478725	68.7559679280803	0.827759525013938	65.765709491884	-0.705640717266966	68.2159937483944
P2RY14_cg05631794	Methylomic	0.968471482724685	59.8439000939476	0.0537746563922029	99.7458405557686	-1.23030975137297	43.7466993773759	-1.18319664509477	42.8512157422191
B3GALNT1_ENSG00000169255	Transcriptomic	0.968390928773071	59.8465464571272	-0.213597020310873	96.6693842964619	0.222852349547393	96.7436237714879	-0.229131548989026	96.3257934156092
GC_cg24564157	Methylomic	-0.968383884453097	59.8491928010565	-1.90851063714996	23.0662920754049	-0.281856607046414	94.7940545251258	1.7569712768929	26.8316113643257
FASTKD2_ENSG00000118246	Transcriptomic	0.96836689622043	59.8518390985613	-0.529276516257397	83.3102897974061	0.529477210438629	82.5548677777355	-0.461977133480794	84.3743081477097
CXCR4_cg23374992	Methylomic	0.968362787952628	59.8544853848393	-2.54873243578472	11.3811093636133	-1.62649487751188	27.4295370774106	2.44232496805673	15.1354029350774
FAM46C_cg04568265	Methylomic	-0.968360401547617	59.8571316645958	0.379369132491875	90.4867020387713	0.894469855701184	61.9843878156301	-1.47900767477491	33.7495508887353
BEND4_ENSG00000188848	Transcriptomic	0.968132899877732	59.8597773226489	2.52805068728798	11.5929325813511	-1.16153531238499	47.2329357022914	0.025651820268259	99.9527687032153
TMEM253_ENSG00000232070	Transcriptomic	0.968132899877732	59.8624229807019	2.52805068728798	11.6002123227031	-1.16153531238499	47.2362523417049	0.025651820268259	99.9528447389448
AMICA1_cg05449373	Methylomic	0.968123469518839	59.8650686129842	0.420953588980914	88.6595935498483	-1.32600807531716	39.5029616074754	-0.0492365706700717	99.831341829703
PROM1_ENSG00000007062	Transcriptomic	0.968101437413778	59.8677141850584	-1.89662165344456	23.4279531182247	2.25217212199029	14.9590833781371	-2.00795670389384	21.1035707084759
FMNL1_ENSG00000184922	Transcriptomic	-0.967999345348467	59.8703594781413	0.615838255666518	78.7644644297139	-0.828995234906895	65.70184607736	0.841019411769075	58.5082219678396
GMPR2_cg16109953	Methylomic	0.967966600256864	59.8730046817402	1.46359949464799	37.0276533236969	0.678554347469204	74.1548276034086	-0.619377076588027	74.5855515127273
DCAF5_cg20066347	Methylomic	-0.967942630299022	59.8756498198355	0.694334765210387	74.6719846586745	0.555508194314858	81.1886257247568	-0.498509013502077	82.2552918683348
CYCS_cg19892210	Methylomic	0.96792783619598	59.8782949175023	0.762091799025456	70.9760771074173	0.364168915844193	90.7096505927398	-0.011202189025675	99.9897930898547
PDE4A_cg18275495	Methylomic	0.967867661250687	59.8809398507264	1.8424517935279	24.7737406499533	0.534063602843406	82.3179501866096	-0.139045065365109	98.6703388095698
LRFN1_cg00471142	Methylomic	-0.967811920303078	59.8835846316248	0.045710170045415	99.8063988124081	-1.29029136120814	40.9896428018944	-0.00217007117991674	99.9997059457434
CCDC40_ENSG00000141519	Transcriptomic	0.967798829050563	59.8862293767483	1.09754284510164	54.0598979743296	-0.703610582786601	72.6915745480548	0.261529624930185	95.2020654756073
GMIP_cg14773282	Methylomic	0.967768376907665	59.8888740386539	0.705660853936412	74.0978212947787	-0.000132772948648027	99.9999990950501	1.12344181365288	44.9648069160167
UBASH3A_cg10690747	Methylomic	0.967734533896826	59.8915186080752	0.0181501788360121	99.9367469669964	-0.164718319932763	98.1928451283394	-0.232343815061064	96.2136245392617
GAP43_ENSG00000172020	Transcriptomic	0.967641516730796	59.8941629233045	0.46686114563785	86.2878625590097	-0.325607850231479	92.2664381223673	0.118921372234852	99.0383148103465
MYOM1_ENSG00000101605	Transcriptomic	0.967556668978151	59.8968070066668	-0.821266947486202	68.0434868707723	0.842979703378533	64.9285146907484	-0.717966608594056	67.3317153235452
SLC7A11_ENSG00000151012	Transcriptomic	0.967529976333806	59.899451017085	-0.454266232432243	86.9110933364422	0.452952447162216	86.3954580825734	-0.401574411311382	89.161746089593
CA12_cg11178920	Methylomic	0.967510928289498	59.9020949754497	0.185278322420782	97.4547466011914	-0.570557841848887	80.3766679589114	-0.035855993889144	99.9078397370913
BLVRA_ENSG00000106605	Transcriptomic	0.967436414487647	59.9047387301874	0.383834358791545	90.3229871771765	-0.26690491995504	95.3326981098001	0.0877792945887365	99.4841556512325
AGAP3_cg15650170	Methylomic	0.967379182283018	59.9073823285243	0.299223518007013	93.8068907983199	-0.0190951482078877	99.9761552611674	0.074176688710588	99.6229138819663
SLC8A3_cg19545232	Methylomic	0.967354145361734	59.9100258584416	1.51856093147291	35.0140900850945	-0.663502756647417	75.032540857589	-1.02145060296563	48.830710753111
SERPINE1_cg02704552	Methylomic	-0.967240992163594	59.9126690791404	-0.442921564358405	87.4611904255119	0.14633362090903	98.5713645022451	0.19666142528812	97.2955459147749
CYP2D6_ENSG00000100197	Transcriptomic	-0.967178294284769	59.9153121285021	0.428964024956584	88.2925242993569	-0.706472836450334	72.544612636368	0.780605262240131	62.5472674793617
ATAD5_cg18469326	Methylomic	0.967138050830791	59.9179550678887	-0.383175178329422	90.3483881780441	0.263766017105456	95.4311664056416	-0.335720997177704	92.2244423088474
BHLHE22_cg00465841	Methylomic	0.967032118753496	59.9205977177902	-1.31032280643299	43.3565998402494	-0.645624379495914	76.0565340406486	1.62756530952101	29.8307440469214
RILP_ENSG00000167705	Transcriptomic	0.966716263454121	59.9232395045405	0.0330865186602787	99.8793787303396	0.00555057469493469	99.9981391312659	-0.0774741632103642	99.5898627160455
ATF3_cg15639551	Methylomic	-0.966695705284874	59.9258812351106	1.7620038926027	27.4863220029884	1.12762315179846	48.9916766492747	-2.76597969716275	11.7223538891315
GLTPD1_cg07394827	Methylomic	-0.966694323937493	59.9285229619058	0.558354439423311	81.8964375593621	0.171235503514809	98.0392931788468	0.305440551976961	93.5224505380601
EFHC1_cg10543136	Methylomic	-0.966680942134738	59.931164652132	-0.593890645971244	80.0531101267979	0.846025849288156	64.7332317470613	0.326015225542091	92.6754984490826
RPS6KL1_ENSG00000198208	Transcriptomic	0.966670766713244	59.9338063145514	-0.25549426859041	95.332523535028	0.260430385437651	95.5531292957554	-0.255619277938801	95.402087829611
LRPPRC_ENSG00000138095	Transcriptomic	0.966667647985038	59.9364479684481	-0.40873427757164	89.2366400808938	0.407202203824316	88.5914171164619	-0.36582814662505	90.8256754042726
CNN1_cg22565389	Methylomic	-0.966525713222778	59.9390892344736	-0.070929940799308	99.5858047265203	-0.758270092264123	69.6957468785651	0.0862968569702904	99.4983309134076
ISLR_cg26099072	Methylomic	0.966485364193184	59.9417303902357	-1.4502708045332	37.5351056916261	0.263205696568337	95.4507241110208	0.707752940771949	68.0819379913356
CASS4_cg26712809	Methylomic	0.966442110753311	59.9443714277972	-0.121818975431067	98.8623220861451	-0.976534248487304	57.5373553284967	-0.842872002239728	58.3809504107505
POLR2J_ENSG00000005075	Transcriptomic	0.966336420704175	59.947012176535	0.543363097589835	82.6440832680962	-0.378704810376937	90.0436358677468	0.146383691704648	98.5184769613268
CDKN2A_cg00407600	Methylomic	0.966268233651705	59.9496527389351	-1.00934941924863	58.268945422972	-0.175955514265125	97.921751931587	-0.848069418213276	58.0625862129918
ARG2_ENSG00000081181	Transcriptomic	-0.966250656098291	59.9522932533003	0.830518529698242	67.3546227822023	-0.955258093358619	58.6348028053159	0.890244469633385	55.1820878155925
CLEC2D_cg07198360	Methylomic	0.966052139120761	59.9549332251697	1.12162746660582	52.9480365437254	0.222790650490709	96.7455324074022	-0.325786292656402	92.6880562348998
ZNF169_cg14032959	Methylomic	-0.965999074533703	59.9575730520272	-2.29875738247863	14.8381099726775	0.588647482388857	79.2497777317944	0.522010920782471	80.7917527911354
CD8A_cg19410791	Methylomic	0.965982381078012	59.9602128332659	0.197071206204309	97.1284724419105	0.254601723527867	95.7450536973026	1.12942983922362	44.7945374090178
ZNF594_cg08007395	Methylomic	-0.965952281391166	59.9628525322498	-0.82051815563239	68.076578665621	-0.418885264150297	88.014606490258	-1.3340376719504	37.805529279191
CXCR2_ENSG00000180871	Transcriptomic	-0.965926675274139	59.9654921612588	-0.846523508680143	66.5024331142132	0.478314890092494	85.1127910980505	-0.109452998127609	99.1800530215763
TIMM8A_ENSG00000126953	Transcriptomic	0.965911815031752	59.9681317496585	-0.55493186232213	82.0872434764557	0.5541766667267	81.25831599869	-0.480375033918797	83.3516096437071
TIMM17B_ENSG00000126768	Transcriptomic	0.965867419018476	59.9707712167354	-0.041940743598963	99.8300797523231	0.0685879170600072	99.6765624174597	-0.119292214396709	99.0333732061103
SH3KBP1_ENSG00000147010	Transcriptomic	0.965845037557238	59.9734106226496	-0.651396065229469	76.8690816412881	0.655476016945629	75.4806938647478	-0.56187785603718	78.3059326482365
CD59_cg19776272	Methylomic	-0.965780476310632	59.9760498521344	-1.14619755912004	51.7894782192565	0.113838905454544	99.1250977692996	0.251828075823973	95.5435080684289
MRPL18_ENSG00000112110	Transcriptomic	0.965733955796749	59.9786889544907	-0.0261709749894106	99.9110140256303	0.0549759725621953	99.7943825207694	-0.109978619564229	99.1719225254835
IFIT2_cg17936145	Methylomic	-0.965683522991315	59.9813279190271	-0.967185772709779	60.2892742685303	0.458321602192837	86.1221743739571	3.31656707706517	8.00626294578418
BYSL_ENSG00000112578	Transcriptomic	-0.965678919836418	59.9839668709842	-0.560704987269898	81.75625373177	0.157643693890434	98.3488901528002	0.165052917727884	98.0814076575274
TMEM255A_ENSG00000125355	Transcriptomic	-0.965665894559795	59.9866057873466	-0.0632514767888266	99.6559045580707	-0.323352841992935	92.3488864903071	0.538227214661679	79.8096354187891
ETFA_cg14533732	Methylomic	-0.965665133804303	59.9892447016301	-2.16703881343218	18.0032794333898	-0.344760155418969	91.5173298094684	0.226584238801097	96.4048210892371
SCN9A_cg19098619	Methylomic	0.965626338790513	59.9918835098968	0.408393222977819	89.2448757860915	0.411098283521529	88.4044910848144	0.249669975348872	95.6215474475725
TBCE_ENSG00000116957	Transcriptomic	0.965619571853455	59.9945222996712	-0.196925108875313	97.133578066731	0.205726618564096	97.2142210658499	-0.215297988240147	96.7547909591101
PDE4DIP_cg14160599	Methylomic	0.965551400695084	59.9971609031513	0.219102412461678	96.5024458722606	0.9113112241191	61.0486660549483	1.37170492732644	36.6462051696149
TRIM34_cg17976229	Methylomic	0.965440461233533	59.9997992034625	-0.0204981855193293	99.9303746571358	-2.17841752211772	16.028181638942	-0.0570246979525844	99.7771944240472
RASGRF1_cg19431448	Methylomic	-0.965284572600789	60.0024370777701	-0.654737975163034	76.6961293195174	0.485156389508899	84.7522291228184	-0.0983724051527448	99.3435963383286
CEACAM21_cg12411431	Methylomic	-0.96520445445268	60.0050747331355	0.648350442878474	77.007576797224	-0.687271939703202	73.7005335250437	-1.23552822566259	41.024392866456
RNF125_ENSG00000101695	Transcriptomic	0.965195608272133	60.0077123643265	-0.489737280035172	85.2224541857272	0.486999662680161	84.6717239324426	-0.426968823927826	87.7876056304554
CAMLG_ENSG00000164615	Transcriptomic	0.965159009079371	60.0103498955013	0.0740094672223997	99.5534024597432	-0.0293740194890939	99.9437264571881	-0.0537345658205813	99.8026188878155
PSTPIP2_cg00532474	Methylomic	-0.965117515901877	60.012987313286	-1.40387382271332	39.3506600219697	-0.298544784050133	94.2498803176335	-0.565747722491167	78.1120670753921
AMD1_cg05654340	Methylomic	0.964965882073887	60.0156243166945	1.9696881795941	21.6973816904515	-0.769283459759442	69.1003134219722	-1.28778583106342	39.192279670565
SELE_cg03025248	Methylomic	-0.964952444889826	60.0182612833826	-1.43193887171289	38.2278641975986	0.679290947113015	74.1063590621332	1.07523906644872	46.871024728518
RTKN2_cg26904787	Methylomic	0.964907088475976	60.0208981261232	1.25936974011257	46.6034427397177	-0.467715572327282	85.6596180464577	-0.248172613675129	95.6776272790561
HSPA8_cg20651310	Methylomic	-0.964878888141779	60.0235348917996	-0.913692747501029	62.9989878035133	-1.30920055808475	40.1989635469776	-0.668582640214074	70.8053760560617
PBX4_cg09405380	Methylomic	-0.964846599146744	60.0261715692386	-0.977704637151163	59.754418907036	0.813650338677805	66.5786284082867	0.316081063568251	93.0961170684624
GFI1_cg27290394	Methylomic	0.964813588525112	60.0288081564679	0.619295075078887	78.6132687812368	0.84973677877156	64.5008476131337	-0.552676102900813	78.9154014894077
SLCO2B1_cg03776651	Methylomic	-0.964735573350981	60.0314445305019	1.68518754139142	29.6903382184716	0.722924317962298	71.6672259686169	-0.253856175763625	95.473053834258
DHX58_cg10708793	Methylomic	0.964621408570706	60.0340805925529	0.629917389977671	78.010738101697	-0.829701152513713	65.6639615896525	-1.16093785702963	43.6224451862409
FOXP2_cg19655952	Methylomic	-0.964499621951434	60.0367163217925	0.363286104778386	91.2065491068117	1.58419308822051	28.6069230586409	0.259734277946525	95.2684712717015
PPP1R13L_ENSG00000104881	Transcriptomic	0.964496646244944	60.0393520429002	0.384991892265733	90.2787181973347	-0.269588307794991	95.2423344538815	0.0910576853124311	99.4478664034132
TMEM171_cg09498440	Methylomic	0.964494583614271	60.0419877583712	0.277169801907959	94.5765889953128	-0.410626758872195	88.4302987678505	0.162945308633183	98.1348762311599
SH3BP5_cg02076719	Methylomic	-0.964367444273897	60.0446231264032	-2.72335827007308	9.71249756581674	1.26228941054883	42.3120435409342	1.3453194760875	37.4838137339655
ZNF385B_cg22657780	Methylomic	-0.964337658970991	60.0472584130396	-0.215871411143496	96.5976696973567	-0.741406497233151	70.6568265564644	-3.73177890774715	5.98732098644827
C9orf93_cg17511416	Methylomic	0.964199838616812	60.0498933230484	-0.350103017526895	91.7816248222542	1.02060227902238	55.2603093351846	0.564655056937528	78.1690300588253
TMEM45B_ENSG00000151715	Transcriptomic	0.964149366686553	60.0525280951304	1.29836769367624	43.9610210132618	-0.801662200880933	67.2105481725795	0.276228010474495	94.6794307912746
NSA2_ENSG00000164346	Transcriptomic	0.964144872048845	60.0551628549298	-0.0116896571514069	99.9899994064207	0.0415841336490466	99.884780375292	-0.100063418774609	99.3088650388301
MIR1274A_hsa.miR.1274A.002883	miRnomic	0.964124654419494	60.0577975594796	0.566363017505456	81.4560923193794	-0.842084074842459	64.9646000368598	-0.299707916690967	93.7743537646802
RIN1_ENSG00000174791	Transcriptomic	-0.964113226550053	60.0604322327999	2.08817122315522	19.3170210818525	-1.4078267335047	35.5810790475218	0.775621746226385	62.911539217756
DRG1_ENSG00000185721	Transcriptomic	0.963956188992424	60.063066476977	-0.00763942405948137	99.995689148682	0.0380193789974862	99.90379332801	-0.0975638693862377	99.3572401321276
AOAH_cg17389877	Methylomic	-0.963931456506713	60.0657006535666	-0.536303559772159	82.9393504557918	0.685380124193384	73.8063541136723	-1.26311454673606	40.0541200112408
NCF2_cg01579216	Methylomic	0.963884459742847	60.0683347017262	1.79571814078481	25.9101832556567	-0.619213889074117	77.5776970187328	-2.92598798336021	10.3629436132032
RASGRP2_cg18492647	Methylomic	0.963873408963797	60.0709687196868	1.19053853962234	49.7924749817275	-0.000196930094142166	99.9999982635033	-0.194984492198974	97.3408130502183
CASP8_cg25576362	Methylomic	0.963817464394859	60.0736025847653	0.101690724102667	99.1831513338733	-2.39011325673448	13.3548929406768	-0.821255307301328	59.724933331278
PTK2_cg00013949	Methylomic	-0.9637773499395	60.0762363402213	0.866111873652394	65.4988583242407	-0.859347794742455	63.9491913224605	0.345079140315824	91.808836553894
CATSPER1_cg27258593	Methylomic	-0.963738154207559	60.0788699885654	-0.0873598519701083	99.3924401562278	0.223345091469774	96.7238780311667	0.389532766612644	89.7315196737777
ENKUR_cg16336268	Methylomic	0.963724309780841	60.0815035990763	0.35783855173918	91.4475372461291	-0.319820227229008	93.4200837440625	-0.361600935716214	91.0445090828985
HADHA_cg08235500	Methylomic	0.963667070198734	60.0841370531662	-0.258867482023195	95.2296467660421	-1.11951692010814	49.3638317439095	1.37476055463228	36.5688681192366
POLD2_ENSG00000106628	Transcriptomic	0.963609918434335	60.086770351075	-0.0916105546655584	99.3375963896498	0.110213129703873	99.1730871701568	-0.146673837415269	98.5106607038394
FAM106A_ENSG00000213077	Transcriptomic	-0.963602397215484	60.0894036284302	-1.94840892775768	22.1828238825385	2.0188572119726	19.1539926777163	-1.57833369495798	31.1598572646284
RTN4RL2_cg08789220	Methylomic	0.963573829250504	60.0920368277166	-0.0347191963869499	99.8702881439946	1.32800946904479	39.4158030375138	0.981683786159332	50.4160738065543
MYRIP_cg07322925	Methylomic	-0.963462834407648	60.0946697236826	0.867880949583797	65.3715251361026	0.527640488392551	82.6424034683128	-1.95520186521751	22.0186894561276
MYOM1_cg05486872	Methylomic	0.96339943414363	60.097302446392	-0.133723386027269	98.6408109035838	-2.05956315749679	18.3799003566869	-1.09991013702914	45.9170306790541
MIR374a_hsa.miR.374a.002125	miRnomic	-0.96319258685253	60.099934603841	-0.634934150377735	77.733852360487	0.291382193523943	94.4849046662113	-0.320258110934618	92.9253833680104
NACC2_cg21229179	Methylomic	-0.963185960591933	60.1025667431821	-0.37713689759001	90.5956106582774	-1.97244990320848	19.9115048883234	0.897226507848802	54.7449234177449
LMO1_cg07283152	Methylomic	0.963165727433577	60.1051988272312	-0.504461883672513	84.5366169098922	-0.856154804542461	64.1475649546504	-0.647719614467416	72.6759668705695
VAV3_cg22037762	Methylomic	0.963146906575508	60.1078308598478	0.0800162311522765	99.4817807191874	-0.739020876643478	70.8196050862611	0.960933657462805	51.2738594702117
RALB_cg05270442	Methylomic	0.963095106048714	60.1104627509068	-1.55192879084529	33.7544417376182	-1.79436403657991	23.4484428297202	0.0271729713973914	99.9476968207036
C12orf43_ENSG00000157895	Transcriptomic	0.963074231001423	60.1130945849197	0.538024881016044	82.8604671923582	-0.377119904658455	90.1234918050941	0.147708968595736	98.4862177046635
TRAF3_cg08604611	Methylomic	-0.963068200727687	60.1157264024535	-2.57897213768561	11.0931947716001	-0.884266572668661	62.5584948793782	-0.00296635393644356	99.9993950828993
MVB12A_cg10356458	Methylomic	0.963018095932214	60.1183580830637	-0.613635426911172	78.875984738352	-0.522657607102481	82.9257682317327	0.0145779443688515	99.9839206924863
TTYH1_cg11112223	Methylomic	-0.962996370663866	60.1209897043043	-0.0541924427230362	99.7424239341397	0.970049004702585	57.8458575595457	0.338873671157929	92.0774848908835
KCNK15_cg09203114	Methylomic	0.9629676767528	60.1236212471319	-1.26866827870878	45.2141687568612	-1.22489797472488	43.9920576575093	0.343557601342249	91.8792593365919
FAM179A_cg23792813	Methylomic	-0.962890179583938	60.1262525781797	-1.5295063611405	34.5619704073269	-0.508544568891524	83.5928675390277	-0.559612359900967	78.4538689475864
FAM107A_ENSG00000168309	Transcriptomic	-0.962862891721625	60.1288838346567	2.0995017862798	19.0697150542331	-1.4100146535013	35.4925822239609	0.771858471860763	63.1821158431821
ARL2BP_ENSG00000102931	Transcriptomic	0.96281390892358	60.1315149572764	-0.191726332124549	97.2756546722501	0.199102091918461	97.3877284934616	-0.209046332132968	96.9317318467041
C12orf35_cg21568081	Methylomic	-0.962807126072644	60.1341460613603	-1.75500459756659	27.7547456567231	-0.0337508010099699	99.9261411333734	1.30425589863427	38.716070370553
PEG3_ENSG00000198300	Transcriptomic	0.962721172623122	60.1367769305555	-0.41812381479414	88.7961372084996	0.413733978553269	88.2773423723364	-0.368858474602557	90.6938840080042
LUZP2_cg11661539	Methylomic	-0.962703438684845	60.1394077512884	-1.06527307326963	55.5563513373798	0.0866411891314067	99.4870175822397	0.393930019435861	89.5236904762465
SLC20A2_cg19694553	Methylomic	-0.962672185700346	60.142038486615	-1.35418269320134	41.395193561294	2.01581453947566	19.1770319866313	0.298113200818295	93.8363855387141
PAQR5_cg08139044	Methylomic	-0.96264248673165	60.144669140782	-1.20501060634918	49.0576790053143	-1.53718468666628	29.9179315971344	-0.482026846209676	83.248922932025
KIAA0895_cg17644870	Methylomic	0.962453901861213	60.147299279595	-0.641899517515179	77.3975391937417	0.926511751845838	60.240701909987	1.52473388297307	32.5354845687584
ACADM_cg14493553	Methylomic	0.96244587277956	60.1499293964666	-0.427869431419385	88.3492663902511	0.332697484828814	92.0099547512359	-0.0243396573655983	99.9587251185161
LOC728392_cg16185421	Methylomic	0.962254987838324	60.1525589916988	-1.09232792672494	54.3215816869357	0.111948436235883	99.1505838852653	-0.684380018253384	69.6842850831162
IL10RA_cg10042876	Methylomic	0.962245318406655	60.1551885605069	0.575749560725246	80.9691793474677	-0.202069631907024	97.3155886948684	-0.84926075808369	57.9795800370323
EPB41_cg27527371	Methylomic	-0.962179044685265	60.157817948206	-1.13063749540167	52.4777659054906	-0.323612017453614	92.3387270632669	0.372132255179282	90.5829483774709
CYP4Z1_ENSG00000186160	Transcriptomic	-0.962132192048582	60.1604472078689	1.53793504592854	34.21300916843	-1.26628047373538	42.1315935418785	0.905512126901616	54.2051291240518
TRIM11_cg05260298	Methylomic	0.962104248305352	60.1630763911687	0.144442067566603	98.4302095236904	1.10761392593672	50.0090587630161	0.151831756101916	98.3947273639863
KNG1_cg12060872	Methylomic	-0.962076911313269	60.1657054997636	-0.494056019664499	85.0312927646974	0.0306474803634014	99.9390169053878	0.319845918351987	92.9405618347268
AKT1_cg07197515	Methylomic	-0.962035211889199	60.1683344944047	0.394560928117751	89.8490952572045	0.0626574223881965	99.7282129021431	1.64214426749485	29.5159713820789
CCDC43_ENSG00000180329	Transcriptomic	0.962021476777531	60.1709634515112	-0.150062847871207	98.3152130916974	0.160949923265879	98.2769569742769	-0.181398726190773	97.6922016976967
AIG1_cg20935933	Methylomic	0.961992013830632	60.1735923281032	1.06876592784639	55.3720206767985	1.03137255302817	54.6919174825726	-0.517602107893656	81.0705573475145
C18orf54_cg05741611	Methylomic	0.96198018604368	60.1762211723728	0.134701747316991	98.6199530432555	0.199034605623574	97.3900020301867	1.54998045632228	31.920113736138
E2F2_cg10678919	Methylomic	-0.961936013880389	60.1788498959312	-0.717011495024597	73.3503613689003	-0.417503016378569	88.088636114677	0.34307966420629	91.8935060008727
IGFLR1_ENSG00000126246	Transcriptomic	-0.961871136152338	60.1814784421955	1.4763902707772	36.6169858834105	-1.24529205527432	43.1139998852608	0.912713181395303	53.8171344643401
SFI1_cg10259721	Methylomic	0.961837043921306	60.1841068952946	0.92661942475177	62.3310941486781	3.11996056068191	7.10784726800242	-0.963584660861353	51.1597599251168
FSTL3_ENSG00000070404	Transcriptomic	-0.961739232294713	60.1867350810996	0.498949917079829	84.8154710902577	-0.754589748801006	69.8923150847193	0.806180583314608	60.7690251006215
CA13_cg14320633	Methylomic	-0.96172285471263	60.1893632221489	-0.447567559127421	87.2252294773716	1.49799849806019	31.0662970934308	-0.457833145182981	86.0099692107433
ZNF608_ENSG00000168916	Transcriptomic	0.96169162540617	60.1919912778566	-0.257069160307414	95.279411080229	0.25852189594191	95.6220401269271	-0.251620295731939	95.5517150426645
AURKC_ENSG00000105146	Transcriptomic	0.961669794308733	60.1946192739054	-0.491778738578302	85.129223849183	0.48661963079126	84.6939628377781	-0.42492740777157	87.9365460251272
ACSF2_ENSG00000167107	Transcriptomic	0.961540550542813	60.1972469167644	-0.03951881774685	99.8462636694837	0.0636413884602839	99.7220855884209	-0.113547851428719	99.1232041574915
CASP8_ENSG00000064012	Transcriptomic	-0.961501842041909	60.1998744538429	0.428244376557065	88.3258449651016	-0.706789805579533	72.5224189060221	0.781327115185064	62.4893985753333
UTS2B_cg07647691	Methylomic	-0.961477320215626	60.2025019239097	-0.0881141629907611	99.3815757325005	1.7663774777156	24.0381767915456	-0.116662906724925	99.0669100312652
SEMA3C_ENSG00000075223	Transcriptomic	0.961412040595294	60.205129215584	-0.789138238643275	69.6683607072842	0.802601488725603	67.1487101936934	-0.681232174122806	69.937197269015
TFB2M_ENSG00000162851	Transcriptomic	0.961404060320181	60.2077564854503	-0.516460455458457	83.9590433158723	0.511518207342603	83.4545258654662	-0.444370614792146	86.7999186214641
TM9SF1_ENSG00000100926	Transcriptomic	0.961400941591975	60.2103837467939	0.735361470482148	72.4095803264865	-0.504907022317798	83.7766314899555	0.205711778305417	97.0343834131182
PYGB_ENSG00000100994	Transcriptomic	0.961375349675232	60.2130109382013	-0.399405607676826	89.618184666478	0.394396939352585	89.2392203899971	-0.353350212053287	91.4133179572545
MRM1_ENSG00000129282	Transcriptomic	0.961330495025456	60.2156380070326	-0.350880735307208	91.7483157705983	0.347197373894615	91.3948028479476	-0.317455985322115	93.0482240294718
JCHAIN_cg22718835	Methylomic	0.96132404603762	60.2182650582404	0.389394391117861	90.070241100665	0.630549061031068	76.965683566086	-0.54186676469277	79.595088981861
CLU_cg25302704	Methylomic	0.961220444984032	60.2208918263333	-1.38128442835688	40.2771399704512	-1.43660178196139	33.6457992682511	1.02367658229178	48.7488848489477
PHEX_ENSG00000102174	Transcriptomic	-0.96116731257824	60.2235184492289	-1.78225147961385	26.2295654070761	1.75527388602692	24.324803949577	-1.31448694551977	38.3551830517789
COX7A2_cg21961320	Methylomic	-0.961075693464548	60.2261448217531	0.972069816608984	60.0547364067136	1.18087155094929	46.1692081530809	-0.346575107345871	91.7442384021745
TARBP2_ENSG00000139546	Transcriptomic	0.960982665103264	60.2287709400547	-0.0471103948063048	99.7953089978913	0.0698030098867421	99.6680708633531	-0.117438904450918	99.0530327708055
PTN_ENSG00000105894	Transcriptomic	-0.960943497965859	60.2313969513226	-0.934718561095122	61.8916808531393	0.582637835320147	79.6192057163032	-0.201455374648003	97.1575109229382
AKT2_cg22973042	Methylomic	-0.960872203728458	60.2340227677617	-0.929016118035069	62.1814622629995	0.239902128765591	96.2028571553749	0.749047832156137	64.7506262240771
NCK2_cg17501982	Methylomic	-0.960833439667574	60.2366484782686	-0.40669407321785	89.3129370312984	-0.644391905729354	76.1099506156447	-0.624254483915091	74.2427140080096
SMCR8_cg06899478	Methylomic	-0.960822561556947	60.2392741590484	0.457257205767241	86.7746328653885	1.76718721529438	24.0079089242673	-0.842629790181487	58.3959384954357
CAMSAP3_ENSG00000076826	Transcriptomic	0.96081030950627	60.2418998063465	-0.303682727270917	93.6367475835297	0.30173312898259	94.1410683790803	-0.283107123458458	94.4281496438308
SLC18A1_cg12089483	Methylomic	-0.960796488625127	60.2445254158757	-1.13869018135949	52.1315233433044	-1.8101159780533	23.1500534201058	-0.674490746184767	70.419228068613
CXCR4_cg20366284	Methylomic	0.96075398124025	60.2471509092432	1.06006685930448	55.7920264397018	0.141721753425175	98.6593854451367	-1.27462127073392	39.6252851235733
TMEM63C_cg24406971	Methylomic	-0.960512535404084	60.2497757428013	0.173048193101693	97.7686506606414	0.142261202876638	98.649653798149	0.781075918533733	62.5079228209933
EXO5_ENSG00000164002	Transcriptomic	0.960480733316809	60.2524004894525	-0.538012791707262	82.8635657359291	0.532949239872391	82.3910747420686	-0.460860962428401	85.8315972806183
METAP1_ENSG00000164024	Transcriptomic	0.960480366407609	60.2550252351011	-0.477268221917909	85.8446938510342	0.471148162547619	85.4746605648388	-0.412235989346746	88.6188401708141
FCHO1_cg25528354	Methylomic	-0.960467209943139	60.2576499447964	-0.871727502855303	65.1811793934656	0.892128957424948	62.1323231803539	-0.419083273175851	88.2478922212054
MS4A14_cg02907837	Methylomic	-0.960298944565269	60.2602741946657	1.14921565651819	51.6837016455026	1.53864327744165	29.8740284715598	-0.885213538445124	55.5793715134083
RTN4RL1_cg04584833	Methylomic	0.960245818072399	60.262898299354	0.463478215472705	86.4432712101725	-0.284011646707183	94.7173167847373	-0.377691949877552	90.3296066081615
CSNK1E_cg10142237	Methylomic	-0.960213905367115	60.2655223168331	-0.745886052992059	71.8423679574099	-0.115011136889377	99.1041914176737	-0.276260484493671	94.6786120112397
PARP8_ENSG00000151883	Transcriptomic	-0.960211881019814	60.2681463287802	0.242793752952939	95.7732469111241	-0.57302149086476	80.2476742145217	0.70454564764391	68.2849632709235
MIR23a_hsa.miR.23a.000399	miRnomic	0.960164043492113	60.2707702099996	-0.120954520846504	98.8798008438309	-0.32717009912494	92.2067827953081	-0.390859941843261	89.6644445929772
ZNF624_cg11080430	Methylomic	-0.960118419729391	60.273393966541	0.425912790976188	88.4340663921223	1.02190530748559	55.1903322065559	1.57655896010161	31.220639341634
GTF3C5_ENSG00000148308	Transcriptomic	0.960065483829003	60.2760175784223	-0.368748908333247	90.9704088784504	0.363606186493709	90.734586261704	-0.329230321042741	92.5230408934777
CASP10_cg24401737	Methylomic	-0.960050992710347	60.278641150703	-0.752904965474518	71.4602999700694	-1.08019486638209	51.3711910817078	-0.114275084577718	99.111049395224
POU2F2_cg07716663	Methylomic	0.959984829751567	60.2812645421774	0.723892991792521	73.0081291394595	-0.152337961917051	98.454158466343	-0.542917749893673	79.5195335456396
SMTN_ENSG00000183963	Transcriptomic	0.959907529418134	60.2838877224099	-0.582424235808531	80.6373589692564	0.578536139449135	79.8545675246076	-0.496907455015144	82.3437923415343
BCL2L15_cg08433256	Methylomic	-0.959844826613706	60.2865107312917	-1.17862379427513	50.2633281666438	0.491703768486499	84.4370016517449	0.140078408899058	98.6509037493662
C2orf89_cg01798251	Methylomic	0.959823643779026	60.2891336822863	0.573058615103894	81.1329037082355	0.607857572712429	78.1720223652059	0.302542074722937	93.6377989658148
B4GALT2_ENSG00000117411	Transcriptomic	0.959723891363221	60.2917563606833	-0.832144493974266	67.2349172192925	0.849654530718188	64.505699831321	-0.719990586896483	67.2017304477019
LTC4S_ENSG00000213316	Transcriptomic	-0.959707656050856	60.2943789947133	1.28627596337894	44.4782515315766	-1.17361970703796	46.6528541940296	0.925247807542921	52.9594604978948
EFR3B_ENSG00000084710	Transcriptomic	0.959688301170761	60.2970015758514	-0.770961077883978	70.5015462967903	0.781176810529774	68.4518318885126	-0.662537236540625	71.2196213821307
NANP_cg11162385	Methylomic	0.95964061525102	60.2996240266761	-0.416167512299317	88.8874202410335	1.14584854396445	48.128634816483	1.98941559369692	21.3642022872904
PIGL_ENSG00000108474	Transcriptomic	-0.959512643810724	60.3022461277879	0.168144021999068	97.8846642155458	-0.515680862290806	83.2785333111342	0.668821031867598	70.7934834580715
MCOLN3_cg06388206	Methylomic	0.959481587633762	60.3048681440311	2.09727531023231	19.1664015571903	0.847148212521274	64.6583006857292	-1.40971247501474	35.6071418540559
MSH4_cg02161115	Methylomic	-0.959461589049641	60.3074901056233	-0.809250828959464	68.6349687491379	1.19016905620719	45.6917937606997	0.5675336250586	77.9810674747216
DVL1_ENSG00000107404	Transcriptomic	0.959366154892613	60.3101118064185	-0.294395483127396	93.9521420973889	0.291967318655596	94.4690822130131	-0.27510366797587	94.7211023761337
P4HB_cg11656992	Methylomic	0.959264975097551	60.3127332307154	0.53150868017871	83.1591548086998	0.708616783432736	72.4213952975597	-0.0443526409789543	99.8620170223806
NDUFA5_ENSG00000128609	Transcriptomic	0.959218473939361	60.3153545279366	-0.0477635906884284	99.7893003910007	0.0692020180489489	99.6724314043035	-0.116062835172822	99.0758721060337
IL23A_cg19951006	Methylomic	0.959068651101001	60.3179754157306	0.493282159737996	85.0583070068435	-0.62243696323706	77.3915930262058	0.750873339242538	64.6239074087022
LINC00271_ENSG00000231028	Transcriptomic	-0.959019884754285	60.3205961702586	-0.149342672347608	98.3337499578703	-0.248185896466896	95.9416810348182	0.484536243590116	83.0870520944617
UGT8_cg23455602	Methylomic	0.959002346426704	60.3232168768589	-0.0802914304016979	99.4794734346175	-1.21007761357109	44.7460984451617	-0.851521529768714	57.8031391846042
MRPS6_cg24083756	Methylomic	-0.958985973879458	60.3258375387173	0.168906170898307	97.8696271753933	0.886109312509393	62.4599344383806	-0.801287862291247	61.1406870127639
BCL3_cg12833720	Methylomic	0.958949682557797	60.3284581014008	0.518336498849044	83.8592154766163	0.432839059411751	87.3820435728553	0.014228980200212	99.9846882306845
SCCPDH_ENSG00000143653	Transcriptomic	0.958925313488062	60.33107859749	-0.0212479059349244	99.9280346831885	0.0462825762355858	99.8578843244859	-0.100347581588407	99.3044096040183
NTN1_cg23588550	Methylomic	-0.958906546405041	60.3336990422935	-1.5370028638088	34.2528525772822	-0.113520393108156	99.1325635588894	0.44981313927878	86.4646678778596
MIDN_ENSG00000167470	Transcriptomic	-0.95885789434221	60.3363193541434	1.10692614985706	53.6537821675569	-1.0959158143291	50.6256159591444	0.922905235940837	53.0827122824539
GBA3_cg25415798	Methylomic	-0.95881649982263	60.3389395528728	-0.429534599956739	88.2603896941495	0.394815109850862	89.2144305859904	0.204085308614232	97.0750752489467
JAK3_cg11249283	Methylomic	-0.958692178558324	60.3415594118642	-0.00768034713777375	99.9956229849724	0.951469655069118	58.8771294767636	-0.113730154624715	99.1198361724851
FAM83G_ENSG00000188522	Transcriptomic	-0.958618119179602	60.3441790684703	0.0344465646793115	99.8719805548193	-0.407777750481856	88.5634915545672	0.597698407607032	75.9976527991294
CHST15_cg00091460	Methylomic	-0.95861171507337	60.3467987075757	-0.210945702604615	96.7421449415627	1.8765316033055	21.6674053187624	1.24612132476926	40.6751141858567
FBLIM1_cg12068257	Methylomic	-0.958584606131015	60.3494182725993	-0.0144457168969569	99.9451805950028	0.883273078285057	62.6064409520286	-0.0164166598607449	99.9805684268742
NSDHL_ENSG00000147383	Transcriptomic	0.958522814094977	60.3520376687612	0.173583105316089	97.7571740408935	-0.113836493930993	99.1254228171896	0.00360213642369743	99.9991510752609
PRSS57_cg16429839	Methylomic	0.958511363766906	60.3546570336323	0.430985221873157	88.1749123577686	-0.707745287383329	72.4658757869827	-0.438239161538899	87.1438904353172
CDH8_cg12845529	Methylomic	0.958490039216709	60.3572763402288	0.696155977613474	74.5618656979477	0.621578227785881	77.4395469244716	0.867317753391796	56.8148288110881
LARGE_cg20323072	Methylomic	-0.958466846266769	60.359895583445	-0.495276543148426	84.9686195413513	0.163307679650559	98.2204745980817	1.07422341759991	46.9092544809723
STAT1_cg21683635	Methylomic	0.958391013876321	60.3625146194308	1.33405292827029	42.2078202627712	-0.703239473941491	72.7116596488691	-2.15368252218981	18.619948239809
CCDC85C_cg22947196	Methylomic	0.958343616394304	60.3651335258915	0.900607666279458	63.6652278109795	0.75214757819368	70.0364501216671	-0.0532640538089335	99.8062654485587
UNC13C_cg22845496	Methylomic	0.958310118720311	60.3677523408117	-0.117763160038277	98.9378724574558	1.72188496485464	25.1183105143726	-1.81785149330504	24.9790086874983
RASGRF1_cg25673084	Methylomic	-0.958232276214603	60.3703709430083	-1.93216752690648	22.5849906758871	-0.496838839708645	84.1900123773844	-0.927008752945332	52.8441573386114
SCUBE1_cg04965050	Methylomic	-0.958220275759229	60.3729895124108	-0.560702423259796	81.759482917505	0.349908929044982	91.2644329203699	-0.536395291483865	79.9147781304086
TMLHE_ENSG00000185973	Transcriptomic	0.958214060002652	60.3756080648272	-0.416979738487662	88.8478342326705	0.409507545504728	88.4829825977088	-0.363349151643107	90.9553444920239
BRIP1_cg05377417	Methylomic	0.958201941953522	60.3782265841281	-0.409510219481108	89.1965908137026	1.99394613546713	19.5434947330942	0.216446715885097	96.7163970248443
TFPI2_cg13328713	Methylomic	0.958089880147224	60.3808447971929	-0.379581691438387	90.4768674782702	-0.59491379672585	78.8950703634782	0.540967481925794	79.6608861049566
MRPL12_ENSG00000262814	Transcriptomic	0.958068030140803	60.3834629505472	-0.604491324225909	79.4299636079323	0.600353825190603	78.5965427859689	-0.513540125220106	81.3042929564747
KIAA1217_cg14642082	Methylomic	-0.958048902349751	60.3860810516303	-0.392180897056672	89.9419969677438	1.99600174736126	19.5036212485105	0.28212748804262	94.4675203366607
GSN_cg18855096	Methylomic	0.958000092567447	60.3886990193288	-0.045720471695825	99.8061355367266	-0.241127630240922	96.1616589754248	-0.280934979069956	94.5134188639726
GPR18_ENSG00000125245	Transcriptomic	-0.957994740447741	60.3913169724013	0.316060434347926	93.1809651326373	-0.62775401243442	77.1399558579233	0.737416669946373	65.545990555389
YIPF5_ENSG00000145817	Transcriptomic	0.957876320083477	60.3939346018614	-0.597470775644523	79.8609741458975	0.592852827640878	78.9900261323364	-0.507416321973137	81.7142778254341
KLHDC8B_cg03163443	Methylomic	-0.95787338489813	60.3965522233004	-0.636974745696429	77.6258011616764	-0.644299285872044	76.1154702832199	0.332367040980598	92.3848089266181
RAB30_cg04051098	Methylomic	-0.957855168379541	60.3991697949584	-0.352745573557086	91.6541276313974	-0.0103679197181414	99.9928102286318	0.0819806973008735	99.5449776144181
TLR6_cg17612920	Methylomic	0.957834330881706	60.4017873096728	-1.73673992582105	28.1973798279346	-1.56597014181967	29.178072330856	1.31503419369188	38.3473889909598
WDR5B_cg07975049	Methylomic	0.957786847065478	60.4044046946262	1.07564849043271	55.0015267563798	0.759393776954642	69.6480745790528	0.0465844585875792	99.8493774013593
AC099344.1_ENSG00000269074	Transcriptomic	0.957779914691013	60.4070220606352	-0.164833562280084	97.9632820663123	0.171382564874113	98.0348906918507	-0.186548013121356	97.5509836267541
RP11-279O9.4_ENSG00000249679	Transcriptomic	0.957779914691013	60.4096394266442	-0.164833562280084	97.9637567188601	0.171382564874113	98.0353800563697	-0.186548013121356	97.5515365822217
CARD17_ENSG00000255221	Transcriptomic	0.957779914691013	60.4122567926532	-0.164833562280084	97.9642313714078	0.171382564874113	98.0358694208887	-0.186548013121356	97.5520895376893
SPDYE4_ENSG00000183318	Transcriptomic	0.957779914691013	60.4148741586622	-0.164833562280084	97.9647060239555	0.171382564874113	98.0363587854077	-0.186548013121356	97.5526424931569
GGACT_cg03618290	Methylomic	-0.957688284349052	60.4174912742691	-1.59402545047135	32.3561494548482	-0.265794380978412	95.3638765033921	0.5327228835156	80.1413667142214
CYCS_cg03244087	Methylomic	0.957672885906531	60.420108347796	1.43909343382243	37.9633822084743	-0.369842215534064	90.4581836068937	-2.39600667545441	15.6587312705794
ZAP70_cg19157724	Methylomic	-0.957546696242481	60.422725076479	0.104551493085582	99.1418602648233	-0.543169165182777	81.8567074607739	0.499305050019648	82.203531794867
ZNF772_ENSG00000197128	Transcriptomic	0.957518491885568	60.4253417280867	-0.813558408957446	68.4060054942845	0.827157518618622	65.7916997275501	-0.700032703475201	68.5805844779608
LTBP2_cg06299103	Methylomic	-0.957500421105212	60.4279583303117	2.27261853506006	15.1739378048259	1.54796413947937	29.6448943983128	0.980120494620205	50.4945613773387
C1orf127_cg18285377	Methylomic	0.95749676411543	60.430574922543	-0.252244368066353	95.4583125249583	-1.25802111755938	42.4775676698203	0.193044856981898	97.3856581687853
HDDC2_ENSG00000111906	Transcriptomic	0.957415023490992	60.4331912913983	-0.0380286302185395	99.8554253558785	0.0596421628990653	99.7536937029519	-0.108567006745773	99.1923308886328
MEG8_ENSG00000258399	Transcriptomic	-0.957268810594305	60.4358072606913	0.0889767291470012	99.3701076422566	-0.452869392468947	86.4006307283514	0.628156531813933	73.9940243992718
TIMM50_ENSG00000105197	Transcriptomic	0.957260279535629	60.4384232066712	-0.138734966877977	98.5387503512052	0.147648913949895	98.5457501262635	-0.16945008613548	97.9872509370326
ANK1_cg25043378	Methylomic	-0.957243490492313	60.4410391067709	-0.0603189122357616	99.6847395613126	0.656316486563269	75.433877168964	0.258221891512743	95.3137489383997
ELF3_cg08441133	Methylomic	0.957194335373164	60.4436548725423	1.19772478230577	49.4589016180306	-0.0827244654594179	99.5293294997352	-0.23454997816459	96.1395858030445
CACNA1I_cg08800414	Methylomic	-0.957154652588861	60.4462705298709	0.745063734933899	71.8917326589298	0.321633111831017	93.3642349891475	0.0592646360813739	99.7616974598726
ZNF667-AS1_ENSG00000166770	Transcriptomic	0.956991151636971	60.4488857403935	-0.303972490478875	93.6288741839835	0.299416520373899	94.2182931185214	-0.279419499697006	94.5682283923368
STAT4_cg01453441	Methylomic	0.956910813823177	60.4515007313735	-0.654082910782607	76.714974576716	0.220448850771933	96.8100627716607	1.85851313889078	23.6444917030467
WDR5B_cg04332513	Methylomic	-0.956877519770512	60.4541156313694	-0.428836903386933	88.2999340440656	1.67557944923189	26.2238167084301	0.538330559726481	79.8016578314285
MELK_cg14552260	Methylomic	-0.956853777862398	60.4567304664848	0.12080676878073	98.8825853829367	-0.369648418842505	90.4676858129287	-1.693262781259	28.3137978366667
FAM195A_ENSG00000172366	Transcriptomic	0.956804761763054	60.4593451676519	-0.270285680371284	94.8296705735423	0.26756416656192	95.3052309029461	-0.255731993257813	95.3990565470829
RBM43_cg01727434	Methylomic	0.956729684647819	60.4619596636524	1.19226749651594	49.6998423505847	0.458706800698761	86.0972995667461	0.827853086898026	59.2971658886
LCP1_cg01794555	Methylomic	0.95668928023692	60.4645740492382	1.12765994424979	52.6436014328072	-0.542724040929547	81.8846115912939	0.0296588295120748	99.937154670337
NR3C2_ENSG00000151623	Transcriptomic	0.95663827671327	60.4671882954444	-0.481919037683008	85.6127515856426	0.47318336493817	85.3668314701267	-0.411928118472103	88.6310541542494
KL_ENSG00000133116	Transcriptomic	0.956524443133777	60.4698022305727	-0.762881754075312	70.9299721450253	0.769997774971414	69.0519650299268	-0.651756339062883	71.8817178304955
PAM16_ENSG00000217930	Transcriptomic	-0.956518573006329	60.4724161496595	0.492352184025861	85.1051359241416	-0.750919506865966	70.0986835146159	0.804827591366475	60.8693094671289
KIAA1217_cg05232977	Methylomic	0.956429155258202	60.4750298243906	0.254388414194905	95.3809762180279	0.637677130456299	76.5582427771861	0.231753501279173	96.2349461415404
GPR150_cg11981007	Methylomic	-0.956318333083768	60.4776431962733	-0.617324916192223	78.7129728442109	-1.13138614674977	48.7917299899284	-0.147985681401955	98.4796443220565
LRRC6_ENSG00000129295	Transcriptomic	0.95625623250812	60.480256398451	1.56352561774593	33.3192113604733	-0.915599680569168	60.7826267943511	0.274206926113769	94.7552915304105
KCNA3_cg18395935	Methylomic	0.956185261111212	60.4828694066822	0.333146906093508	92.5286400305511	-0.643772574341834	76.1467308182065	0.495348510858695	82.4217308894405
HPGDS_ENSG00000163106	Transcriptomic	0.956140289200723	60.4854822920167	-0.189830080762037	97.3262015642531	0.192901650317319	97.5477509068584	-0.201065953980341	97.167057725418
TRAF3_cg26115667	Methylomic	-0.956116224695059	60.4880951115891	-0.725596055242194	72.9037867225272	-0.206933735122273	97.1771033865718	0.00263608551197776	99.9995779592749
ABHD14A_ENSG00000248487	Transcriptomic	0.95610350655336	60.4907078964061	0.477127042148367	85.8515640230787	-0.339866485458459	91.7295010501345	0.133512143959941	98.7749448845463
PDE4DIP_cg00885504	Methylomic	-0.956095849821187	60.4933206602992	0.301855667305017	93.7065069111448	1.24977351324745	42.9216327590961	-0.354073349160549	91.3797666780292
LDAH_cg02238094	Methylomic	-0.956074870607835	60.4959333668616	-0.895065450830612	63.9625885437339	-0.239252387580823	96.2247444554365	-0.642194735717036	73.0640413737017
C1orf162_ENSG00000143110	Transcriptomic	-0.956052598321536	60.4985460125595	1.70986778953106	29.0161663413562	-1.31983693624405	39.7410220885694	0.87795827725012	56.0364857651085
MRGPRF_cg03883228	Methylomic	0.955987383098859	60.501158480041	0.32702893560246	92.7529659142399	-0.886217455775854	62.4548739360009	-0.641768293411925	73.0963919505434
SERPINA1_cg26938334	Methylomic	-0.955909626927362	60.5037707350349	-0.763905806693577	70.8706230989759	0.409296878423445	88.4923352399301	-0.193918362847175	97.3638644701323
DNASE1_cg12057610	Methylomic	-0.955842890582009	60.5063828076555	-0.32420636139654	92.8486588009595	0.754850883279401	69.8707652625813	-0.148143468357309	98.4743783648944
RNF212_cg11118359	Methylomic	-0.955823120047615	60.5089948262483	0.166573843438591	97.922231367853	-1.09912569787965	50.4783181321295	-0.51082177431627	81.4849367874973
DDIT4_cg25914663	Methylomic	0.95580944828932	60.5116068074798	0.393068504480663	89.9148656676499	-0.971833400552211	57.7626849942246	0.35784615488981	91.231105888361
ZBED8_cg19178558	Methylomic	-0.955766571139198	60.514218671539	-3.06144222416642	6.71694741765661	1.29927890770572	40.6568890423319	0.713442282170366	67.6964192478067
NEIL3_cg13743031	Methylomic	0.955758252102005	60.5168305128645	0.85019677015752	66.3314214932782	0.639211089661935	76.4452188317949	-1.36770769566009	36.7842038537309
PTAFR_cg22043936	Methylomic	0.955716207341091	60.5194422392924	-1.46508048688611	36.9812709112516	0.169446503342414	98.0840184192939	1.2080623279824	41.9506976067035
UBE2L6_cg21830103	Methylomic	-0.955620752656273	60.5220537048673	1.58997601732756	32.4478492600917	-1.21963236631181	44.1839713076874	-0.887990249177465	55.3428375464738
PIK3CD_cg05605414	Methylomic	0.955617354669125	60.5246651611563	-2.47152330182971	12.5088385135268	0.993292875482251	56.6543849991255	0.263164911699175	95.1476427562177
PTH1R_cg23693683	Methylomic	0.955519883344541	60.5272763510813	0.604157997616764	79.4421440503389	0.221681539808354	96.7709121786578	-1.34614072637603	37.4598826823458
CYP4F22_cg04743066	Methylomic	-0.955468977112766	60.5298874018926	0.800850947671418	69.0591925913063	0.885651272064556	62.4725810084673	-0.403574907810632	89.0806006190176
IL16_cg09975110	Methylomic	0.955447535275452	60.5324983941089	0.139370049697527	98.5271411156831	-1.74708905314218	24.4897965701035	0.237493252413513	96.040215590706
BCAR1_cg24376271	Methylomic	-0.955423910654455	60.5351093217653	0.0307822610462138	99.8911963761322	0.416158820484123	88.1576718631311	-0.285201100530516	94.3523589718339
YWHAZ_cg19315487	Methylomic	0.955388569009118	60.537720152842	0.103936090806314	99.1520658994921	0.1145489722472	99.1123822411395	-0.0869892404420936	99.4906268620945
BSG_cg18341969	Methylomic	0.955362237074664	60.5403309119603	0.125800495195713	98.7924959276495	0.640063020133297	76.3721651983063	0.353611076579683	91.402840287143
KCNH2_ENSG00000055118	Transcriptomic	0.955277869124655	60.5429414405227	0.292892772864388	93.9978107611308	-0.207660504225968	97.1569838303342	0.0617349694498625	99.7421404855774
SP140L_cg06510642	Methylomic	0.955214173902244	60.5455517950224	-0.542259911770352	82.6831501678998	-0.942026489912623	59.3311912601874	-0.856854346717555	57.4538035557462
C21orf7_cg14716686	Methylomic	-0.955185800899624	60.5481620719861	-0.365557940122266	91.1152604346837	0.283861377819973	94.7221814112383	0.326462154911147	92.6493912744207
FAM46C_cg04566359	Methylomic	-0.955125625954332	60.5507721845071	-2.29685360162301	14.8844264000702	-0.266279518516889	95.3517256639546	0.811305955444308	60.3711170682394
ZNF546_cg09114441	Methylomic	0.955114630556588	60.5533822669805	0.665189563665549	76.1660401817687	0.550346668879142	81.4742874577894	0.487119717091959	82.9574553434725
OSBPL6_cg02757667	Methylomic	-0.955069681385394	60.5559922266194	0.463454203451784	86.4472749577353	-0.224607740450339	96.6886942896423	0.252853879745934	95.5105959533558
HLA-E_cg20644330	Methylomic	0.955058944990284	60.5586021569184	1.5240746946326	34.8301656503781	0.794176327505747	67.6091940047936	-0.198702286887639	97.236936795833
FAM20A_ENSG00000108950	Transcriptomic	-0.95504469874742	60.5612120482862	0.92896099827361	62.1868123985618	-1.00919864598628	55.8252977423127	0.907006439669406	54.1111026463628
NLRX1_ENSG00000160703	Transcriptomic	0.955028370868231	60.5638218950341	-0.646468819394927	77.1100839006102	0.642631932299213	76.2183527594563	-0.546280474924294	79.3193743435512
HADH_cg27527503	Methylomic	-0.955000009676856	60.5664316642781	1.39421604052343	39.7536125990433	1.50154496137048	30.9549580101451	-0.270503253895446	94.8828477820833
RAC2_cg10603757	Methylomic	-0.954970138039738	60.5690413518907	-0.0434029232808597	99.8203682612936	-0.183564658010224	97.7590286674511	0.0181839153077998	99.9763603259775
MIR21_cg27023597	Methylomic	0.954944206823435	60.5716509686399	-0.574787449780587	81.0238433661983	1.46369083282048	32.5116295837045	0.580917327384689	77.0963484174816
POU5F1_ENSG00000204531	Transcriptomic	-0.954848218870486	60.5742603230787	0.761192969011773	71.0199419102474	-0.917670659461835	60.6936353990578	0.878456999869662	55.9844218990239
TRAK1_ENSG00000182606	Transcriptomic	0.954831799263996	60.576869632647	-0.579162578040193	80.7978795059007	0.571604415465178	80.326122234941	-0.488908674361455	82.8229221838824
NUAK2_cg15512534	Methylomic	0.954772142740266	60.5794787791894	-1.84043402184238	24.8108562570546	0.366294006085675	90.6179008645192	1.08308213255901	46.5512615468744
TMOD1_cg14382750	Methylomic	0.954713953481834	60.5820877667154	0.144529670889835	98.4289616311885	-1.08824165375278	50.9748568148123	0.517908129696985	81.050605977297
SYTL1_cg04608356	Methylomic	0.954709723105479	60.584696742681	0.269350496343765	94.8576492987326	-0.891370908591815	62.185798068354	0.0357278774695586	99.9081580289749
KCNN3_cg20964276	Methylomic	0.954659476594489	60.5873055813358	-2.10529424343584	18.9486608548007	0.598165370166033	78.7060331283958	1.31512977640127	38.3395929800208
P2RY1_cg08570275	Methylomic	0.954650152499666	60.5899143945102	0.0167714753075166	99.9404061224242	-0.935337409549609	59.7278017546371	0.951021928647066	51.5968101504997
MMACHC_cg27487262	Methylomic	0.954626324257341	60.5925231425681	-0.0703133047910871	99.5910877508589	0.96285011149338	58.2212284003548	-0.896521359825621	54.7980942605741
LYPLA2_ENSG00000011009	Transcriptomic	0.954591015101086	60.5951317941353	0.102873355552503	99.1666550198337	-0.059805992769282	99.7523296515131	-0.0281446637321568	99.9440811887658
PABPC1L_cg09022458	Methylomic	0.954573228717377	60.5977403970968	0.123314511364256	98.8326674945122	-0.412037153178131	88.3539526428161	1.06928482035474	47.0617480793174
CENPV_cg02627657	Methylomic	0.954568653004177	60.6003489875541	0.153164944649832	98.247565174314	-0.131020460389258	98.8522442341475	0.174415861817369	97.8736646027061
UQCRC1_cg10678253	Methylomic	-0.954538207980485	60.6029574948129	-1.16443417495531	50.9210802418151	0.242199838526144	96.1319828418189	-0.12814339973245	98.8687724604313
ASPHD2_cg00874494	Methylomic	-0.95448571678	60.6055658586268	-1.83200134736701	25.0646663151641	-2.58540908759893	11.3434953713933	0.905045230090366	54.2507459624831
BMPR1B_cg09156233	Methylomic	-0.954476479019389	60.6081741971963	-0.507728432390979	84.369022475423	0.024188045850837	99.9634076998313	0.165383537567685	98.0750417784491
LYAR_ENSG00000145220	Transcriptomic	0.954475071793689	60.6107825319202	-0.10824886969279	99.0797417152279	0.118772951522954	99.0411976888849	-0.147697662045997	98.4870933176611
MMP25_cg26927231	Methylomic	0.954421021502813	60.6133907189386	-0.215890625329598	96.5964264118026	1.43989221161133	33.5020798163846	-0.0414873062981504	99.8804891614282
RBM43_cg06352711	Methylomic	0.954415927784345	60.6159988920372	0.999137555677812	58.7605909784617	-0.649573666531919	75.82355000426	-0.525109313535967	80.6055494559896
RASGRP2_cg03860020	Methylomic	0.954368702970751	60.6186069360825	0.485113183402931	85.445625993411	-0.325570165918585	92.2692271091886	0.227472223873208	96.3792533858589
TMEM240_ENSG00000205090	Transcriptomic	0.954302991378596	60.6212148005549	1.30632391850838	43.4959567879965	-0.810571991647584	66.7386580825705	0.284737571838141	94.3667190763953
SORCS1_cg19844449	Methylomic	-0.954246657348845	60.6238225110809	-1.33179270599866	42.2960998792093	0.719033853415567	71.8730420767777	0.157847638831068	98.2589678075618
IQCC_ENSG00000160051	Transcriptomic	-0.954213007316905	60.62643012965	0.129671204303297	98.7200761297672	-0.486113518960463	84.7134037186746	0.650287079067904	71.966632855659
ANKRD44_cg23856150	Methylomic	-0.95420720261427	60.6290377323564	-0.925018562065065	62.408401738327	1.51525000937907	30.5802125213311	1.26531363457932	40.0016606120498
GGACT_cg11435162	Methylomic	-0.95418889976147	60.6316452850458	-1.52522047814479	34.7643089592127	0.702555322346856	72.7598270468721	1.20403077573758	42.1008212874554
MMP25_cg20543416	Methylomic	0.954166249245197	60.6342527758372	0.36185646423691	91.2754685142963	1.37300011636203	37.0847833656494	1.57659387185134	31.2159661913691
CD22_ENSG00000012124	Transcriptomic	0.954082387221721	60.6368600374552	0.95126578864414	61.1041044475524	-0.634337849983617	76.7652427201417	0.255300007302102	95.4172307363657
CYTL1_cg08963972	Methylomic	-0.954058621436582	60.6394672341275	0.140882436111463	98.5037258571347	0.579762165095597	79.7817953962708	-1.17015889933726	43.2872841649583
MIPEP_ENSG00000027001	Transcriptomic	0.954028451569229	60.6420743483533	-0.862807487799517	65.6457001801358	0.880396691611503	62.7700667354884	-0.743403168874226	65.1487298634704
TJP2_cg13651833	Methylomic	0.953933405877257	60.6446812028436	-0.0597249174385132	99.6902703731276	0.504324798205808	83.8155320699505	0.0448945293941213	99.8587118428709
SMPDL3B_cg22339091	Methylomic	0.953853201394937	60.6472878381558	1.22819679079916	47.9644005881697	0.231424532587368	96.4646033449332	0.693375668919845	69.0533808896772
WDFY4_cg10887366	Methylomic	0.953745974304473	60.6498941804439	0.479671067909852	85.7151977919608	-0.907532723878848	61.2460208734575	0.244381859593094	95.8031810256329
SYTL3_ENSG00000164674	Transcriptomic	-0.953729787899683	60.6525004784987	0.647855090175115	77.0206408279733	-0.850637188605876	64.4547201359255	0.851902339242632	57.7728426390076
BSG_cg01241899	Methylomic	0.953725167759544	60.6551067639279	0.610894249087971	79.0152650859935	1.73632203802252	24.7184819269648	0.52823946000201	80.4197720526249
C11orf24_ENSG00000171067	Transcriptomic	0.953658056731199	60.6577128659599	-0.128367800529344	98.7408856885838	0.136029880813266	98.7656467097907	-0.159344107804596	98.2227589797787
MMP2_cg19823910	Methylomic	0.953615005305895	60.6603188503435	-0.903339202739359	63.5249589285555	1.02883645880629	54.8536808497753	1.12903646872467	44.8146206353744
HRH2_cg14345676	Methylomic	-0.953531033071183	60.6629246052525	-0.428388328678323	88.3172116194732	0.947155862342493	59.0804261301007	0.862744031109317	57.0944142146841
UTP11L_cg25616684	Methylomic	0.953526771741922	60.6655303485164	1.37159630557348	40.6337898641365	0.161712291172187	98.2585330841753	-0.552259332093937	78.9383272917255
NDRG4_ENSG00000103034	Transcriptomic	0.953479738859695	60.6681359632516	0.158803817389074	98.113362679458	-0.105385016175784	99.2411138724297	0.00126320079964601	99.9999018464391
MYOT_cg27457029	Methylomic	-0.953451519262554	60.6707415008699	1.22360585689639	48.1903408715797	-2.20564076389634	15.6337489743642	-1.62332964003962	29.912662711063
DRC1_cg18748146	Methylomic	-0.953395488359405	60.6733468853701	-1.54406235226572	34.0487914630445	0.324337304904911	92.3109766144521	2.40114250194227	15.6303038305166
PSMB7_cg18965371	Methylomic	0.953254387305196	60.6759518842775	0.520968979426119	83.7290297999442	1.08012095102339	51.3835281799213	-0.367123597098705	90.776788064425
HIF1A_cg04948941	Methylomic	0.953182039236107	60.6785566854762	1.22342427027196	48.2009100166283	0.281746001630928	94.7996865994038	-0.386280098776275	89.8844378257307
OLFML2B_cg19130550	Methylomic	-0.953156601596672	60.6811614171603	-1.58573131918804	32.5804433218517	-0.0419802986744231	99.8831089316446	-0.803365866248647	60.9789449514089
OCIAD2_ENSG00000145247	Transcriptomic	0.953148511578831	60.6837661267366	0.396289277580523	89.7648437220812	-0.28479271045758	94.6856477029289	0.106305567312382	99.2260698639638
MN1_cg23076591	Methylomic	0.953141462156785	60.6863708170486	-0.277160758002979	94.577387103769	0.119286614510412	99.0316806845111	-0.0705992118621477	99.6599627596711
GRM1_cg08516911	Methylomic	-0.953100225356678	60.688975394671	-0.844318797658772	66.6265930029774	-0.0852330993197743	99.5005146974472	0.62376074358143	74.2834051221324
TPM1_ENSG00000140416	Transcriptomic	0.952989364713061	60.6915796693399	-0.114748487901303	98.9826936824535	0.123523590424148	98.9637459681931	-0.150218656284398	98.4350356662139
CD19_cg27565966	Methylomic	-0.95287731042304	60.6941836377931	-0.0941408832329459	99.3030774467014	-0.452087357205982	86.4445579276696	0.114450865503898	99.1059650605954
AMIGO2_cg01611719	Methylomic	0.952746396805768	60.6967872484932	0.549624253495585	82.3734973443116	0.234470076387556	96.3654992356716	-0.434129859883869	87.3856189705544
SNX20_cg27431150	Methylomic	0.952741734758356	60.6993908464531	0.299574548164416	93.7905095817447	-0.852681963524333	64.3598697753322	-0.09500653505474	99.3954885610995
PLK2_cg14225544	Methylomic	-0.952467222919253	60.7019936942428	-1.423090202112	38.5731255218155	-0.308126956789283	93.896470748108	-0.438149051482171	87.1490857499825
PDZRN4_cg05557780	Methylomic	-0.952441926995335	60.7045964729052	0.617939846670749	78.677404964731	-0.0300577389249546	99.9411826076742	2.72631242602122	12.17858092153
IL21-AS1_cg02579241	Methylomic	0.952438270005553	60.707199241574	0.477781931873847	85.8171931569757	0.467077838296232	85.6929815732635	-0.212588152273315	96.8454420813792
WNT1_cg16844403	Methylomic	0.952421952839613	60.7098019656522	0.113475237377949	98.9958311235889	0.970235751306225	57.8375475757664	0.0884636529479206	99.4768417258646
SLC25A5_ENSG00000005022	Transcriptomic	0.952351584795075	60.7124044974327	0.0373037554893391	99.858349656782	-0.00735598533577388	99.9963774786428	-0.0609398870231841	99.7497806460831
AIM1_cg00974935	Methylomic	0.952327244209791	60.7150069626966	1.15802822812379	51.2253035822775	-0.273702992007647	95.1019062195473	-0.618591184794848	74.6607821048206
VSIG4_ENSG00000155659	Transcriptomic	-0.95221793853851	60.7176091292562	3.23252634726407	5.75122628547065	-1.47350555647679	32.1134238727417	0.175958384555061	97.8388713999848
COL4A3_cg04324308	Methylomic	0.952186433111122	60.7202112097196	-0.460678853648569	86.5936384720249	-0.376146124299886	90.1536051797968	-0.66754510075462	70.8568588871888
EPB41_cg12731400	Methylomic	0.952175727668918	60.7228132609278	1.12905908426992	52.575366968901	0.12982423225131	98.8697494808072	-0.565960353918221	78.0902624293363
LYSMD1_ENSG00000163155	Transcriptomic	0.951887352928985	60.725414524082	-0.396816064118836	89.7374400541692	0.385374692894207	89.7369622538574	-0.341683620008241	91.9544053396514
CERKL_cg16851924	Methylomic	0.951860089792319	60.7280157127331	-0.425876593610824	88.4365191138301	2.21048608774581	15.5644172894549	-0.90685118043336	54.1218557605479
MPP7_ENSG00000150054	Transcriptomic	0.951807091541349	60.7306167565537	-0.809167465364193	68.644289407964	0.818190218459763	66.3083989113257	-0.689881423826176	69.2726948799351
ANK2_ENSG00000145362	Transcriptomic	0.951801679630639	60.7332177855848	-0.370079431527841	90.9087186616944	0.359267404548969	90.9099600554507	-0.321761651145487	92.8502216286053
FAM125A_cg09999907	Methylomic	0.951757438415055	60.7358186937161	0.560826649470646	81.7481802312085	0.489658785541708	84.5378700055007	-0.463193561285321	84.3071339341934
NCKAP1L_cg26787915	Methylomic	-0.95174503724153	60.7384195679582	-1.7385927125466	28.1673633613394	-2.24487305009073	15.0746470427878	-2.3486125598588	16.2488818362812
PATL2_cg06797389	Methylomic	0.951670672532675	60.7410202389807	1.70216712450448	29.2077106313222	0.776349130763484	68.7186100788872	-0.486207905663806	83.0007318441027
ARL6IP5_ENSG00000144746	Transcriptomic	0.951585753566072	60.7436206779415	-0.435984577075748	87.9327342097945	0.423769661181302	87.8125037272281	-0.371033160484255	90.6258974314709
SELE_cg16660677	Methylomic	-0.951562785721426	60.7462210541371	-0.579625220861312	80.7745227363645	1.03075871102209	54.7243023755975	0.787035212678013	62.112836923773
MDH1_cg11918554	Methylomic	0.951543761242029	60.7488213783437	0.775335285319244	70.3100685312192	1.13603632847105	48.5553846989363	-0.00829380438321449	99.9955283957528
C10orf105_cg25394960	Methylomic	0.951474175867702	60.7514215123913	0.93918975197382	61.6812647574594	0.488248418144504	84.610462382823	-0.256737079197686	95.3610733832558
DCDC2B_ENSG00000222046	Transcriptomic	-0.951406702295929	60.7540214620511	1.34392349314967	41.7952506782124	-1.19735479970181	45.3338855182052	0.923973582751556	53.0087971565203
ZNF629_ENSG00000102870	Transcriptomic	0.951317909849616	60.7566211690639	0.109265316419333	99.0628256196187	-0.0670945473135283	99.6918737354761	-0.0216366711736753	99.9665079044811
NDEL1_cg12633739	Methylomic	-0.951279005168805	60.7592207697603	-1.28412242451185	44.5781697742887	-0.00612982125607517	99.9976559003435	0.712634877190869	67.7661663896646
NAPB_cg25045127	Methylomic	0.951274830173756	60.7618203590475	0.94975595505207	61.1615939577814	-0.984774671097157	57.1090918595797	0.184197305526546	97.6125576505672
GPR4_cg08688822	Methylomic	0.951180121543934	60.7644196895204	0.71950566886067	73.2179906397597	0.777687894023471	68.6387491808121	-0.226565259988682	96.4061642695695
PIM3_cg20698113	Methylomic	-0.951154424901865	60.7670189497709	-0.0954680100371524	99.2858769865054	-0.372669623694136	90.326737648362	-0.594362572018426	76.1902433506872
ALDH4A1_cg05196406	Methylomic	0.95108791660624	60.7696180282715	-0.972906619558927	60.0183308468294	-1.01465100626663	55.5420802542893	0.111792558383563	99.1485991800435
DNAH1_cg01781896	Methylomic	-0.951048061153514	60.7722169978573	-0.836708974701447	66.994665670492	-0.0564883301699389	99.7757588224169	-0.659847909144538	71.3881952431138
MIR155_cg04776469	Methylomic	0.951025151634608	60.7748159048373	-1.31515207849204	43.1222216165044	-2.76111622227334	9.6514879215554	0.753836120165317	64.4120872617414
ROMO1_ENSG00000125995	Transcriptomic	0.950998423663172	60.7774147387766	-0.0953767476974906	99.2869759422043	0.105160820132967	99.2441196980437	-0.136355525387641	98.7205532759284
FAM71F1_cg27592988	Methylomic	-0.950936431018273	60.780013403306	-0.575651973921049	80.9724947371906	-0.253105595070635	95.7827466170207	-1.5452777242432	32.0347766332358
DCAF5_cg04428139	Methylomic	-0.950929524281367	60.782612048961	-1.4366603067227	38.0254976395895	-1.0857327911682	51.1269491070234	0.162141477390228	98.1579972534456
MN1_cg01892656	Methylomic	0.950900312365034	60.7852106147875	-0.423942243693372	88.5197165780869	-1.22734451668497	43.8695193304238	-0.616302294997881	74.8200152828345
WDFY4_cg12024826	Methylomic	0.950863879327855	60.7878090810517	0.425572852955946	88.4524531479149	-1.84654286743081	22.2574464508395	-0.0559259213969872	99.7852302801014
NQO2_cg11037719	Methylomic	0.95072721227133	60.7904071738401	0.676506742126913	75.6133718749436	0.836078551957537	65.3000704265851	0.313179047961214	93.1977403859826
ANKRD9_ENSG00000156381	Transcriptomic	0.950684441114738	60.793005149746	0.337322573286589	92.3567619364991	-0.24352808957903	96.0855076758263	0.0849808529653532	99.5122937868036
JAK3_cg04916091	Methylomic	0.950640014717893	60.7956030042459	1.05097866351204	56.2511123682068	0.0151025074061306	99.9847931104848	0.48078950919585	83.3231197747373
ZNF45_cg00185103	Methylomic	-0.950631066912821	60.7982008342938	-1.66726965373312	30.2358568920358	2.22218299086442	15.4062223001588	0.796533897752048	61.4556437523768
CD53_cg10516886	Methylomic	0.950621798199303	60.8007986390126	0.742255630755669	72.0352013400592	-0.63213766894293	76.8845784547755	0.231038400135271	96.2644323433822
ZNF589_cg06392913	Methylomic	0.950596502275386	60.8033963746043	0.28885719044258	94.1393880107626	0.103284315871512	99.2724117025607	0.453623827528543	86.257197042413
IARS2_ENSG00000067704	Transcriptomic	0.950571891717447	60.8059940429416	-0.494792865079745	84.9928533346756	0.482018932812369	84.9386450577927	-0.41586350816521	88.4273875153368
HLA-DMB_cg10714284	Methylomic	0.950563608940871	60.8085916886441	0.310990402095195	93.3712876757178	-1.08086295639293	51.3249161117561	-0.154178459667044	98.3421294749555
SOCS1_cg03014241	Methylomic	0.950497822271843	60.8111891545687	0.330010789941583	92.6422702828708	0.594341746910865	78.9222345939113	0.714898054955942	67.5355707188188
YY2_ENSG00000230797	Transcriptomic	-0.950482641474157	60.8137865790081	1.15466622749223	51.3851525164108	-1.11846665137513	49.4053670375975	0.925879911193354	52.9265401654312
EML4_cg15946779	Methylomic	0.950472094676868	60.8163839746258	0.803623730646658	68.9252099740566	1.44610522267872	33.22611290519	0.123133574675419	98.9723114923211
SH3BP5_cg21529429	Methylomic	-0.950469362935012	60.8189813627783	-0.961468033029846	60.5808196685942	0.81915215194488	66.2476262119925	1.00781730666376	49.4377098225825
CXCL12_cg20343559	Methylomic	-0.950432929897833	60.8215786513687	-2.01948738948773	20.7898928446968	-1.45571268669692	32.8450535689902	1.83387148237266	24.6001401870442
TRERF1_cg27370104	Methylomic	0.950407516686798	60.8241758705113	0.17107011149105	97.8196920720679	-0.0337696774858277	99.9260447615837	-0.045135430815992	99.8569772443725
ZNF575_cg15427393	Methylomic	0.950390854184012	60.8267730441196	1.08000309670047	54.7780847990073	0.294036995745964	94.4013227856179	-0.680128050204876	70.0037723411274
POLR1D_ENSG00000186184	Transcriptomic	0.950379631296319	60.8293701870587	-0.24895596102473	95.5723388097359	0.243359173571758	96.0889832815442	-0.234633228974243	96.1361092751343
VANGL2_cg22535359	Methylomic	-0.95037404996571	60.8319673147454	0.0426546118247604	99.8253266213219	0.466955053749775	85.7009827849783	1.01823025497829	48.9606817178697
ATHL1_cg08829299	Methylomic	0.950364781252193	60.8345644171031	1.1145137854623	53.2892333296548	2.27599507414393	14.6808910682129	-1.21200940650055	41.7964499631402
GPR45_cg06061408	Methylomic	-0.950305932272976	60.8371613586417	0.273567313364933	94.7161071450441	0.41966045384604	87.9727152208222	0.425594905671196	87.8735163392566
PPM1N_ENSG00000213889	Transcriptomic	-0.95017287838153	60.8397579365782	1.90299451802933	23.2638331153752	-1.37021836768429	37.6527167771932	0.833122252991217	58.9968744545181
TXNRD1_ENSG00000198431	Transcriptomic	0.950134535950302	60.8423544097348	-0.1744920258057	97.7361201288503	0.175001651750903	97.9483112235689	-0.185084198046859	97.5944998317104
CDK16_ENSG00000102225	Transcriptomic	0.950134169041102	60.8449508818886	-0.319027929409644	93.0877158203895	0.309082156494966	93.8479891053275	-0.283122854628722	94.4273104731036
KLHL23_ENSG00000213160	Transcriptomic	0.950119951309577	60.8475473151891	-0.349407175442917	91.8057921845556	0.338156491616478	91.7934037623515	-0.304944510708092	93.5360210948094
USP2_ENSG00000036672	Transcriptomic	0.950100046485444	60.8501436940948	-0.562060812420372	81.6835006855715	0.55056751183408	81.4585698971066	-0.469829584569578	83.9351865173138
GABRB3_cg13874969	Methylomic	-0.950052627696952	60.8527399434172	2.76310840805993	9.25417477635004	-0.379166952429262	90.0263248213329	-1.45938330847296	34.2594312642892
FAF1_ENSG00000185104	Transcriptomic	0.949884120420876	60.8553357322525	-0.244777432932399	95.7044840016708	0.239151696729563	96.2302085885429	-0.231300075969158	96.2520997161092
XPR1_ENSG00000143324	Transcriptomic	-0.949820920730831	60.8579313483794	0.0992908497590885	99.2248140075281	-0.462422759790462	85.9197772997946	0.635179089467669	73.5449016576931
ATP10A_ENSG00000206190	Transcriptomic	-0.949784046356168	60.8605268637381	-0.477482172280125	85.8336977020229	0.0671680171080963	99.690915218562	0.240871185006733	95.9189559258256
NTM_cg01718479	Methylomic	0.949745678622791	60.8631222742476	-0.773561517804446	70.3881148604496	0.244741610490591	96.0381118752438	1.40442922004285	35.7823008822232
PRKCB_cg08406370	Methylomic	0.94973065647002	60.8657176437055	-0.818180102185287	68.1756863918091	-0.803109081964919	67.1166137936848	-0.0816418690678602	99.5483717670509
TRERF1_cg04947350	Methylomic	0.949715202646193	60.8683129709321	0.369633343233217	90.9278885448974	-1.03088321479792	54.715472244285	0.344411712581516	91.8394979625565
GPD1_cg26795340	Methylomic	-0.949708844867461	60.8709082807844	-0.16785438328037	97.8890188650194	0.587444769680456	79.3119009746455	0.907652052700049	54.0761399973711
GPR160_cg03657064	Methylomic	-0.949686915977785	60.8735035307108	0.382203761842597	90.3825453354114	-1.4577766941156	32.7410609610036	-3.29028114645621	8.08460372139136
COX5B_cg15362194	Methylomic	0.949686885024879	60.8760987805526	0.359379410661093	91.3855575588824	-0.160933122347623	98.2778760301063	1.50884884813513	32.8816673034912
IL15RA_cg24677732	Methylomic	0.949658999074622	60.8786939541892	-0.650957189939454	76.8897074898539	-1.79850884246635	23.3612274970218	0.483455422300848	83.1544895239013
PDE4DIP_cg18908780	Methylomic	-0.949627690708817	60.8812890422682	0.0547531348212908	99.7380376349813	0.673795699576674	74.4424916172786	-0.778152223171481	62.7089496465114
AKT1_cg18426060	Methylomic	-0.949555515308151	60.8838839331103	0.775182211541731	70.3145332707822	-0.214184535276495	96.9824790055413	-1.42674846532071	35.0899722957126
KAT5_ENSG00000172977	Transcriptomic	0.949409706824469	60.8864784254954	0.311951223072223	93.3282356821033	-0.225572263649983	96.6610580075476	0.0755481241995784	99.6104857463899
PITPNM2_cg06742321	Methylomic	-0.949409265154168	60.8890729166735	0.433562161800509	88.0491442167645	-1.41366337911322	35.3071866010633	0.31396430285085	93.162417702563
MAPK13_cg25373189	Methylomic	0.949398097088002	60.8916673773322	1.06715723667889	55.4458269495415	0.464821944706004	85.7861142042877	0.0010743862317064	99.999932807897
DPP10_cg16948172	Methylomic	-0.94937352279068	60.8942617708356	1.75891701137473	27.6282726544544	0.823120651815899	66.0319852115475	-0.626756005139111	74.0721299592283
RYR1_cg12677292	Methylomic	-0.949307736121652	60.896855984561	-1.6148286794657	31.7878457530019	0.980407521283467	57.3110738271354	1.27339693127017	39.6592693982585
ANAPC15_ENSG00000110200	Transcriptomic	0.949270373055532	60.8994500961828	-0.391956290166639	89.9487713356124	0.378842757971961	90.037146925803	-0.335385215612071	92.2343882047059
CST3_cg09559499	Methylomic	0.949202377430931	60.90204402199	0.642246774504549	77.3568658527228	-0.0358041660249387	99.9167960778521	0.0883498713095367	99.4773655350823
IGSF21_cg07091548	Methylomic	0.949007780118607	60.9046374160129	0.696850704095059	74.5257637186882	-0.384470771242506	89.7831223000246	0.74244587874864	65.2125922559501
USP2_cg03263549	Methylomic	0.94900277273435	60.9072307963518	0.941215717689455	61.6000428789334	0.673396589256041	74.4598028651577	1.22904183631025	41.2070028543768
CCDC88C_ENSG00000015133	Transcriptomic	-0.948998952394132	60.9098241662507	-0.288685302996338	94.1501990224776	-0.12049135050678	99.0131854789346	0.389426668765823	89.7372921745311
CBLN3_cg05170515	Methylomic	0.948967721044553	60.9124174508025	1.34299590959559	41.8300671420848	0.232396126192215	96.4314947437247	-0.424357400642718	87.9654955380699
AKT1_cg05616442	Methylomic	0.948963145331353	60.9150107228499	-0.272727969874523	94.7475686747598	0.436628992933813	87.193398207958	0.538766862241988	79.785694708778
HLA-DMA_cg09146459	Methylomic	-0.948930714620801	60.9176039062726	-0.806440303016992	68.7791977806785	-0.652314105668508	75.6767510977377	0.713840087405093	67.6054454767627
HIST1H2AC_ENSG00000180573	Transcriptomic	0.948908967492917	60.920197030266	-0.755909328821775	71.2908507893669	0.756943730315562	69.7736185985481	-0.637375303907372	73.3808243186562
MARVELD2_cg06418871	Methylomic	-0.94888823818883	60.9227900976115	-1.40516951227605	39.3021313794911	-1.16283750385069	47.1599409371974	0.794451223168672	61.5853068196328
MT1G_cg07602841	Methylomic	-0.948847920112142	60.9253830547781	-0.540179342125127	82.770439632055	-0.494371847111853	84.3145181301324	-0.458812750009104	85.9461150825084
DCHS2_cg05863913	Methylomic	-0.948837905343628	60.9279759845769	1.0740854015428	55.0757922796413	0.411796592038974	88.3704191889611	-0.611890299037111	75.0838989155592
ZNF426_ENSG00000130818	Transcriptomic	0.94880513218914	60.930568824815	-0.270646992921389	94.8164298891476	0.262522136060652	95.474743461398	-0.247887407754162	95.6901253729828
HAAO_cg17246140	Methylomic	-0.948707799687163	60.9331613990686	-1.80367712389995	25.6562866315392	-1.04180945181736	54.2005956549221	-1.02166564047273	48.8216272122234
LMAN2L_ENSG00000114988	Transcriptomic	0.948690473063945	60.9357539259729	-0.292411667152869	94.0138200650046	0.282888684158062	94.7585903406722	-0.262883739437159	95.156998407585
DGKI_ENSG00000157680	Transcriptomic	-0.948683685663495	60.938346434329	-0.497575925189995	84.8714168249993	0.0877263165772981	99.471837973108	0.224246510243261	96.4923568947772
SERPINA6_cg10025865	Methylomic	-0.948649006089252	60.9409388479148	1.23601854097443	47.6131619136984	0.870037533841349	63.3246636209651	-0.145575402507626	98.5362071253395
SLC31A1_ENSG00000136868	Transcriptomic	0.948576731211751	60.9435310639919	0.212951506825179	96.6890387796296	-0.150956870932423	98.4822953499971	0.0320806004481719	99.9275759585997
CHST15_cg20411631	Methylomic	-0.94853150522764	60.946123156478	-0.87148340729725	65.1987483335453	-0.251182858497651	95.8468206849048	-0.231163727153231	96.256897593771
KIF21B_cg04860852	Methylomic	0.94835440280731	60.9487147649888	0.506004029999784	84.4638947884207	-0.398612278892462	89.0376787126376	0.0297780248305684	99.9365384500344
TMEM154_cg18284089	Methylomic	0.948294486864651	60.9513062097648	0.468214340995794	86.2299802874761	-1.02369158694649	55.0822815813146	-0.637783305892748	73.3600364548828
SLC18B1_cg00315154	Methylomic	0.948223951814	60.9538974617866	0.254979735912755	95.3567724772526	0.766647187255919	69.2647563463861	-0.100651080904014	99.3017292959929
PLXNC1_cg22793136	Methylomic	0.948162827192382	60.9564885467706	1.30389574912827	43.6500324117407	0.00655591723774409	99.9973301991303	-0.486209179470891	82.9992906530907
GLIS1_cg06941093	Methylomic	-0.94812513009494	60.9590795287381	-0.350929387457141	91.7442739814345	-0.461352894889651	85.9685750101937	0.820507701933504	59.7687241346898
HOPX_cg06202778	Methylomic	0.948069586244153	60.9616703589185	1.1702663624018	50.6556110047091	1.23426159766807	43.5637018055394	-0.430973318750106	87.561309862147
RPS16_cg19813688	Methylomic	-0.948066250162817	60.9642611799823	-0.0231041637707445	99.9215256419655	0.0488561352977686	99.8401800884622	0.421669032236353	88.0884060713
FGFBP2_cg12723011	Methylomic	0.948015800030498	60.9668518631789	0.881241274578809	64.6815460410162	0.0733342490931584	99.6317432998093	0.628303045289155	73.9809891926859
HLA-E_cg16367518	Methylomic	-0.948001758506958	60.9694425080035	2.17737100438823	16.7326333949415	3.47677186069342	5.65082074316458	-1.6927904347208	28.3288513532635
R3HCC1_ENSG00000104679	Transcriptomic	0.947972706940223	60.9720330734378	-0.0252225731493987	99.9138236525966	0.042499798512172	99.8791285172503	-0.0917900475758206	99.4389314162114
TNFRSF1B_cg13836770	Methylomic	0.947947768671975	60.9746235707222	-0.511613125008608	84.1826196592426	-0.750121482249604	70.1372523946524	-1.81153190046797	25.0973255070299
C19orf38_cg06543936	Methylomic	0.947937494900828	60.977214039931	0.00396742498935349	99.9989711711728	-0.434448144869055	87.3052914125466	0.500857349075416	82.1042287231471
ZNF624_ENSG00000197566	Transcriptomic	0.947880429276266	60.9798043531941	-0.287493754515288	94.1891963657773	0.277711877699566	94.9618003186365	-0.258632316469745	95.2976611468268
LOC284276_cg22284422	Methylomic	-0.947871048511014	60.982394640822	-1.15485842775807	51.3818275548006	0.877234704891673	62.9381750795959	0.799971101046793	61.2332397864972
TARS_ENSG00000113407	Transcriptomic	0.947813193165252	60.9849847703461	-0.443484963607176	87.4420461035252	0.428647653750479	87.5874226450448	-0.37293596425347	90.5487197842455
HORMAD1_cg22823121	Methylomic	-0.947747158917765	60.9875747194157	-0.983021826164325	59.5285745110171	1.2568112231489	42.5601387453717	1.03507347581212	48.3126102210158
HEBP2_ENSG00000051620	Transcriptomic	0.947626895018635	60.9901643398349	0.310167094102431	93.4016884179098	-0.225363424993598	96.6700716503494	0.0764901022227545	99.5998974446969
PGAM5_ENSG00000247077	Transcriptomic	0.947510217892836	60.9927536414056	-0.250786430402686	95.5104567618008	0.24313949516921	96.0952343421676	-0.232988728052613	96.1943190307184
VSIG10_ENSG00000176834	Transcriptomic	0.947427204686195	60.9953427161226	-0.291514657003803	94.0440892956398	0.281194960470549	94.8197781248199	-0.260980861464311	95.2167789439378
AGMO_ENSG00000187546	Transcriptomic	-0.94740528228122	60.9979317309313	-1.50638512286414	35.4147363020762	1.33826618122267	38.8634231284957	-0.90459215976006	54.2882925581985
PDE4D_cg03942934	Methylomic	-0.947333704379736	61.000520550136	-1.516141329698	35.0839907045183	0.800150389028425	67.2837233429219	-0.415352528115159	88.4557270358604
EEF1A1_cg24068310	Methylomic	0.947265728402518	61.0031091835798	0.690761520612916	74.8474703826689	-0.230769409656098	96.4850561867093	0.11419777595877	99.1134196342635
ALDH1A2_ENSG00000128918	Transcriptomic	0.947251088269895	61.005697777016	-0.967634979358591	60.2669877753079	0.9969453219766	56.461171906092	-0.840177172933422	58.5480851484646
FCHO1_cg13472596	Methylomic	-0.947237182731476	61.0082863324518	0.10017349451723	99.2104524269315	1.0042307908916	56.0984180747515	0.0997967794497148	99.3121222456561
FAM19A2_cg15736338	Methylomic	0.947184746912296	61.0108747445941	0.524050194639631	83.5529604478079	0.141262919172729	98.6670635447877	-1.17373254152418	43.1865262172128
SYBU_ENSG00000147642	Transcriptomic	0.94709496840503	61.0134629113948	-1.3797154698337	40.3407417289081	1.51068435845268	30.71842184868	-1.29854102994118	38.8588086603114
C22orf39_ENSG00000242259	Transcriptomic	0.947058369212267	61.0160509781794	-0.0798855011810772	99.4838525800845	0.0890319987112579	99.4582161450546	-0.123073000819794	98.9734059844983
A2LD1_cg19815813	Methylomic	-0.947055967221907	61.0186390383999	-0.517296046115864	83.9158727471339	-0.582607141728491	79.6225328816765	0.20208767834552	97.1425536270699
COLEC11_cg26615126	Methylomic	-0.947035074342767	61.0212270415255	-0.397064041946671	89.728296664745	1.04550684913782	53.9740602966758	-0.155911379849608	98.2980193355665
FOLH1_cg02793883	Methylomic	-0.946998382302955	61.0238149443813	-1.61802449439086	31.6808194730272	0.563140210482592	80.7764167274671	-0.918276286421724	53.4128358372012
GLYCTK_ENSG00000168237	Transcriptomic	-0.946961413875764	61.0264027462119	0.167488264138876	97.8977067718421	-0.517118663843216	83.2033442851747	0.670911682134562	70.6445768368377
HOOK1_ENSG00000134709	Transcriptomic	0.946852533150717	61.0289902504994	0.18150920655738	97.5514391275592	-0.127527120034579	98.9035446883739	0.018776334215762	99.9745439057787
RBM38_cg24160036	Methylomic	0.94678709153494	61.0315775759519	0.101012887141981	99.1942350656824	-0.255981250588103	95.6962149778554	-0.645001027080566	72.8713673211244
NDUFC2_ENSG00000151366	Transcriptomic	0.94676025548676	61.0341648280684	-0.519994977456868	83.7739906122739	0.505020874171658	83.7665384559268	-0.432099485746445	87.5114248431752
MLN_ENSG00000096395	Transcriptomic	0.94673668157062	61.0367520157634	0.761037622444425	71.0330917960389	-0.52917605257686	82.5684712267206	0.225195537611603	96.4550465208394
IL22RA2_ENSG00000164485	Transcriptomic	0.94673668157062	61.0393392034584	0.761037622444425	71.0352832699197	-0.52917605257686	82.5699822321407	0.225195537611603	96.4557140331956
GBX1_ENSG00000164900	Transcriptomic	0.94673668157062	61.0419263911534	0.761037622444425	71.0374747438005	-0.52917605257686	82.5714932375608	0.225195537611603	96.4563815455519
PLEKHD1_ENSG00000175985	Transcriptomic	0.94673668157062	61.0445135788484	0.761037622444425	71.0396662176813	-0.52917605257686	82.5730042429809	0.225195537611603	96.4570490579082
TXNDC2_ENSG00000168454	Transcriptomic	0.94673668157062	61.0471007665434	0.761037622444425	71.0418576915621	-0.52917605257686	82.574515248401	0.225195537611603	96.4577165702645
LINC00158_ENSG00000185433	Transcriptomic	0.94673668157062	61.0496879542384	0.761037622444425	71.044049165443	-0.52917605257686	82.5760262538211	0.225195537611603	96.4583840826207
WDR5B_cg03816991	Methylomic	0.946633243970361	61.0522748592651	0.666257470308612	76.1219504217498	0.396377646130428	89.1500466539554	-0.0918904490904239	99.4383870167887
UBXN10_ENSG00000162543	Transcriptomic	0.946605970167897	61.0548616897595	1.62295916793168	31.4848603348578	-0.94253933326514	59.2989018469418	0.276460546110411	94.670421033699
BABAM1_ENSG00000105393	Transcriptomic	0.946604410803795	61.0574485159925	-0.51504481722846	84.0451838475738	0.499865747205489	84.0448888469295	-0.427959071414476	87.7115819397931
PAK1IP1_ENSG00000111845	Transcriptomic	0.946593862164277	61.0600353133988	-0.344902093982517	92.0287813804572	0.331442683908846	92.0459920935112	-0.298103974566889	93.8381527929739
CD5_cg26255314	Methylomic	0.946407480007749	61.0626216014707	1.28123982479569	44.7295733819375	-1.8658280331181	21.8490179312838	-0.744931240048145	65.0362346925494
SEPT5_ENSG00000184702	Transcriptomic	0.946392887649635	61.0652078496654	-1.60331517942973	32.1259468020915	1.81327645998668	23.0569258527575	-1.57971714749759	31.1224110658101
CALM1_ENSG00000198668	Transcriptomic	0.94634289627105	61.0677939612465	-0.36740002881772	91.0297566067996	0.352974157633381	91.1540143603404	-0.314243413221175	93.152176228516
RNF213_cg25288128	Methylomic	-0.946313579338735	61.0703799927121	-0.417352577499258	88.8310181778306	-0.66590915077859	74.8958809356303	-0.0471243862225677	99.8459092413258
GRM1_cg09558195	Methylomic	-0.946312025322931	61.0729660199308	-0.615133585103209	78.8034596540862	-0.0442261418530575	99.868599134412	-1.11524677432813	45.303268529605
RPS29_ENSG00000213741	Transcriptomic	0.946281255525345	61.0755519630637	-0.446417199832299	87.2908750222775	0.430520954119511	87.4942030283922	-0.373629026188676	90.5144187227198
STXBP2_cg27550982	Methylomic	-0.946278872985783	61.0781378996856	2.72284534382015	9.72817902410541	-0.693087993148564	73.37738473638	-2.7638429093673	11.7633298505924
HIST1H3C_ENSG00000196532	Transcriptomic	0.946261717610412	61.0807237894264	-2.48974886287961	12.3089568597051	3.17172690545329	6.82974369026225	-2.91772827250744	10.4062387960174
DEGS2_ENSG00000168350	Transcriptomic	-0.946204113285676	61.0833095217493	-1.9301928838456	22.6405948178041	1.98354462963278	19.7024703309283	-1.54076632470272	32.1445760838941
RAB37_ENSG00000172794	Transcriptomic	-0.946192280463955	61.0858952217362	-0.761182430067935	71.0221338011143	0.374654878109283	90.2189841110143	-0.0169915237278664	99.9793328053702
C1orf200_ENSG00000179840	Transcriptomic	-0.946117981350829	61.0884807186828	1.97146210675601	21.6746912257856	-1.38585782529458	36.4941979172854	0.813978457631085	60.2289722422421
GLIS1_cg18362096	Methylomic	-0.946114406313211	61.0910662058597	0.165446432220374	97.9537738088561	-0.136359152919839	98.7590365828276	0.347068944927123	91.7185353811788
PQLC3_cg27328757	Methylomic	0.945966053185251	61.0936512876256	-0.216728875612726	96.5771130531487	-0.058465651106826	99.7622938623571	0.561701711622784	78.3192543355182
BHLHE40_cg25773490	Methylomic	0.945900180182011	61.0962361893776	-0.328906777320487	92.684012993278	0.550430543398385	81.4695727241275	-0.240445157352277	95.9353637718578
GSTA4_cg11601400	Methylomic	-0.945897275771732	61.0988210831926	-1.76939901589261	27.3541130159447	-0.815789768344209	66.4413706916849	0.114904837669763	99.0995081558621
SIDT1_cg23435567	Methylomic	-0.945761644725743	61.1014056063629	-1.03353909713822	57.1307903521424	-1.03448521773211	54.5621423252308	0.689516835480087	69.2992705844046
CD163_ENSG00000177575	Transcriptomic	-0.945673103945072	61.103989887574	3.22994232300528	5.76983426590127	-1.47407274752974	32.0881750151102	0.178035789473478	97.7790425296806
MTMR11_cg05576235	Methylomic	-0.945656230653717	61.1065741226747	-1.5554501274394	33.6381390227178	1.85582974666887	22.0988568747061	0.254936990726183	95.428572256498
WDR27_ENSG00000184465	Transcriptomic	-0.945656042667243	61.1091583572617	0.321633717254464	92.9871914618752	-0.633604538485757	76.8068787220836	0.741966669783358	65.238991722828
ZNF546_cg02980416	Methylomic	0.945622961029451	61.1117425014451	-2.00105456505525	21.1370639176581	-2.14918581254433	16.3804285636337	1.7546667239866	26.8836502257135
CD80_cg21572897	Methylomic	-0.945616603250719	61.1143266282543	0.695658282215064	74.5999398262405	-0.0544065495334363	99.7990675999033	-0.0178261745779327	99.9773212003929
CCDC88B_cg10680210	Methylomic	0.945552857649856	61.1169105808632	0.440449750689962	87.7106776470476	0.537342566443779	82.1282400665909	-0.795546577870601	61.5122640777543
ANKRD36C_ENSG00000174501	Transcriptomic	-0.945481485615046	61.1194943384307	-0.0649836724089202	99.6415020330149	-0.325318420373489	92.2748031742916	0.541537814399961	79.6175695501161
TMEM189_cg23322432	Methylomic	0.945263120036654	61.1220774992613	0.67072772724231	75.9121279286748	-0.114270662388084	99.1176108325937	-0.745623341897463	64.9832232018613
PIK3R6_cg06613765	Methylomic	0.945244212844374	61.1246606084234	-0.488183424154121	85.2998877602989	-1.76746628282977	24.0028629108514	0.0432340746812607	99.8700483402014
CYP4F22_cg24445796	Methylomic	-0.94523120733137	61.1272436820448	-0.535581599866276	82.9763847984287	0.427627456824829	87.6289922278564	-0.988734802296448	50.1182638379706
PRR16_ENSG00000184838	Transcriptomic	-0.945218962081999	61.129826722203	0.0299597697734204	99.8950411402696	-0.406236664303746	88.6250902694777	0.597901067005082	75.9728464736087
AURKA_cg03139435	Methylomic	0.945172382780553	61.132409635072	0.692530002526675	74.7578559873635	-0.485559560118633	84.734213552386	-0.0257296757576851	99.9523880729383
NEDD8_ENSG00000129559	Transcriptomic	0.945121547269471	61.1349924090207	0.20954420777404	96.7724278431347	-0.150502762994923	98.4887487599388	0.0338075787082363	99.9188843456848
S100A9_ENSG00000163220	Transcriptomic	-0.94511989659783	61.1375751784585	5.61953097319773	0.399863795964861	-0.915290667706857	60.8035369898982	-2.09328346184809	19.5857808910757
GHRL_cg20626616	Methylomic	-0.945110339435517	61.140157921779	-0.502665163073828	84.6323300432857	1.85404246865536	22.1412261351866	-0.136022132441112	98.7270102881275
NR4A2_cg14617996	Methylomic	-0.945078309443116	61.1427405775698	-0.52233043703678	83.6569223465056	-0.510478068957514	83.5012129755466	0.453813648373174	86.2464383536364
DNAJC5B_cg21649629	Methylomic	-0.945056207885017	61.1453231729627	-1.00940315499859	58.2602257116986	-0.221533283217065	96.7791376255327	0.865313866135506	56.9689081565577
C14orf164_ENSG00000215277	Transcriptomic	-0.945028536206875	61.147905692736	2.26536627746389	15.324240077219	-1.43830361430471	33.5596106148515	0.711401803649927	67.8421540979955
SVIL_cg25643932	Methylomic	-0.944975053726373	61.1504880663555	-0.487147777238498	85.3462304832018	1.45928565803824	32.6702554559755	1.28768697092599	39.2075478614998
MCOLN3_cg02345146	Methylomic	-0.944971859360554	61.1530704312456	-0.598119229111131	79.8213799460392	-0.174818135959265	97.9523060850767	0.224229270261615	96.4930215429764
DES_cg26512226	Methylomic	-0.944913324765276	61.1556526361758	-0.511200419826966	84.2120687062942	0.534955788778607	82.2706378988371	0.683672183973425	69.7146989072108
MARVELD2_cg19286078	Methylomic	0.944860629943463	61.1582346971045	-0.0723404128483456	99.5726103011818	0.337540518506505	91.8223418686397	-1.51815488023636	32.6662338480225
TDRD5_ENSG00000162782	Transcriptomic	-0.944807656868099	61.1608166132715	4.61866795399089	0.952105219881463	-1.23750719520929	43.4507632356465	-1.01164574155029	49.1952569568371
MARCH4_ENSG00000144583	Transcriptomic	-0.944807656868099	61.1633985294384	4.61866795399089	0.965405075088072	-1.23750719520929	43.4542968046171	-1.01164574155029	49.1982556220851
ARMC3_ENSG00000165309	Transcriptomic	-0.944807656868099	61.1659804456054	4.61866795399089	0.97870493029468	-1.23750719520929	43.4578303735877	-1.01164574155029	49.2012542873332
SLC22A31_ENSG00000259803	Transcriptomic	-0.944807656868099	61.1685623617723	4.61866795399089	0.992004785501289	-1.23750719520929	43.4613639425584	-1.01164574155029	49.2042529525812
CD70_ENSG00000125726	Transcriptomic	-0.944807656868099	61.1711442779393	4.61866795399089	1.0053046407079	-1.23750719520929	43.464897511529	-1.01164574155029	49.2072516178293
TSPAN16_ENSG00000130167	Transcriptomic	-0.944807656868099	61.1737261941063	4.61866795399089	1.01860449591451	-1.23750719520929	43.4684310804996	-1.01164574155029	49.2102502830773
GATA3-AS1_ENSG00000197308	Transcriptomic	-0.944807656868099	61.1763081102732	4.61866795399089	1.03190435112112	-1.23750719520929	43.4719646494703	-1.01164574155029	49.2132489483254
FOXD3_cg26789332	Methylomic	0.944708336394688	61.1788897550229	-0.0129539215477614	99.9874953687091	0.0505220549276489	99.8286975676473	0.378040007314674	90.3172857682903
ZNF524_ENSG00000171443	Transcriptomic	0.944637960943048	61.1814712074546	0.451192971474073	87.0492595024936	-0.328883808914916	92.1421618730934	0.134984381146819	98.7462916886043
KLHL40_cg27159630	Methylomic	-0.944112488621038	61.1840512239056	-1.70051545046238	29.2420069804879	-0.432466316719472	87.4042779230125	0.297767043743046	93.851399187981
MED9_ENSG00000141026	Transcriptomic	0.944076498138793	61.1866311420039	-0.0478304889357446	99.7886122577482	0.0593282374424339	99.7559016990313	-0.101093402306903	99.2945541538114
AIM1L_cg16990563	Methylomic	-0.94406241477847	61.1892110216161	-0.917317443165211	62.8513814467255	0.212601288929587	97.0220795018058	-0.154675598265352	98.3306891732361
F13B_cg11957501	Methylomic	-0.944054040359972	61.1917908783431	1.10218271026982	53.828703233551	-0.340288246980097	91.7100801748462	-0.640611157620636	73.1781188596434
LPPR4_cg03580297	Methylomic	-0.944040140551949	61.1943706970855	-0.00998242824716046	99.9927495783099	-0.715032441235177	72.0921297062854	-0.235862825077466	96.1005519468706
TUBA3C_cg15615022	Methylomic	-0.94401415395434	61.1969504448132	0.290218210522747	94.0985360720598	0.942451085732454	59.315048961081	0.888359017774223	55.3165122384233
GPR83_cg03345037	Methylomic	-0.943875587545166	61.1995298138745	-0.0633573124852353	99.6544466020926	1.50978882829809	30.7399810468337	0.164115562868268	98.1072598210767
C9orf139_cg02024462	Methylomic	0.94385664939998	61.2021091311829	1.19300581475387	49.6826753208086	0.815693680189913	66.4506877290529	0.693752621460817	69.0328248452609
PPP1R26_ENSG00000196422	Transcriptomic	0.943854518072415	61.2046884426668	-0.463532360605233	86.4406019569299	0.44595461674599	86.7548670968871	-0.384413782255351	89.9895179941155
CLEC2D_cg10186536	Methylomic	0.943824446739156	61.2072676719735	0.000579890869571315	99.9999718975376	-0.494736890977124	84.2890994158383	1.57331075203579	31.2906611461829
MCF2L2_cg01650457	Methylomic	0.943794316099404	61.2098468189409	0.559612888649129	81.8256216583831	0.164597408472724	98.1951960621366	0.245683619666529	95.7610620669722
AGAP3_cg24143701	Methylomic	-0.943786145302235	61.2124259435797	1.77685817197257	26.5677560804338	-0.130492672509748	98.8608316608168	-0.194409792902623	97.3523563548287
CEACAM21_cg04946843	Methylomic	0.943713334609183	61.2150048692456	-0.959259840978473	60.6941912151775	0.844557009215201	64.8104576698446	1.16806837105595	43.380835224542
DFNA5_ENSG00000105928	Transcriptomic	-0.943705461629423	61.2175837733966	-0.353017479279771	91.6439670478097	-0.0591774209862006	99.757424992254	0.342299287325007	91.9310884284848
HRG_cg14887482	Methylomic	0.943684153645755	61.2201626193184	0.482763843620591	85.5794138871999	0.461319396447181	85.9698922582155	0.0393513455641556	99.8905399716508
C1orf177_ENSG00000162398	Transcriptomic	0.943638316825947	61.22274133998	3.23533362407474	5.70465224951611	-1.22668528389893	43.8940446709167	-0.316560866893381	93.0811111950385
MGC10955_ENSG00000217702	Transcriptomic	0.943638316825947	61.2253200606415	3.23533362407474	5.71396867346646	-1.22668528389893	43.8975473390811	-0.316560866893381	93.0820495275313
PDZD3_ENSG00000172367	Transcriptomic	0.943638316825947	61.2278987813031	3.23533362407474	5.72328509741681	-1.22668528389893	43.9010500072456	-0.316560866893381	93.082987860024
TEKT5_ENSG00000153060	Transcriptomic	0.943638316825947	61.2304775019647	3.23533362407474	5.73260152136716	-1.22668528389893	43.90455267541	-0.316560866893381	93.0839261925168
LINC00677_ENSG00000259717	Transcriptomic	0.943638316825947	61.2330562226262	3.23533362407474	5.74191794531751	-1.22668528389893	43.9080553435744	-0.316560866893381	93.0848645250095
AZGP1_ENSG00000160862	Transcriptomic	-0.943630612152496	61.2356349222329	2.09120448116007	19.2568541234547	-1.40995869264426	35.5006343463731	0.776023039475377	62.8793451418946
MAP3K7CL_cg10420783	Methylomic	-0.943612527203263	61.2382135724181	-0.868927120906446	65.3090128604786	-0.505937274163409	83.7261209023629	0.367228711217963	90.7691696188076
GPD1_cg13246642	Methylomic	-0.943611922863783	61.2407922209518	-0.256771879162207	95.2882876223551	1.08949046404949	50.9220029541155	0.539381025968942	79.7473430018692
CTSL_ENSG00000135047	Transcriptomic	0.9435520014365	61.2433707057356	-0.332322494844775	92.5602584301599	0.317336916886297	93.5082852323465	-0.285965373210297	94.3227292292547
ASCL2_cg15790820	Methylomic	-0.943500724399598	61.2459490503925	1.22522907864934	48.1057183741934	2.05891737775472	18.3975381887422	-2.22934458718331	17.6520572850698
COPRS_ENSG00000172301	Transcriptomic	0.943491553145697	61.2485273699867	-0.256838574529353	95.286069111532	0.246084488668807	96.0023649040226	-0.233075620507231	96.1929376624731
FAM53C_ENSG00000120709	Transcriptomic	0.943485682598487	61.2511056735382	-0.616707269762481	78.7360681065122	0.603091742160039	78.4608249334008	-0.508791166891283	81.6133834820746
EEA1_cg00140235	Methylomic	0.943456317662072	61.2536838968429	-0.165662846569864	97.9466228698726	-0.317483984163496	93.5019410478532	2.26249624362237	17.2059691968752
PEBP1_cg07383443	Methylomic	0.943341320492589	61.2562618058899	0.963795790538246	60.4699609348948	0.719145901377751	71.8627758506485	1.15476897588765	43.9107211693214
SGMS2_cg27130049	Methylomic	-0.943315451182098	61.2588396442428	-0.257567725724281	95.2616280896156	-0.2130866051725	97.0129644013447	-0.857486626811935	57.4233140547538
MPST_ENSG00000128309	Transcriptomic	0.943307181272384	61.2614174599961	0.791487162024241	69.5636799225644	-0.5494045941523	81.5245366569781	0.235151643154089	96.1180081353553
CHAD_ENSG00000136457	Transcriptomic	-0.943277462046895	61.2639951945344	-1.98099263770426	21.4982585109304	2.06448261133744	18.2385538327559	-1.62195296513952	29.9463259259508
TCERG1L_cg03109827	Methylomic	-0.943218238860147	61.266572767231	1.0400990932797	56.8202761142097	-0.0503973905675907	99.8291298213393	-3.78423220765861	5.70908074824217
SH2B2_ENSG00000160999	Transcriptomic	-0.943088595535874	61.2691499856458	0.690006226217816	74.8792802639224	-0.877443720675317	62.9231445420871	0.864087985702748	57.0381217708948
RARRES1_cg13189235	Methylomic	-0.943071816037742	61.2717271582065	0.915363155945757	62.9199780081845	-0.547815119303543	81.6091156724884	-2.30331126212519	16.8006110636747
ERN1_cg20000755	Methylomic	0.943055640587319	61.2743042865639	0.129763052674235	98.718955759854	-0.894675085674552	61.9690619777341	0.193546536466573	97.3747736592394
BACH2_cg19785559	Methylomic	-0.942884643467593	61.2768809476301	-0.303404000581823	93.6481107344695	1.72599317486487	24.9854225960028	0.378573355058814	90.2892538510593
SIMC1_cg00518618	Methylomic	-0.942833274611855	61.2794574683185	-1.41521060375693	38.8879003527471	2.09456348334963	17.7992805387416	2.0816830078457	19.7528729473745
LY9_cg20255094	Methylomic	-0.942770509640223	61.2820338174864	0.789046857516568	69.6729051346479	0.854311962925817	64.2721241757284	1.48981156536507	33.4680491593486
BEND6_cg24654390	Methylomic	-0.942711370705466	61.2846100050428	-0.956264072918378	60.8596633887149	-0.183450672619298	97.761648084311	1.2124607366676	41.7820771999753
MATR3_cg25637963	Methylomic	-0.942702219279066	61.2871861675907	0.815850350121109	68.3145004486628	-0.756946720799133	69.7714572269712	-0.412470893421476	88.6029501216678
GALNT6_cg25057584	Methylomic	-0.942692549847397	61.2897623037145	-0.103740413982785	99.1556522193915	0.566648140487918	80.5763875140214	0.136701299001561	98.7140764759596
AKT2_cg09120603	Methylomic	-0.942526788161656	61.2923379868543	0.543470367783902	82.6362594380008	0.898965067102412	61.7129502488879	0.47502529624768	83.6914854711897
KLRD1_cg15241779	Methylomic	0.942522095161339	61.2949136571693	1.20187915893382	49.2170618251882	1.76423134484529	24.0885857861796	0.575770203201964	77.4067060161013
TMEM176A_ENSG00000002933	Transcriptomic	-0.942509245908088	61.2974892923706	0.769412507825938	70.5969106421357	-0.923851984663339	60.3965690444733	0.88187619198758	55.7548442738734
LRRC4C_cg22022796	Methylomic	0.9425019792901	61.3000649077142	-1.78332425166715	26.1987659450422	-1.59363974565322	28.3437311125639	0.970930401106932	50.8385305559635
C5_ENSG00000106804	Transcriptomic	-0.942493835721661	61.3026405008034	0.572380348020159	81.1741287262605	-0.804929716877223	67.0408449484818	0.832462879505538	59.0289654217054
HCST_cg07439166	Methylomic	0.942484626113624	61.3052160687252	0.610791803891199	79.0310955573829	-0.35564323083146	91.0477650971047	-0.3469184219442	91.7277923377196
ARID3B_ENSG00000179361	Transcriptomic	-0.942482736718342	61.3077916314838	0.267220155734183	94.9441852022364	-0.59401057679788	78.9324137857754	0.718902492414959	67.265702638411
OLR1_ENSG00000173391	Transcriptomic	0.942396237454533	61.3103669578621	-0.330971258774534	92.6137220690921	0.315269782632664	93.5895912901222	-0.283830386272425	94.3979002841183
DQX1_cg01410453	Methylomic	-0.942382005689266	61.3129422453486	0.0630704613512569	99.6575413823663	0.157520509365959	98.3511399986701	1.26539015736048	39.9941594574365
PTGFR_cg08450478	Methylomic	0.94232784318586	61.315517384823	-0.0816451737657257	99.462689795988	1.18783886760649	45.858140931351	1.23167333303494	41.130423564617
PITPNM1_cg16550198	Methylomic	0.942292446159218	61.3180924275664	-0.55394931082623	82.1383298916831	-0.373491739289873	90.284132158049	0.905692748691722	54.1917076800925
CEBPZ-AS1_ENSG00000218739	Transcriptomic	0.942291117968554	61.3206674666802	-0.275148353505925	94.6497506917635	0.262379350438772	95.4792401131702	-0.244441168411898	95.8024566422253
ERVW-1_ENSG00000242950	Transcriptomic	-0.942290109388015	61.3232425030379	0.592559339994628	80.1402249856233	-0.817746088083939	66.3270826577549	0.838402509334608	58.6525795817858
GNMT_cg16682276	Methylomic	-0.94226744019084	61.3258174774464	-1.51850551992144	35.0184627535233	0.13410270390292	98.7991970585346	-0.0537403750970163	99.80245961074
PSMB3_ENSG00000108294	Transcriptomic	0.942163892203238	61.3283921688849	0.0237821197286568	99.9190992862717	-0.00266728784122915	99.999489029742	-0.0583996740437532	99.7669272841686
ATP8B3_cg23187101	Methylomic	0.94213212352879	61.3309667735079	1.30060936935922	43.8450194725349	-0.610837308277748	78.0397814268183	-1.02312872585453	48.7640532618856
GSN_cg17071957	Methylomic	-0.942111606939401	61.3335413220642	-0.539396107014574	82.7968661332778	1.00362270735427	56.127084827666	0.153633063802337	98.3526206819318
LARGE_cg00378158	Methylomic	-0.942066972152146	61.3361157486452	0.0461675293611085	99.8029621710896	1.05061670980711	52.8649515149895	-0.159741316739761	98.2123582286671
DLGAP2_ENSG00000198010	Transcriptomic	-0.941925401642594	61.3386897883504	-2.84089957696921	8.66546638400885	3.58177794951764	5.2078306008878	-3.20779294648468	8.58459846465006
KRTAP3-1_cg24833464	Methylomic	0.94181449996533	61.3412635249899	0.408894299707433	89.223691728247	1.02935342937533	54.824295517184	0.0595214615375582	99.7592333678282
BCL2L11_ENSG00000153094	Transcriptomic	-0.941695349573803	61.343836936022	-0.13584682303185	98.6020288742953	-0.263377507027563	95.443957931619	0.497284933306681	82.3187454374885
IDH2_cg02609028	Methylomic	0.941681372611469	61.3464103088587	-0.207349953877166	96.8276688917088	0.565651333400706	80.6361993468819	1.95185508008251	22.0765971006853
GSG2_cg23861097	Methylomic	-0.941648855566706	61.3489835928347	-0.0550137406564754	99.7359830629376	-0.370410097425019	90.4402158055926	-0.230437138156548	96.280845239618
CYP4F12_ENSG00000186204	Transcriptomic	-0.941597109635335	61.3515567354023	-0.207390444332174	96.8270718095217	-0.198265661517376	97.409856309062	0.449156056731608	86.4966463106117
SLC16A9_cg20193173	Methylomic	0.941566979781465	61.3541297956328	0.00391317518566618	99.9989937526628	0.319527812962298	93.4301227876882	0.409231273204726	88.7806927125285
TPM1_cg04194852	Methylomic	-0.941498634039002	61.356702669092	0.529704831368296	83.2416681450186	0.150452382505992	98.4900377044635	-1.2842625750234	39.3219216455425
APBA2_cg00214012	Methylomic	0.941484789612285	61.359275504718	-1.42835191901594	38.3555478464141	1.43404935706838	33.772820669922	2.10174839446718	19.2190200817751
MX1_cg02017634	Methylomic	-0.941367751374636	61.3618480205085	-0.205841628844682	96.8830062907863	0.0394424381328829	99.897615423531	2.06080049756845	20.1150574804226
VLDLR_ENSG00000147852	Transcriptomic	0.941363571509376	61.3644205248766	0.145121319637757	98.4181213637137	-0.10224144974	99.2911810216707	0.00621543998194819	99.9974608253816
FEZ1_ENSG00000149557	Transcriptomic	0.941305508128377	61.3669928705724	-0.992585560527265	59.0960698441908	1.02216636762687	55.1611494381651	-0.859405263621005	57.3037157931328
PEX14_ENSG00000142655	Transcriptomic	0.941290556578452	61.3695651754094	-0.0317245207812391	99.8873259968445	0.0437048792580907	99.8714895293787	-0.0889706434260246	99.4713186665991
ATF2_cg08643007	Methylomic	0.941134531716945	61.3721370538706	-0.822328904186208	67.7901990394058	0.20544303463366	97.2230267585254	-0.647770519572761	72.6702069529039
ALDH4A1_cg09170051	Methylomic	-0.941074992064037	61.3747087696254	-0.56735679168345	81.4006013459622	-2.10569247473905	17.5774489274571	-0.806459802123102	60.7451250209341
NF1_cg25204988	Methylomic	-0.941073179045599	61.3772804804255	0.654618882608135	76.7036699762145	0.896210312520126	61.8923516189474	-2.05728023588823	20.1821834297732
GJC2_ENSG00000198835	Transcriptomic	-0.941051240472106	61.3798521312732	-1.24632789945887	47.1914875250077	0.975100830557427	57.609803443463	-0.558651482060442	78.5035931091876
ART4_cg08905654	Methylomic	-0.941035623663674	61.3824237394442	-1.79017464591335	26.0392595766167	0.761896504348212	69.4873399317478	3.3626996518666	7.81819729914325
PARPBP_ENSG00000185480	Transcriptomic	-0.940942910530622	61.3849950942541	0.128392447794169	98.7401463384696	-0.48716646947574	84.6619882571031	0.652193889833319	71.8507993211064
RAB37_cg19445996	Methylomic	-0.940935044307481	61.3875664275676	-1.14891276807747	51.6969364081332	-0.588382347717898	79.2615402804621	-0.375285917006839	90.4367252485698
FZD6_cg00487870	Methylomic	-0.940861832896279	61.3901375608132	0.790387555339258	69.6115093346297	-0.00366936748128327	99.999062655197	-2.04424984990499	20.4132494245135
MAP4K1_ENSG00000104814	Transcriptomic	-0.940851091503166	61.3927086647053	-0.0834339687121555	99.4398949780337	-0.309987047213594	93.8117579914587	0.531037596802977	80.2706195047683
LINC00427_ENSG00000236463	Transcriptomic	-0.940790092848562	61.3952796019037	-0.779018882627227	70.1220689098403	0.393891422717455	89.2583480983608	-0.0331292185967697	99.922253477205
PRRG4_ENSG00000135378	Transcriptomic	-0.940650942534225	61.3978501588402	1.00236296451357	58.610744401196	-1.04792649593635	53.8276383865282	0.917226506086519	53.5080354725895
IL17RC_ENSG00000163702	Transcriptomic	0.940648190295458	61.4004207082555	-0.411636684775248	89.1043561136515	0.392292213072847	89.3413960207532	-0.341384653569597	91.9685765467502
ADGRG1_cg27440659	Methylomic	-0.940622082791433	61.4029911863257	-0.436062259847544	87.927712105488	0.397255570437397	89.1069962958765	-0.0253861370636653	99.9537513536682
TLCD1_cg17154038	Methylomic	0.94059226653562	61.4055615829158	-0.0959482504555593	99.2776115227548	0.255989339591732	95.6954840508695	0.764466417710909	63.6739574080461
FOXD1_cg26173319	Methylomic	-0.940552842753952	61.4081318717708	-0.344807167455254	92.0367252541671	1.54427990345862	29.7287654132179	-0.0197896184592855	99.9720879513195
MYOG_cg21997465	Methylomic	0.940510162700652	61.4107020439923	-1.03684996871167	56.9787763697286	0.134777874273995	98.7884549055505	1.26333102461915	40.0503759558466
CRABP2_cg21647220	Methylomic	0.940449469750091	61.4132720503555	0.205467217225283	96.8948503887254	0.702375625831134	72.7678496477411	-0.484427076181448	83.0985406093849
RTEL1_cg24549085	Methylomic	0.940400259249637	61.415841922239	1.41819671558964	38.7899877660372	0.19013506706518	97.6138809736152	-0.471033372110842	83.8849872170877
NT5DC2_cg21787542	Methylomic	0.940377898688904	61.418411733017	0.785898381228279	69.7908187130526	0.602618065769891	78.4814816795768	0.161132796148221	98.1771613860412
DDIT4_cg22068473	Methylomic	0.940286470759112	61.4209812939459	0.694393984200136	74.6699852614599	0.519221203437684	83.0938368692708	0.338842415706315	92.0815025945972
DLD_ENSG00000091140	Transcriptomic	0.940264678453506	61.423550795322	-0.636848804919912	77.6276350230793	0.622165850769049	77.409360715576	-0.522694479055482	80.7437509152032
XRCC3_cg18514065	Methylomic	-0.940246097301119	61.4261202459207	-0.569719336934954	81.2974579212842	-0.439642929498156	87.0545698589237	0.558614663742193	78.5052489243711
FCAR_cg03249561	Methylomic	-0.940241176251073	61.4286896830713	-0.394649680079137	89.8388688477492	0.140406912028392	98.6823436445397	-0.106125219672189	99.2273287833363
SLC36A4_cg05004011	Methylomic	0.940220597755872	61.4312590639863	1.12893452333932	52.5851199620381	1.06827648041567	51.9785106758325	1.19771089983227	42.3712073563827
LTA_cg20330447	Methylomic	0.940199273205675	61.4338283866267	0.62737476599268	78.1483266261903	0.355705688929131	91.0467495960313	0.25212707844807	95.5360405860621
COX7A2_cg14234898	Methylomic	0.940175531297561	61.4363976443866	1.19037102664671	49.8096150513443	0.0546583711089847	99.7968878452282	-1.04771008883732	47.8621156590809
BACH2_cg17816219	Methylomic	0.94014479631833	61.4389668181558	-0.0415599721166826	99.8327238898002	-0.454327024830505	86.3293834711102	-0.250171169812879	95.6082126619178
TCAIM_ENSG00000179152	Transcriptomic	0.940139562416093	61.441535977622	-0.627192263846827	78.1591644033355	0.611852820152966	77.997883549606	-0.514287133196735	81.2479305850665
KYNU_cg13760583	Methylomic	0.940088420078335	61.4441049973294	1.99125796551131	21.3324121578961	-0.650027939754203	75.7901555896118	-0.12316805079399	98.9715815029827
ATAD5_ENSG00000176208	Transcriptomic	-0.940067740359833	61.4466739605244	0.82285687420538	67.7688801360501	-0.954129851995605	58.7165860420617	0.892457778506226	55.060550024907
TFF1_cg01886855	Methylomic	-0.939992015717193	61.4492427167835	-0.509223894656785	84.3002063734136	0.448688195226982	86.6232903685537	0.0752621197780717	99.6136149044119
STAT1_cg19050596	Methylomic	0.939936989871674	61.451811322671	0.610320702205778	79.0574682322844	0.3262019455244	92.2459651156684	0.305669200348653	93.5115822777079
LRRC4C_ENSG00000148948	Transcriptomic	-0.93984878729436	61.4543796875237	0.997713730120719	58.8238414006306	-1.04571310520615	53.9591329480484	0.916862685672353	53.5297809729678
ANPEP_cg19405555	Methylomic	-0.939750020922853	61.4569477824733	1.8924763040192	23.5370618836252	0.224973473417798	96.6771417583473	-0.911642110412789	53.871212004612
BCL2L11_cg07547695	Methylomic	-0.939748466907049	61.4595158731761	-1.56057823606708	33.4226620029735	0.535031267773306	82.2675827351567	1.06197731935647	47.3365955988079
PLEK_cg04658055	Methylomic	-0.939739574483282	61.4620839395783	0.260847110921915	95.1570787932173	0.9206096442739	60.5545410545973	-0.327921240508289	92.5873129178366
IL12RB1_cg10140613	Methylomic	-0.939699342740806	61.4646518960374	-0.301836570793753	93.7091144635969	0.337992181581736	91.8011267714323	-0.502881002484782	81.9777872889831
RHOD_cg15693066	Methylomic	0.939696203756292	61.4672198439185	0.10817817071248	99.0803648256825	-1.20900879871567	44.8013554873213	-1.94558924517646	22.1516882913761
ZNF226_cg10830889	Methylomic	-0.939690536651251	61.4697877763129	-0.604684175032518	79.4229997476996	0.376822558947307	90.134255222293	0.147226175373497	98.5002104510076
TIGIT_cg19440299	Methylomic	-0.939600921739897	61.4723554638127	-0.52664081183689	83.4334711285362	0.308079600349569	93.899109995632	0.603755792029414	75.5989403476661
RHOH_cg07768107	Methylomic	0.939559450365555	61.474923037982	0.305378466096406	93.5753472570733	-1.23956678589717	43.3552778725915	-0.0942668069738689	99.4047433023904
AIFM1_ENSG00000156709	Transcriptomic	0.939514165683629	61.4774904884	-0.306645381656233	93.5233574444436	0.290195741027656	94.5247489218416	-0.26363816777712	95.1273429059282
BRI3_ENSG00000164713	Transcriptomic	0.939461514213339	61.4800577949349	0.257507088355253	95.2638528020474	-0.190886437569259	97.589405517049	0.0612551687568178	99.7477886655704
MAPK13_cg24155668	Methylomic	0.939438755138125	61.4826250392752	0.948879641946056	61.2299304546625	1.8165817457747	22.9325585310379	0.493803288508953	82.5184857776836
PSMB4_ENSG00000159377	Transcriptomic	0.939365475730076	61.4851920833618	0.00583129287156277	99.9974754879167	0.0105929789805538	99.992331562498	-0.0656741901344265	99.7052571949883
FAM227A_ENSG00000184949	Transcriptomic	-0.939356945510923	61.4877591041374	0.0848943314329978	99.4222008280961	-0.452401975138683	86.4277719971221	0.629501788033293	73.8933800551779
TYW3_ENSG00000162623	Transcriptomic	0.939350982816651	61.4903261086185	-0.540387516698668	82.7642162475897	0.520833554129515	83.013662259025	-0.441025663409363	87.0018720670336
COA7_ENSG00000162377	Transcriptomic	0.939324473626906	61.4928930406569	-0.282997448120468	94.3484724450616	0.267763714007308	95.2998810713847	-0.246902577132744	95.7194588377914
SUCLG2_ENSG00000172340	Transcriptomic	0.939269620701412	61.4954598227963	-0.135949953307898	98.5992899264194	0.133283954179177	98.8159938814392	-0.149772952160863	98.4430379723742
ATF3_cg09793303	Methylomic	0.939246229846873	61.4980265410145	0.259995997872109	95.1870715169732	1.12048448033262	49.3286543680749	1.34964306040099	37.3520248189883
KIF22_ENSG00000079616	Transcriptomic	0.93922109695963	61.500593190551	-0.597513069600185	79.8575331463984	0.579994005211501	79.7652385948316	-0.488173538966157	82.889529673959
AGPAT3_ENSG00000160216	Transcriptomic	0.93912157283896	61.5031595681137	0.0261224382460512	99.9113151319839	-0.00658353327664324	99.9972739623045	-0.0541365269022738	99.7994248708669
DIP2C_ENSG00000151240	Transcriptomic	0.939105061924932	61.5057259005563	-0.226355857139744	96.2863900997034	0.214965606547982	96.9610358775989	-0.208109140244141	96.9620219170859
VDR_cg06369854	Methylomic	0.939103605729766	61.5082922290195	0.243980174116315	95.7277038174607	0.48318841935656	84.8794001567657	0.0284978840940414	99.942236355721
ATF3_cg07593580	Methylomic	0.939092468616506	61.5108585270479	-0.767477132157121	70.6854262544162	-1.05620497790224	52.5731745129926	0.699434178482606	68.601326099933
CDO1_ENSG00000129596	Transcriptomic	-0.93904378850819	61.513424692046	0.160513373805079	98.0765843751688	-0.512857428801759	83.3931024236783	0.668914528445581	70.785553151755
CYP4F22_cg18992113	Methylomic	-0.938994510239559	61.5159907223793	-0.608645633007228	79.1645371850677	0.0032308051611117	99.9992884594401	0.469307270600838	83.965804683297
AP001885.1_ENSG00000179038	Transcriptomic	-0.938853087451166	61.5185563662406	1.51641771692016	35.0708926153123	-1.26116347277296	42.358877553979	0.910360666506354	53.9441198977636
AOAH-IT1_cg21592454	Methylomic	-0.938845497390814	61.5211219893601	-0.0876461456277228	99.3889127506795	-3.13908532048518	6.96483184103942	-0.855197831371048	57.5578452495504
NPFFR2_cg02192673	Methylomic	-0.938829180224874	61.5236875678891	-1.34481521772885	41.7565400893352	-0.596570567386676	78.799822901847	1.31615571006284	38.3200977196615
NCK2_cg09158026	Methylomic	-0.93875778183211	61.5262529513046	-0.411871987940309	89.0901274299602	-0.5737928096716	80.2116574505282	1.18285868664975	42.8687482660567
CELF3_ENSG00000159409	Transcriptomic	-0.938754755785398	61.5288183264506	-0.388481426211258	90.1105551289773	-0.0250916522823934	99.9598160870836	0.315901873472436	93.1017372107693
UCN2_ENSG00000145040	Transcriptomic	-0.938754755785398	61.5313837015968	-0.388481426211258	90.1116737949586	-0.0250916522823934	99.9598877336035	0.315901873472436	93.1026735899096
CRH_ENSG00000147571	Transcriptomic	-0.938754755785398	61.5339490767429	-0.388481426211258	90.1127924609399	-0.0250916522823934	99.9599593801235	0.315901873472436	93.1036099690499
MYL9_ENSG00000101335	Transcriptomic	0.93859808513697	61.5365140237484	-0.822454775091387	67.7854629381452	0.823840556292541	65.9849606466948	-0.688625378924975	69.3932221647002
SLC39A14_cg05254747	Methylomic	-0.938545054335408	61.5390788258344	-2.04677327011293	20.2574327575458	-0.287885024208768	94.5998565317795	0.630933692809125	73.7869147661739
LIN7B_ENSG00000104863	Transcriptomic	0.938537545118867	61.5416436073996	0.923368211776081	62.5122001125796	-0.627836138195995	77.1345781444162	0.264624491517772	95.0936882566102
WDR62_cg17295341	Methylomic	0.938537339637694	61.5442083884034	0.418663719503479	88.7804760810063	-1.42339228517076	34.9344548944061	0.763373255342092	63.7554699181347
NLRC3_cg26534238	Methylomic	0.938491927842538	61.5467730453083	0.519411670784831	83.8143937311631	-1.65287264691494	26.7608771391297	0.172858906878763	97.9071193229232
RASGRF1_cg05638059	Methylomic	-0.938465108855722	61.5493376289239	-0.376100839431403	90.6454982456877	-1.28947581134313	41.0191042367037	-0.816971918678065	60.028364568835
GPRC5C_ENSG00000170412	Transcriptomic	0.938447285455513	61.5519021638327	-0.487577683683341	85.3265815173174	0.466447770942681	85.7143059018639	-0.397758860486086	89.3453560824517
HSPA9_cg02368206	Methylomic	0.938313820364577	61.5544663340158	0.0911248780061732	99.3433826911927	0.0314762491432527	99.9355547652434	-0.325624943759015	92.6977101536985
SLC25A45_cg20505924	Methylomic	0.938046615980531	61.5570297739981	0.254329789222801	95.3831734410686	-0.435983341876387	87.2195636886595	-0.606864847019989	75.3728738592333
RETSAT_ENSG00000042445	Transcriptomic	0.938023505328792	61.5595931508249	0.415355603642271	88.925729645101	-0.307705309013706	93.9140558860459	0.127875450463899	98.876362780766
NSG1_cg19675256	Methylomic	-0.937988285006582	61.5621564314036	-0.144258380332373	98.4347821674965	-0.987849262874094	56.9626481569608	-0.58717263869627	76.6929234159069
PTK6_cg15461413	Methylomic	-0.937962298408973	61.5647196409676	-0.55505761066909	82.076056679783	-0.512813154947527	83.3974954239359	0.127372035061301	98.883929198745
RILPL1_ENSG00000188026	Transcriptomic	0.937809780719428	61.5672824337401	-0.394783318626689	89.8354589948999	0.373859785398067	90.2649281795013	-0.325873200264094	92.6841933231481
CX3CL1_ENSG00000006210	Transcriptomic	0.937620272117306	61.5698447086343	-0.425353166526129	88.4585788305211	0.40376434895974	88.7557883473278	-0.348704396774778	91.641195996508
BCL7A_ENSG00000110987	Transcriptomic	0.937550467641887	61.5724067927708	-0.715476431238763	73.4493558376113	0.704755959302792	72.6332617522181	-0.58893658194535	76.5796423094065
CNNM1_ENSG00000119946	Transcriptomic	-0.937495706863456	61.5749687272603	0.274984414379011	94.654503507062	-0.600510339567103	78.5879703680476	0.723240900591532	66.6076064557751
MGAM_cg18971054	Methylomic	0.937446420543408	61.5775305270628	0.239665584075614	95.8747079417122	0.0375145149017066	99.9072466692304	-0.137849337936959	98.6933158307066
FLVCR2_ENSG00000119686	Transcriptomic	0.93742315014927	61.5800922632734	0.753615839415636	71.4234300756257	-0.530137292431861	82.5155345151065	0.231872899963136	96.2308235625989
KCNMA1_cg19243021	Methylomic	-0.937398449674818	61.582653931984	-0.0219816988917563	99.9255389405648	1.16408760576656	47.0901787540396	0.327989827029944	92.5824524680181
NLRC4_cg23459416	Methylomic	-0.93731703651354	61.5852153782134	-0.35097498973474	91.7422528606581	0.132255389143578	98.8353358801663	0.0809061348743943	99.5568062929293
FAM49A_cg07859364	Methylomic	-0.937312892471397	61.5877768131181	-0.603088963496171	79.5220977409103	0.275277478693957	95.0502059695172	0.61143222530182	75.1201587476151
MMD_ENSG00000108960	Transcriptomic	0.937262627373997	61.5903381106613	-0.388461798591072	90.1139110704018	0.367322510699385	90.5707746465306	-0.320614685585265	92.9101879375552
PFN4_ENSG00000176732	Transcriptomic	-0.937041748454983	61.5928988045992	0.783592083585471	69.9286465719537	-0.932539800923574	59.8478149493611	0.885460672698718	55.5583778702054
WDR65_cg25309558	Methylomic	0.937036592042255	61.595459484446	0.0372566421237109	99.8588862416317	0.490176321194131	84.5112912370526	-1.12503159421581	44.9081635127312
C17orf59_ENSG00000196544	Transcriptomic	0.937021659756487	61.5980201234867	0.65151730023028	76.8653301306165	-0.46706317235659	85.6943152220209	0.206160747388818	97.0191263064719
EOMES_cg01714811	Methylomic	-0.936986894489438	61.6005806675228	-0.369335481095636	90.9395940397076	-0.506129563965946	83.7131165189754	-0.0563249532607588	99.7827346412289
BTNL8_ENSG00000113303	Transcriptomic	-0.936984785801586	61.6031412057965	0.730017920652951	72.6753602573462	-0.901786800284096	61.5844204981026	0.874224832745093	56.3220992357293
PLEKHO1_cg18664993	Methylomic	-0.936976275381446	61.6057017208134	-0.929730310017914	62.1386435018041	0.669554183705578	74.7071166255349	-0.194247028664031	97.3546603954491
ARHGAP30_cg00045607	Methylomic	0.936904414364718	61.6082620394526	0.368545993935727	90.9799614463596	-1.16083936900921	47.266094395426	-0.415229629320512	88.4606510178827
SCNN1B_cg23364314	Methylomic	-0.936761907534729	61.6108219686573	0.168217158980692	97.8812744276607	0.330023039358713	92.1073701739024	-0.769271240177413	63.3602734382853
LSAMP_cg01495440	Methylomic	0.93674210604743	61.6133818437496	-1.23014879333537	47.8617484026684	0.617305228697746	77.7048146288783	-0.300696963715089	93.7263009149808
S1PR3_cg14448588	Methylomic	-0.936731431558132	61.6159416896714	-2.12562481716016	18.5468450207952	0.26933597673762	95.2507980265211	0.282834627892243	94.4365377945124
IFNG_cg03628117	Methylomic	0.936574963014307	61.6185011080048	1.66183716473925	30.3652792515805	0.791476628190182	67.7472891893021	-1.21112934733919	41.8323604347448
ZFHX2_ENSG00000136367	Transcriptomic	-0.936550365308047	61.6210604591191	-0.15282162926644	98.257255435053	-0.248990500654888	95.9196738532451	0.487224476585975	82.9473469596595
AP1S1_ENSG00000106367	Transcriptomic	0.936503492237905	61.6236196821413	-0.434962235424642	87.9741145247538	0.412518164856715	88.335118083723	-0.3549027004696	91.3398462805201
CLEC10A_cg18210160	Methylomic	-0.936443334294945	61.6261787407673	-1.7590431864477	27.6232077002718	0.55475353891153	81.2171546802872	0.493525362674302	82.5360442101326
LY75_cg00268019	Methylomic	0.936399963567954	61.6287376808723	0.914572015831171	62.97003422845	0.285050515072821	94.6799529453757	0.0145459694521252	99.9840069341782
FOXD4L1_ENSG00000184492	Transcriptomic	0.936361957013764	61.6312965171152	-0.664268311253964	76.2119772235654	0.648688627118718	75.8717441189086	-0.542425967191505	79.5533104803425
SBK3_cg17406543	Methylomic	-0.936312710633212	61.6338552187804	-0.161190236412422	98.0534265529718	0.0108895417002315	99.9917176794317	0.0607628278223192	99.7506822769193
TUBA1C_cg18777288	Methylomic	-0.936267816843323	61.6364137977624	-1.55696478104448	33.5978124009956	-0.459281191573475	86.0684675695098	1.35427330197559	37.2158308342981
PIWIL4_cg17186139	Methylomic	-0.936175093900362	61.6389721233565	1.40087680606017	39.508126540742	1.56637789277295	29.1557122756321	-2.36728015550607	15.9907214740911
CPM_cg05209514	Methylomic	0.936169105886875	61.6415304325868	-0.354211015085033	91.5971366814002	0.052605436633736	99.8129607076781	0.61248231411996	75.0349083190498
ZNF594_cg19979355	Methylomic	-0.93612864609467	61.644088631251	-0.484009993267803	85.5112099050003	1.09306943310865	50.7537360464342	0.809361229450393	60.5224225676507
LRRC20_ENSG00000172731	Transcriptomic	0.936065173334109	61.6466466564605	-0.527007743206237	83.4274031550537	0.504883161337391	83.7780731296321	-0.426823236399253	87.7914014972551
CCDC152_cg18472410	Methylomic	0.935937730200527	61.6492043334007	-0.161379065482742	98.0483177855992	-1.75842021276847	24.2595965978765	-0.145504588269329	98.5370698447519
TUBB2A_cg25229131	Methylomic	-0.935727796351494	61.6517614366456	-0.471701445052134	86.0865244942287	-1.99759772826583	19.4979218797577	2.90559728200849	10.4752687525719
BTN3A2_cg08168669	Methylomic	0.93571680095375	61.6543185098431	1.0520782358649	56.2026626682643	-1.25900274812145	42.4416324450342	0.310056781673635	93.3390654873005
RAC2_cg08235798	Methylomic	0.935566493091835	61.6568751722878	1.10558560888443	53.6951890675076	-2.02946154241872	18.9516506224455	1.70860170813869	27.9658181385035
ATP10B_cg22160263	Methylomic	-0.93552663763911	61.6594317258178	-0.457674997809782	86.7469694117309	0.57355093000455	80.2198462461142	-0.110262851740342	99.1689850130296
ARHGEF16_cg05462426	Methylomic	0.935496735049086	61.6619881976317	0.296742374848185	93.878102675351	-0.0373805737561145	99.9082092189756	-1.11190826749342	45.3989863819649
PPIC_ENSG00000168938	Transcriptomic	0.935477384794709	61.6645446165663	-0.605777817056105	79.3393632195938	0.586092243491672	79.3923105949612	-0.491305971143112	82.6878115153038
TMEM41B_ENSG00000166471	Transcriptomic	0.935462937744934	61.6671009960209	-0.356981855462443	91.4753259628966	0.33559457367835	91.9078942590936	-0.295644866158676	93.9358142799507
JAKMIP1_cg16401704	Methylomic	-0.935450663533145	61.6696573419333	-0.64356587408782	77.284666382234	1.03875673976946	54.3313050471153	0.4896874998734	82.7765102509707
MKKS_ENSG00000125863	Transcriptomic	0.935423999506018	61.6722136149797	-0.686873996452747	75.05569186409	0.672317885413625	74.5135955610386	-0.561299883937253	78.3425563479915
MPP2_cg03557733	Methylomic	0.935341592471337	61.6747696628288	1.21197846414382	48.7514988800543	-0.282137830209907	94.7771447825983	-1.61983959733989	29.9895643102573
RTN2_ENSG00000125744	Transcriptomic	0.935311266654126	61.6773256278054	0.454794996362128	86.8849145961627	-0.337081523389948	91.8444913856835	0.14499741942697	98.5452462919458
ORM2_ENSG00000228278	Transcriptomic	-0.935308652845834	61.679881585639	0.229817477440728	96.1734035984294	-0.566909662853561	80.5618228558508	0.703098175919652	68.3830296265085
DRD4_cg00556112	Methylomic	0.935244293815175	61.682437367596	-0.242454546048916	95.7907150343808	-0.289824740191968	94.5355136098986	0.0544939926592186	99.7966876954307
ALCAM_cg19852058	Methylomic	0.935236437401945	61.6849931280835	1.02714128377905	57.4304271217732	-2.08625640487983	17.9245967797473	-0.489390489075744	82.7982746913991
RAB30_cg24649967	Methylomic	0.93521070980697	61.687548818264	0.445687295645153	87.3268341683029	1.12964668848344	48.8756562853239	0.200823365841471	97.1753959936327
DCTN3_ENSG00000137100	Transcriptomic	0.935174959886094	61.6901044107493	-0.0288298721851961	99.9003791276064	0.0372745869802904	99.9098080411431	-0.0813100458311892	99.5527196099839
DCC_cg03458463	Methylomic	-0.935144867756636	61.6926599210004	1.90763252712692	23.0937622891215	-0.321279972150374	93.374331365878	-1.99936824801675	21.2459993279358
FERMT3_cg16289449	Methylomic	0.935136289716809	61.69521540781	0.697030645747551	74.5137225930044	-0.57610922100125	80.0392695932623	0.130023737440301	98.8370183383632
LPL_cg16125291	Methylomic	-0.935130795280191	61.6977708796047	0.433241209498046	88.075352080438	0.688089833557444	73.6612674032559	-2.17158338032822	18.4275718901375
DLD_cg17593404	Methylomic	-0.935111024745798	61.7003262973717	1.42944658728256	38.3226364044277	1.19004032483085	45.701988423149	-0.269615080111175	94.9116618044159
CCDC168_cg17273518	Methylomic	-0.935093326232476	61.7028816667731	-0.338290839593352	92.3052025490894	0.606014378352753	78.3002700277405	0.569381117111721	77.8563853776773
TESPA1_ENSG00000135426	Transcriptomic	-0.935010080483826	61.7054368086854	-0.778117004332238	70.1669112746016	0.391569100547978	89.3660166099016	-0.0305530539569954	99.9330501066989
SHTN1_cg23593477	Methylomic	-0.934917377109798	61.7079916972631	-0.0467220996779076	99.7982788827672	0.411012229394952	88.4080122049849	0.120062544476624	99.0191838234829
CREM_cg00094817	Methylomic	-0.934663554528507	61.7105458922091	-0.63399497041906	77.7886580097808	-1.49138118035728	31.3435991403362	1.93080952249843	22.3988733324122
SLCO5A1_cg26753018	Methylomic	-0.934567550885515	61.7130998248019	0.658313443885993	76.5032972432128	-0.0457554458479693	99.8607732869821	-1.97441163090244	21.6108886190962
CCDC65_ENSG00000139537	Transcriptomic	-0.934555663438852	61.7156537249093	0.618722492592987	78.6471344567118	-0.835082313054316	65.3692625853421	0.846903092058622	58.165579785934
LRRC4C_cg03818576	Methylomic	0.934555519477235	61.7182076246233	0.276528822599747	94.5973149113046	1.13210636190499	48.759413939891	-0.146118610462163	98.5219441769457
BACH2_cg12859373	Methylomic	0.934531604900698	61.7207614589849	0.0603975932860933	99.6842181498106	-0.371590260615574	90.369235289294	-0.418020729355105	88.317370771357
COL1A2_cg26942275	Methylomic	0.934489214802938	61.7233151775053	-0.0863312418788849	99.4044364270184	0.271411191643389	95.1867184139126	0.486180944859604	83.0036140742382
TLR5_cg20357670	Methylomic	-0.934440121589601	61.7258687618666	0.846147306184155	66.5219298571738	0.27462262777952	95.0659090914424	0.574842352685908	77.4476345696963
GLIS1_cg26932889	Methylomic	-0.934406019576128	61.7284222530358	-0.412845171615973	89.0485682665967	2.01531963406728	19.1827865155362	1.36107731892914	37.0106223485076
P4HB_cg27570951	Methylomic	0.934389153452014	61.7309756981143	-2.43982597201757	12.8274436075802	-1.26916671456626	41.9651009802897	-0.704448329913351	68.2933158578956
SNX10_cg10316381	Methylomic	0.934230298503179	61.733528709083	0.341695779558795	92.1641997139575	-0.903115709254303	61.5122715478952	0.949000727050033	51.6700136761597
PRICKLE1_ENSG00000139174	Transcriptomic	0.934190542500819	61.7360816114089	-0.700077586472988	74.3508043415622	0.685727025202424	73.7867793590964	-0.571729278803961	77.6872795680871
SOCS1_cg05766667	Methylomic	0.934163475823614	61.7386344397685	0.245366257171696	95.6826060640199	0.941284054003365	59.3553877705033	-0.865196179068542	56.9842962999669
GOLGA8M_ENSG00000188626	Transcriptomic	-0.934065931383319	61.7411870015642	1.4924508113009	35.9415939920493	-1.25339858347181	42.7393387281174	0.913582217246925	53.7332251826955
PVALB_cg17971837	Methylomic	-0.934010522554055	61.7437394119419	-0.425699347884563	88.4401972448417	-0.846168973906884	64.7235682338607	0.666226829812879	70.9576720826034
KANK4_ENSG00000132854	Transcriptomic	0.93389765723142	61.7462915138877	-2.47252219985994	12.4661307249814	3.13417652960497	7.02750097707862	-2.87527874840155	10.6120553867439
PSMB7_cg13484614	Methylomic	-0.933864445068495	61.7488435250732	0.0912415139417593	99.3418076582432	1.20338856304632	45.0631218925566	0.145316333117348	98.5383626652303
TSC1_ENSG00000165699	Transcriptomic	0.93386211290261	61.7513955298855	-0.731460445748849	72.5954022280162	0.719634498771057	71.8401815498416	-0.599522101256562	75.8592512942505
GRAP2_cg26203383	Methylomic	0.933778511575322	61.7539473062368	0.159459652525119	98.1009928806834	-1.04598482602394	53.9322580362447	0.33677934359863	92.174613683901
AK8_ENSG00000165695	Transcriptomic	-0.933750481198082	61.7564990059884	-0.690967642064417	74.8395131433077	0.292700897142278	94.444876949718	0.0545911630592817	99.7952328407369
HIST1H2BF_ENSG00000197846	Transcriptomic	0.933747683095665	61.7590506980935	0.931855591637901	62.0421522610607	-0.635241740639703	76.7108671546297	0.270212284819456	94.8908624587319
MIR571_hsa.miR.571.001613	miRnomic	0.933736598797743	61.761602359908	0.597492167125696	79.8592536769473	-0.965408394328336	58.1028398215512	0.775763629233829	62.8954445902272
SLC38A7_ENSG00000103042	Transcriptomic	0.933680905621152	61.7641538695275	-0.0958312991953036	99.2795440297391	0.0942295502012046	99.3892054611117	-0.119519388820117	99.0294802737962
CAP2_ENSG00000112186	Transcriptomic	0.933555514401838	61.7667050364849	-0.307863317348623	93.479121991929	0.287379703128972	94.6072470422214	-0.258529470233963	95.3037927738416
XAF1_cg20803910	Methylomic	0.93354230117314	61.7692561673341	-0.310560816545039	93.3829207516015	-0.317526553778332	93.4992212881529	0.146054342148381	98.5232432380396
P2RX3_ENSG00000109991	Transcriptomic	0.933536893759907	61.7718072834062	-3.73127763689399	3.03801807945201	5.33511020215119	1.0510621988402	-5.29475202791276	2.214217313775
CDKN2A_cg25339269	Methylomic	-0.933536806736522	61.7743583992404	0.95956053612328	60.6748520697732	0.370994288937385	90.4116374299523	-0.282815731641398	94.4373761015118
C14orf180_ENSG00000184601	Transcriptomic	0.933448789688107	61.7769092745467	1.16177582903598	51.0315960584958	-0.754518355990066	69.8987785852367	0.296573385268972	93.901590911748
MYL2_cg19862427	Methylomic	-0.93343493236716	61.7794601119846	0.332541807735682	92.5535579360334	1.50031899951719	30.9978131950899	-0.34260295225362	91.9168781326323
COLQ_cg10127490	Methylomic	-0.933402643372125	61.7820108611849	-1.04561483613107	56.5560149738441	-0.344543916844495	91.5291386343561	-0.25635890002767	95.3785641273395
CLDN14_cg25337674	Methylomic	0.933400454063936	61.7845616044024	0.944639087065958	61.4452868989785	0.44022184689895	87.0206568460614	0.0201579506591712	99.9708458202114
RPS13_ENSG00000110700	Transcriptomic	0.933384580577997	61.7871123042417	0.315735880950634	93.1855132599288	-0.238347491879265	96.2527023991562	0.0923551358410248	99.4321086723562
INO80D_cg01999951	Methylomic	0.933351243563481	61.7896629129796	0.835580052151611	67.045217196873	0.674506897376992	74.3847442793778	0.0172860818198035	99.9785712495805
PNPT1_ENSG00000138035	Transcriptomic	0.933200116977383	61.7922131087274	-0.331966189973437	92.5688652629071	0.310073752979001	93.8029052219497	-0.275306318098465	94.7137613243353
LRRC18_cg16302947	Methylomic	-0.93314795744872	61.7947631619366	-0.334254169846168	92.4863625897622	-0.248002676854333	95.9487655455344	0.0386657365926164	99.8945847704635
F2R_cg13436055	Methylomic	0.933139724745738	61.797313192648	-0.557346314958069	81.9719364571297	1.21853581148268	44.3232204300447	-0.127647794420447	98.8805280635596
NAV1_cg22488259	Methylomic	-0.933132676293315	61.7998632040977	-0.0325145227477762	99.8832503532072	0.672670860740165	74.4943924612103	-0.620357624974955	74.5083924065285
TAS2R3_ENSG00000127362	Transcriptomic	-0.933118296645406	61.8024131762516	0.311421277327203	93.3542596790116	-0.627948353597782	77.1309926174609	0.739807548113748	65.3949276127273
HLA-B_cg06646969	Methylomic	0.933114946827088	61.8049631392513	0.665853995247286	76.1353769679387	0.732718881327173	71.1663276514661	-0.0493518384167211	99.8306114587423
CASQ2_ENSG00000118729	Transcriptomic	0.933102931902868	61.8075130694173	-0.48490128868121	85.4595924504103	0.460128679509146	86.0251506505543	-0.390225336613311	89.7003204302454
MIR326_hsa.miR.326.000542	miRnomic	-0.933101932867029	61.8100629968532	0.854368953319023	66.1228422808395	1.40717228923931	35.5971539090257	-1.37812146958694	36.4627828927001
POU2AF1_cg05905611	Methylomic	-0.933081134769155	61.8126128674533	-0.724442838526708	72.9705923955751	-0.227419891359076	96.6028462559649	0.0203589526993224	99.9703053828263
SYPL2_cg02238388	Methylomic	-0.933055752511026	61.8151626686901	0.275497882131612	94.6394434887659	0.976315510330214	57.5485073027546	-0.661845333009324	71.2784993113242
FMNL1_cg05423688	Methylomic	0.933051663850188	61.8177124587538	0.900967686665436	63.6470721167379	0.574453018353316	80.1805084848716	0.7640462029071	63.7011424585555
NUDT22_ENSG00000149761	Transcriptomic	0.933041887384614	61.8202622221008	0.154223419199713	98.2223424204776	-0.114740918564722	99.1084539755446	0.0187358190319695	99.9747107049247
KCNIP4_cg26748440	Methylomic	0.933003316691847	61.8228118800441	0.437196887224143	87.8736525644647	0.231492625134992	96.4626208296576	0.135968935855055	98.7290258296885
FAM19A1_ENSG00000183662	Transcriptomic	0.932974513682649	61.8253614592761	0.724259307121055	72.9893646960086	-0.514855573143848	83.3241465303149	0.228834762053222	96.3373304034692
MN1_cg05061886	Methylomic	-0.932955432157468	61.8279109863633	-0.138452154870305	98.547529898398	1.02603547502154	54.9886493261362	0.528419821649586	80.4088107426506
FAM125A_cg02217814	Methylomic	0.932729032902471	61.8304598947595	0.684113000978373	75.2392722061316	-1.57916327810094	28.751443494314	-0.170664047367357	97.9539860864422
AK1_cg14005294	Methylomic	-0.932664572199518	61.8330086270013	-0.220606874108443	96.4530493695046	-0.187597469751948	97.673177350726	-0.543108207641846	79.5114862194603
SIX5_ENSG00000177045	Transcriptomic	0.932663053634969	61.8355573550932	0.153596436112874	98.2365238634821	-0.114482740374075	99.1149980089198	0.0187895795643096	99.9743768888002
KNTC1_cg12888127	Methylomic	0.932659533862356	61.8381060735665	-2.55793751597206	11.3075933591086	0.97266679383638	57.7293736302033	1.19719194139038	42.3960548836643
FBXL17_ENSG00000145743	Transcriptomic	0.932638791764078	61.8406547353569	-0.223468410957842	96.3692795890414	0.208043547559373	97.1457056842839	-0.199754849983217	97.2026931022991
TNFRSF17_cg18676586	Methylomic	-0.932558553788013	61.8432031778776	0.816043588630095	68.3027527792739	0.910656427022129	61.0928827366147	-0.2494182790588	95.6311638270396
IL22_cg01170240	Methylomic	0.932514060716275	61.8457514988102	-0.13458094188383	98.6218911788225	1.02418501530409	55.0413492457852	0.338866405739743	92.0784893402405
RASSF4_cg01486632	Methylomic	-0.932306285222525	61.8482992519459	0.0471222128141845	99.7949019708887	0.8477716878536	64.6171629883607	1.19053785624849	42.6119190906809
MCOLN3_cg01396567	Methylomic	0.932270339237709	61.8508469068504	0.206845058285853	96.8419814104564	-0.0282467408637304	99.9487441883414	0.245555543081974	95.7632460855701
TNR_cg03336706	Methylomic	-0.932214598290099	61.8533944094293	-0.0939710627272362	99.3057856978367	0.877699311067242	62.9106161320774	0.294015245481927	94.0144544635485
FSIP2_ENSG00000188738	Transcriptomic	-0.932164607905683	61.8559417753973	-1.03934041224808	56.8532092757138	0.704674047132274	72.6372860135297	-0.308447070608046	93.4078265958316
MTCH2_ENSG00000109919	Transcriptomic	0.932162497758018	61.8584891355988	-0.297513174007072	93.8550010185269	0.27666998052151	94.997410028223	-0.24986448936033	95.6178461866254
FBP1_cg12211605	Methylomic	0.932088605722872	61.8610362938724	1.23988404225279	47.4634655276867	0.0373588007938369	99.9085292778768	-0.230685766428253	96.2726460330615
VEGFB_ENSG00000173511	Transcriptomic	0.932085997189687	61.8635834450176	0.12365395889151	98.8262652895949	-0.0909565397643686	99.4314741085033	0.00434710380040986	99.9987244761285
C1QB_ENSG00000173369	Transcriptomic	-0.932032337138858	61.8661304495236	2.02360311233467	20.7083991349858	-1.39776808983799	35.9895472341876	0.798958158174525	61.3043297935448
GLIS1_cg26247087	Methylomic	-0.932025871704146	61.8686774363613	0.384489564583853	90.2953353072673	-1.06702917700799	52.0730216911915	1.11899745355655	45.1376542183969
CP_cg08869846	Methylomic	0.931993638090416	61.8712243351128	-0.356193251963331	91.5061283604769	-0.661644116675278	75.1479462353383	0.745624357671083	64.981013065732
HABP2_cg12609652	Methylomic	0.931951938666347	61.8737711199105	-0.789323456134478	69.6569972380387	1.33407964856001	39.1725228173966	1.25928597945483	40.1999295979037
AKT1S1_cg02859537	Methylomic	-0.931948861587645	61.8763178962993	-1.8778021182469	23.9226257908557	1.08748705509643	51.0245576210834	-3.02838773084058	9.71961702140743
NTMT1_ENSG00000148335	Transcriptomic	0.931930290097672	61.8788646219371	0.419256755942544	88.7479042148583	-0.314188704533815	93.6291340155598	0.13503680601376	98.74509128439
SCUBE2_cg01547141	Methylomic	0.931892281726322	61.8814112437077	1.13227710631623	52.3930451382879	0.426132030924151	87.7033344410363	-0.608569767035711	75.2738011536178
CTSW_cg25470561	Methylomic	-0.931868657105326	61.8839578009184	0.878632212005011	64.8006378048126	0.181044846501017	97.8162698432556	-0.0391748392756078	99.8915873251771
LINC00339_ENSG00000218510	Transcriptomic	0.931858880394501	61.8865043314118	-1.20744747531578	48.9326397575735	1.27783988273893	41.5542178339151	-1.08102376418788	46.6185970017246
ABCB7_ENSG00000131269	Transcriptomic	0.931848285891333	61.8890508329531	-0.48928547268331	85.2393690580469	0.463702218092942	85.8391352529383	-0.39241389857444	89.5924468358197
MEF2C_cg12756098	Methylomic	-0.93177895585976	61.8915971450333	1.17896223238717	50.2429622165912	0.628305410914133	77.1112622913173	-0.887137081499001	55.4217550665415
CTSC_cg11733478	Methylomic	-0.931734234738295	61.8941433349022	1.23803299188651	47.5276758953077	0.492212962431843	84.4103112385338	-0.809540716858471	60.5080268440701
ESD_ENSG00000139684	Transcriptomic	0.931704640939288	61.8966894438989	-0.11284331418854	99.0056018981054	0.107888671623822	99.2078949895519	-0.127977341556788	98.8752251711563
TNC_cg12638205	Methylomic	-0.931680189522006	61.8992354860762	-0.160878605617604	98.0645548911825	1.13832174094084	48.4547183599806	0.589617005170378	76.5394709050547
RAVER1_ENSG00000161847	Transcriptomic	-0.931654971026016	61.9017814593377	0.601592944433377	79.6330980102012	-0.824753583495513	65.9214128210513	0.842545520793743	58.4009335220646
RASGRP1_cg10709080	Methylomic	-0.931625712634661	61.9043273526436	-0.411828670345956	89.0960571108776	0.316147591801479	93.5589378868396	-0.0704367071027765	99.6620530259153
COTL1_cg02437787	Methylomic	-0.931411344787944	61.9068726601374	-0.53089036836898	83.1897463529219	0.281900942112737	94.7916400070307	0.231381349103789	96.2493569846676
MYH10_cg15598069	Methylomic	0.931381096861075	61.9094178849714	0.283200417535079	94.3411366787172	-1.16745062931779	46.9703827782286	-2.02095182397095	20.8647730533272
PFDN1_ENSG00000113068	Transcriptomic	0.931371120475921	61.9119630825425	-0.133087041651229	98.6565597127104	0.125578523288627	98.9327945682168	-0.140193893830182	98.6475803617509
PIK3CD_cg04287259	Methylomic	0.931263336996829	61.914507985569	1.01347567940865	58.0767190809618	-0.545394248274277	81.7355047473747	-0.385297710445781	89.940464891319
CAT_cg06027906	Methylomic	0.93123665972553	61.9170528156935	1.04924093343478	56.3599766938984	0.689566692432688	73.5649081307966	-0.977590405647105	50.58448863445
DNAJB5_ENSG00000137094	Transcriptomic	0.931224631977572	61.9195976129492	-1.18165907693159	50.1783755413591	1.24505888840709	43.1282214028021	-1.05142200556221	47.7407757035948
GMFG_cg05607401	Methylomic	0.931188226232978	61.9221423107174	0.486242570872156	85.3910697044482	-1.98153601346375	19.7534219697461	-0.295810828450593	93.9296787467481
DLGAP2_cg04007792	Methylomic	-0.931150529135535	61.9246869054691	-2.099179517195	19.0938957592085	-0.216876915416817	96.9024567662515	0.883178302826895	55.6842116006995
TBX20_ENSG00000164532	Transcriptomic	0.931136619633072	61.9272314622097	-0.0268459147398681	99.9087979601468	0.0329800183844353	99.929852691798	-0.0762294343632441	99.6017083829893
GNS_ENSG00000135677	Transcriptomic	0.93100655032145	61.9297756635044	0.0610818421621192	99.678097255789	-0.040769823271845	99.8891339363672	-0.0272493597943388	99.9474549795152
IQCC_cg19721787	Methylomic	-0.931002638631538	61.9323198541094	0.166962428076858	97.909743163341	0.603608038039044	78.436708458389	-0.413429126595401	88.5564403158262
STYK1_cg21448788	Methylomic	0.930959526907181	61.9348639269012	1.29869206317879	43.9423257680636	-0.304350665994605	94.0459116589777	0.215510939458293	96.7484058330074
FAM122C_ENSG00000156500	Transcriptomic	-0.930945368632008	61.9374079610021	-0.464355852448673	86.4031987069801	0.0499662210094781	99.8325680267096	0.256574380500733	95.3686806265923
CDKN2AIP_ENSG00000168564	Transcriptomic	0.930930279071371	61.9399519538671	-0.37083700185388	90.8745834293435	0.345954113747184	91.4601337862375	-0.301230470453178	93.6968604195035
TRIM11_cg17465697	Methylomic	0.930919985838395	61.9424959186033	1.07838691177192	54.8588677049366	0.463313548796255	85.861631450112	0.363302837783121	90.9574983709934
ZNF669_ENSG00000188295	Transcriptomic	0.930901568426422	61.9450398330094	0.749044433342949	71.6895448388111	-0.531161821987061	82.473108525174	0.236656084717828	96.0739441493874
ZNF747_ENSG00000169955	Transcriptomic	0.930799246623098	61.9475834677965	-0.298337192974593	93.8335604312668	0.276545456935039	95.0037284773555	-0.249083570323274	95.6451996666579
RAB30_cg19653221	Methylomic	0.930788757837183	61.9501270739203	0.676699569392914	75.601682269717	0.359708739612697	90.8873782038878	0.687353722338218	69.4890889047193
STARD5_cg05543197	Methylomic	0.930774426358103	61.9526706408799	1.18677758544934	49.9396472615044	-0.27597317413484	95.0250247021356	-0.147527252385607	98.4949682888557
HEPN1_cg22871233	Methylomic	-0.930724987807921	61.9552140727367	0.0866202680040105	99.4002013640399	0.171318180595455	98.0368479660843	0.294344111805453	93.9943997952188
SMTNL2_cg12434571	Methylomic	0.930614794401366	61.9577572034633	-0.89545421253183	63.9342310607201	-0.910725283539121	61.0850817094609	-0.258064999494397	95.3191047258146
IGSF22_cg24659232	Methylomic	-0.930598680856754	61.9603002901557	-0.507074007721861	84.4040880448645	-0.653721862918659	75.5965674817381	-1.10117752790031	45.861571535824
NR4A3_cg13412395	Methylomic	-0.930592723796173	61.962843360569	0.332464151352135	92.5554727087344	-0.302380623869863	94.1134607675837	-0.288968597284502	94.1965711889076
GLB1L2_ENSG00000149328	Transcriptomic	-0.930574882066678	61.9653863822254	-1.44784433482751	37.6060364493486	1.24973033842375	42.9252012299403	-0.817648801450316	59.9605280835037
GCNT1_cg17095693	Methylomic	-0.930461668463384	61.9679290944982	-0.327220452616271	92.7454298110658	-0.2761494263328	95.0195078638489	0.180460722183383	97.7195626354859
TPM1_cg19287349	Methylomic	-0.930355045712399	61.9704715153984	-0.877048895685639	64.8865666924097	0.608161856659686	78.1633430512588	0.913419851179272	53.7521792319923
GNMT_cg21280719	Methylomic	-0.930305748877733	61.9730138015831	-0.390301653699125	90.0185949837356	-0.408089319213683	88.5460189487535	0.177023766573349	97.8116686737343
NFE2L2_cg11542063	Methylomic	0.930292249787861	61.9755560508783	1.0292098359904	57.3179190747657	0.193044089410964	97.5427919682909	-0.530258230484218	80.3209549191616
ALDOA_cg00300822	Methylomic	0.930271529577143	61.9780982435504	0.364190359560504	91.1740854154312	-0.652571783691053	75.6674366673757	0.295919386566784	93.9235401970932
VNN1_cg22498396	Methylomic	-0.93023184679284	61.9806403277797	-0.26267381000547	95.0960213371484	2.15298966081061	16.3190086615546	0.509502512635686	81.5635760581982
ERAP2_cg13845211	Methylomic	-0.930136792826173	61.983182152251	-1.32442286616954	42.5714804034743	-1.42738597161541	34.050635584395	0.149547006177974	98.4465861588969
ESR1_cg18132851	Methylomic	-0.930128418407674	61.9857239538372	-0.952873785755284	61.0218452290599	0.888641908596052	62.3509940399887	1.51116764880956	32.8548131137724
OCLM_ENSG00000262180	Transcriptomic	-0.930054513092892	61.9882655534591	0.841303488391875	66.7988946608265	-0.96538684828992	58.1055963800787	0.89696791244121	54.7661968225428
RP11-830F9.6_ENSG00000205018	Transcriptomic	0.929955997552763	61.9908068838634	-0.16709311065983	97.9049333060698	0.155045946052424	98.3997785871689	-0.16029476765287	98.1976524654846
TRIM54_ENSG00000138100	Transcriptomic	0.929951502915055	61.9933482019851	-0.437530414953709	87.8547617142703	0.410656611995841	88.4267811422977	-0.350256885191092	91.5707636153701
GMIP_cg25798013	Methylomic	0.929899860797394	61.9958893789821	0.671628989089375	75.8734736132362	-0.0701357531278574	99.6648747415125	-0.621867888396929	74.4181742145591
FOSL1_cg22345522	Methylomic	0.929879226920888	61.998430499592	0.608756562361583	79.1627845371459	0.302821216931173	94.0953170017813	-1.74176124041895	27.1271901500396
LINC00544_cg04144681	Methylomic	0.929796432412229	62.0009713939459	0.457422228438133	86.7627798520908	0.00921158041255161	99.9944760037778	-0.0200902959038094	99.9710843977993
FAM49A_cg09324018	Methylomic	0.929776143872568	62.0035122328564	-0.430180479910515	88.2195443462327	-1.58809428642201	28.5118099514741	0.702699889601326	68.4121964473764
ACSL1_ENSG00000151726	Transcriptomic	0.929771900861349	62.0060530601719	0.00529440342955158	99.9981192761528	0.00488187449194195	99.9984206867502	-0.0566396380650449	99.7797227478843
MPP2_cg01560045	Methylomic	0.929759308701359	62.0085938530762	1.13975213296202	52.0790360942943	0.0498674932820869	99.8332802164844	0.105534944222455	99.2345467175514
IL12RB1_cg02050915	Methylomic	-0.929743799496227	62.0111346035979	0.573683932908452	81.0899788182974	-1.1629213514612	47.1533001959327	-0.349188582059218	91.6163709934952
MVB12A_cg12146736	Methylomic	0.929690586669146	62.0136752087025	0.364726277709628	91.1488996655352	-0.366172456411405	90.6252209588515	-0.243218612799846	95.8422014892909
STAP1_cg15937811	Methylomic	0.929593374347195	62.016215548151	-0.665956318227155	76.1334595835729	-3.93764070638351	3.92827619313092	1.6777450996766	28.7035593229604
AC022498.1_ENSG00000213132	Transcriptomic	-0.929546619031928	62.0187557598292	0.367992946848971	91.003291323316	-0.66911394498498	74.7338726819014	0.763621553196842	63.7283132521604
PIGS_ENSG00000087111	Transcriptomic	0.929440857035086	62.0212956824871	-0.0091428904635338	99.9936531313239	0.016855201795053	99.9805892828884	-0.0644628158204836	99.7189653954104
IRS1_cg15004389	Methylomic	0.929434778400994	62.0238355885336	0.601758486190332	79.6209704498538	0.199047272909404	97.3894337082334	-0.493969542476763	82.5097022194388
CDCP1_ENSG00000163814	Transcriptomic	-0.929427832178226	62.0263754755979	0.0707700959501262	99.587028719737	-0.442426551887722	86.9349771823916	0.623740154169648	74.2871028954694
LINC00494_ENSG00000235621	Transcriptomic	-0.929343901698583	62.0289151333018	0.702333301913545	74.2437952250889	-0.886418176134599	62.4447506779577	0.86893582037297	56.7299114023097
NUDT1_ENSG00000106268	Transcriptomic	0.929332160184401	62.0314547589191	-0.0860285121970885	99.4074155878684	0.0828454405288469	99.527202354056	-0.109331118659881	99.1819982540047
HIST1H3H_cg07178031	Methylomic	0.929291895281253	62.0339942745029	0.378289848126245	90.5390636102641	1.27396866153892	41.7364153080982	-0.450361558960999	86.4153071287955
OXER1_cg10082875	Methylomic	0.929264095665207	62.0365337141174	-0.101122418297493	99.1913251332231	-0.478191895339106	85.1209848077613	-0.734586228111471	65.7466752596323
PCNXL2_cg24715315	Methylomic	0.929258915612527	62.0390731395762	1.8336903074397	25.0013323411557	0.336769260415217	91.8637306998767	-0.439501928962133	87.0736383878803
YWHAZ_cg19114570	Methylomic	0.929258656609893	62.0416125643272	-1.11285416072249	53.375807679993	0.459085137477893	86.0776448908403	-0.427093349548351	87.7812767310346
SCP2_ENSG00000116171	Transcriptomic	0.929228416607924	62.0441519064401	-0.441667966900581	87.6636863667958	0.414276019259216	88.2477903303607	-0.352700188225407	91.4436631360677
PPARG_cg16197186	Methylomic	-0.929222427194043	62.0466912321854	-0.122458595352747	98.8517744571064	-1.74485907266136	24.5296818296763	0.96816991962041	50.9908296280845
ARL6IP4_ENSG00000182196	Transcriptomic	0.929153337812747	62.0492303691272	0.272756508947765	94.7467833309017	-0.208843812033472	97.1177367278836	0.077810259063144	99.5859506556196
TMEM178B_ENSG00000261115	Transcriptomic	0.929130727033258	62.0517694442796	0.0352838663984871	99.8681736679229	-0.0206184948636596	99.973276243119	-0.0394043601538942	99.8900732500764
COL1A2_ENSG00000164692	Transcriptomic	-0.929111648174588	62.0543084672944	-1.92876840853543	22.6739318498486	1.97550121759276	19.8607904402352	-1.53074230428483	32.4132213992738
TUFT1_ENSG00000143367	Transcriptomic	0.928998685584683	62.0568471816115	-0.94648024970322	61.3472746085907	0.959295305899993	58.4270401226921	-0.799696122812231	61.2545773376482
PIK3R6_cg09209669	Methylomic	0.928991538560058	62.0593858763976	0.397220984821611	89.7248660950829	-1.07254342210949	51.7308764095969	0.0958994044997639	99.3818982079795
EIF1B_ENSG00000114784	Transcriptomic	0.92896713139343	62.0619245044852	0.160983894061811	98.0599211053882	-0.122654507290161	98.9778005381583	0.0259597282447188	99.9513143244673
NRN1_ENSG00000124785	Transcriptomic	0.928963645756024	62.0644631230475	-0.201341897052176	97.0062353154304	0.185395152797865	97.7200448197501	-0.181497713837622	97.6905881820052
C11orf96_cg25841847	Methylomic	0.92857946536941	62.0670006917436	-1.6662611031608	30.2550539674303	-0.849608125191907	64.5081257961316	0.221048904217565	96.5912944159563
HESX1_cg10608341	Methylomic	0.928514801045129	62.0695380837288	-0.587336803610434	80.3881952754796	-0.988945632271604	56.8892762125762	0.0510916716279262	99.8206483157593
TF_cg24879335	Methylomic	0.928430625189088	62.0720752456831	0.541770883304186	82.7112458086794	0.13570204460138	98.7722425271928	-0.769581954749983	63.3443088381249
PPP1R32_ENSG00000162148	Transcriptomic	-0.928420666422512	62.0746123804226	0.123190833875559	98.8365711901102	-0.484921320425195	84.7633085843305	0.651844947247633	71.8759220333086
ZNF219_cg19739578	Methylomic	0.92840921430468	62.0771494838663	1.06972567758457	55.3319913011736	1.18052819552243	46.1793208392641	-0.637836381187941	73.3543649917345
C19orf47_ENSG00000160392	Transcriptomic	0.92835017357258	62.079686425967	-0.41381714903922	89.0057201188835	0.386172775880227	89.7105281609074	-0.330630172585316	92.4594772809409
RUNX2_cg17064250	Methylomic	0.928346017661991	62.0822233567107	0.956471918536049	60.8486483682508	0.706951832517227	72.5082906587193	0.0996965762410178	99.3138958353378
RUNX2_ENSG00000124813	Transcriptomic	-0.928300595386607	62.0847601633269	-0.506248635677173	84.453692556703	0.0926763694294686	99.4081522826858	0.222123432988537	96.5532009376796
LCN2_cg26327875	Methylomic	-0.928282679303785	62.0872969209831	1.22710370694673	48.0280342960191	-1.07509975169822	51.6235520807066	0.0657404648957275	99.7048677625803
PTK6_cg06596412	Methylomic	-0.928280520948502	62.0898336727411	0.34882904043774	91.8520185324721	1.11129417946506	49.7873352330559	-0.331029518506957	92.4388852630756
TMOD4_cg18135938	Methylomic	0.928272547248154	62.092370402709	-1.04180215672937	56.7333490690247	-0.525673214937749	82.7446584811616	0.0962201267141057	99.3776287249687
ATPAF2_ENSG00000171953	Transcriptomic	0.928222443307112	62.0949069957557	0.0726318904517673	99.570312553242	-0.0520236690980635	99.8171445384227	-0.0184111505387209	99.9761432946478
NFIX_cg23862562	Methylomic	-0.928164574102694	62.0974434306608	-1.3054462871244	43.5373189110037	-0.352338031216887	91.1822062301616	-0.143917684121096	98.5713674382464
AUNIP_ENSG00000127423	Transcriptomic	-0.928144292067141	62.0999798101403	-0.782790920534997	69.9489424679209	0.395429812308465	89.1873525780385	-0.0332461635228814	99.9214663665257
CASP10_cg07754492	Methylomic	-0.92814083219458	62.1025161801649	-0.776888290773289	70.2340810795726	-1.93173871307518	20.5188199442167	0.0344329051366526	99.9155487732127
C4orf3_ENSG00000164096	Transcriptomic	0.928129294233804	62.1050525186592	-0.520967490378687	83.7305299710451	0.493337069546869	84.3681006671618	-0.413905571096438	88.5319171150457
PDXK_cg16362786	Methylomic	-0.928106039507417	62.1075887936043	-0.851587197551746	66.2383197968268	1.14559840038701	48.138448872077	0.543977346532663	79.4567086850461
LARGE_cg25540319	Methylomic	-0.928065376093884	62.1101249574267	0.143182742307553	98.4575393492947	1.19021501632232	45.6849969503222	0.865062360003351	56.9868604707332
STK31_ENSG00000196335	Transcriptomic	-0.928041557490967	62.1126610561591	2.40177780365391	13.4193780163814	-1.45668867816251	32.8076333958251	0.654528224832104	71.6842589679791
KNG1_cg00146227	Methylomic	-0.927978782879926	62.1151969833446	-0.286310868711406	94.2296695961978	0.156627775165333	98.3690776009904	0.753840035942651	64.4098527817417
ANGPTL5_cg14292072	Methylomic	-0.927935011434785	62.117732790914	0.022884567999834	99.9219221311462	-0.147627184659661	98.5465932101862	0.501048514494191	82.0923498685027
CACNA1E_cg04902729	Methylomic	0.927901482807885	62.1202685068583	-0.104604755348587	99.1391499882485	-0.267235908687866	95.3189741788668	-0.379548311402225	90.2386948442134
SLC23A1_ENSG00000170482	Transcriptomic	-0.92786700043877	62.1228041285711	0.764888852993513	70.8133987617399	-0.922967877878947	60.4255732463061	0.882899756905591	55.6999155272803
LSP1_cg05305434	Methylomic	0.927849941283725	62.1253397036657	0.780105658244198	70.0659527222188	-1.88625800392141	21.5545926273292	-0.0325443077702763	99.9258507145732
ZNF501_cg02933119	Methylomic	0.927819206304494	62.1278751947695	0.693634464101681	74.7159464795825	-0.714949077981851	72.0982544623968	-0.796614405631845	61.4532827099486
CTTN_cg04419025	Methylomic	0.927819119970283	62.1304106856373	0.501536766001139	84.6973905895493	0.286251626711638	94.6408185742292	-0.531788450217185	80.2028952571824
C1QTNF1_cg21523098	Methylomic	-0.927745594175141	62.1329459755781	-0.766115552329558	70.7649091044918	1.63261524474274	27.215643467579	0.328673719900272	92.5493672145315
METTL2A_ENSG00000087995	Transcriptomic	0.927716934155952	62.1354811871984	-0.251814725455175	95.4721017226663	0.230974790278658	96.4784643050744	-0.213938874492264	96.7967637562327
KCNA6_ENSG00000151079	Transcriptomic	-0.927709779846302	62.1380163792678	-1.53430508700198	34.4076006984727	1.37285351512704	37.0887034015095	-0.93589258795968	52.2645033600133
KLHL31_ENSG00000124743	Transcriptomic	0.927631673630457	62.1405513578931	-0.314039816247416	93.2399050371793	0.289309818719276	94.5537036871395	-0.256987592937215	95.3549822553093
KLRD1_cg21474838	Methylomic	0.927538447449269	62.1430860817552	1.56345486587862	33.3282155817484	0.499415649772332	84.0648630166216	-0.808764260673326	60.5679858136644
AGPAT2_ENSG00000169692	Transcriptomic	0.927530177372834	62.1456207830173	-0.0163364638907817	99.9415515695276	0.0217276676956186	99.9696425017858	-0.0667032461213032	99.6968146712592
C1orf186_cg24056232	Methylomic	-0.927489354235932	62.1481553727203	0.010540607193844	99.9919238286869	0.606723477271935	78.2535240367445	1.70856179551671	27.9708825643888
PCMT1_ENSG00000120265	Transcriptomic	0.927448952848546	62.1506898520166	0.188261293945133	97.373577811543	-0.145040892571429	98.5971539002799	0.0406152055380625	99.8843874954045
MPP2_cg15802555	Methylomic	-0.927395336279801	62.1532241847927	0.93978404377989	61.654209947374	-0.911740065659652	61.025242613892	-2.37952361177925	15.8922330285174
PIP4K2A_cg07831277	Methylomic	-0.927310901421126	62.1557582868301	-0.014939882459751	99.9443354526129	0.677822268492455	74.2206561730304	0.289666939875388	94.1554076213764
PCID2_cg04925824	Methylomic	0.927290495594348	62.1582923331035	0.61060733856588	79.0416469947195	0.21310218153095	97.0123559554148	-0.300794810970405	93.7200609241211
MIR30A_cg26053571	Methylomic	0.927254925899282	62.1608262821742	0.677711227134449	75.5548842812567	0.928680649503852	60.1188619815161	0.981274469482803	50.4248008424342
KCNJ4_ENSG00000168135	Transcriptomic	0.927254399244915	62.1633602298056	-1.99253243808163	21.2922617445819	2.36626285326222	13.6401103985854	-2.10431338671925	19.1878474382467
AIM2_cg24659501	Methylomic	-0.927248827123184	62.1658941622099	0.925924515495525	62.3577654808332	-1.9176415510164	20.760566704328	-1.92123160046017	22.5359463132752
WNT1_cg12964519	Methylomic	0.927245170133403	62.1684280846206	0.312377079168221	93.3165494880893	-0.930549054416384	59.9754983378456	-0.740687480978627	65.3444617442921
HDAC10_cg05145517	Methylomic	0.927240076414935	62.1709619931114	1.39518593425522	39.7094350202469	0.905173988042464	61.3883545399059	0.396352729743774	89.4089015866443
SP140L_cg21908230	Methylomic	0.927228507630617	62.1734958699878	1.48022952122435	36.4977869670178	0.596164275363971	78.8202560320391	0.547963183256564	79.2236869506931
BTN3A2_cg02045355	Methylomic	0.927143813769309	62.1760295154176	0.0240570445950873	99.9178606903129	-0.130270406379191	98.8641820527537	-0.47856737487997	83.4525129285371
RASAL3_ENSG00000105122	Transcriptomic	-0.927104379665272	62.1785630530841	-0.389067185094248	90.0859321052849	-0.0267022623496911	99.9547997660031	0.318243035205487	93.005821222933
SNTA1_ENSG00000101400	Transcriptomic	0.927013294036455	62.1810963418371	-0.409770727543733	89.1859739016973	0.381305302670629	89.9361881379147	-0.326242289136226	92.6571293363173
PFKL_cg04665109	Methylomic	-0.926981191068081	62.1836295428609	-0.814127805204698	68.3919451319773	0.415103459994962	88.2170045108541	0.0586033238005231	99.7655399183201
ZNF660_ENSG00000144792	Transcriptomic	-0.926976144899654	62.1861627300948	0.738706475869853	72.2121976184364	-0.908004916545239	61.2278760784205	0.877479255695226	56.075511769021
KIAA1958_cg04179070	Methylomic	0.926968555320322	62.1886958965884	1.86164167060093	24.267088007382	0.790145022653043	67.7947099217862	-1.06362654425002	47.2924837377141
DDX28_ENSG00000182810	Transcriptomic	0.926948763880795	62.191229008997	-0.221055066375692	96.4409664501399	0.202093541473046	97.3150117067233	-0.192520218345453	97.3999416773324
RNASET2_cg18261144	Methylomic	0.926923402527799	62.1937620520997	-1.38039961622919	40.3169013268846	-0.546930144908655	81.65444005682	1.70372434798967	28.0770910866431
LGI3_cg12638435	Methylomic	0.926915459780358	62.1962950734968	-0.856544686034585	65.9873500656469	-0.698626187021996	73.0019109069277	0.100305394106295	99.3050043684517
SOD1_ENSG00000142168	Transcriptomic	0.92681085188501	62.1988278090274	-0.0105400374424003	99.9919541796394	0.0163537433900139	99.9818677687495	-0.062705747987108	99.7334667375614
SMAP2_cg15122008	Methylomic	-0.926804119600656	62.2013605261605	0.838454092288334	66.941612511041	-1.10890325492557	49.9172849482367	-1.07124815663975	47.0046443909873
KANK3_ENSG00000186994	Transcriptomic	0.926707245899484	62.2038929785627	-0.389205880742102	90.0780883415295	0.360985958196907	90.8307885544222	-0.310566697393821	93.3114695430056
TSPYL4_ENSG00000187189	Transcriptomic	0.926705319626181	62.2064254257008	-0.375244038235247	90.6855155792845	0.347412940669308	91.387861657201	-0.300242968500961	93.7512375819818
TNIP3_cg02599325	Methylomic	0.926702214278388	62.2089578643529	0.476442787635765	85.887259147881	0.0749833675831759	99.6156359910552	-2.65742246059135	12.9903474851608
ABCB11_cg19537494	Methylomic	-0.926656833436138	62.2114901789908	-0.971210105167432	60.1023035066356	1.07568348576213	51.6081998118889	0.174460860821811	97.8721134084887
BMP4_cg18951977	Methylomic	-0.926643365299171	62.2140224568237	0.433839111103646	88.036656204019	-0.0284037398635776	99.9476937633731	-1.46595049166485	34.1207202739997
INO80D_cg26258077	Methylomic	-0.926624112770046	62.2165546820444	1.19024454658219	49.8130424638121	-2.31167559307822	14.314403231983	-0.150725263016681	98.422099641331
SLC31A2_cg09017792	Methylomic	0.926585663093101	62.2190868021921	-0.672324095984372	75.8405813003202	-0.0668456224034919	99.6928291565268	0.379001259883171	90.2667991430628
SLA2_cg07598052	Methylomic	0.926526006153076	62.2216187593127	0.626176997953889	78.2151096014196	-0.848515630651879	64.5687284858803	-0.420836503504709	88.1308558326247
LEPR_cg05045403	Methylomic	-0.92646845218703	62.2241505591531	-1.24312424059069	47.2990175184969	0.997727273148	56.4184546618848	0.0519353388285504	99.8146957009784
USP31_cg19112148	Methylomic	0.926381655351743	62.2266821218001	-0.915263421539309	62.9278850310392	1.77037536192252	23.9321469450096	0.658480478684939	71.4565881647096
ARF5_ENSG00000004059	Transcriptomic	0.926372854026765	62.2292136603953	-0.0732420013539742	99.5637976020215	0.0698139297295522	99.6676722270204	-0.0987802895472464	99.3389209370253
IER3_cg13137376	Methylomic	0.926372849262188	62.2317451989776	1.55479290059263	33.6605287303597	0.90412137224402	61.4503479404906	-0.890261777455649	55.1794490013874
ABCG1_cg10731607	Methylomic	0.926356186759403	62.2342766920255	-0.660159162957575	76.4178777502592	1.53238387571941	30.0844928509351	-0.13833064830279	98.6843148291884
CPEB2-AS1_ENSG00000247624	Transcriptomic	-0.92635111507639	62.2368081712138	-0.692846622361458	74.7458882329905	0.29322606415469	94.4273117118334	0.0548408582854023	99.7939363904722
PRDM1_ENSG00000057657	Transcriptomic	-0.926320753340038	62.2393395674312	-0.427263495202329	88.3677347969558	0.0113911420632204	99.9911120984315	0.288005536951354	94.2427487940675
MON1A_ENSG00000164077	Transcriptomic	0.926217376253	62.2418706811457	-0.104519807901257	99.1424622321012	0.0970121877982865	99.3599867679642	-0.117505502211822	99.0523365379688
JAKMIP1_cg04773131	Methylomic	0.926212353963338	62.2444017811356	-0.605034645442525	79.3794588484049	0.0625820644827938	99.7289279763327	1.40423192147886	35.790625834572
RHOT1_ENSG00000126858	Transcriptomic	0.926168577329317	62.2469327614952	-0.435532707709287	87.9528096179405	0.406142845577317	88.634369112597	-0.344928322282409	91.822130976413
SLC30A10_ENSG00000196660	Transcriptomic	0.926031078106383	62.2494633661048	-0.10459448898059	99.1397523768364	0.0969574817887068	99.3608174746391	-0.117369153035597	99.0544245840033
KCNC1_ENSG00000129159	Transcriptomic	0.926031078106383	62.2519939707144	-0.10459448898059	99.1400535657447	0.0969574817887068	99.3610943263216	-0.117369153035597	99.0547724832589
CASC11_ENSG00000249375	Transcriptomic	0.926031078106383	62.254524575324	-0.10459448898059	99.140354754653	0.0969574817887068	99.3613711780041	-0.117369153035597	99.0551203825145
SLA2_cg09034874	Methylomic	0.925989957034968	62.2570550675604	0.279535865571663	94.4844489890925	-0.882048324395219	62.6543245429482	-0.464588002618674	84.2287528403161
AASDHPPT_ENSG00000149313	Transcriptomic	0.925960723267163	62.2595854799083	-0.437032375719228	87.8837221880746	0.407489483796535	88.5821132846776	-0.345867295058436	91.7801629266294
ADGRG1_cg20236625	Methylomic	0.92591968098695	62.2621157800983	-0.305647559529851	93.5639116327757	-0.358574076159312	90.9437781545155	0.57718210041018	77.3332258650586
CD84_cg13188263	Methylomic	0.925900860128882	62.2646460288556	-1.51148240362181	35.2539910938033	-0.796898654135846	67.4570176743034	2.02436791653847	20.7748442926142
BBIP1_ENSG00000214413	Transcriptomic	-0.925842578924324	62.2671761183455	0.389166373905561	90.0814503262773	-0.684534525159193	73.8532908604594	0.772494823669204	63.1226027929017
GTPBP8_ENSG00000163607	Transcriptomic	0.925809419085556	62.2697061172181	-0.949340176907373	61.1862013300393	0.960409183264397	58.3530375462487	-0.79926692899711	61.2782746826755
HOPX_cg27305383	Methylomic	0.925767560106598	62.2722360017008	-0.3908765256976	89.9961027953789	-1.01481525716989	55.5333879899383	0.653346564353462	71.7695409386038
ACTN3_cg21252088	Methylomic	0.925762380053919	62.2747658720278	0.253912389017088	95.4029309663009	-0.00509899480378374	99.9983356928063	-0.600379989508197	75.8023516424146
CLEC4E_cg16009120	Methylomic	-0.925749978880394	62.2772957084656	-1.07868498641234	54.8278103540763	0.523684501082151	82.8660150771373	1.41748574266035	35.3766346277531
PLCH2_cg20066001	Methylomic	-0.925725718967012	62.2798254786073	-0.277471017987849	94.5606190899091	1.04154190121949	54.2273643135325	0.284569128539153	94.3726256486321
SOCS1_cg05730996	Methylomic	0.925690549990097	62.2823551526412	0.672572928819485	75.8289644942663	0.428502582623617	87.5972127474675	-0.00351589554287276	99.9992035484738
SMPD3_ENSG00000103056	Transcriptomic	-0.925436318711933	62.2848841319264	-0.605754499567353	79.3428518714454	0.197535668501166	97.4268135899096	0.135718069571267	98.7350653113791
KCNJ11_cg08114245	Methylomic	-0.925344726092441	62.2874128609126	-1.37894116583197	40.3685437434786	-0.778441039608269	68.5832126337041	1.05805003058043	47.515695238945
PLEKHH2_cg01605419	Methylomic	0.925338565410531	62.2899415730633	0.898954515175981	63.7559228955897	0.157165593274887	98.3574309413093	-0.611218530923107	75.1255949280038
RASGEF1C_ENSG00000146090	Transcriptomic	0.92533555585295	62.2924702769896	-1.13787887942075	52.1643020478105	1.1865386765197	45.9089872403628	-0.996855324949756	49.8447419414831
C19orf35_cg01559356	Methylomic	0.925319830886673	62.2949989379436	0.892286941283163	64.1169834846971	0.531902481809089	82.4366828509163	-0.411007430615352	88.6712995984904
CRLF1_ENSG00000006016	Transcriptomic	-0.925295425578893	62.2975275322042	1.27939916463513	44.7664396202795	-1.17413520905502	46.481903126244	0.928943037176789	52.6818895061695
KIAA1324_cg23176317	Methylomic	-0.925285069152416	62.3000560981633	1.7307360832409	28.3771053062507	-2.37942876776793	13.5047059818615	0.697731994793213	68.7172945351383
DLGAP2_cg05809437	Methylomic	0.925280721488944	62.3025846522414	0.133824672054925	98.6369586457147	0.0583915877500925	99.7626273639133	0.0645908952826305	99.7178181754601
FAM73B_ENSG00000148343	Transcriptomic	0.925237086596232	62.3051130870766	-0.366344137269234	91.0889141721777	0.33781917793906	91.8059510308828	-0.292246117141737	94.0639819524989
PTK2B_cg14181975	Methylomic	0.925194128274986	62.3076414045177	0.401797548066767	89.5259085432446	-0.538373544691773	82.0852440682561	-0.0108554894029637	99.9903804764536
MYOT_ENSG00000120729	Transcriptomic	-0.925128481892609	62.3101695425642	0.271922536637305	94.7773677422732	-0.599986374004389	78.6068255870154	0.72401024386179	66.5604190291512
HBB_ENSG00000244734	Transcriptomic	-0.925103440339667	62.3126976121785	1.00541234631384	58.4574889053194	-1.05105699326931	52.8319457065904	0.919318825935233	53.3229578651962
CD6_cg06779241	Methylomic	-0.925091421516417	62.3152256489485	-0.427754009221774	88.3541937970557	0.557296118137952	81.1091735108174	0.907539250005999	54.0869010101671
NPPB_cg07585427	Methylomic	0.925070238681737	62.3177536278312	0.0133240482164284	99.9868154078147	-0.230240195613764	96.5067719078164	0.220288205497838	96.6135371693491
HRG_cg10230442	Methylomic	0.925038036020913	62.3202815187124	-0.573695508269772	81.0883268456251	0.508954956900588	83.5681740695159	1.30497592988337	38.6774009548917
ECSCR_ENSG00000249751	Transcriptomic	0.924988597340109	62.3228092744904	0.366346459278872	91.0878592524411	-0.280551913410429	94.843837671637	0.12099399101892	99.008107547098
C12orf75_cg04394003	Methylomic	0.924958435878072	62.3253369478448	1.53001212945351	34.5487557280586	0.0205092924843355	99.9734523520182	-0.0912889290782356	99.4440845181018
FAM196B_cg12688234	Methylomic	-0.924949056401944	62.3278645955676	-2.01251691229009	20.9118129837926	0.766505862592761	69.2713227702164	0.833302763852371	58.9845266229701
PGAM2_cg23616741	Methylomic	-0.924940163978178	62.3303922189897	0.353992059025432	91.6032549137192	0.0747066819047024	99.6190555749229	0.532419151292975	80.1634666187594
RASSF4_cg19566764	Methylomic	0.924910865727633	62.3329197623472	-0.0337412948403818	99.876205147147	0.380067267731191	89.9959748846988	0.0875431592575044	99.4857148731272
ABT1_ENSG00000146109	Transcriptomic	0.924832523338893	62.3354470916151	0.0258582056728018	99.9117637350736	-0.0155025618565265	99.9839198897314	-0.0404335645480375	99.8851081288544
OASL_cg11320725	Methylomic	-0.92480789996643	62.3379743535936	0.254326579242839	95.3839057965254	1.07724752893072	51.5159979732095	0.354695558189108	91.3482593413159
UTRN_cg13555561	Methylomic	0.924720757794298	62.340501377435	1.50013578357614	35.6658660946189	0.0114792802091697	99.990916223421	-1.19410364184597	42.4882278218915
PYGO1_cg25902187	Methylomic	0.924675518667565	62.3430282776496	1.2981910778365	43.9834517388658	-0.123357579905331	98.9662133941603	-1.14578436488258	44.2447405275462
TMEM246_ENSG00000165152	Transcriptomic	0.924663469924706	62.345555144938	-0.310054975247489	93.4079390715689	0.283570466813321	94.7327132324877	-0.251222935275513	95.5643806353784
EEA1_cg16529440	Methylomic	0.924661359856908	62.3480820064602	0.588902299400484	80.306905934313	-0.72548648381648	71.5390528471022	0.333545855081347	92.3206480690438
FAM19A2_cg08671362	Methylomic	-0.924651117038666	62.3506088399913	0.848898384668554	66.3974604092624	-0.763137612888401	69.4198422602071	-0.975957573676765	50.6337045783755
HCP5_cg08099293	Methylomic	0.924586853432535	62.3531354979066	-0.274399169975647	94.6798171838667	-1.03001632307128	54.7625530564418	-0.655993416084475	71.6007279348343
COL4A6_ENSG00000197565	Transcriptomic	0.924529181157277	62.3556619982184	-1.28451822515827	44.555981315062	1.37060942068234	37.6292392462053	-1.16163799779726	43.601794722099
PROCR_ENSG00000101000	Transcriptomic	-0.924491160611125	62.3581883946298	1.06651508141246	55.4796153474975	-1.08059909280655	51.3341730383982	0.924384151454714	53.0033186224481
STK10_cg23434919	Methylomic	0.924467971223543	62.3607147276706	-0.307660822406636	93.4870970470344	-0.284643140841798	94.6897120914358	-0.0261683253806909	99.9506960857596
SLC20A2_cg17427853	Methylomic	-0.924442706252531	62.3632409916687	-0.0267497414397987	99.9091837708332	0.330625418244749	92.0790730892582	0.652467165684663	71.8217960579218
CD226_ENSG00000150637	Transcriptomic	-0.924420163680804	62.3657671940638	-0.582304299576494	80.6407127075492	0.172133657827502	98.0221398299497	0.156992158489464	98.2757619163167
RAP1GAP2_cg18553223	Methylomic	0.92440978196511	62.3682933680883	0.515829378841704	83.9991754522242	-1.50924050612617	30.7572228324805	-0.722630840951578	66.6633176520505
SLC35A4_ENSG00000176087	Transcriptomic	0.924382463340678	62.3708194674581	0.0362909563344607	99.8634394578112	-0.024475495479524	99.9626433840513	-0.0342750711024914	99.9164650108462
DOCK2_ENSG00000134516	Transcriptomic	-0.924373749666925	62.3733455430156	0.442783667990812	87.4637405471311	-0.721794123481732	71.7146584884968	0.792684537791884	61.7241024690766
LOC100507006_cg14335335	Methylomic	-0.924341781559493	62.3758715312125	-0.928991534843337	62.184137374747	0.12028960724251	99.017309622641	0.977176301845254	50.5989732456303
HMGN2_cg18956250	Methylomic	0.92433147683544	62.3783974912493	-0.418998143454357	88.7647992130046	-0.395399860587594	89.188481599901	-0.550256860178852	79.0674167154626
ATP6V1D_ENSG00000100554	Transcriptomic	0.924303165089693	62.3809233739173	-0.29123878506574	94.0541569001311	0.265567036777353	95.3684283987414	-0.237672164573215	96.0345824982059
IER3_cg24363824	Methylomic	-0.924214438597791	62.3834490141187	-1.06578557341547	55.5256675844609	0.409459541711487	88.4888286007563	-0.438394235756943	87.1386934801201
NUDT19_ENSG00000213965	Transcriptomic	0.924144843769623	62.3859744641353	-0.322739503084613	92.9445162070341	0.295273227644455	94.3584196940282	-0.259693873648015	95.2692410421479
SDC1_cg07694848	Methylomic	0.924084388322632	62.3884997489428	1.0204140796535	57.7223521015088	0.826137766540187	65.8436257907417	-0.865802322528667	56.932989789941
ASNA1_ENSG00000198356	Transcriptomic	0.924028441825725	62.3910248808628	0.159090758932835	98.1078712398326	-0.12425236864122	98.9538429415375	0.0297356543298216	99.9367148073151
SLA2_cg06340367	Methylomic	0.923979837592719	62.39354987996	0.595714859292123	79.9657689350807	-0.656146016813291	75.4394985163628	-0.0964185502080568	99.3742025532997
TLR7_ENSG00000196664	Transcriptomic	0.923945749664634	62.3960747859037	-1.79393986696742	25.9515279543948	2.06849491935092	18.1677542362064	-1.81413681366297	25.0382258486944
DCP1B_ENSG00000151065	Transcriptomic	-0.92387750497308	62.3985995053522	0.279616594757488	94.4780084915765	-0.605867016394822	78.3158416776879	0.727619230322832	66.3539431115471
AGAP3_cg02730049	Methylomic	0.923762275380183	62.4011239099079	-1.64683343625548	30.7367840854219	-0.443936809762722	86.8603209249967	0.774023131774356	63.0011119353693
ABCC3_cg00926939	Methylomic	-0.923705757424672	62.4036481600145	-0.0256633974029371	99.9125050584697	-1.46372287819139	32.5032707128471	-0.620539118895495	74.5010362147405
ZNF575_cg14032204	Methylomic	0.923677581518874	62.4061723331237	0.672248412411157	75.8444530714421	0.904500893007383	61.4271106017598	0.518988011447494	80.9737772343933
PCDHA2_cg21619814	Methylomic	0.923668689095108	62.4086964819321	-1.30070383302872	43.8375289014651	-0.250274661866604	95.8804664534304	1.01201445382959	49.1832601545167
UBAC1_ENSG00000130560	Transcriptomic	0.923558843912576	62.4112203305619	-0.368764163924292	90.9682851553063	0.339046365359421	91.7653630740829	-0.292345846824919	94.058783800313
LY86_cg03928874	Methylomic	0.923542468478153	62.4137441344419	0.311221897625143	93.3650172113916	0.429626694924348	87.5408619743927	-0.293432300377301	94.0327408614329
CD86_cg11874272	Methylomic	-0.923276849062816	62.4162672124524	0.244100062869673	95.7234874242226	0.839510599337177	65.1350221002363	0.107539661517389	99.2083386903426
KCNJ15_cg25483360	Methylomic	0.923263436307155	62.4187902538093	-3.16649269093751	6.03642356004733	-1.05381569772494	52.708722657647	2.38418256263705	15.8216234992152
BCAS4_cg01997006	Methylomic	0.923190224895952	62.4213130950982	0.378366841951651	90.532527154693	-0.966868739403562	58.0145621312277	-1.82537242775704	24.7899626456422
UGT8_cg10098794	Methylomic	-0.923117821445558	62.4238357385271	-1.22793776827677	47.9785454472457	-1.94958975095445	20.2473396502672	-0.198051961192893	97.2592802757261
KCNN4_cg12787665	Methylomic	0.923056838539457	62.4263582153055	-1.06493585402245	55.5716862940528	-0.317472736313306	93.5037540930595	1.73914175195124	27.220055365308
PTH2R_ENSG00000144407	Transcriptomic	-0.92304296999626	62.4288806541846	-0.569853008641484	81.2941764238169	0.158570625681838	98.3339911289289	0.168380208645936	98.0097833779405
PPP1R36_ENSG00000165807	Transcriptomic	-0.92304296999626	62.4314030930638	-0.569853008641484	81.2958173650102	0.158570625681838	98.3344439103307	0.168380208645936	98.0102824813909
TLR6_cg17557533	Methylomic	-0.922995226865478	62.4339254014733	-0.217525270498779	96.5527291373505	0.439617046226987	87.0558251382138	0.417729618703982	88.3359501565565
SLC39A4_ENSG00000147804	Transcriptomic	0.922899783260954	62.43644744906	-0.897394641340802	63.8464532131854	0.898168108361357	61.7616989399552	-0.744638065739931	65.0671417241126
TRERF1_cg06021215	Methylomic	0.922868802627194	62.4389694119846	1.17297544840813	50.551020857924	1.73209844336728	24.8174958079101	-0.483628635029583	83.1473230181139
TMEM147_ENSG00000105677	Transcriptomic	0.922804662050692	62.4414911996295	-0.274404085311103	94.6790270276429	0.248790794161747	95.9260707087141	-0.224526990930642	96.484374338482
ZSWIM1_ENSG00000168612	Transcriptomic	0.922766686948428	62.4440128834982	0.27690469639815	94.585363812718	-0.215909163922723	96.9333517964574	0.085644307650864	99.505719884137
DLGAP2_cg13725636	Methylomic	-0.922649717351761	62.4465342477191	1.23347998372562	47.73049750921	-0.479756422864877	85.0443868589844	-0.950540404534299	51.60808365764
TNFRSF1A_cg14749964	Methylomic	0.92264744170936	62.4490556057213	0.646730922312385	77.0933263602002	1.12953302599731	48.8917832560834	0.15058153508874	98.4279043413924
SPC24_cg12516455	Methylomic	0.922511810663371	62.4515765930787	1.09770920908591	54.0440944412363	0.468529241510519	85.615510214721	-1.43463569007661	34.9458164232249
OSBPL8_cg15397930	Methylomic	-0.922471782542223	62.4540974710496	-0.504314521603116	84.548235914073	-0.505456038391146	83.7549972815277	0.205823831189067	97.0282841392122
VIPR2_cg23572908	Methylomic	-0.922430687457632	62.4566182367181	-1.44963931808388	37.5476304051393	-1.20252799194231	45.0974674006968	-2.09564579558012	19.554737503817
PPP4R2_ENSG00000163605	Transcriptomic	0.922415875888981	62.4591389619105	-0.0821469875170021	99.4556152149739	0.0750063817330033	99.6149936019597	-0.10025857433024	99.3058960140094
NR4A1_cg24084871	Methylomic	-0.922415578970651	62.4616596862915	-1.93391558375201	22.5571684813174	-0.392455453258556	89.3313126136552	0.746039288534392	64.9544843462152
ESRRA_cg00611429	Methylomic	0.922411576644024	62.4641803997352	1.22306740274886	48.2326110671952	0.106214878657673	99.2326574327129	0.247981060483277	95.6864510235644
MICALL2_ENSG00000164877	Transcriptomic	-0.922364921793506	62.4667009856831	0.903044353701282	63.550966380518	-0.999275686038793	56.3300696701408	0.907520485339228	54.0895910329977
PYGM_cg00551345	Methylomic	-0.922364382783336	62.4692215701581	-1.31831243513321	42.7921676997225	1.27656524659149	41.6198748154671	0.859163831174812	57.3164506704539
PRIM1_ENSG00000198056	Transcriptomic	0.922330936409036	62.4717420632327	0.509644954606734	84.2767364869222	-0.382595237993286	89.8740258993137	0.176098369709319	97.8341751669492
CISD1_ENSG00000122873	Transcriptomic	0.922294704125475	62.4742624572938	-0.167782480432	97.8895020092329	0.150680518623273	98.4853090726165	-0.153215555525094	98.3626226724094
ISLR2_cg08703540	Methylomic	0.922279139963853	62.4767828088221	0.64989466028476	76.9402881086777	0.550828738822113	81.441274227323	-0.587281572791026	76.6789983595574
ABCG1_cg24280636	Methylomic	0.922269643200608	62.4793031343982	0.415158032989606	88.9364911841901	0.734373445471932	71.0762630452165	0.330703496106106	92.4535965759262
NFATC4_ENSG00000100968	Transcriptomic	-0.92223797121009	62.4818233734229	0.776433552524106	70.2586810487563	-0.930170809108053	60.0153474303335	0.885960768085476	55.5321249100836
RGS10_cg20445950	Methylomic	0.922193151089375	62.4843434899657	0.927663616382734	62.2696906556792	0.499773401371092	84.0505974320812	0.867817321659173	56.79168348315
RHOV_cg24419284	Methylomic	-0.922097696404557	62.4868633456554	-1.224600485765	48.1480449864709	-0.813976442677622	66.5577148089127	0.645939847936717	72.7910200843906
LAG3_cg10500147	Methylomic	0.922091622056858	62.4893831847455	0.773868701449673	70.3769753941179	-1.03615646529103	54.4498013170956	-0.437712041296061	87.1815330567492
CALCR_cg13095704	Methylomic	-0.922076803525417	62.4919029833404	-0.119882477911363	98.8978317507345	-0.160283895358282	98.2939233592742	0.582392395988695	77.0118704618468
DRD4_cg20931042	Methylomic	0.922042670559038	62.4944226886587	-0.107271026390877	99.0946351981822	-0.082921800649302	99.5260190312919	-1.56372018628277	31.5185459367043
LGI3_cg18440818	Methylomic	0.922032051451045	62.4969423649576	-0.718488222887782	73.2759639978856	1.09821524384458	50.5191023046341	0.585382351462612	76.8232391098126
UBA3_ENSG00000144744	Transcriptomic	0.921984482396347	62.4994619112626	-0.403063507717448	89.4644844054372	0.371381808745501	90.3787815622266	-0.316184135047017	93.0942432158533
SIX4_ENSG00000100625	Transcriptomic	-0.921965816310527	62.501981406558	-0.241399094698406	95.8220696815588	-0.170078410105619	98.0651162396495	0.42971296681364	87.6378492263792
EFCAB10_ENSG00000185055	Transcriptomic	0.921947653885334	62.5045008522202	0.407507129173707	89.2836332994582	-0.311911587743563	93.7363349218878	0.13985677721967	98.653393097546
ENTPD6_cg16400971	Methylomic	0.921937342821223	62.5070202697048	0.713873833270804	73.5254975499432	0.650113593179301	75.7790183526675	-0.301328724851027	93.6897163390436
SLC4A1_cg00066511	Methylomic	0.921916708944717	62.5095396308024	0.569287791099269	81.3154969832082	-0.306835256902461	93.9403770687018	-0.758293098941635	64.1162788374208
PARD6B_cg16814884	Methylomic	-0.921896451357962	62.5120589365412	-0.692202302425895	74.7738045118788	0.47741746494689	85.1578237487101	0.492049586399693	82.6193140660898
LY86_cg05021589	Methylomic	0.921857224673115	62.5145781350836	-0.492301063075559	85.1065535477773	0.581107601721248	79.6956266215451	1.02889107671587	48.5450751627159
ZNF154_cg03234186	Methylomic	-0.921772820767346	62.5170971029718	-1.43587419291126	38.0627190732416	0.582570091333329	79.6241963480434	0.332064040017596	92.3956395346431
LINC00998_ENSG00000214194	Transcriptomic	0.921709254632228	62.5196158971502	-0.944907373460643	61.4289638159673	0.952383819668726	58.828206309916	-0.790573973353715	61.900061652151
PTK2B_cg24402534	Methylomic	-0.921691407606068	62.5221346425572	-1.13113391137746	52.47125404736	0.446214340903399	86.7357614247503	0.580924639980915	77.0946264939563
ATP1A4_cg06517798	Methylomic	-0.921653161550451	62.5246532834475	-0.161827480263526	98.0380825850687	0.944014644543855	59.2127021426782	1.55168915058122	31.8695521846402
COLEC11_cg21151163	Methylomic	-0.92165307521624	62.527171924102	-1.85257848410729	24.5183746902796	0.746983523337108	70.3275014978548	0.866077348359603	56.9227233693696
BCAS4_cg14823109	Methylomic	0.921629043352586	62.5296904990836	2.03619549167336	20.4220786061388	-0.00573794265730511	99.998010685703	-0.725810169078744	66.4444007539249
SLC9B1_cg17387737	Methylomic	-0.921619750210669	62.5322090486694	-1.0915347760891	54.3530215296011	0.836228003057915	65.2905205841623	0.970148849693449	50.8672967964096
NDUFV3_ENSG00000160194	Transcriptomic	0.921547080765552	62.5347273996683	0.0799726669122527	99.4824717337277	-0.0622452560426919	99.7319572781658	-0.00813005163320275	99.9956496580471
KLHL34_ENSG00000185915	Transcriptomic	0.921370138803551	62.5372452671303	-0.814219174496406	68.3825673591362	0.80265040107775	67.1441265810664	-0.663071280089627	71.1862267184714
FCRL6_cg16272007	Methylomic	0.921307362081194	62.5397629630397	1.28250151827172	44.6483744158545	0.26254017634146	95.4739938576158	-2.06266626966638	20.0845031305644
CD99L2_ENSG00000102181	Transcriptomic	0.921295977281375	62.5422806278374	0.135490483615436	98.608669852695	-0.10721689322912	99.2177249707865	0.0206289392270366	99.969638315551
GTF3A_ENSG00000122034	Transcriptomic	0.9212228247595	62.5447980927281	0.112544221997668	99.0104684605165	-0.0888633207028485	99.4605017656075	0.00908029385715249	99.9947324865831
FABP5_ENSG00000164687	Transcriptomic	0.921091517129327	62.5473151987889	0.225547477816725	96.3111133903543	-0.177888033383863	97.8782865975178	0.0641368668567856	99.7222053680275
CAMK4_cg25231948	Methylomic	0.920994227896723	62.5498320389832	0.186382852536286	97.4247878004008	-0.156284961710791	98.3762246865581	0.093968268730046	99.4094843296418
TGFB1_cg18236665	Methylomic	0.920962888578013	62.5523487935352	0.43085056264261	88.1798754200761	-0.980724045774509	57.2942743698122	-0.67082444632695	70.6584963265295
MAP6_ENSG00000171533	Transcriptomic	0.920842248191153	62.554865218408	-0.237498500529514	95.9420380160276	0.213228043295935	97.0074870023049	-0.197490006687035	97.274519847046
FOSL1_cg13830646	Methylomic	0.920793932526452	62.5573815112466	1.28913651258144	44.3707160031901	0.798035255017972	67.4046393118257	-0.819496038183328	59.8489352556123
SEL1L3_ENSG00000091490	Transcriptomic	-0.920789872322526	62.5598977929897	-1.10293228927094	53.796954984522	0.782383172822037	68.3737061050937	-0.378185797107201	90.3094404769853
CD59_cg23454282	Methylomic	-0.920648749335912	62.56241368908	-1.12489471559335	52.7927516416931	-2.92305297453663	8.67947386040257	-0.205773826917985	97.0319441672191
TNFRSF9_cg18964839	Methylomic	0.920629293185458	62.5649295320017	0.369191873889503	90.9459739296915	0.625668947119974	77.2330089556796	0.288362938845044	94.2265200580993
RAB3IP_cg10114359	Methylomic	0.92062160944065	62.5674453539256	1.00078380703788	58.6828433861548	0.494090465425473	84.3300414029002	0.0362683137142347	99.9059169558373
DPYSL2_cg01214321	Methylomic	0.920565751205924	62.5699610232034	-0.09633721777827	99.2709703095369	-0.38976506436444	89.5398938928346	0.040206606768152	99.8857051991339
AK1_cg10207600	Methylomic	-0.92034209021729	62.5724760812733	-0.923923559078699	62.4802841369995	-0.480924746213127	84.9991270196895	-0.281351372452511	94.5000869719875
ENTPD6_cg16721101	Methylomic	0.920341023253848	62.5749911364274	-0.506976725909227	84.4099280501988	-1.62168208924953	27.5315361758438	0.492689698048742	82.5901203927624
NLRP3_cg10155695	Methylomic	-0.920315585614414	62.577506122067	-1.05563865540661	56.0448435900405	0.0996432158103265	99.3240247803806	1.12039788650101	45.0945101291861
MATR3_cg20187740	Methylomic	0.920278948955907	62.580021007588	0.32966397502477	92.6546180520793	-0.209397525579896	97.1022132931056	-0.066528030063577	99.6987892274653
PVALB_cg19136704	Methylomic	-0.920203264805482	62.5825356862837	0.302201625465613	93.6952017169085	1.0668704453244	52.0882543885732	0.493445631786412	82.543357927347
SLC4A8_cg22711012	Methylomic	-0.920197825750168	62.5850503501159	0.308677091767652	93.4551565608995	-0.865894043553289	63.5675164200885	3.67985081881366	6.14110521440599
GSTO2_ENSG00000065621	Transcriptomic	-0.920185756323698	62.5875649809655	0.193951396850171	97.2157031731005	-0.541646125932306	81.9279581916205	0.688753982868084	69.3728087160536
RBM38_cg26464892	Methylomic	0.920171635531231	62.5900795732266	0.429511555485522	88.2616265099488	0.216242033711414	96.9234797109942	-0.0503081137019799	99.8254492154742
FLJ10661_cg16837680	Methylomic	-0.920146025223374	62.5925940955012	-0.886935725353721	64.4320560978076	-0.24039283348219	96.184344419577	0.561603486943146	78.3275783777784
MRPL1_ENSG00000169288	Transcriptomic	0.920103201333795	62.5951085007493	-0.10697390382595	99.0998777289073	0.0952253384097417	99.3792025858032	-0.113049165910995	99.1312605137365
SNRPD2_ENSG00000125743	Transcriptomic	0.919978085296382	62.5976225640873	-0.0597562255344372	99.6897543254685	0.0540449291429362	99.802008564581	-0.084574560475453	99.5170674759433
ASRGL1_cg26280685	Methylomic	0.919961411726658	62.6001365818609	-1.01101988825111	58.2020513641531	-1.47663551784495	31.9828585265851	0.314821209388998	93.1372608946575
FARSA_cg15225042	Methylomic	0.919939655505404	62.6026505401802	-0.0818957349773655	99.4589234172285	0.877237126677599	62.9356702300523	0.921874910826671	53.1455931015297
ZFP36L2_cg23201549	Methylomic	0.919914100578853	62.6051644286645	0.193403975449786	97.2290848653577	0.735302657823072	71.0238033047559	1.716691421043	27.7324064267728
XRCC3_cg10637349	Methylomic	-0.919907138460641	62.6076782981232	0.525019768515766	83.4985870968667	0.517485590190595	83.1856190700626	0.0314188180951875	99.9299256634746
ZNF770_ENSG00000198146	Transcriptomic	0.919898236681596	62.6101921432555	0.0514874474677976	99.764510208978	-0.0399008814525284	99.8951227502694	-0.0217240459519091	99.9661865792359
SLC40A1_cg14126583	Methylomic	-0.919868374399757	62.612705906782	-0.300728545112882	93.748150267237	0.599687005172179	78.6171016622554	1.0551878332393	47.6159139060076
JAKMIP1_cg19626039	Methylomic	0.919760857353753	62.615219376492	-2.47076825971041	12.5301869801214	1.55566531108966	29.463314221864	1.89923590218181	22.8981915118387
HCP5_cg16561878	Methylomic	0.919733834745609	62.6177327723562	1.06989337333486	55.319668984686	0.393030065262147	89.2987886509007	-0.756585065175261	64.224050522531
EVA1A_cg08627552	Methylomic	-0.919725663948439	62.6202461458917	-0.652198686815583	76.8221604596659	-0.999524208466977	56.3243627617015	1.52846774178442	32.4630919311359
S100A3_cg26306869	Methylomic	-0.919717289529941	62.6227594965421	-0.2325686074073	96.0902299192015	0.446844704871249	86.7128116202558	0.226282889069501	96.4162304457482
AIM1_cg13440150	Methylomic	0.91965501161067	62.625272677003	1.07122598337886	55.2518544672859	1.17628974724684	46.3980165232989	0.0379836836658551	99.8984498385862
LARGE_cg20040142	Methylomic	-0.919472186703993	62.6277853578504	1.19727561357952	49.493383636394	1.34609773430989	38.5683524388749	0.0160722852022678	99.9809532632342
DLST_ENSG00000119689	Transcriptomic	0.919465971779611	62.630298021714	-0.0851345252596626	99.4207322037174	0.0757143559916777	99.6063812019059	-0.0991894483813709	99.3327599291107
ANKMY2_ENSG00000106524	Transcriptomic	0.919415980401026	62.6328105489641	-0.402856627019375	89.4772479618347	0.369476362922328	90.4740172342241	-0.313471101805585	93.1856669246798
SMAP2_cg10994596	Methylomic	0.919411376466315	62.6353230636328	0.37109716263606	90.8639017745493	0.258904685489656	95.6116988383161	-0.177639745209094	97.7916935031481
NPHP4_ENSG00000131697	Transcriptomic	-0.919382592083531	62.6378354996412	0.720789652391885	73.141263216092	-0.898434702229071	61.7437448378342	0.874502910860959	56.2961819936012
LPHN2_ENSG00000117114	Transcriptomic	0.919319529144911	62.6403477633148	-0.44151596912151	87.6700439513814	0.407506731274421	88.5797861554929	-0.342656355437429	91.9128158360232
COPS3_ENSG00000141030	Transcriptomic	0.919314942779904	62.6428600144551	-0.0273751802622692	99.9067716778565	0.0258669822916174	99.9572741704894	-0.0650800787442529	99.7130130879644
STK33_ENSG00000130413	Transcriptomic	0.91930095436663	62.6453722273686	-0.0957984469621488	99.2806475582822	0.0849163126259853	99.5065873393633	-0.105468040407445	99.2357973187331
RAB8B_cg12217444	Methylomic	-0.91927310001268	62.6478843641633	0.508353392628956	84.3412288983825	-0.300022611639748	94.1934698566625	0.405647464150148	88.9642929366462
TMEM9B_ENSG00000175348	Transcriptomic	0.919267428038423	62.650396485458	-0.207805027421741	96.8204965649873	0.184963271679778	97.7316768852856	-0.176208998280032	97.8294756639826
CD163_cg03248620	Methylomic	0.919253125856959	62.6529085676685	0.0288941759645027	99.8999636131026	0.265761339984394	95.3646353563735	0.174473091728725	97.8715962811001
CAMK4_cg06822995	Methylomic	0.919117063139912	62.6554202780547	0.729104399971373	72.7257756583289	-0.64712491805577	75.9716405747722	0.430349744449893	87.6021588154419
HOPX_cg13939978	Methylomic	0.919107480042456	62.6579319622527	0.234153271689787	96.0431941213053	-0.688514907875443	73.6258926034097	0.188265114095245	97.5059888825941
SYT13_ENSG00000019505	Transcriptomic	0.91910144748879	62.6604436299652	-1.33359694990034	42.2270232948905	1.43021083050236	33.9568241984754	-1.21363352251519	41.7497222758786
VAC14_cg21167285	Methylomic	0.919061809244665	62.6629551893567	-0.299934069360757	93.7784254671243	-0.485703575655042	84.728667017218	-1.32926315992895	37.9515949804429
SELPLG_cg17291826	Methylomic	0.91905947822096	62.665466742378	0.573977606092953	81.0684993459006	-1.14630380988033	48.1090004748989	-0.155814027963714	98.3007910623099
TRIM14_cg14903171	Methylomic	0.919053434826167	62.6679782788844	1.55622585392481	33.6112575026809	0.0233442149079616	99.9655779684221	-1.38741273641073	36.2332458542001
ZC3HAV1_cg18463174	Methylomic	0.918877831040335	62.6704893355107	-0.0976887449995487	99.2491923853671	-0.279246567627582	94.9013805446151	0.87859990991844	55.9766097319102
SLC8A3_cg18379780	Methylomic	0.918842779350537	62.6730002963499	-0.257508780896522	95.2631112880386	0.327001955596378	92.2170555264442	1.48341875220965	33.6222581468008
PIGH_ENSG00000100564	Transcriptomic	0.918834245863436	62.6755112338692	0.108912871956705	99.0700499949344	-0.087434263034351	99.4765884854383	0.00949449853834267	99.9942910944762
ATP2A3_cg26939365	Methylomic	-0.918818550390061	62.6780221284968	-1.58711510613676	32.5393330909201	0.606006251915534	78.3020004135484	-1.11573610496079	45.2867374218335
BPNT1_ENSG00000162813	Transcriptomic	0.918734584151816	62.6805327936663	-0.247815295521129	95.6009482444559	0.221387328484604	96.7860937969193	-0.202370973279534	97.134161496038
CD79A_cg24272348	Methylomic	-0.918613592972379	62.683043128198	1.50507983812149	35.4927823591324	0.216608375923029	96.9123585842709	0.0235468318462697	99.9615620493449
TMEM198_cg05401428	Methylomic	0.918607173287835	62.6855534451864	1.16017445956552	51.1084853000854	0.655032832387469	75.5050160807651	-0.0656711117309196	99.7054518537235
SCML4_cg01195945	Methylomic	0.918494507142057	62.6880634542872	-0.289456649073464	94.1202363503285	-0.554362336828748	81.2409065290419	0.462040838086544	84.3701999471054
MELK_cg14431547	Methylomic	-0.918449039965596	62.6905733391379	0.0757406120960528	99.5259867017309	-0.168548724188525	98.1105497115892	0.189732416014388	97.465080000234
HLA-E_cg11019014	Methylomic	0.9184216410677	62.6930831491145	-1.95985880172693	21.9689754932572	-1.62813889343349	27.2994452558752	0.153109304994861	98.3658006573807
TIAF1_ENSG00000221995	Transcriptomic	-0.918333323497045	62.6955927177419	0.707195494435053	74.0225634240322	-0.890564405741081	62.2290431869602	0.871531315059224	56.4540429886784
RINL_cg02385820	Methylomic	0.918327882114203	62.6981022714994	1.52119270379818	34.8959258123109	-0.0589400789697628	99.7587736129998	-0.343180458643361	91.8914719992143
SLC7A7_cg16465430	Methylomic	0.918287046032247	62.7006117136624	0.343008946948366	92.1040523565486	-0.0245618052159341	99.9622233480447	-0.205822396710341	97.0288942267586
CDKN3_cg14144732	Methylomic	-0.918282069600896	62.7031211422261	1.27395835651455	45.0274752541247	-0.345396116403182	91.4867844301568	-0.602406805292011	75.6668674630282
SLC25A11_cg15831708	Methylomic	-0.918252456966412	62.705630489866	-0.116632813002089	98.9527140501317	0.362804670014516	90.7657025738651	-0.256655579133289	95.364877801464
FCRL5_cg18247547	Methylomic	-0.918232427429385	62.7081397827704	1.30053068486821	43.8599998455152	0.162069427233691	98.2520620505946	-0.298044425584479	93.8399197101919
MYL7_cg26471121	Methylomic	-0.918157402999744	62.7106488706524	0.215434976085663	96.6100886125363	1.16408556070289	47.0935026754135	-0.266536807346056	95.0165341749531
LDB3_cg11776930	Methylomic	-0.91809187533335	62.7131577794641	-0.201569636723112	97.0004353966379	0.313310886674324	93.6631786258728	0.751273692091435	64.5749297495167
DLK2_ENSG00000171462	Transcriptomic	-0.918054839413771	62.7156665870661	-0.262517251244757	95.1020699981295	-0.150910281383025	98.4831572810412	0.415510934010332	88.4520330408232
IQGAP2_cg08042364	Methylomic	-0.918054751622481	62.7181753944283	-0.986529363271628	59.406673649176	-1.76368614408634	24.1036946898815	0.252632992161851	95.5180874889179
CENPI_ENSG00000102384	Transcriptomic	0.918044794854642	62.7206841745812	0.749709663932947	71.6485427645671	-0.538980269245864	82.0560187358198	0.248272032783133	95.675419908764
GPC5_ENSG00000179399	Transcriptomic	-0.918006590853889	62.7231928503323	1.30798169273527	43.4244479315078	-1.18630562750636	45.9191500872542	0.928759828406123	52.6901488124302
TACSTD2_cg16699148	Methylomic	-0.917963582695323	62.7257014085533	0.433893486564912	88.0341576043651	0.865960215056047	63.5650439525861	0.856357822879524	57.4944285899368
SYK_cg12824378	Methylomic	0.917949738268605	62.728209928941	-0.311660251816903	93.33900920752	-1.71012657235273	25.3781220369097	-0.497085321783818	82.3305348000223
LAX1_cg06958535	Methylomic	0.917948702258069	62.7307184464975	1.25793477625913	46.6723068600126	-1.36378987319417	37.922010447668	-0.223321934850023	96.5162282134264
BMF_ENSG00000104081	Transcriptomic	-0.917938345742573	62.7332269357523	-0.133397509983008	98.6492713158485	-0.269561371960235	95.2438739214199	0.503898967494903	81.9181031714319
C14orf182_cg18363143	Methylomic	-0.917911954836951	62.7357353528876	-1.07427838075389	55.0479541584216	0.788093931425971	67.9006064397763	0.575979956768567	77.3947573213996
DDX31_cg13479474	Methylomic	-0.917910487155359	62.7382437660121	0.0293990338448903	99.8977814650186	0.897247428888642	61.8257849963067	1.12048516587532	45.0878680451557
SCNN1D_ENSG00000162572	Transcriptomic	-0.917891840001394	62.7407521281787	-0.656523184112539	76.5998334361768	0.251284790143618	95.8425169938615	0.0912196347421512	99.4446252952584
FURIN_cg00207731	Methylomic	-0.917856355604859	62.7432603933756	-0.310331205878769	93.3927545483542	1.07607549217738	51.5805524944733	-0.75637587774514	64.2375036931198
PKD2L2_ENSG00000078795	Transcriptomic	-0.917855882899733	62.7457686572807	0.148958984493589	98.341049300837	-0.50690863751457	83.6755100265159	0.666948948402577	70.9023509064518
AGAP3_cg27550262	Methylomic	-0.917816382865016	62.7482768132424	0.227017691857347	96.266809091832	-0.83128758374775	65.5809626546807	0.366301403249369	90.8093989115345
GTSE1_ENSG00000075218	Transcriptomic	0.917703798616312	62.7507846615403	0.140796933211532	98.5049424436593	-0.113689156149702	99.1289956101152	0.0266917841892337	99.9488946573974
WIPF1_cg04768998	Methylomic	0.917702477087374	62.7532925062268	1.90152328412588	23.3076507907624	0.47703293915928	85.1741767827606	-2.07456891177736	19.8760688917596
ADK_ENSG00000156110	Transcriptomic	0.917687012520383	62.7558003086527	0.110114567576311	99.047344545772	-0.0891206178303834	99.4569446905059	0.0112013676137775	99.9898262923389
PLAU_cg23621418	Methylomic	0.917497606003903	62.7583075934792	-0.661800844951155	76.3207952972145	-0.879624278135517	62.7951915980759	-0.543654576525074	79.4760517188796
GTF2H5_ENSG00000272047	Transcriptomic	0.917486083869391	62.7608148468188	-0.276952265132397	94.5845664416134	0.247690800216075	95.9565496977378	-0.22103964277552	96.5919496096353
TMEM164_ENSG00000157600	Transcriptomic	0.917481451640733	62.7633220874996	0.127500522842118	98.7604106947834	-0.103214623995333	99.2730012577409	0.0202348066286593	99.970666333887
HAUS4_ENSG00000092036	Transcriptomic	0.917446320084774	62.765829232175	-0.866888978550028	65.456443134646	0.859482282451831	63.9418298381124	-0.709322330534119	67.9769348452517
UCP2_cg25429672	Methylomic	0.917401429692488	62.7683362541764	0.946528063174135	61.344549136571	-0.0272622714303758	99.9531047680685	-0.23851375915471	96.0056502754853
SFMBT2_cg19573776	Methylomic	0.91738260883442	62.7708432247453	1.06425632866719	55.6146029053175	-0.0254432411124964	99.9584455466367	0.0703724166742883	99.6624703613445
IL12RB2_cg11242303	Methylomic	0.917353600539415	62.773350116042	1.35249681056968	41.445852785542	1.61797764770017	27.6379091103893	-1.18852540473215	42.6859722806528
HDAC5_ENSG00000108840	Transcriptomic	0.91732092886546	62.7758569180554	-0.13392218448722	98.6338748026052	0.117228047404692	99.0654573451367	-0.126983161277572	98.8944865284359
C5orf20_cg14722162	Methylomic	0.917307757073202	62.7783636840737	0.0590369787372017	99.6976218686093	-0.661589276678417	75.1555028279521	0.525785635776603	80.5619367771553
GPR45_cg08008105	Methylomic	0.917279871122945	62.7808703738869	0.732302956516424	72.5511481168862	0.29255564311239	94.4482193208622	0.462895208805032	84.315367498993
COL22A1_cg12223455	Methylomic	-0.917231036912241	62.7833769302487	-0.639944376980184	77.4842708668043	-0.162157227498373	98.2483589526188	-0.400444786379365	89.2223606610774
PLAC8_cg17176097	Methylomic	0.917180932116768	62.7858833496871	0.0653963374366555	99.6371860519832	-2.34071183761864	13.9356722748165	0.00706407482836651	99.9968888476607
LARGE_cg02502786	Methylomic	-0.917130284887627	62.7883896307196	-0.459458330164643	86.6439780955789	2.0208167652149	19.125155888622	0.441633198372642	86.9469385794522
ACTN2_cg11215976	Methylomic	-0.916949328380692	62.7908954172445	-0.989954834556718	59.24162456084	-0.95675030253416	58.5692918648514	-1.40023846405571	35.8945565076623
HNMT_cg21351834	Methylomic	0.916936260961876	62.7934011680595	0.3035726524584	93.641119225031	-0.419384205868553	87.9810998118755	1.7822049234591	25.7203195001883
RHOH_cg15977738	Methylomic	0.916923742501235	62.7959068846648	0.93752202459123	61.7677045232024	0.274617447848511	95.0666932320892	0.411979582756884	88.6273909709945
IDE_ENSG00000119912	Transcriptomic	0.916901826831047	62.7984125413802	-0.363011348757285	91.2211880208678	0.329088696865108	92.1308893962966	-0.281529554214083	94.4900769315331
FAM49A_cg10288578	Methylomic	-0.916893297477543	62.8009181747871	0.00944944247533233	99.9933061467959	1.11218044547911	49.7270159147919	1.00985115197556	49.309123125913
HAPLN3_ENSG00000140511	Transcriptomic	-0.91689072824749	62.803423801173	0.637161354954763	77.6147939855186	-0.848583830975446	64.556613872542	0.854341338466215	57.6034522496856
MYO15B_ENSG00000266714	Transcriptomic	-0.916729746835716	62.8059289876381	-0.106947950716794	99.100185694813	-0.293268854642559	94.4247996927024	0.521165675282492	80.8334950398305
VIM_cg01003015	Methylomic	-0.916665375159649	62.8084339981919	0.890544687533074	64.2222319787328	-1.10391609807654	50.1826741495881	-1.59463935282613	30.797933301961
BHLHE40_cg14508890	Methylomic	-0.916535787508452	62.8109386546161	0.27640056048229	94.6028872439177	-0.940598927835342	59.3876268684043	-0.425346110830595	87.906304373125
EGFL8_ENSG00000241404	Transcriptomic	-0.916517122953954	62.8134432600348	0.00749423562758205	99.9958413966629	-0.391957447993138	89.3525915846608	0.590656742517716	76.4660071769474
AL161450.1_ENSG00000268155	Transcriptomic	-0.916517122953954	62.8159478654535	0.00749423562758205	99.9958629769648	-0.391957447993138	89.3537107770836	0.590656742517716	76.467757969517
LOC283050_cg17559213	Methylomic	0.916514432005349	62.8184524635186	0.675432803920079	75.6678691424017	-0.0549094333810056	99.7954805985431	-0.389528070951891	89.7338289191661
CARD9_cg10922823	Methylomic	-0.916428128746931	62.8209568257391	0.265792627664543	94.9933035428563	-0.72817412801988	71.4166199078433	0.0107814567091801	99.9905085309458
MEF2C_cg11100228	Methylomic	0.916237730858057	62.8234606676511	0.503026105315844	84.6106106483233	0.198349536202525	97.4075916364874	-1.51451443394456	32.7785939110569
METTL21A_cg10625771	Methylomic	0.916200607147187	62.8259644081136	-0.034482297581124	99.8715835154337	1.30238729685069	40.4971624222131	0.264441856123481	95.0976081444208
C10orf62_ENSG00000203942	Transcriptomic	-0.916154616663737	62.8284680228959	1.69189571104651	29.4715861712755	-1.31794516024855	39.8426983345611	0.88460169143941	55.6213372427849
SCUBE2_cg10782380	Methylomic	0.916150964975676	62.8309716276991	-0.590223043955693	80.2440886220667	0.352091603974042	91.1882410396653	0.807492365745075	60.663800915391
ALDH4A1_cg21728447	Methylomic	0.916107884204226	62.8334751147737	0.403141124590348	89.4598413788207	1.43439949349584	33.7318682412571	1.61620398824296	30.0806824687628
C1QTNF2_ENSG00000145861	Transcriptomic	0.91599845051546	62.8359783027941	-0.963555535089805	60.481060252209	0.970240672841545	57.8347771717168	-0.803492825914663	60.9694190737893
EDN2_cg19874515	Methylomic	-0.915964600366334	62.8384813983108	-0.824526860856637	67.6834995172134	0.0898939318537411	99.4485126135889	0.540634829564544	79.6817261195291
ZFHX3_cg26091825	Methylomic	0.915951014942251	62.8409844567021	1.4834798029981	36.374051244172	-0.162975548962826	98.2293254403719	-0.673581814062821	70.4871523052422
WNT1_cg02771661	Methylomic	0.915948770252756	62.8434875089591	0.508010964303976	84.3543987779246	0.970501232861198	57.8209243938118	-0.845271099938536	58.2583765819569
SH3BP1_ENSG00000100092	Transcriptomic	-0.915913190409727	62.8459904639856	0.550680013933838	82.3117174343335	-0.794341580979193	67.6069263195317	0.82980256794558	59.1841506817506
TRIM34_cg19258357	Methylomic	-0.915909778142144	62.8484934096873	-0.079419846590004	99.4877509590135	-0.667829357930718	74.8045054425938	-1.13257149423996	44.6805448753085
SNX13_ENSG00000071189	Transcriptomic	0.915863978293431	62.8509962302298	-0.236342424398373	95.9747878420103	0.208920285452285	97.1159476031089	-0.191828492075647	97.4153240745901
NUSAP1_ENSG00000137804	Transcriptomic	-0.915833846295092	62.8534989684293	-0.12771991077124	98.7567364157448	-0.274974857334504	95.0572773457902	0.508011481260744	81.6646156668484
TNR_cg20291033	Methylomic	0.91574812954564	62.8560014723869	-0.43007689237212	88.2282140671293	0.374065678575152	90.249978490763	0.108377550882406	99.1945816112173
DAPK1_cg11221840	Methylomic	0.915722919955933	62.8585039074532	-0.252958697130192	95.43431136032	-0.283292672283168	94.7432341678045	-0.196579369435996	97.2984598213391
HADH_cg04178057	Methylomic	0.91566006865009	62.8610061707631	-0.696979392319593	74.5177366798362	1.26324434764825	42.2651730410087	-0.425049077889674	87.9214292126745
C8orf39_cg06686857	Methylomic	0.915529185985723	62.8635080764044	0.344101688098318	92.0585444456365	-0.658613493767268	75.3081255074218	1.11065760268325	45.454983594419
NUAK2_ENSG00000163545	Transcriptomic	-0.915526009475768	62.8660099733651	-0.0740698923579422	99.5525497393737	-0.322312164567912	92.3912893194039	0.542050849045279	79.5790247128654
DNAJA3_ENSG00000103423	Transcriptomic	0.915519679872295	62.8685118530286	-0.40382017883182	89.4354440713487	0.367840575809138	90.5476861634946	-0.3103214543857	93.32527319317
TRUB1_ENSG00000165832	Transcriptomic	0.91548124613353	62.8710136276625	-0.935970945896559	61.8216511720482	0.937662910400831	59.5833724993186	-0.775216566790984	62.9391192385988
PAXIP1-AS2_ENSG00000214106	Transcriptomic	-0.915386675706831	62.8735151438599	0.381591910937127	90.4056374844514	-0.680591981324835	74.0345275589401	0.771204682198492	63.2369985246858
IRS1_cg11620807	Methylomic	0.915352977860411	62.8760165679697	0.582723510641415	80.6256149936738	-2.16949458641641	16.1585788949988	-0.192966050517291	97.3879464630348
DNAJC11_ENSG00000007923	Transcriptomic	0.915315632493098	62.8785178900242	-0.147550900078644	98.368372214438	0.128058662550649	98.8936919621981	-0.133572777832705	98.773361411681
APOL6_cg09432376	Methylomic	0.915257492222687	62.8810190531963	1.24241592822652	47.3348037498589	2.10306750390318	17.6255116268105	-1.24723904186223	40.6344741583932
LSAMP_cg15688396	Methylomic	-0.915246299728121	62.8835201857822	-0.477370064042267	85.8364472560528	-0.878753834456186	62.8579529218986	-0.0512898769234415	99.8192831197786
AMICA1_cg17588460	Methylomic	0.915214670453871	62.8860212319335	-0.392959288638742	89.9205241140089	-1.07799566949127	51.4883051043367	-0.385377299799551	89.9336120219258
PQLC3_cg09566392	Methylomic	0.915150955805914	62.888522103969	1.54326649083955	34.0799068439492	0.294379759180715	94.3887217444227	-0.381435763255372	90.1507424514264
SLC2A12_ENSG00000146411	Transcriptomic	0.915118923297913	62.8910228884679	-0.971823321261015	60.0687303248755	0.979342214979987	57.3810161834747	-0.810975965520414	60.395159615184
MRPL13_ENSG00000172172	Transcriptomic	0.915049531595345	62.8935234833372	-0.488070978801094	85.3041044816863	0.451217393605094	86.4884019303611	-0.374580390971467	90.4667299148653
JAK3_cg08130179	Methylomic	0.915019382467857	62.8960239958166	1.4281156222105	38.3596602292879	-1.22653919213832	43.9150599565543	-1.15590764003045	43.85935602303
NUFIP1_ENSG00000083635	Transcriptomic	0.915006006991421	62.8985244717443	-0.619704621315234	78.590079635313	0.586839385010499	79.338725114599	-0.482331857933069	83.2360606375717
MIR581_hsa.miR.581.001622	miRnomic	-0.914871544369438	62.9010245802203	0.109108204105739	99.065655058512	0.833641485702067	65.4335825715732	0.170298279830709	97.9625755017099
PIWIL4_cg00075402	Methylomic	-0.914726740444376	62.9035242929844	1.01784828898039	57.8573341345069	-1.09031147345768	50.8815448651562	-3.99589931557104	4.97298207126117
FKBP1C_ENSG00000198225	Transcriptomic	0.914721239588086	62.9060239907161	1.72555450605957	28.5363616747147	-0.993997423828027	56.6146642054577	0.288750448675341	94.2077030158782
LOX_cg21482489	Methylomic	0.914651339724984	62.9085234974295	-0.466411169607614	86.3066749093502	0.0407290186333443	99.8893665961095	0.533215280720872	80.1097700324443
MATR3_cg07626339	Methylomic	0.914617324045722	62.9110229111867	-1.07692175927005	54.9240400638835	-0.375003471882454	90.1965088592333	0.701237559068166	68.4975168072844
EIF5AL1_ENSG00000253626	Transcriptomic	0.914608965372695	62.9135223021019	0.267027848466579	94.9518768807001	-0.213473444925922	96.9977401831816	0.0889360179267395	99.4721096377661
TF_cg16267236	Methylomic	-0.914585584008861	62.9160216291218	-1.00331209807618	58.5760953188518	-1.20273131432518	45.0837324993524	0.157806841620829	98.2603711714497
BCS1L_ENSG00000074582	Transcriptomic	0.914575484908138	62.9185209285434	0.449935563490219	87.1076378037023	-0.346185039576991	91.4512402991585	0.162378117908519	98.1498214902359
CD8A_cg12606911	Methylomic	0.914530730831765	62.9210201056637	1.10002057743269	53.9365098081358	0.0640481733193988	99.7191717632102	3.2691137058511	8.17204619472653
BFAR_ENSG00000103429	Transcriptomic	0.914483757607982	62.9235191544183	-0.410444857228507	89.1576324406191	0.373648757433344	90.2734661035628	-0.314262928776738	93.1512447652933
CASQ2_cg10290455	Methylomic	-0.914436484825905	62.9260180739885	0.0563895677551118	99.7182337344972	0.897317553045571	61.8155367617737	0.258694297023492	95.2968945229904
CHST15_cg04730413	Methylomic	-0.914423880031052	62.928516959113	0.00505550538548238	99.9983579219554	0.81693788616385	66.3760915291298	-0.170978724895302	97.9489235378819
THY1_cg13524082	Methylomic	0.914396135796311	62.9310157684197	0.0778782816873158	99.5047380036584	-0.688909551346479	73.6022946970725	-0.423937044304789	87.9893828386627
HTRA2_ENSG00000115317	Transcriptomic	0.914372446529243	62.9335145129897	-0.911970428365321	63.109378326482	0.909080368689009	61.1604297545956	-0.750235023190331	64.67507124649
CDYL2_cg19558753	Methylomic	0.91433216214572	62.9360131474729	1.66070460156031	30.3987613693388	0.271465009108415	95.183618209424	0.321365310724735	92.8673785398056
BSG_cg22431486	Methylomic	0.914325773414082	62.9385117644973	0.538759350929691	82.8232559522888	0.115114598850011	99.1028773930572	-0.949564385239228	51.639059601312
CYP3A5_ENSG00000106258	Transcriptomic	-0.914068646130888	62.941009678859	0.23863221686039	95.9077618405368	-0.576593427515626	80.0030651971793	0.710835778334965	67.8927446491495
CEP85L_cg23632513	Methylomic	-0.914039261119605	62.9435075129191	-0.0890576229373888	99.3690824762797	0.752156188988084	70.0343024449878	-0.921770292076835	53.1510579078691
TGFBR2_cg13859541	Methylomic	0.914032237095582	62.9460053277843	0.196032189380898	97.1550805688783	-0.00200264058942756	99.9997336205675	-0.0173252263528802	99.9784174474921
MYCL1_cg00040446	Methylomic	0.913983371931973	62.9485030091136	1.76906813320077	27.3592072011636	-0.0031573346646595	99.9993156900075	-1.16125583702039	43.6086794911043
KIFC3_ENSG00000140859	Transcriptomic	0.913979670229974	62.9510006803271	-0.00698997327767464	99.9963840105019	0.00519013978555187	99.9982770652121	-0.0483324300094622	99.8379953889218
ALDH7A1_ENSG00000164904	Transcriptomic	0.913974946274016	62.9534983386312	-0.173128262786715	97.7656601925812	0.150110817875391	98.4973301301202	-0.148521693394011	98.4647055090546
TMC2_cg04728919	Methylomic	-0.913872549757539	62.955995717112	-0.686822421704449	75.0636031590539	0.390767982663441	89.4006437094038	0.712372520109474	67.7915092573841
RYR3_cg12262650	Methylomic	-0.913842246449364	62.9584930127817	0.196758393085911	97.135845433134	0.40228387073844	88.8467129923125	-1.70010246481092	28.1830279282235
APOA1_cg19324627	Methylomic	-0.913831886344006	62.9609902801398	-0.162304750593712	98.0250157994436	1.39326605153195	36.1409741812726	0.930192918267372	52.6240315654999
LETM1_ENSG00000168924	Transcriptomic	0.913807727405831	62.9634874814778	-0.261307641012114	95.1412934668617	0.230700325769884	96.4863736821045	-0.206699939043768	97.0032139732641
SDCBP_cg20848390	Methylomic	0.913706843453103	62.9659844071259	-1.40469082544225	39.3102221230309	0.706830366498663	72.5163643581866	1.21710871718531	41.5948279972829
TIMMDC1_ENSG00000113845	Transcriptomic	0.913699168146097	62.9684813117994	0.17664457996291	97.6860657619285	-0.144496796051554	98.6078976839711	0.0480472559422734	99.8397081400742
KCNQ5_cg14098442	Methylomic	0.913645718831486	62.9709780704097	0.960846812791039	60.6057283582752	0.349765613135617	91.2704264410831	-0.491586626845734	82.6645046237183
IMP3_ENSG00000177971	Transcriptomic	0.913626382533423	62.9734747761788	-0.210472430307198	96.756100622418	0.183740462876094	97.7574554334434	-0.172451177881459	97.9199116261481
MR1_cg23037321	Methylomic	0.913550923867452	62.9759712757388	-0.5576944092975	81.9462511293872	-0.815223716247065	66.4716454322703	-0.0911224141854498	99.4459765024405
UBASH3A_cg13578652	Methylomic	0.913516131180289	62.9784676802194	-0.158245096933069	98.1247725844093	-0.187782790192765	97.6678183530159	-0.330190787308786	92.4800413727308
PDE4DIP_cg00147850	Methylomic	-0.913407381026927	62.9809637875138	0.0395869390711914	99.8455804273356	0.882705465481427	62.6291286548385	-0.0777361878342115	99.587333770442
MOAP1_ENSG00000165943	Transcriptomic	0.913403255875793	62.9834598835352	-0.366680597469294	91.070974207188	0.330331423034895	92.096056313728	-0.280751232304193	94.5200782681721
PPP2R2B_cg21938261	Methylomic	-0.913363523247575	62.9859558709775	1.37808179021156	40.4042671746603	1.60367673271881	27.9922232223123	-1.05740253412234	47.5376411793559
COA3_ENSG00000183978	Transcriptomic	0.913355099043211	62.9884518353987	-0.0135232476077897	99.946308940739	0.0103202765980029	99.992869270966	-0.0514359227694225	99.8177606844843
FAM49A_cg16164447	Methylomic	0.913286395843957	62.9909476120717	-3.45184560737846	4.21725271225882	-1.76218937274904	24.1640996373513	3.34517244380636	7.88776872130475
LINC00957_ENSG00000235314	Transcriptomic	0.913243650373522	62.9934432719323	-0.764612271425354	70.8266120896414	0.741913220809948	70.622943497235	-0.60864989019121	75.2647813556522
PCGF1_ENSG00000115289	Transcriptomic	0.913238421917413	62.995938917505	-0.255843844877892	95.3148539273796	0.225253593612583	96.672001469324	-0.202422841619224	97.1335616390131
PRLHR_cg24611996	Methylomic	-0.91314017664288	62.9984342945985	0.0787812227765674	99.495033837618	0.149215744613075	98.5118595010137	-0.0359745640986054	99.9073076515928
AKT1S1_cg02319988	Methylomic	0.913063308241896	63.0009294616305	1.13483019415049	52.2787984803222	0.879260824814972	62.8203043903586	-0.156266677670141	98.2915431394237
ARRDC5_cg12312611	Methylomic	-0.913042359981451	63.0034245714163	-0.743492070499083	71.9774490167676	0.799577017756037	67.3134135297124	0.23548575603715	96.1117298547757
BTN3A2_cg14345882	Methylomic	0.91298008206218	63.0059195110126	0.710896708226001	73.6834340842167	-1.37977979549791	36.7547671164132	0.152103725708995	98.3888732243858
QPCT_cg22039594	Methylomic	-0.912839647253263	63.0084140668367	-0.733119699947462	72.5131775763932	0.652613898786944	75.6655733186899	0.101303622463777	99.289455934445
MYB_cg18253802	Methylomic	0.912784017068264	63.0109084706378	-0.267348820251716	94.9380279234985	0.587853728597189	79.2934455010808	-0.858700895209872	57.3546410277021
RFXAP_ENSG00000133111	Transcriptomic	-0.912783913564901	63.0134028741561	0.175169004624193	97.721022220004	-0.52815102909234	82.6197955084727	0.680888972814362	69.9573857903417
ATXN2L_cg20438949	Methylomic	0.912688186093695	63.0158970160758	-0.0062736219692604	99.9970068840035	-1.31781985564838	39.8502242321228	2.05942516334137	20.1333785247752
TRERF1_cg02694800	Methylomic	0.912674545288306	63.0183911207187	1.51491942054003	35.1232656929504	-0.192723448752013	97.5538061393754	-0.0953973343505017	99.3915381605146
C17orf66_cg10720210	Methylomic	-0.912657913738426	63.0208851799119	-2.53516068620208	11.5200115624193	-1.07080081259194	51.8441203968068	-0.315018376767629	93.1325938485447
COL4A2_cg19730730	Methylomic	-0.91264902131466	63.0233792148043	0.462720226112025	86.48861314075	0.292528357657622	94.4490546041895	1.47794987379296	33.7889912537779
NUDT12_ENSG00000112874	Transcriptomic	0.912641689966247	63.0258732296621	-0.626652736846455	78.1916629357168	0.592575693243886	79.0052580926767	-0.485869441947949	83.0194614189313
SDHB_cg13915730	Methylomic	0.912641220282735	63.0283672432364	0.682784549057884	75.3042143149263	-0.402718874378737	88.8225784067793	-1.2478190486881	40.6122865160209
CEP164_cg11494887	Methylomic	-0.912549132632158	63.0308610051587	1.28309964834564	44.6225178318071	2.7666986301238	9.62781890803334	-1.79860172064205	25.375349871914
CMKLR1_ENSG00000174600	Transcriptomic	-0.912515886393845	63.0333546762277	0.0137502740618501	99.946034776794	-0.397818079571379	89.0820258158602	0.595010816936374	76.1567545366694
HSP90AA1_cg13416283	Methylomic	0.912510855623636	63.0358483335489	0.818685276480653	68.161547311997	0.615076378383693	77.8297106164763	-0.521670128763535	80.8087672096398
EPB41_cg26144567	Methylomic	-0.912510800242331	63.0383419907188	-1.82868124567324	25.1331773463307	-0.996102386405693	56.5095458387851	0.482062419897721	83.2474941342819
PCDHB16_ENSG00000196963	Transcriptomic	0.912486808419934	63.0408355823251	-1.48106009755429	36.4636760859094	1.62109961480866	27.5454238044467	-1.38676825951462	36.2496919016442
UNG_ENSG00000076248	Transcriptomic	0.912418976081468	63.0433289885632	-1.03575336388538	57.014584732941	1.05334489505048	52.7508380779253	-0.874129638987886	56.3298728608152
SEC1P_cg24564368	Methylomic	-0.912389500675421	63.0458223142525	0.213841712241784	96.6570763976611	0.203167699484191	97.2883906758638	-0.844136562428488	58.3059453297718
MXRA8_cg00046914	Methylomic	-0.912244977205665	63.0483152449964	0.28065948421569	94.4328379357594	-0.454020372914786	86.3501329471464	-0.855249632859157	57.5527752381098
UCP2_cg02586551	Methylomic	0.912181231604802	63.05080800154	0.013432696328214	99.9864306444778	0.405418872619868	88.6760781589679	0.20831928413767	96.9558513161945
COLEC11_cg00541777	Methylomic	-0.912099072388528	63.0533005335636	3.33632666141431	4.82236851653707	-0.147883893967835	98.5411095046076	-4.81513956693795	2.87021712462228
MIR181A1HG_ENSG00000229989	Transcriptomic	-0.912079723081603	63.0557930127105	1.1138957224391	53.3149017369227	-1.1038389746038	50.1889780505863	0.928393002744807	52.7121663373248
MIR122_hsa.miR.122.002130	miRnomic	0.91199973498937	63.0582852732705	0.0192066325279178	99.9344317644027	-0.635313457128012	76.7054254125137	0.372700190911349	90.5586649385639
SLC39A14_cg07837262	Methylomic	0.911972561816033	63.0607774595733	-1.25947242864176	46.5998162752561	-1.12868935357732	48.9369199399502	1.1507432737198	44.054230982291
SPN_cg16754364	Methylomic	-0.911966722042569	63.0632696299174	2.92038673384522	7.81099197391932	1.04825444599725	53.8156683186857	-1.10962654875856	45.4977519964182
SLC20A2_cg06982089	Methylomic	-0.911951699889799	63.0657617592099	-1.05316653674661	56.1571921605951	1.80093194984992	23.2944241443831	0.874492967165419	56.29877411806
GNMT_cg08200507	Methylomic	-0.911841105765093	63.0682535862771	1.22943709964001	47.9042433973414	0.965595824741542	58.0918127825209	-0.113101578006489	99.1305901979083
RAB37_cg08661469	Methylomic	0.911778482508977	63.070745242211	-0.787175396946151	69.7387226801099	0.150715832451661	98.4840182526056	-0.808846067394984	60.5583961922332
PDE4D_ENSG00000113448	Transcriptomic	0.911751797563783	63.0732368252219	0.666218418756839	76.1238688555046	-0.491131346925039	84.4608547263762	0.232935236279557	96.1950094846682
PART1_ENSG00000152931	Transcriptomic	-0.911679975507523	63.0757282119615	0.854759663868726	66.1056174069977	-0.974677418514172	57.632071922538	0.901431632003552	54.4890061510512
ANKRD22_cg15103050	Methylomic	-0.911633730989493	63.0782194723268	-0.380211807077762	90.4506131982994	0.711144482130078	72.3018117434089	-2.21903259987475	17.7773142488558
ASPG_cg15797223	Methylomic	0.911607540770557	63.080710661121	1.01695360702107	57.9071406670688	0.602145978966683	78.4969612029091	-1.05637990292358	47.578363394075
RNASEH1_ENSG00000171865	Transcriptomic	0.911534633180663	63.0832016506775	-0.422005122423134	88.6098379630629	0.383066040552405	89.852164076221	-0.320059642408035	92.9320261045322
ZYG11B_ENSG00000162378	Transcriptomic	0.911532064816259	63.0856926332153	-0.762105145267765	70.9738825979435	0.737986562810485	70.8765442193483	-0.604614770814921	75.538055209549
KLC2_cg10498476	Methylomic	0.91148839955893	63.0881834964272	1.07784352270858	54.8805997510296	0.187575172069386	97.6737129514969	-0.598432244119711	75.9409340812101
OPLAH_ENSG00000178814	Transcriptomic	0.911444144199059	63.0906742387006	0.477952425437038	85.8061849662057	-0.367432081766299	90.5634317758554	0.175183160646863	97.8570843393817
OSBPL8_cg19588213	Methylomic	-0.911272422315104	63.0931645117023	-0.679735517048575	75.4493499166285	-0.722695994437416	71.675481229147	-2.32011117351815	16.6155550755055
NRP1_ENSG00000099250	Transcriptomic	0.911246288412622	63.0956547132867	-0.426273339127452	88.4205699452419	0.387081338840694	89.6751932991019	-0.323007307538024	92.8033908944539
TTC24_cg02865554	Methylomic	-0.911167439914134	63.0981446993986	-0.517006439667543	83.9396988230762	1.27695843699097	41.616229720423	0.864838736092937	57.0124975328297
CR2_cg10109747	Methylomic	-0.911090343463422	63.1006344748256	-0.578456925236399	80.8362118122747	2.41749948763544	13.018450126949	2.01861030851593	20.9006922053754
SERPINA6_cg06058015	Methylomic	-0.910920178732903	63.1031237852362	-0.485832850642828	85.4204614427716	-1.1183287381153	49.4117536089978	-1.65353604075207	29.3011372010875
MIR548H_hsa.miR.548H.002816	miRnomic	-0.910868759340381	63.1056129551309	1.82747779815745	25.1910803159306	2.06073867020304	18.3504908591724	-3.35705124081836	7.84807204281714
IRF9_ENSG00000213928	Transcriptomic	-0.910769582053473	63.1081018539995	0.668008780193704	76.0431891352421	-0.868052335471967	63.438795815193	0.863082749082167	57.0765109575698
STK10_cg16675054	Methylomic	-0.910755712060332	63.1105907149651	0.582792736543783	80.6172247320116	0.83157413776979	65.5643450048155	2.71535938350282	12.2592289481782
SCN1B_ENSG00000105711	Transcriptomic	0.910743576944117	63.1130795427685	0.218529006724364	96.5194599160413	-0.178864972181584	97.8568937224493	0.070609761096707	99.6595442025465
DDC_cg17468386	Methylomic	0.910717262383387	63.1155682986609	-0.368623208246718	90.9725319954625	0.375298582881433	90.1900817250764	0.713618586506488	67.6837289368549
SLC39A14_cg05670040	Methylomic	0.910626007122018	63.1180568051762	-1.02581458308192	57.5013559690368	2.33326998839308	14.0290810068005	-1.18949840463265	42.6577770796774
AP2S1_ENSG00000042753	Transcriptomic	0.910578376076536	63.1205451815282	0.501509166506821	84.7002789343125	-0.384047824051702	89.8061620728882	0.184064426560715	97.6174691388576
MCM3_ENSG00000112118	Transcriptomic	0.910538841610169	63.1230334498426	-0.179868675926442	97.6013949048751	0.153974359717388	98.4191826584008	-0.149515020331444	98.4483589823595
TRAF3IP3_cg08972363	Methylomic	0.910500218176119	63.1255216126091	0.867811769375094	65.3790222675651	-1.56188518095434	29.2897332331601	-1.23639214993421	40.9840974589496
ERCC1_ENSG00000012061	Transcriptomic	0.910451150311219	63.1280096412858	-0.305972058161229	93.5515841541507	0.270390670422418	95.2207468481644	-0.234330478150299	96.1472309089625
CCDC18_ENSG00000122483	Transcriptomic	-0.91041523949297	63.1304975718274	0.970899858348233	60.1218769023443	-1.03537134659285	54.4971255786019	0.917395208046871	53.4944405667423
GSTK1_ENSG00000197448	Transcriptomic	0.91038093306295	63.1329854086184	-0.0760758281643018	99.5224895044975	0.062041030763742	99.7339089100793	-0.0849934028837257	99.5120418911843
LYPD6B_cg12885432	Methylomic	-0.910344933882854	63.1354731470329	-0.0408842656231244	99.8365180233118	0.143601473025645	98.6251793598407	0.765312508683347	63.6218148043113
PKP4_ENSG00000144283	Transcriptomic	0.910268016756458	63.1379606752527	-0.369029369351543	90.9555393796586	0.330543518954905	92.080960889868	-0.279377945662347	94.5707127544799
CAT_cg03720043	Methylomic	0.910267202139756	63.1404482012463	-0.495975336366189	84.9357974428529	0.620392682848823	77.5104535446529	-0.539624628333613	79.7361491354098
DENND5A_ENSG00000184014	Transcriptomic	0.910260999617996	63.1429357102901	-0.471328618782497	86.104175089841	0.431218382319726	87.4560662625273	-0.35669137905077	91.2639401720192
TNF_cg26736341	Methylomic	0.910158766370334	63.1454229399567	0.911880476192176	63.1172562595274	0.268574594151164	95.2753763230857	0.115736043970527	99.08136696079
C6orf204_cg15945754	Methylomic	-0.9101470558705	63.1479101376215	0.700442408933162	74.3266058369537	0.422390667664275	87.8765261393724	0.156946962866151	98.2771577893357
PTAFR_ENSG00000169403	Transcriptomic	-0.910072913208788	63.1503971326735	1.49267716458267	35.9201037305054	-1.25549241660762	42.6426314316024	0.915551618777045	53.6085346866315
PDE4DIP_cg11315465	Methylomic	-0.909937177402772	63.1528837567945	0.724989685444489	72.9372017197082	0.744764844523946	70.4552798306951	-0.154791750600255	98.3247263885248
HRG_cg07749074	Methylomic	-0.909861203296807	63.1553701732978	-2.7003219002863	9.92344401614906	-0.634957596475363	76.7253738873941	0.894112851553555	54.9572954165222
PGPEP1_ENSG00000130517	Transcriptomic	0.909814425257186	63.1578564619687	0.126139100874198	98.7845141125135	-0.106896413196914	99.2220044393144	0.0268022733992466	99.9487361269575
PIK3R5_cg23546062	Methylomic	-0.90979032290931	63.1603426847742	0.855289740356874	66.0686830880938	1.66377760205647	26.5098916536099	-0.45875939164567	85.9529146035372
PPM1J_cg13419927	Methylomic	0.909759556977173	63.1628288235042	0.534833122770641	83.004125722917	0.586678947153136	79.3554788341575	-0.112575306968374	99.1392835291265
CARD11_cg16842053	Methylomic	0.909723123939995	63.1653148626722	-0.347506520710952	91.9041482281478	1.27304375458498	41.7836871936287	0.640364913285715	73.2122912129365
FAM19A2_cg24001142	Methylomic	0.909655696920951	63.1678007175794	-1.96507811490982	21.8220488258047	1.3927067804354	36.2085881047073	3.15905696245088	8.84884390053963
MYH10_cg09975715	Methylomic	-0.909528643914788	63.1702862252836	-0.526610973873691	83.4349875505376	1.05378924937039	52.7147406511141	-0.666433114347774	70.93594501932
KEL_cg09054518	Methylomic	-0.90936115554482	63.172771275285	0.438923696515486	87.7828317973711	1.68725859258704	25.9260376111443	0.496768050909419	82.3482102105899
OGDH_ENSG00000105953	Transcriptomic	0.909297404329856	63.1752561510709	0.251465440199254	95.4880432541904	-0.204937832318255	97.2406036937466	0.0869649839166868	99.4914002097037
LY75_cg01092293	Methylomic	0.909279020756946	63.1777409766191	0.956499791671656	60.8431398046668	-0.651481441849626	75.7102588681611	-0.619359384822963	74.58922327652
BIN2_cg24749672	Methylomic	0.909140627016194	63.1802254239729	0.139863071847753	98.5207084304898	-1.60930880823047	27.8683452793049	0.0988126956584023	99.3380424302334
PTK2B_cg12141623	Methylomic	-0.909074957634282	63.1827096918691	-0.575230541249407	80.999007953851	0.442498998387863	86.9324504934879	0.262627223575339	95.1632288134164
TRIM46_cg16609543	Methylomic	0.909061026873353	63.1851939216962	0.538741758868693	82.8248073059384	0.173925919317657	97.9752060903859	-0.360170969318612	91.1119023885051
CCDC180_cg26528000	Methylomic	-0.909047848691927	63.1876781155107	-1.20255228717598	49.1685936500238	-0.134086683550383	98.7999628129382	0.0550483405284903	99.7931219105489
ITGB2-AS1_cg14575169	Methylomic	0.908987901796362	63.1901621455058	0.0773696083859066	99.5103245008922	-2.5650299204826	11.57858422306	0.418350481712641	88.297536235851
CLEC11A_cg01130127	Methylomic	-0.908986292399253	63.1926461711027	-0.86642941379408	65.4813981644083	-0.136321373059391	98.7598150878057	-0.840098405258038	58.5555557416233
XRCC3_cg18597188	Methylomic	-0.908922750419719	63.1951300230559	0.12388920629978	98.8227008912641	0.783909139163013	68.2775490373257	0.283229460910439	94.4222744980273
KLF5_cg16504781	Methylomic	0.908840615631844	63.1976136505557	-0.0907424397506619	99.3483593728849	-0.398590805723916	89.0399550273259	-0.188363172205986	97.5031980687601
ISLR_cg15480336	Methylomic	-0.908831667826772	63.2000972536036	-1.88991185332646	23.5751781407065	0.228676559005675	96.5644228909572	0.758203910302446	64.1230214065592
TJP2_cg04003500	Methylomic	0.908805563942046	63.2025807853162	0.744181344570449	71.9324678860432	-0.208936982622936	97.1147544612852	-1.44118041652138	34.7923617941012
C1QC_cg01740960	Methylomic	0.908782858044468	63.2050642549794	0.878015256141136	64.8208702604841	0.696122036395111	73.1671980225683	0.9850834357341	50.2586816558379
ETFA_ENSG00000140374	Transcriptomic	0.908775063219117	63.2075477033414	-0.355632727888526	91.5225257379803	0.316648459510494	93.5399653881973	-0.268145148057688	94.9586798030231
ZNF536_ENSG00000198597	Transcriptomic	-0.908680767974319	63.2100308940188	-0.534492719110126	83.0210605067165	0.118391851678766	99.0476306121429	0.202818356031385	97.1245524850683
RHBDF2_ENSG00000129667	Transcriptomic	-0.908677465791513	63.2125140756722	0.7682481217387	70.65447262505	-0.927011103197992	60.2142397952646	0.885997016560353	55.5294987933934
FAM111A_cg23760189	Methylomic	0.908624952771957	63.2149971138209	1.11743900250374	53.1253544755117	0.510156566350957	83.5186971271345	-0.326685175855792	92.6397111285825
RPS16_cg14195823	Methylomic	-0.908612033593165	63.2174801166649	-0.270961270013697	94.8086324467587	-0.701038231986997	72.8580081698345	-0.62084016196983	74.477120199641
SLC6A8_ENSG00000130821	Transcriptomic	0.908528591963598	63.2199628914844	0.597745558789348	79.8454861491635	-0.449224647966386	86.5899586767013	0.216479263476437	96.7131888658117
HS6ST3_cg22318010	Methylomic	0.90831337260329	63.2224450781648	0.908991082984036	63.274595863331	-0.0151075700455176	99.9847499868959	-1.34143311281554	37.6072436846041
HBA2_ENSG00000188536	Transcriptomic	-0.908301108678972	63.224927231331	0.406022313659926	89.3340023971502	-0.698564360560831	73.005900290122	0.781615284995061	62.4801332024431
C18orf54_cg06472048	Methylomic	-0.908238724463401	63.2274092140172	3.1738441927429	5.99991586934497	1.0360284095625	54.4675517269071	-2.11615125896032	19.0627467464982
GRM1_cg08958294	Methylomic	-0.908231645058073	63.2298911773573	0.291050120809866	94.0642176267692	-0.419342228245833	87.9834945972998	-1.52379661899225	32.5490363136619
BMP7_cg26240274	Methylomic	-0.908219212931642	63.2323731067235	0.159197213816451	98.1051219509232	-1.70647947038285	25.461072361308	-0.101356722850862	99.2882546468277
LEF1_ENSG00000138795	Transcriptomic	-0.908101326619232	63.2348547139367	-1.61514942511719	31.7552912192295	1.48560770035722	31.5220804439763	-1.04335087636604	48.0077528846296
KCTD17_ENSG00000100379	Transcriptomic	-0.908090777979714	63.2373362923233	0.398118026053391	89.6836427833547	-0.693095441632442	73.3754056980067	0.77866097863989	62.6581917927197
NACC2_cg26611911	Methylomic	0.908073018158965	63.2398178221768	1.97360814772106	21.6519773275152	-0.0697354050055289	99.6682699853172	0.310513594842107	93.3169923760749
SNX20_cg15393399	Methylomic	0.907923400970741	63.2422989431651	0.957034224776669	60.8183434222567	0.252910065695338	95.7878032424658	0.437530265753036	87.1919106388771
C1QTNF1_cg05021636	Methylomic	-0.907908237102454	63.2447800227144	0.0322910315919305	99.8847436237106	2.28004279332347	14.5963575523514	0.139708079712633	98.6567071495917
CYTIP_ENSG00000115165	Transcriptomic	-0.907864211548329	63.2472609819532	-0.47751941204607	85.8309477307369	0.0590853577112742	99.7577624861249	0.251255631022557	95.561401747837
AK1_ENSG00000106992	Transcriptomic	0.907777253648019	63.2497417035584	-0.465896543115021	86.342918642209	0.424140668848027	87.7834536411935	-0.350001253674306	91.5811411253463
COL5A2_cg07875385	Methylomic	-0.907744461103573	63.2522223355501	-0.128616045170294	98.7382963634149	0.231533324592918	96.4612987427255	0.225060169905118	96.4637229485599
PRDX3_cg23169499	Methylomic	0.907713349834591	63.2547028825227	0.0396209123110663	99.84535242971	0.156927857986726	98.3619152971084	0.421512731389265	88.0971528052776
CDCA7_cg06810262	Methylomic	0.907680629168499	63.2571833400781	-0.214306860056316	96.6465975499825	0.950907047289736	58.904286504574	-0.394598247751096	89.4921400603901
IPCEF1_cg00756845	Methylomic	0.90766698836311	63.2596637603567	0.727393217913435	72.8075547828056	-0.0756910878639004	99.6074619801685	2.11123269023896	19.1128383107499
KIAA0895_ENSG00000164542	Transcriptomic	0.907653330065508	63.2621441433107	0.254960086811316	95.3582408417458	-0.208593069481511	97.1242928740578	0.0900575316407324	99.4585940742978
PROX1_ENSG00000117707	Transcriptomic	0.907582562453438	63.264624332875	-0.362503015099578	91.2493920960145	0.322484781756514	92.3830038262818	-0.271968712875382	94.8354222156404
STYK1_cg06139644	Methylomic	0.907520306538071	63.2671043523099	-0.261044465301421	95.1495649224168	0.11417647550392	99.1179368512646	0.539298889001004	79.756935060178
BCO2_ENSG00000197580	Transcriptomic	0.907344209063982	63.2695838905158	0.530721607883544	83.1958601632295	-0.405675687415615	88.6575512942036	0.196688783451925	97.2943800168732
KCNN2_cg03264444	Methylomic	-0.907296645549437	63.2720632987428	1.04739253330106	56.4475105361349	-0.12523720868883	98.9388811724171	-1.15064455222499	44.0576416602486
AMIGO2_cg17241016	Methylomic	0.907296096591263	63.2745427054696	0.341637862838498	92.1651834898327	0.0655930372888862	99.7045500181987	-0.265746858241423	95.0504582645391
MRPL3_ENSG00000114686	Transcriptomic	0.907277293998518	63.2770220608138	-0.1731053018819	97.7666571754368	0.145788001862193	98.5830390671366	-0.142011177911997	98.6111926917908
IL17RB_cg25538887	Methylomic	0.907264670938342	63.2795013816624	1.40595264113518	39.2818951459956	-1.04747556980516	53.8545632512731	-3.50268121240075	7.30769564374712
TNFRSF10B_cg26296479	Methylomic	-0.907259435504357	63.2819806882039	-0.754380779464405	71.3843503021248	-0.568410901716604	80.4856404967486	0.253650881967574	95.4805745660117
ARRDC5_cg02701435	Methylomic	-0.907049470702418	63.2844594209657	-1.69392441345832	29.4374692555555	0.574957072730749	80.1132119854454	0.364213586259614	90.9068188057533
RPP40_ENSG00000124787	Transcriptomic	0.906981748637415	63.2869379686605	0.371366696002731	90.8521425666863	-0.295064174251475	94.3643193807276	0.13963817331591	98.6583631126141
RAP1GAP2_cg03866192	Methylomic	0.906954472117056	63.2894164418155	0.729686811424561	72.6900719640231	-0.611354386481718	78.0205865465681	-0.459742865071088	85.9079949471987
AVP_cg15189567	Methylomic	-0.906853146705867	63.2918946380743	0.0232652990394411	99.9207913429507	0.444195809242668	86.8438368551366	0.0971200684707721	99.3632989843767
CRIP3_cg21109265	Methylomic	-0.906736422852158	63.2943725153569	0.722480189366572	73.0664431825549	-0.273479810980184	95.1081542564237	0.398823538063643	89.2875180526268
BHLHA15_cg14975238	Methylomic	-0.90673003412052	63.2968503751807	-0.887045115987562	64.4243934537206	-0.0330466129344707	99.9295699821219	0.0693030143459529	99.6730254474055
TGFBR2_cg13504215	Methylomic	0.906695383148873	63.2993281403123	0.125011341327624	98.8047777309453	-0.560034966729815	80.9639868045741	-0.589016498040297	76.5691673180767
CRABP2_cg04763992	Methylomic	0.906606372576998	63.3018056622009	1.02010153498538	57.745854551424	0.87470496113066	63.0407132462127	-0.123489451192659	98.9660983764221
GATA4_cg00595237	Methylomic	0.906581853660983	63.3042831170856	-0.348739655646399	91.853022758576	0.72883503632864	71.3937394433509	-1.24179950818652	40.8004956551438
AIM1L_ENSG00000176092	Transcriptomic	-0.906555996793503	63.3067605013102	-1.27213328984285	45.0934585589727	1.00068241791261	56.2615494641288	-0.579128790914961	77.2115449469656
DNAH10_ENSG00000197653	Transcriptomic	-0.90654847515489	63.3092378649801	1.10754567568853	53.6123328469162	-1.1014464343742	50.3212166026887	0.928636390662095	52.6929014258782
CD226_cg16768840	Methylomic	0.90650734723661	63.3117151162579	0.572456920924105	81.1658871779073	-0.785101327627494	68.2125886640979	-0.859333552728574	57.3062629828803
CENPN_cg05653627	Methylomic	0.906481964978481	63.3141922981726	0.0421715612459603	99.8289903984163	0.102386305246844	99.2885518747294	-0.758814416285532	64.080304084476
PITPNM2_cg22366787	Methylomic	0.906480669965311	63.3166694765483	1.0342446381543	57.1010180751698	0.451022662316148	86.5012826264272	-0.634459518606576	73.5863002137178
PPIL1_cg15591837	Methylomic	0.906443805257076	63.3191465541823	0.900561561371545	63.6704143338226	0.241552414421881	96.1492515651236	1.22965835893921	41.1851399104566
C10orf105_cg05979232	Methylomic	0.906441646901793	63.321623625918	1.07714139385328	54.9209389742165	-1.39929476176085	35.9056822527305	0.0624610603508473	99.7355071968971
GUCY2D_cg25465406	Methylomic	0.906400551817203	63.3241005853515	-0.204957273653641	96.9108041985429	-0.439554615038049	87.0608457374707	-0.767270702561975	63.4923471303098
BANK1_cg05954640	Methylomic	-0.906371488140893	63.3265774653614	-0.198221319191256	97.1000153968521	-1.89561513893055	21.360318136003	-1.29054819967155	39.092947781178
GTF2F2_ENSG00000188342	Transcriptomic	0.906318560257287	63.329054200733	-0.143058508355307	98.4608359301533	0.118294160468882	99.0486441420039	-0.122043314102034	98.9890174069033
THY1_cg16288399	Methylomic	0.906245236571032	63.3315307357299	1.21768779618941	48.4856286530637	1.080035381254	51.3896962450971	0.050658417993265	99.8226093249712
HDAC10_cg23496886	Methylomic	0.90617858655989	63.3340070885894	0.153403085752173	98.2422693872485	0.958273904807288	58.4872662813848	0.920399181730103	53.2411574265589
PLAC8_cg23765701	Methylomic	0.90611987929619	63.3364832810171	-1.37703939549762	40.424099048428	-0.246646584370608	95.9847810565111	0.189179041192194	97.4836131136911
HIST1H1D_ENSG00000124575	Transcriptomic	-0.906063971555465	63.3389593206633	-1.19305264688748	49.6792399570295	0.895493414344915	61.935836541794	-0.481015485477979	83.3102914822073
MRPS6_cg05667934	Methylomic	0.905954721949927	63.3414350617585	1.50161570999587	35.6312958434399	0.0332497566129031	99.928623032863	-0.193063072156904	97.3850859557268
MGC16025_cg11780196	Methylomic	0.905873654125494	63.3439105813161	-1.67183024704238	30.1108729819628	0.743680153516346	70.5147817928065	3.5169729755008	6.95420947962255
GNPDA1_cg05515516	Methylomic	0.905643055447049	63.346385470707	1.28171266284038	44.6852917900796	0.631613839576608	76.9062271356791	-0.617951356214041	74.7065974513353
SORCS1_cg23846046	Methylomic	0.905566390667394	63.3488601505927	1.69962418066384	29.2762723849814	0.584006371839944	79.520945129879	-1.978832779403	21.5288797240663
ZNF215_cg08639616	Methylomic	-0.905509095703981	63.351334673906	1.58470634972592	32.6169550492578	0.548208151180136	81.5793823765341	-2.13483923552094	18.8234030554202
PITPNM2_cg02033008	Methylomic	-0.905500375948637	63.3538091733905	0.35682081674021	91.4784088246005	0.320302031014162	93.4045472637943	1.62813795657261	29.8066190835002
SSTR2_cg03679205	Methylomic	0.905477811766575	63.3562836112129	2.68439576975409	10.0861362827495	-2.38406395839569	13.4503117957226	-4.57961810964178	3.5546107591734
MNDA_cg26237275	Methylomic	-0.905408689016211	63.3587578601405	-0.218543508128063	96.5182013520895	-1.35750786813661	38.1823918788373	1.01346357451151	49.123224534451
TOM1_ENSG00000100284	Transcriptomic	0.90539225211666	63.3612320641504	0.280747989078727	94.4279880395038	-0.229408272269736	96.5310544801033	0.103515881717731	99.264272699811
TFRC_cg11087101	Methylomic	0.905366181631334	63.3637061969164	0.150691236707043	98.2983282770053	0.0225119749016161	99.9677431953367	1.03264635435745	48.3953606503577
CCND1_cg11398323	Methylomic	-0.905295418530954	63.366180136305	0.110797688567984	99.0368465955873	-1.59588468738931	28.2754212173744	-0.177642387179344	97.7911669530835
NBPF20_ENSG00000203832	Transcriptomic	-0.905263559134303	63.36865398863	-0.253280936589633	95.4226504349354	-0.161786551617503	98.2571476092105	0.42486191124196	87.94158388631
TP53TG1_ENSG00000182165	Transcriptomic	0.905247689891614	63.3711277975885	-0.146265880095145	98.396723546815	0.12046499318089	99.0138734354359	-0.12302417482907	98.9741354420309
CCSAP_cg23015333	Methylomic	0.905221485493155	63.3736015349372	0.819662892441815	68.1214493297319	0.451064478486474	86.4987069233712	-0.141824701135942	98.6145580368716
AKT2_cg00414647	Methylomic	0.905160274537327	63.376075105012	-1.53735909162059	34.2307211503566	-2.47875643391855	12.4589987551954	2.09241318130234	19.5981859504362
BRCA2_cg08157964	Methylomic	0.905134633276564	63.3785486050159	1.43351167848933	38.1453559474211	1.59030675224747	28.4618948996278	0.451757417081313	86.3484548827229
SYTL1_ENSG00000142765	Transcriptomic	-0.905133031186181	63.3810221006417	-0.209187410323698	96.7832792368591	-0.202844319569031	97.2988247325585	0.455774305454316	86.1480424976506
GLIS1_cg24845466	Methylomic	-0.905103929250239	63.3834955167394	-1.74008159492466	28.1323055014938	-0.176511933036029	97.9096737059062	1.95914654054712	21.9490870225231
CCDC38_ENSG00000165972	Transcriptomic	-0.90509707408452	63.3859689141037	2.68132894377237	10.1170372225679	-1.48019191773354	31.8435571663032	0.517947806897224	81.0413948304048
RPGR_ENSG00000156313	Transcriptomic	-0.905089368991307	63.3884422904119	1.228936646159	47.936098414875	-1.15503899377157	47.5899632436816	0.931519276020196	52.5385031940909
TOX_cg13467254	Methylomic	0.90506979628386	63.390915613233	1.55629832407739	33.6067762152768	0.776019391155269	68.7319079877307	-2.56484008584638	13.8886010004752
APBB1IP_cg01161217	Methylomic	0.905064702565392	63.3933889221342	0.135616168404083	98.6067183727109	0.961231497415257	58.3146282916182	0.947756925198948	51.7065579642198
NXT1_ENSG00000132661	Transcriptomic	0.905043229739566	63.3958621723557	-0.499820109453149	84.7579449276813	0.456444073575495	86.229262385626	-0.373921165893055	90.5033397770395
MSMO1_ENSG00000052802	Transcriptomic	0.905017179186322	63.3983353513878	-0.179479999435083	97.6132928016333	0.15008283744687	98.4981872859148	-0.143918693611928	98.5709408452799
TUBB2A_cg21526654	Methylomic	0.905002714601661	63.4008084908919	-1.24583679931555	47.2130167354941	2.18868484793363	15.9035480348398	-0.516414070486054	81.1287931706431
KIF6_ENSG00000164627	Transcriptomic	0.9049163250198	63.4032813943155	-1.33154674729893	42.3037690324456	1.41757254083976	35.1899493084655	-1.1964580527325	42.4279822203181
IKZF3_ENSG00000161405	Transcriptomic	-0.904887568930963	63.4057542191562	-0.367632645573857	91.0159989943695	-0.0519187424911099	99.8184794873289	0.340064394470324	92.0271620941619
ATG16L1_cg19407942	Methylomic	0.904866738218826	63.4082269870718	0.96847902564418	60.2307480437298	0.853122650766207	64.3379511916975	-0.281126757803254	94.5067551583754
CCDC106_ENSG00000173581	Transcriptomic	0.904843310088876	63.4106996909644	-0.0391341877079932	99.8481887544654	0.0267320260741361	99.9546472607249	-0.0579830206426635	99.770031746453
DNAH1_cg06518016	Methylomic	-0.904807198565919	63.4131722961734	-0.419635524386456	88.7358255436681	0.272307077529311	95.1564504017905	0.0323264646155395	99.9268128158494
EMILIN2_ENSG00000132205	Transcriptomic	0.90476336974679	63.4156447816097	0.147250792398734	98.3768622172809	-0.126836419952673	98.9133530487177	0.0420935645246895	99.877762933056
ADGRG1_cg19483242	Methylomic	-0.904680805280541	63.4181170414184	0.0207869317707572	99.9295435663878	0.302502106272301	94.1074158289422	-0.146850389043265	98.5067452867014
ART4_cg19532939	Methylomic	-0.904679855604217	63.420589298632	-0.7208872316839	73.137111932914	1.63467613074845	27.1736528073255	0.660004235026402	71.3764591441518
MYRIP_cg09514191	Methylomic	-0.904654214343453	63.4230614857746	-0.644443832165772	77.2290306115471	-0.240174092395592	96.1925765470097	0.659667855599978	71.3999283104293
LOC283710_cg07363850	Methylomic	0.904605318226938	63.4255335392966	0.522866774411627	83.6223089615387	0.820642734273706	66.1539904100215	0.4931342803103	82.5565171352248
MRPS18B_ENSG00000204568	Transcriptomic	0.904603810108168	63.4280055886974	-0.229252915584296	96.192570295205	0.195118992482077	97.4901513985923	-0.176117356792882	97.8336531857459
MSH5_cg00632188	Methylomic	-0.904496481739365	63.4304773447974	-2.38073985944682	13.6467998215704	0.522946071644529	82.9078555255245	2.25901431554554	17.2394771217995
EMR4P_cg11579116	Methylomic	0.904472536209923	63.4329490354604	0.996239846222655	58.8956071266042	0.254447173222679	95.7494140339768	-1.07518242776574	46.8773988321401
OAZ2_ENSG00000180304	Transcriptomic	0.904444479787797	63.4354206494524	-0.288791006878192	94.1468732637474	0.250308839204538	95.878322454936	-0.216464172541398	96.7151138215738
NR4A2_cg21506655	Methylomic	0.904415469296238	63.4378921841662	0.767030324637349	70.7053107431987	0.832190993553918	65.535840325492	1.34389960579049	37.5157021439635
BCYRN1_ENSG00000236824	Transcriptomic	0.904347248849632	63.4403635324511	-0.388315165074707	90.1206210469262	0.345371544138093	91.4887567876713	-0.2877525677188	94.2564018785239
TAGAP_cg24718382	Methylomic	0.904286313316097	63.4428347142149	2.31509390378105	14.6123524667241	0.675016441135859	74.3500632861033	0.0045991047909691	99.9986057002869
GBP5_ENSG00000154451	Transcriptomic	-0.904284553659737	63.4453058911699	1.2993170131385	43.9086598884747	-1.18404161569555	46.0206659183008	0.930278554169276	52.6185168681054
UTS2D_cg01954140	Methylomic	-0.904265796726708	63.4477770168671	0.0180245326808727	99.9370591854484	-0.532862259550854	82.3971610808143	1.18987868467121	42.6436715639973
INA_cg21384402	Methylomic	0.904261190060602	63.4502481299755	1.72655876839306	28.5115079968871	0.686895785460911	73.7221138542635	-0.735516295995414	65.6725927313592
MATK_cg22818306	Methylomic	-0.904204931107725	63.4527190893426	0.291132586451648	94.0608646808865	0.924098899618862	60.3781010231888	0.149161703123893	98.4549979582476
ADGRG1_cg14678981	Methylomic	-0.904123863283292	63.4551898271722	-0.502750701614576	84.6250919302861	-0.0518468159900376	99.818775735564	0.729624633017477	66.2049112448656
CALCR_cg03722243	Methylomic	0.904101558103865	63.4576605040476	0.401200994424282	89.5444063832059	-0.826795009402309	65.8129503398525	-0.737462956288976	65.54380474503
MMP2_cg22528729	Methylomic	0.904086190614249	63.4601311389275	-1.85166314861142	24.5610452212156	-0.700460340047548	72.9060318134619	-0.584316904746641	76.8839084771312
NTM_cg24284973	Methylomic	-0.90405850828532	63.4626016981587	0.576533801096427	80.9409807400321	-1.25476139370275	42.6713037908878	-2.81825824961342	10.9748708337576
PIK3CD_cg14089636	Methylomic	-0.904033212361402	63.4650721882627	-0.546338985238591	82.5075835922423	1.03149805535661	54.6801369973064	-0.0462840391765206	99.8507543070651
DNAH17_ENSG00000187775	Transcriptomic	-0.904011481487172	63.4675426189818	0.31968748212617	93.0638070270522	-0.637884102309829	76.5436738620102	0.748006697128309	64.8216132554127
BMPR1B_cg04050978	Methylomic	-0.903959223942298	63.4700129068945	-1.25780278212524	46.6759288122827	2.66128270178973	10.5204943579183	1.03560885221199	48.2849912502232
AKT2_cg13882251	Methylomic	-0.90376108692731	63.4724826533497	-0.0159860503417235	99.9423885425777	0.11506686359943	99.1035345802289	0.731033463653082	66.1139913477922
PPARA_ENSG00000186951	Transcriptomic	0.903710248613698	63.4749522608769	-0.524067259039614	83.5514513997925	0.48018578756213	85.0265702231376	-0.391960959596657	89.6261616901321
MCCC2_cg18788891	Methylomic	0.903693887957994	63.4774218236946	-0.844159692317489	66.6338860910032	0.118040470266837	99.0520170768369	-0.198185569402659	97.2551695066658
CTTN_cg23191724	Methylomic	0.903687153889511	63.4798913681098	-0.444163700945843	87.4037068441197	-0.877154487030543	62.9431843311109	0.249049513353554	95.6474143676686
ENTPD6_cg26846848	Methylomic	-0.903684163145021	63.4823609043522	0.930836127538775	62.0850656426943	-0.568717768902182	80.4759008057923	1.28649185681236	39.260960930807
WIPF1_cg02200333	Methylomic	0.903620244875735	63.4848302659223	0.756200560499786	71.2821425289784	-1.18245945923411	46.078109567427	-0.673552091897513	70.4891488116948
PTPRO_cg10646402	Methylomic	0.903618949862565	63.4872996239535	-1.01201683263254	58.1496218099381	0.105028852280294	99.2468208746053	-0.0444386229571671	99.8613592899248
DEGS1_ENSG00000143753	Transcriptomic	0.90358843475909	63.4897688985947	-0.362217158811278	91.2640001351294	0.319604880131663	93.4246480974392	-0.267843510288244	94.9705950122727
C1QTNF6_cg19379102	Methylomic	-0.903563899588647	63.4922381061877	-0.29159460996184	94.0432498538858	-0.228168976654773	96.5820301563798	0.589334267175629	76.5551963065215
DPH2_ENSG00000132768	Transcriptomic	0.903462309721376	63.4947070361617	-0.318725794289436	93.0978158802492	0.277928512429547	94.9483145747887	-0.2364898038799	96.0760474721609
CD2_cg10939719	Methylomic	0.903442137397774	63.4971759110099	1.4618668822612	37.0992572555643	-0.161105634231764	98.2732791941019	-0.289333991205631	94.1751452493562
KIAA1598_cg11772661	Methylomic	-0.903390108821252	63.4996446436775	-0.0284789839187992	99.9015326272104	-0.0819001971650794	99.5373223301527	-0.395706365558647	89.4429418624879
NAV1_cg26870194	Methylomic	-0.903367057586829	63.5021133133519	-1.03062667432296	57.2764103693232	-0.378465387955183	90.0544452055114	0.206960645039553	96.9964712851369
NECAB3_ENSG00000125967	Transcriptomic	0.903327883362997	63.5045818759733	0.155475214862472	98.1893534601963	-0.134230274888223	98.7957496569547	0.0474882057688433	99.8431056550073
IKZF1_cg22051760	Methylomic	0.90322725154579	63.5070501635938	1.01889238922402	57.7928218020345	-0.438008869807571	87.1197350352972	-0.331807342855267	92.4084286402746
XIRP1_cg01127412	Methylomic	-0.903220721098635	63.5095184333682	0.750322938686266	71.6161464563295	1.10376533137778	50.198433330299	0.253353117767031	95.489591418534
FGD2_cg15512851	Methylomic	0.903212402061442	63.5119866804089	-0.780111704672061	70.0614599510993	-1.85834546805074	22.0511422910544	0.745220749537414	64.9986909211769
TNF_cg21222743	Methylomic	0.903207912682453	63.5144549151813	0.726101183843895	72.8745244555169	-0.57602515812088	80.0442040469567	-0.918993015208011	53.3556519982036
PGAM1_cg05835744	Methylomic	0.903162328218874	63.5169230253831	0.9343229197222	61.9051362970172	0.518785443423368	83.1219937448256	1.05925391980953	47.4466565507217
PVRL1_cg21389884	Methylomic	0.903087131120811	63.5193909300905	0.505946935765455	84.465351706531	-0.147664453254192	98.5449069297493	0.608968163441696	75.2449305908409
DAPK1_cg13823120	Methylomic	-0.903085780726336	63.5218588311077	-0.211134897224254	96.737891399876	-0.00908565134206529	99.9946848923974	-0.0642399540878031	99.7212541573204
SREBF1_cg14808739	Methylomic	-0.90306255682349	63.5243266686599	-0.829245645633885	67.4430298422177	1.33327583090238	39.2106042029448	0.225537971404211	96.4436916513508
MPRIP_cg20588745	Methylomic	0.90300157391739	63.5267943395615	1.66781855686582	30.2214523045948	-0.250661770892536	95.8661649819409	-1.52079401980357	32.6121884888299
POLR2E_ENSG00000099817	Transcriptomic	0.902993032853777	63.5292619871226	0.0659027562170047	99.6330260750007	-0.0623465249027874	99.7312458250035	0.00205773620341596	99.9997370297796
LGALS3_ENSG00000131981	Transcriptomic	0.902882088684238	63.5317293315018	0.207828527416508	96.8198981723764	-0.175421657395603	97.9398079759177	0.0729694737380879	99.6338153224614
ARL2_ENSG00000213465	Transcriptomic	0.902777932334911	63.5341963912486	0.0560395437451129	99.7221167524836	-0.0543809134054271	99.7992228787647	-0.00299835096371704	99.9993774299106
PPP2CA_ENSG00000113575	Transcriptomic	0.902742663188001	63.5366633546138	-0.264794318748365	95.0276807348928	0.226782531799303	96.6274858653877	-0.198288215170654	97.2510565066349
CA13_cg17041937	Methylomic	0.90263897022983	63.5391300346129	0.380154446664183	90.452802680432	0.779730374456138	68.5276086194098	1.32666943067117	38.0224413563167
LINC00113_ENSG00000225298	Transcriptomic	0.902595853644101	63.5415965967854	-2.34230990091879	14.2098005196255	2.89835363339114	8.81239367319242	-2.62547548179088	13.3270727264647
NACC2_cg01072106	Methylomic	-0.902515284257909	63.5440629387826	-0.754510001148825	71.3713158421408	-1.38372558439868	36.5811727579026	1.00195628437716	49.6373162218439
TNFSF13_cg05872923	Methylomic	-0.902496808736686	63.5465292302909	-1.69198974368521	29.4618422027105	-0.607703032932098	78.1893763011341	-0.137838085974378	98.6941329819339
DUSP13_cg12896964	Methylomic	-0.902470563136444	63.5489954500767	-0.0151562648100237	99.9436856290159	1.54246582434752	29.7948731845482	0.158039116804359	98.2561588398033
EFCAB6_cg27635099	Methylomic	-0.90243836047562	63.5514615818609	0.605398489232265	79.35854533492	2.12415770736744	17.2875609264219	0.716798527948176	67.4061483770972
BACH2_cg10361345	Methylomic	-0.902426878025514	63.5539276822666	-2.21081864489958	16.2207942187239	-0.925324562546589	60.3120854890089	-0.22527001048479	96.4517084479275
GMIP_cg09437885	Methylomic	-0.902395279704169	63.5563936963222	0.458329384767974	86.7113603719806	-0.1663156761122	98.1573950036268	0.466472672413206	84.1197347423358
PIK3R5_ENSG00000141506	Transcriptomic	-0.902367177904574	63.5588596335827	1.24631846970224	47.1950764072035	-1.16256172421138	47.1665802734717	0.931632993088259	52.5274579058652
NPL_cg12319350	Methylomic	0.902258322692104	63.5613252733701	-2.2996304970281	14.831490501296	-3.34697551451501	6.21550909787527	0.474911526403806	83.6957088712424
CD44_ENSG00000026508	Transcriptomic	-0.902233072591746	63.5637908441554	0.497230903437669	84.8928999251869	-0.761116183753524	69.5351779678237	0.814701646241418	60.1734508139695
TNFAIP3_cg20324953	Methylomic	0.902201083109997	63.5662563275216	1.2133070531453	48.6886486128615	-0.241417087476565	96.1568367891959	-1.658629381969	29.1980418536933
MTHFD1_cg19225438	Methylomic	-0.902193516652306	63.5687217902107	-1.49617648806777	35.8125379616765	-0.402528037647755	88.8340747844103	2.1334482632193	18.8297269066486
SNX10_cg23936512	Methylomic	-0.902139385101806	63.5711871049722	1.49762555639958	35.7608173072547	1.72509700643726	25.0051316970322	-3.0490639787262	9.5486316511922
GPT_cg01919204	Methylomic	-0.902133859712281	63.5736524046342	0.0459474286888522	99.804155482316	0.859768354252409	63.9271022009812	0.542094659661574	79.5774179952399
COX5A_cg18817426	Methylomic	0.902120705959254	63.5761176683504	0.563537243367917	81.5976135940043	1.14259430948926	48.2691268728638	0.179320369979884	97.7430258271218
TNFRSF19_cg17596493	Methylomic	0.902058372658678	63.5785827617257	1.3025378247939	43.7288436024382	-0.347101484234926	91.4027326857346	-0.980944103810745	50.4364327587965
PSMD7_ENSG00000103035	Transcriptomic	0.902047461980118	63.581047825285	0.0403233121439972	99.8421359067573	-0.0418642371511421	99.8839470256487	-0.010778416408197	99.9905404797411
IGF1_cg20874044	Methylomic	-0.902043295124603	63.5835128774573	-0.302875142103931	93.6708087505934	0.657249412319495	75.3757446300204	0.188462571885128	97.5004058971147
B4GALT6_cg21738046	Methylomic	0.902004500110813	63.5859778236128	0.350064231588109	91.7856571436805	-0.396091737917968	89.1636221885948	-0.256210265612109	95.3838816634611
SCAMP3_cg06208248	Methylomic	-0.901985623871439	63.5884427181845	0.911607776399878	63.1461358838999	0.870296664935449	63.2998178598571	-0.0890820583041071	99.4681518687803
C2orf43_cg09109450	Methylomic	0.90197825451057	63.5909075926175	1.09022723700306	54.4095706578015	-0.216723912363748	96.9086469328255	0.196612342434576	97.2972944293668
PITPNM2_cg23321273	Methylomic	-0.901938226389422	63.593372357664	-0.77875542530963	70.1422533508314	-0.802915123820965	67.1349575667812	0.415756868954205	88.4384804211244
ASCL2_cg03306615	Methylomic	-0.901924240247187	63.59583708449	-0.944826765811915	61.4344052516053	0.426294075311344	87.6935987450165	-0.0362725170113093	99.9058094512757
MRGPRF_cg12405136	Methylomic	0.901888725933428	63.5983017142645	0.00769457727372266	99.9955566050592	0.367402376777886	90.5665790828895	-0.369661445413657	90.6665163904072
THEMIS2_cg09641660	Methylomic	0.901825183953893	63.6007661703951	0.437912655638428	87.8396384599035	0.259698439281325	95.5761523500402	-1.46801273815683	34.0859450309368
VAV3_cg07334393	Methylomic	0.901730993329339	63.603230369127	-0.923003562829013	62.5228331146074	1.81220412553455	23.0983340646829	1.3384043076713	37.6946160104789
RAD1_cg10592090	Methylomic	0.901707769426493	63.6056945043939	1.71459945685845	28.8682609839618	1.17101918762698	46.7934478450864	-0.650753115272411	71.9415650669444
TCF7_cg15664899	Methylomic	0.901671854394582	63.6081585415143	0.347786790787536	91.8941384880413	0.775578841386566	68.7629188070585	-0.0185467129909639	99.97581473276
BCAS1_cg01847389	Methylomic	-0.901617408460143	63.610622429848	-0.31329699889467	93.2697143122693	-0.6623716211675	75.1025819522127	0.482388844757668	83.2289117906145
PTCHD2_ENSG00000204624	Transcriptomic	0.901608684439821	63.6130862943411	-3.30569352977475	5.02310612050478	4.56190544813423	2.26527431321269	-4.38621669183027	3.88655930698639
C11orf71_ENSG00000180425	Transcriptomic	0.901608684439821	63.6155501588343	-3.30569352977475	5.0326251519098	4.56190544813423	2.27830034457711	-4.38621669183027	3.89956069178346
RTEL1_cg27236539	Methylomic	0.90159018223067	63.6180139727657	-0.00692226638976424	99.9964439724383	-2.16322786551892	16.2204118498899	2.82193155685596	10.9414435322729
KCNN4_cg16169149	Methylomic	0.901588369212232	63.6204777817426	2.09884552733394	19.1059842285826	1.59661835691079	28.2571903807859	0.358280027736248	91.2098802762968
MTSS1L_ENSG00000132613	Transcriptomic	0.901568691336953	63.6229415369449	0.275081064129595	94.6529195497482	-0.227470180388382	96.6008980719764	0.104580889364951	99.2473059452877
HIST1H2AL_ENSG00000198374	Transcriptomic	-0.901511729103318	63.625405136484	-0.574007304529747	81.0651936817594	0.158793774939069	98.3281006067495	0.170103773538868	97.9681258082137
AMIGO2_cg24498349	Methylomic	0.901508078395701	63.6278687260468	0.859218070424511	65.8440681540524	0.665330158510616	74.9338951198386	-0.185834382074746	97.5730675342549
SEMA6C_ENSG00000143434	Transcriptomic	0.901477881309799	63.6303322330887	-0.582080798966226	80.652447075059	0.538430894167578	82.0837068003844	-0.43718221201794	87.2087640391962
RASGRP2_cg13550068	Methylomic	0.90142580189231	63.6327955978109	1.24382311033169	47.2739546721956	-0.767887488534132	69.1771201504763	-0.2127821483745	96.8403988235099
ANXA6_ENSG00000197043	Transcriptomic	0.901384044281739	63.6352588484203	-0.267031309318181	94.9511079508363	0.227988039727337	96.5891932717555	-0.198497172602083	97.2445891507499
WDR62_cg24779751	Methylomic	-0.901357197147214	63.6377220256634	0.243642383698325	95.738234763893	0.872496669088247	63.1878730777165	-0.522604301136974	80.7545949770933
SLIT2_cg08428452	Methylomic	0.901316416446563	63.6401850914634	0.255012852396412	95.3538353871261	-0.143578146952231	98.6259993645212	-0.758916792632704	64.0735562664277
AIM1L_cg06341180	Methylomic	-0.901296763199287	63.6426481035561	-2.13776489283324	18.3381818050715	-0.587446408183631	79.3102235891579	1.43499813681598	34.9373112891013
NAPB_cg26657794	Methylomic	-0.901272330617482	63.6451110488808	-2.22098950638886	16.0740076818993	-0.182189944683599	97.7867095319608	0.969139239633776	50.9477624320539
SHC4_cg23637124	Methylomic	-0.901264474204252	63.647573972736	0.0289937767306324	99.8995469138768	-0.903740852928045	61.4735773579598	-2.54267395545214	14.1156928298441
FUT4_cg20515751	Methylomic	-0.901236415585572	63.6500368199142	-1.66472634434315	30.3174002805216	-0.561314100238553	80.8743375204378	1.52633350160313	32.5038345958683
MMP25_cg15159327	Methylomic	-0.901173736948151	63.6524994958078	-1.52484834893761	34.7950477661455	-0.259815825697404	95.573186090017	0.274372090525476	94.7496002956428
PTGFR_cg20092458	Methylomic	-0.901113389334436	63.6549620067869	-0.477030925661162	85.8584328729818	0.396007516514711	89.1670146891909	-0.252595295461998	95.519585030618
PHF21B_cg25976257	Methylomic	-0.901086453060503	63.6574244441561	0.95411832924287	60.9779101696915	1.03310375324313	54.6182359095649	-1.35847693467619	37.079142943027
TBC1D24_ENSG00000162065	Transcriptomic	0.901062173185491	63.6598868151747	-0.251448808321188	95.488767322856	0.213312945741256	97.0038331445732	-0.18758819965323	97.5238075241518
FIBP_ENSG00000172500	Transcriptomic	0.901036581268748	63.6623491162571	-0.370739080804042	90.8799219514817	0.326170669236509	92.2487592010002	-0.271568977902689	94.8483125457894
SYNRG_cg10344404	Methylomic	0.900980576364514	63.6648112642925	-0.0270377257630156	99.9077899564225	1.83457464649178	22.5832542000076	1.15201311784906	44.0030432007699
CLCN6_cg19774357	Methylomic	-0.900930188138007	63.6672732746299	-1.02221611558141	57.651775183918	-3.16509680822127	6.84782222824064	1.17808360849182	43.0156980051576
ANPEP_cg10179363	Methylomic	-0.900790326715662	63.669734902762	-0.829458395337796	67.4287012150002	-0.662792473744004	75.0798802902368	1.02589998896899	48.6547144482262
ESR1_cg23009221	Methylomic	-0.900779275936613	63.6721965006952	-1.00221864867442	58.6136303767728	0.0786212583575606	99.5716837230118	0.174018752458735	97.8845071248402
CA14_cg12317021	Methylomic	0.900654405714133	63.6746577573902	-0.212594033026442	96.6976172653054	0.0441822700942036	99.8693564335442	-0.13074371177259	98.8258168498892
ZNF48_ENSG00000180035	Transcriptomic	0.900562809763441	63.6771187637771	0.555051174870411	82.0776549978114	-0.425852172845531	87.7118485481216	0.210567719722579	96.899382312269
CILP_cg23323879	Methylomic	-0.90048099123649	63.6795795465749	-0.645491222353281	77.1621664087284	0.167258783026008	98.1402562338694	0.854900587574703	57.5781211835829
PLB1_ENSG00000163803	Transcriptomic	-0.900434483690285	63.6820402022797	0.871570208937542	65.1937291611743	-0.98486993037611	57.1034678700826	0.905372104645542	54.2158643552355
THBS1_cg14519850	Methylomic	-0.900387663954049	63.6845007300381	1.64263421927805	30.8409786881582	0.477957146486171	85.1373649055767	0.0685372086033769	99.6795649727893
CTNND1_ENSG00000198561	Transcriptomic	0.900386280574291	63.6869612540161	0.0126599082108874	99.9880478626925	-0.0198682028767355	99.9744902670519	-0.024385322159101	99.9574257126211
AC108066.1_ENSG00000223373	Transcriptomic	-0.900385684766602	63.6894217763659	-1.95382118976118	22.087302616288	2.00628054333006	19.3263413820763	-1.5585375012537	31.6897697162308
SCNN1B_cg07501827	Methylomic	0.900380639930025	63.6918822849295	0.518511848288211	83.850258571036	0.398184325340083	89.0661166986758	0.121884771952076	98.9919092331952
GMFG_cg27360210	Methylomic	0.900361905406168	63.6943427422964	1.22029525948493	48.3592661513854	-1.79848279481328	23.3663628716059	-0.0600093105134523	99.7553365896618
FOXI3_cg13491584	Methylomic	-0.900335863427254	63.6968031284973	-1.01657541542055	57.942274288467	-0.110250470841908	99.1724577626984	-0.0565107757664848	99.7805605327431
SQRDL_ENSG00000137767	Transcriptomic	0.9003328952856	63.6992635065871	0.565818087316101	81.4789117983362	-0.433098529806497	87.3659713263261	0.214132777632695	96.7910541182387
NTF3_cg09400284	Methylomic	0.900315630268899	63.701723837496	0.109961174644123	99.0511468291917	-1.6885171379859	25.8585745517132	-2.57266371460412	13.8276931737725
FAM49A_cg02797642	Methylomic	-0.900289588289985	63.7041840972388	0.65642867159499	76.6092852182095	-0.182903241365054	97.7747234467964	-0.920402128911858	53.2384292293974
MIXL1_cg11238820	Methylomic	-0.900186764244298	63.7066440759901	-0.607854584279972	79.2048187392794	-0.747878854664505	70.284819826078	0.791841900122859	61.7569814076009
ESR1_cg14112054	Methylomic	-0.90011251682256	63.7091038518422	-1.05674882868974	55.987053219909	0.0294391975473698	99.9434747167552	0.533349974025562	80.1002863038181
TMEM101_ENSG00000091947	Transcriptomic	0.900020196919368	63.7115633754078	0.16688289313935	97.9111849725596	-0.145250919328071	98.5917658569215	0.0561432062537951	99.7839010238649
AGAP3_cg09721693	Methylomic	0.900009402821334	63.7140228694759	0.226070901984888	96.2935554788848	-0.0335950129030858	99.9267175827263	-0.0355946983136534	99.9091091691816
EIF4H_cg06739182	Methylomic	-0.899976108768669	63.7164822725599	0.53819759301305	82.8511698837361	0.171249919868253	98.0388042342457	-1.38395137795942	36.3318181708801
ZNF710_ENSG00000140548	Transcriptomic	0.89997460845119	63.7189416715439	-0.167412330801716	97.8981888501776	0.136010604220335	98.7660350734726	-0.131331679699185	98.8118345038953
E2F2_cg22040403	Methylomic	0.899972451778887	63.7214010646343	-2.75661503328192	9.34157219942999	-2.2695216643425	14.8106956370357	0.99879177015461	49.7885403968346
MAP7D1_ENSG00000116871	Transcriptomic	0.899943054259937	63.7238603773889	0.394572372434686	89.846822906151	-0.315898471329326	93.5706690319505	0.155110985079361	98.3173775852243
USP53_ENSG00000145390	Transcriptomic	-0.899906134441386	63.7263195892511	0.310622064198779	93.3793433546213	-0.631834402597455	76.8936010913127	0.744831226844029	65.0494821731775
MDH1_cg22513888	Methylomic	0.899858835956785	63.7287786718587	1.29410853164973	44.1029050126963	1.23296545784039	43.6482282626899	-0.922560807317951	53.1018594496736
ZNF605_ENSG00000196458	Transcriptomic	0.899680117954039	63.731237266076	-1.18922287338921	49.8472994192901	1.23242252106401	43.6728672002413	-1.02715370728503	48.6121177492286
KRT85_cg22132663	Methylomic	-0.899671867007964	63.7336958377456	-0.353847933223505	91.6063118170533	1.0558709089176	52.5912649303819	-0.232418427131596	96.2101805007321
BCL3_cg23269663	Methylomic	0.89966087161022	63.7361543793676	-1.18750901880796	49.9054645497865	0.985164016477396	57.0894060326381	0.162301074802874	98.1527084009559
CDH4_cg08903736	Methylomic	-0.899635951976053	63.7386128528906	-0.101008960927474	99.1945259297515	0.156873475438317	98.3628112913568	-0.219843002578747	96.6252751568726
ADAM9_ENSG00000168615	Transcriptomic	0.899598939293401	63.7410712252675	0.326908771960453	92.7595564291494	-0.267149555137702	95.3220258631806	0.128436838051779	98.8645886585113
DMXL2_cg14136612	Methylomic	-0.899581561422919	63.7435295501552	-1.17446777267515	50.4597701810749	0.567602270325364	80.5278092177996	0.26012611515917	95.2468982330055
CHEK2_cg02902118	Methylomic	-0.899565848596459	63.7459878321038	2.37585624275607	13.7015853910332	2.08558220951623	17.948418655041	-0.333260379314513	92.339424829236
DIABLO_ENSG00000184047	Transcriptomic	-0.89948556477017	63.7484458946573	0.256134674299883	95.3060088088029	-0.591707130738102	79.0323076579147	0.721154906602559	66.7660320963442
NFATC2_ENSG00000101096	Transcriptomic	-0.899463733672733	63.750903897552	-0.242688486711047	95.7809362406395	-0.172676211341393	98.0063867403216	0.433581009752919	87.4164840380209
ACAT1_cg04873221	Methylomic	0.899439597026597	63.7533618344875	1.34059297114429	41.9421219274887	0.0971918281761467	99.3588779011505	-1.0288554794388	48.5511745569844
FGD3_cg22382309	Methylomic	0.89943588465551	63.7558197612781	0.421697961629444	88.6232000446387	-1.82271357026659	22.8338568167993	-0.218725543519242	96.6545116370517
ERVMER34-1_ENSG00000226887	Transcriptomic	0.899405394690072	63.7582776047474	-0.674903442679448	75.7086959515267	0.635029906179332	76.7217476576894	-0.514306203530498	81.2448817227142
BMP7_cg20866569	Methylomic	0.899383825126082	63.7607353892727	-0.513902651783555	84.0777781904704	-1.17078968011787	46.8068212462453	-0.223107581424504	96.5248284633061
PRDX2_cg18074016	Methylomic	0.899290497843641	63.7631929187585	0.000211440002413924	99.9999979204644	1.36034644635018	38.0776041934009	0.344908119920202	91.8241756958036
UMOD_cg24113770	Methylomic	-0.899246671017195	63.7656503284769	-1.78320837253289	26.2039008483074	0.270406661749946	95.2192026872501	1.68986108088524	28.4040429048224
PTK2B_cg03222811	Methylomic	0.899221862145639	63.768107670399	1.91997566544695	22.8623239799385	-0.13090943495891	98.854113891288	0.574338349682755	77.4680697311567
CRP_cg24976805	Methylomic	0.899200537595442	63.7705649540466	0.48291483833635	85.5724620430892	1.57104817238791	29.0392556391888	0.31376642635586	93.1726517623051
CD22_cg17315383	Methylomic	-0.899116651694941	63.7730220084556	-1.5525526007589	33.7142146660256	0.479864948712611	85.0389071472735	0.0213616629706202	99.9675266105775
POLR1B_ENSG00000125630	Transcriptomic	0.898953316691252	63.7754786165121	0.160545047760876	98.0751976162304	-0.140915194405341	98.673912876533	0.0540531867177144	99.7997455538723
NPL_cg07769737	Methylomic	-0.898878282937477	63.7779350195207	-1.89073872588702	23.558847881077	0.276535663754434	95.004518095262	2.35426545766694	16.0746488447903
PLIN4_ENSG00000167676	Transcriptomic	0.898871404212213	63.7803914037315	0.322526417388987	92.9500900413336	-0.264364731569642	95.4115634563548	0.127286199411708	98.8877032982296
GBA3_cg19150929	Methylomic	0.898868150881846	63.7828477790517	-0.155314556579661	98.1947233433025	0.628185075062335	77.1220256804967	2.45651366928227	15.0119901074485
HCLS1_cg11256445	Methylomic	-0.898850828658276	63.7853041070348	-0.295897216838913	93.9028476655925	0.56151239361795	80.8615128679408	0.205562582791617	97.0398689643485
MMP13_cg07048132	Methylomic	0.898764549828258	63.7877601992401	0.390893897273013	89.9949772325007	-0.597231392039731	78.7486954063133	-1.47640778733713	33.8459085933566
LAG3_cg19872463	Methylomic	0.898721123719962	63.7902161727729	0.330424980167335	92.6299107949233	-1.01814020779413	55.362175846006	-0.113338128699909	99.1255567514643
FAIM3_ENSG00000162894	Transcriptomic	-0.898710377356551	63.7926721169387	-0.273267993384085	94.7279172468952	-0.144038896872786	98.6177863466174	0.411907740070416	88.6334960635109
ATP6V1H_ENSG00000047249	Transcriptomic	0.898650020373286	63.7951278961645	0.0560817524307024	99.7214710488895	-0.0569792486188446	99.7721955336207	0.000916335915693397	99.9999470801163
TIMP1_ENSG00000102265	Transcriptomic	-0.898614063691387	63.7975835771298	1.97592306483011	21.6008038853424	-1.39022448087231	36.3198199214525	0.815629748185163	60.1106338472266
DCTN2_ENSG00000175203	Transcriptomic	0.898604569496059	63.80003923215	0.0518450546456875	99.7624276068637	-0.0535186730055369	99.8055400618011	-0.00131151686927854	99.9998981021281
GDAP1L1_ENSG00000124194	Transcriptomic	-0.898571593951415	63.8024947970565	0.467597072869276	86.2515398614126	-0.741803013353506	70.6292981380949	0.805202950445622	60.8430622968221
NHP2_ENSG00000145912	Transcriptomic	0.898562008028786	63.8049503357672	0.205325075623836	96.9001729704852	-0.17611861836538	97.9192390712793	0.0758129198650795	99.6082422025174
C9orf47_ENSG00000186354	Transcriptomic	-0.898555266491987	63.8074058560549	-0.829279357543902	67.4382539868649	0.442899143271946	86.9059071128754	-0.0718832904578966	99.645613572153
NLRP7_cg01879460	Methylomic	0.898511935925924	63.8098612579314	-0.619465801475156	78.6007840923039	0.850386839931609	64.4717196760529	-0.43102922472771	87.5561996027817
THAP8_ENSG00000161277	Transcriptomic	0.898392679432698	63.8123163339105	-0.0371885048972103	99.8593148045546	0.0210183851917175	99.9722074830176	-0.0507191156715548	99.8224591660457
COLEC11_cg07921235	Methylomic	0.898367153453535	63.8147713401338	-1.10254969095696	53.8160072530348	0.624195371110096	77.3061674748884	0.0130242417663892	99.9866636788485
LRFN4_ENSG00000173621	Transcriptomic	0.898320490047475	63.8172262188379	-0.668763377356829	76.0066213082216	0.627732888089436	77.1435407592761	-0.507861988994855	81.673649074099
CD74_cg19627381	Methylomic	-0.89818122051525	63.8196807169543	-0.40679112656216	89.3105946545834	-0.778109362571314	68.5987679456241	0.722473763112582	66.6783100926441
CD74_cg24548564	Methylomic	0.898169534443815	63.8221351831356	1.75296111631319	27.8305112704551	0.0837381926599101	99.5191132782099	-0.0583443502977553	99.7674463272389
LINC00528_ENSG00000269220	Transcriptomic	-0.898161664647017	63.8245896278108	-0.5357990566116	82.9594166534413	0.117777590496531	99.057740495008	0.204228725938983	97.0696289861699
MB_cg24531396	Methylomic	-0.89810101603293	63.827043906749	-0.00149746879569311	99.999870216894	0.615846613943146	77.7769977353365	-0.242190485359406	95.8738546954737
LRRC42_ENSG00000116212	Transcriptomic	0.898048472738863	63.8294980420998	-0.419025507045335	88.7611795275402	0.371294610196313	90.3830226777046	-0.304532754746802	93.5631182446102
UBE2O_ENSG00000175931	Transcriptomic	0.898036777508093	63.8319521454906	-0.294675323999715	93.9470530296445	0.251702894638502	95.8310254266226	-0.214326217458193	96.781528891181
HMOX1_cg15724965	Methylomic	-0.898027718287516	63.8344062241249	1.64661176142282	30.7415256468908	0.463486410493919	85.8484007493089	-1.37090495144252	36.6583964932609
TRIM11_cg16211055	Methylomic	0.89801266518184	63.8368602616229	-0.287276055995708	94.1949884298884	-0.236534874684335	96.3110178851476	0.261760268114635	95.1935339042257
ATP8B2_cg17094927	Methylomic	0.898011197500247	63.8393142951101	1.09748933117027	54.0662187102648	0.613885397882668	77.894633255147	-0.302815823855277	93.6306227908511
CDCA7_cg24937696	Methylomic	0.897969239073544	63.8417682139358	1.58312525753204	32.6808084429924	-0.115657403918142	99.089039134611	-1.62535433281163	29.8789582507012
CDH4_cg16379868	Methylomic	-0.897788399853727	63.8442216385744	0.173597767944922	97.7566741932772	0.728668578909315	71.3999819285334	-0.714944972071137	67.5313324672668
SERPINC1_cg01802953	Methylomic	-0.897730383263717	63.8466749046685	-2.03887813591178	20.3868794047889	-1.58675175593947	28.5616617197915	-1.69210276760726	28.3539324118929
INHA_ENSG00000123999	Transcriptomic	0.897721052140955	63.8491281452632	-0.305525118955289	93.5665515466591	0.261722451141701	95.5069229166005	-0.221602774148782	96.5729285441385
PAX5_ENSG00000196092	Transcriptomic	-0.897549018009275	63.8515809157328	-2.75199247294294	9.3812133510246	3.39632922264809	6.03308862360545	-3.00282262468213	9.85360382043832
HFM1_ENSG00000162669	Transcriptomic	0.89752957140188	63.8540336330598	0.0597534817266213	99.6899263908048	-0.0606899126614996	99.7439005701303	0.0039310440283867	99.9988838716605
FAM65B_cg16128002	Methylomic	0.897426196884318	63.8564860678909	0.275438720258945	94.6434095792991	-0.984828165657393	57.1062799412051	-0.415197312362994	88.4643432008847
AKR1C3_ENSG00000196139	Transcriptomic	0.897390925587694	63.8589384063347	-1.27527693383168	44.9724227048289	1.33974316338467	38.7984200055828	-1.12277443847517	44.9914372377745
TMSB15B_ENSG00000158427	Transcriptomic	-0.897386110324197	63.8613907316195	0.619045402603439	78.6275331975583	-0.839648729668492	65.1254328944527	0.852035386357174	57.7627413701725
PYCARD_cg16413327	Methylomic	-0.897342051981183	63.8638429365042	-0.0559332799695126	99.7229229513273	-0.976090039130979	57.559656551609	-0.661930819618115	71.2647659625238
IRF8_cg04597312	Methylomic	0.897273644332909	63.8662949544485	-0.150302327086237	98.3082940459665	1.54402932934146	29.741992462497	0.074377625880934	99.6209334229281
TRERF1_cg27065583	Methylomic	-0.897270221917362	63.8687469630401	-0.279777222950496	94.4723704948065	-1.00118340091373	56.2243929666205	2.01853954145567	20.9066754504247
ASGR2_cg03896813	Methylomic	0.897260521532788	63.8711989451231	-0.791036694407337	69.5841872282903	-1.04905801854678	53.7857266668689	0.919308897221736	53.3256828305957
TARS2_ENSG00000143374	Transcriptomic	0.897157250290546	63.8736506449924	-0.119511495825545	98.9050698152996	0.0916340183704157	99.4218336233426	-0.098632550113307	99.3412608046847
DEPDC1B_cg12960782	Methylomic	0.897117983749892	63.8761022375563	0.35925044029183	91.3959047390308	0.383498803844912	89.8335585238596	0.510002552683465	81.5378884311128
SRF_ENSG00000112658	Transcriptomic	0.897116798551177	63.8785538268814	-0.208612783061004	96.7953103179819	0.171441836392545	98.0334225163727	-0.155235192914971	98.3141580824689
CNIH2_cg17573068	Methylomic	0.897107019305054	63.8810053894823	-0.568797924181655	81.3384384405298	0.523047463748638	82.8959088844532	0.214305174902097	96.7827993819177
B3GNT7_cg06745030	Methylomic	-0.897084344360382	63.8834568901184	-0.176507986625676	97.6891161838596	-0.106848749603811	99.2232249777951	0.253088437167158	95.5000993166677
INPP5A_ENSG00000068383	Transcriptomic	0.897038142391293	63.8859082644965	-0.673069795053358	75.7979675003263	0.631487284901096	76.9134402345379	-0.51034417473303	81.5136916346183
LMTK3_ENSG00000142235	Transcriptomic	-0.897000305299741	63.8883595354755	0.425002594467305	88.4744956384767	-0.713067620541223	72.1818370790685	0.790296739075292	61.9258337519363
TPM1_cg01024055	Methylomic	0.896965431198483	63.8908107111525	-0.278027384052028	94.5334229884637	-2.34329938133709	13.8821749282429	1.34290556448407	37.5555235772491
ARHGDIB_cg19826026	Methylomic	0.896906205929515	63.8932617249822	-1.09846522563626	54.0124773311944	-1.61076543173887	27.8315714982204	-0.362507697648313	90.9940668664401
STAT1_cg18766080	Methylomic	0.896899817197877	63.8957127213531	1.76881261422648	27.3643006505934	0.0144017771027593	99.9864781041661	-1.2811611850186	39.4283639790896
IFRD2_cg18060685	Methylomic	0.896868305210744	63.8981636316098	0.809467173598811	68.6209857860913	0.571087812265239	80.3456978803945	-0.30077424134489	93.7209524627576
SEMA4D_cg26734957	Methylomic	0.896860103460669	63.9006145194532	0.717471889528332	73.3214471718434	-1.37347389548588	37.0730213016923	-0.324992239062274	92.7131386048601
LINC01073_ENSG00000235822	Transcriptomic	-0.896843726798374	63.9030653625435	0.466188721354513	86.3254732307575	-0.741063454317216	70.6949236249098	0.804957039604801	60.8573801210213
PGM1_ENSG00000079739	Transcriptomic	0.896835287466998	63.9055161825712	-0.774293556322939	70.3524549462129	0.741525873427332	70.6462406333324	-0.601024947442184	75.7685197293358
SLC7A7_cg10853566	Methylomic	0.896733278504234	63.9079667238347	0.186023957356807	97.4344384983413	-1.0236135516222	55.0852043999438	-0.26974010191763	94.9060661911684
ZNF575_cg02350107	Methylomic	0.896615777642623	63.9104169439986	0.648167074201113	77.0169096803806	0.403640528305549	88.7684683391261	0.84012230238114	58.5505753932694
F2R_cg26594335	Methylomic	-0.896570396800372	63.9128670401483	0.469113432393775	86.2016349656792	-1.85922893555661	22.0405277439972	-0.656111927321386	71.5871157122295
ANKRD55_cg14435796	Methylomic	-0.896559000684478	63.9153171051554	-0.251388434334897	95.4923870985918	1.68532159438583	25.9790003856742	1.13769609235426	44.5426126154669
VAC14_cg03574750	Methylomic	-0.896552266615994	63.91776715176	0.0368897219943286	99.8607003658128	0.520545543617044	83.024069101257	-0.230607097046266	96.2740132201127
MREG_cg14056881	Methylomic	0.896540494210348	63.9202171661936	-1.40864022028942	39.1522440984645	-2.15418136491791	16.3067126613212	-1.63142105135338	29.710011813331
CALCR_cg12510028	Methylomic	0.896515198286431	63.9226671115	0.757166935819376	71.2363804634181	0.0723503279252287	99.6402711442814	-0.668346655657136	70.8152829738426
GPSM3_cg04784163	Methylomic	0.896482132283494	63.9251169664455	0.0828460283979316	99.4449263985125	1.83995531664508	22.4416735282464	1.13240441465644	44.6872583797409
KCNJ12_ENSG00000184185	Transcriptomic	0.8964542981258	63.9275667453274	0.44391177553837	87.417770997821	-0.352736379580539	91.163081332768	0.176678994589137	97.8226766897105
UBE2G1_ENSG00000132388	Transcriptomic	0.896447051669087	63.9300165044067	-0.167407400641196	97.8986709143163	0.133765602013641	98.8049341267005	-0.127942873969111	98.8759837393153
NUGGC_cg25867383	Methylomic	0.896434130461998	63.9324662281755	0.721228457109499	73.1308839408497	-0.799679833093461	67.3042804909909	0.513685813046725	81.2936362907307
ZNF528_cg20725941	Methylomic	0.896421093996088	63.9349159163191	-1.35390889676109	41.3990922594618	-1.4589937222697	32.6869210592903	-0.675532814736078	70.3512004206245
LY75_ENSG00000054219	Transcriptomic	-0.896394263027609	63.9373655311406	-0.133538221105289	98.6450438292455	-0.272883483833215	95.1276531589871	0.508097242109953	81.6510620300773
APOBEC3H_ENSG00000100298	Transcriptomic	-0.896356471379945	63.9398150426872	-0.221607523419693	96.4256709228154	-0.192800680674109	97.5499533679692	0.448976858435436	86.507295000568
UBE2V1_ENSG00000244687	Transcriptomic	-0.896345739285827	63.9422645249057	0.957274196975748	60.8100754679363	-1.02987207103542	54.7772575166648	0.917347049888847	53.4971597169408
ECH1_ENSG00000104823	Transcriptomic	0.896339180364104	63.9447139892004	0.235834273246681	95.9904233346454	-0.200913122673999	97.3391764037521	0.0919282052367203	99.4375697903413
EIF4H_ENSG00000106682	Transcriptomic	0.896316156811764	63.9471633905777	0.125468459510547	98.798647206428	-0.114687373956517	99.1097640770969	0.0391287583554037	99.891703308513
GK5_cg24187415	Methylomic	-0.89627219843446	63.949612671828	-2.21601785286989	16.1506719302518	-0.202633558214299	97.3046134011204	-0.383394029346816	90.0555153810277
NR4A1_cg25612554	Methylomic	-0.896230844347236	63.9520618400683	0.518907555426498	83.8353223997946	1.21396530944788	44.5038409352616	-0.0925362928713534	99.4282724756555
C1QTNF3_cg13481413	Methylomic	-0.896207275107545	63.9545109438998	0.611718562803295	78.9694965742894	-0.199459377218332	97.3780549424527	1.70717627083295	28.0063136082234
PPIL6_ENSG00000185250	Transcriptomic	0.89616044971975	63.9569599197697	0.0432115528879327	99.8217405616755	-0.0479088640759028	99.8484575283701	-0.00366395755459413	99.9990973424532
PPP1R42_cg11767491	Methylomic	-0.896122235909391	63.959408791211	-0.30221326936743	93.693461279837	0.0472739556434688	99.8524021770646	0.679176399813309	70.0440621773695
ASPG_cg10098787	Methylomic	0.896106578464236	63.9618576198646	1.06852859495075	55.3781746783534	0.955007938124719	58.6511658582252	-0.612336980721456	75.043984481905
DNAJC5B_cg19961947	Methylomic	-0.89606542799834	63.9643063360646	-0.413378325298368	89.0247761378105	0.739816920606919	70.7752727959374	0.424655355001177	87.9491374701884
ELAVL4_cg12227258	Methylomic	0.896059008313796	63.9667550347211	0.392658700846745	89.9273109179605	-0.834646654644814	65.3859494339991	0.84577361827918	58.2358213041876
SERPINB8_ENSG00000166401	Transcriptomic	-0.896056523108435	63.9692037265863	1.52741191286659	34.6764031605818	-1.26836138461222	41.9977023888442	0.912408093156909	53.8441831243458
S100A16_cg19861967	Methylomic	-0.896036506037547	63.97165236375	-0.0765717147612959	99.5185340779065	0.760362545142576	69.5960007710024	-0.00962034472225037	99.9941778850793
UBB_ENSG00000170315	Transcriptomic	0.896012722902848	63.9741009359205	-0.308495091063139	93.4604880783823	0.263428082530665	95.4417015956726	-0.222030483891237	96.5571502047125
NDUFS3_cg00886996	Methylomic	0.896010056815976	63.9765495008052	-1.00141032774182	58.6482494950743	0.329441608920938	92.1177276989276	1.47230454950602	33.9639323571909
C6orf174_cg04084295	Methylomic	-0.895948790478842	63.9789978982648	-0.454925153054337	86.8731265584087	0.641522388332407	76.2880098649049	-0.314368452086225	93.147518038864
SELPLG_cg08077981	Methylomic	0.895898858351791	63.9814461592728	0.216039029200904	96.5939394383923	-1.69683731807892	25.6894338215989	-0.751955389737139	64.5370560852204
CEP152_ENSG00000103995	Transcriptomic	-0.895882149510838	63.9838943746198	0.177204122174703	97.6702707302607	-0.532074776913645	82.4306068191618	0.684718492473629	69.6680520659394
AMPD1_ENSG00000116748	Transcriptomic	-0.895850595319584	63.9863425037373	-0.975297627085016	59.8668748393002	0.616844443164685	77.7277201312637	-0.22574919897505	96.4383412958661
ADGRG1_cg16781480	Methylomic	0.895838597072287	63.9887906000667	-0.658830482568761	76.474852063853	-0.57268433134446	80.2673045257565	0.871937804509723	56.430787819744
SH3TC1_cg17339776	Methylomic	-0.895831203283019	63.9912386761908	-0.117837389396955	98.9365156214772	0.0176869028028774	99.9793548511221	-1.4566743454063	34.3372082564593
VCP_cg19743759	Methylomic	0.895811056458875	63.9936866972588	-0.0249844695060013	99.9148337310164	0.325592651094108	92.2673678172357	-0.430584477343012	87.5868477056804
TRIM38_ENSG00000112343	Transcriptomic	-0.895775837569957	63.9961346220826	0.721505362864447	73.1163427801295	-0.901446656525167	61.5998662088894	0.877594456835954	56.0729107927682
MASTL_ENSG00000120539	Transcriptomic	-0.895717223825157	63.9985823867302	0.0740369241855508	99.5529761963301	-0.450080160247967	86.5501547240023	0.631633268849491	73.7382633620503
NMNAT1_ENSG00000173614	Transcriptomic	0.895635769562857	64.0010299287842	-0.64702589652646	77.0709739960497	0.602785559379239	78.4763188963957	-0.486352433397227	82.9935251668019
SLC36A4_cg22433484	Methylomic	0.895617149820242	64.0034774199552	0.0239662170126241	99.9181371780035	0.845150723489368	64.7694466992671	1.06384717380064	47.2861776144407
GSN_cg08701482	Methylomic	-0.895611310046778	64.0059248951677	-1.30054244300419	43.856254854541	-0.0832271609458596	99.5248325532373	0.769450494586801	63.3534325335769
SYTL1_cg19588399	Methylomic	0.895592544570014	64.0083723190989	0.693907620830628	74.6959689255179	-0.224291401390916	96.6989489262344	-0.411566537569426	88.6469197139269
TNFAIP6_ENSG00000123610	Transcriptomic	-0.89554872077477	64.010819623271	0.5211766310718	83.7215277006282	-0.777636624378998	68.645410729452	0.823387923557814	59.603074720529
FNDC5_cg27511208	Methylomic	0.895501634645491	64.0132667987688	1.86800387373102	24.1167377882506	-0.272796086995761	95.1323276071159	-0.129866105869317	98.841255068811
TMEM63C_ENSG00000165548	Transcriptomic	-0.895497536941283	64.0157139630687	0.766546379162011	70.7384291501052	-0.927441542576442	60.193059482204	0.887212138157778	55.4059769446731
CRY1_cg19047049	Methylomic	-0.89548560743509	64.0181610947682	0.335964811562866	92.410073375555	0.0424499397124812	99.8794922874601	0.0734975077470222	99.6290378956829
MAPK13_cg07812763	Methylomic	0.895417113452605	64.0206080392914	1.47265524793834	36.7655720718125	0.0277026963121079	99.9514598537393	-0.701394872797363	68.4933592775903
ZNF229_ENSG00000167383	Transcriptomic	0.895404662630113	64.0230549497896	-0.752775545153985	71.4689714114795	0.716849271382404	72.0021847487348	-0.579871049859057	77.1668836615023
RAET1G_ENSG00000203722	Transcriptomic	0.895354808842478	64.0255017240503	1.35017121581397	41.5586938669539	-0.860767118287993	63.8632330846414	0.33357269888481	92.318670707213
ACTC1_cg24795958	Methylomic	-0.895317773728277	64.0279483971035	0.284324401728426	94.2896622802378	-0.729042472818074	71.3833331008819	-0.922120541847069	53.1264629479006
PEBP1_cg16572268	Methylomic	-0.895276764977898	64.0303949580904	0.834370403759938	67.1101354209089	-0.394510957517759	89.2358416760392	0.139150839239773	98.6682770490292
IQGAP2_cg21627658	Methylomic	0.895192212832106	64.0328412880181	-1.15898319489124	51.1886123775597	-0.210677923799063	97.0716187266466	3.02710583416781	9.7375653701189
RUNX2_cg03868066	Methylomic	0.895132728560505	64.0352874553905	-0.530664778745224	83.2019727382286	-1.28542206460751	41.1955590578065	2.59180519152165	13.6286538284686
NR4A3_cg04897621	Methylomic	0.895119174089327	64.037733585722	-1.64128896695296	30.8882594905287	-0.378393756909233	90.0641701462617	0.84565826797096	58.2408348138466
LCP1_cg02696428	Methylomic	0.895048552704464	64.0401795230635	1.16864999469859	50.7195897256878	-1.27815143271743	41.5432704120304	-0.818619281484778	59.8974855731344
CLCN4_ENSG00000073464	Transcriptomic	0.895029635563425	64.0426254087093	-0.875468388074901	64.9925343348341	0.853994167027157	64.2989516108553	-0.694893063016951	68.9463840142193
PIP5K1B_ENSG00000107242	Transcriptomic	0.894920113167039	64.0450709950586	-0.356719378677492	91.4814905453099	0.308690270302379	93.8753329547731	-0.255393773097143	95.4134466647344
KCNJ15_cg18248112	Methylomic	-0.894909153906082	64.047516551459	0.80720597689612	68.7420226345693	1.20461323328045	45.0081168681499	-0.0729523109717881	99.6344641009808
POMGNT2_ENSG00000144647	Transcriptomic	0.894900850434006	64.0499620851682	0.231868036626077	96.1042726907309	-0.198752929466539	97.3979536785567	0.0914519663180749	99.4416477380401
HSBP1L1_cg16313807	Methylomic	0.894897813171493	64.0524076105773	1.2022785215653	49.1928306647928	0.0667772939703753	99.6934013921569	-0.0701672261373161	99.6647626368207
LSM12_ENSG00000161654	Transcriptomic	0.89487402019871	64.0548530709663	0.0450128947845106	99.8107041328756	-0.0501938612080968	99.8307093560984	-0.00148166580048045	99.9998653674488
ATP5G1_cg10130401	Methylomic	0.894860775794835	64.0572984951618	0.469792257479965	86.1691986720919	1.77224002945075	23.8967417902605	1.44320796501057	34.7154110236978
STARD7_ENSG00000084090	Transcriptomic	0.894819855227968	64.059743807532	0.744034584064212	71.9431813169857	-0.548758854987979	81.551190431997	0.267369766237881	94.9896296646699
CASQ2_cg14423702	Methylomic	-0.894672684501267	64.0621887177224	0.982522973560199	59.5597028692214	0.508441726645368	83.6001270902487	-0.101373612589243	99.2879542107462
SPAG17_ENSG00000155761	Transcriptomic	-0.894634383046814	64.0646335232448	0.66723155124018	76.0739466401251	-0.869375692265928	63.3594297169987	0.864920476264961	56.9971159292836
EGF_ENSG00000138798	Transcriptomic	0.89446817275917	64.0670778745572	-0.434142247405973	88.0166622084447	0.383860225501627	89.8171247360329	-0.312487310035033	93.2311269131266
SPNS3_cg03820795	Methylomic	0.894435148133009	64.0695221356219	0.354238919050212	91.594076641982	-0.93809028052062	59.553915208237	-0.53016236470659	80.3240981296746
UQCRC1_cg12309479	Methylomic	0.894401650459016	64.071966305146	0.0590041021452851	99.6979617270439	-0.281726368781051	94.8012955203727	0.534567497708271	80.0353894050258
DSP_ENSG00000096696	Transcriptomic	0.894310906303052	64.0744102266897	-0.0407482707128151	99.8392180196334	0.021505372802617	99.9705070212671	-0.0489097713785056	99.8342487118535
ELTD1_ENSG00000162618	Transcriptomic	0.894253806058705	64.0768539921931	0.379508096423739	90.4812388933733	-0.308506182032913	93.8841452029591	0.154453726397233	98.3357270476914
ARHGDIB_cg22614759	Methylomic	0.894174073477966	64.0792975398079	0.600803945529959	79.671185749935	-1.21813731713339	44.3475734791305	-0.260783987894588	95.2252844086243
RPH3A_cg20704159	Methylomic	0.894163281701551	64.0817410579316	1.73099781655361	28.3621535608681	0.64368891802196	76.1522451230724	-1.54251441207426	32.1171606860551
BTBD18_ENSG00000233436	Transcriptomic	-0.894154924448899	64.084184553217	0.567558030885	81.3973336956862	-0.807693638557899	66.9050300304828	0.837827839296364	58.6873567003944
SERPINF1_ENSG00000132386	Transcriptomic	-0.894150429811191	64.0866280362197	-0.057355814871829	99.7115234713318	-0.340109857450259	91.7178512432561	0.556396795157684	78.6572979945077
TMEM198_ENSG00000188760	Transcriptomic	0.894090348009827	64.0890713550344	0.28542754860988	94.2609495122786	-0.239727156615736	96.2062806986477	0.115954228651117	99.0765598113689
ENO2_ENSG00000111674	Transcriptomic	-0.894056317601231	64.0915145808527	0.824500757162374	67.6882480296504	-0.960002164334798	58.3804546124219	0.898318307262177	54.6757280944168
SSU72_ENSG00000160075	Transcriptomic	0.894034898856882	64.0939577481391	-0.272864774469554	94.7428555709462	0.228707200817643	96.5624639640259	-0.195382920315291	97.3315576395032
GPR4_cg12979120	Methylomic	0.893997692684232	64.0964008137506	0.860892057839196	65.7598621302854	0.660034950491777	75.2196466871099	0.433540348128661	87.4177691147253
PAFAH1B2_ENSG00000168092	Transcriptomic	0.893950922513589	64.0988437515512	0.030848884689011	99.8909302634787	-0.0390337017594355	99.8990698955114	-0.00830302030247081	99.9955038117093
ANAPC16_ENSG00000166295	Transcriptomic	0.893923954687343	64.1012866156557	-0.313683449361481	93.2561730433666	0.2669922765057	95.3250758710488	-0.223659327846236	96.5043038412243
ACTN2_cg10372476	Methylomic	-0.893895072259874	64.103729400832	-0.490113478867069	85.1942374644417	0.390136165624035	89.4307425428637	1.10283803123696	45.8125795932437
AKAP3_ENSG00000111254	Transcriptomic	0.893819385565165	64.106171979176	0.0360302237100714	99.8643760455695	-0.0434142674547812	99.8734804260931	-0.00535713605968146	99.9980595433953
ERAP2_ENSG00000164308	Transcriptomic	0.893797416876778	64.1086144974853	-1.91247531327018	23.0112749761098	2.22185372575488	15.4125665649946	-1.95157203426506	22.0823818442945
PCDHGC5_ENSG00000240764	Transcriptomic	-0.893778383881758	64.1110569637823	0.746557709988018	71.8079894969768	-0.91618262396261	60.7617047592286	0.883275524104722	55.6789756353316
COX5B_cg26880806	Methylomic	0.893773569071636	64.1134994169216	2.03013322175986	20.5508349379802	0.436711683468825	87.1871641196961	-0.811115331127239	60.3831395339001
CACNA2D4_cg09110274	Methylomic	-0.893752016471711	64.1159418111632	-0.0904044665580123	99.3538353135412	0.078813506115204	99.5689875620425	0.254659312576242	95.4361238637562
LOC283050_cg11939940	Methylomic	0.893722459218532	64.1183841246325	-0.151791506473115	98.2743635466657	0.305146508142552	94.0058920598283	0.218262964281115	96.6661714177207
UBE2L6_cg23491309	Methylomic	0.893646226109933	64.1208262297763	0.825731650855735	67.6098444416366	0.771726533422539	68.9551061840219	0.13534320134517	98.7390828591443
LEF1_cg12271317	Methylomic	0.893609620404332	64.1232682348861	0.352093944184269	91.6815270073025	1.17711153993779	46.350975040271	1.4974389334757	33.2291269637994
CORO2A_cg00861727	Methylomic	-0.893602485617698	64.1257102204984	-0.191435353012606	97.2833790481872	-0.428974908675909	87.5702818865692	-0.406363554587137	88.9366176128832
ICAM4_cg14993276	Methylomic	-0.893571146298988	64.1281521204684	-0.412298309834099	89.0735148555753	-1.56635020075769	29.1601848205094	-0.828142923742064	59.282440684462
PTGER3_cg00915178	Methylomic	-0.893568469938437	64.1305940131246	-0.264242473522493	95.0436742764451	-0.0442006996464664	99.8691040847461	0.0342098827462513	99.9168708197656
PPYR1_cg02394955	Methylomic	0.893557042869636	64.1330358745535	-1.26147289729236	46.5163395255273	0.278476402269469	94.9308396176504	0.0368909694884199	99.9027778959548
CDNF_ENSG00000185267	Transcriptomic	0.893521180112358	64.1354776379788	-0.128938079018372	98.7327341375248	0.0976577400704322	99.352201024215	-0.10098135482059	99.2963512279568
TP53INP1_cg09323728	Methylomic	-0.893503546611521	64.1379193532162	0.188904360336371	97.3556553442628	0.559157179896017	81.0215090766349	-0.375485102692444	90.4322747770797
PTCD3_ENSG00000132300	Transcriptomic	0.893491322876157	64.1403610350494	-0.237353882487575	95.9488746177019	0.195454063453392	97.4784402185291	-0.170797772523831	97.9514558916211
XRCC6BP1_ENSG00000166896	Transcriptomic	0.893488800375403	64.1428027099892	-1.46745459092607	36.9221674822334	1.58943153668146	28.4845926982958	-1.35007337557993	37.3320192884591
CGNL1_ENSG00000128849	Transcriptomic	0.893476692371782	64.1452443518409	0.667738830649725	76.0528043887696	-0.502566798547822	83.9089570247977	0.249515611473937	95.6282059296555
QARS_ENSG00000172053	Transcriptomic	0.893394000210692	64.1476857677162	-0.602056383060094	79.5967062241553	0.553913842930555	81.2757169726037	-0.445872793145068	86.7128487365283
DNAH12_cg15442143	Methylomic	0.893377640378505	64.1501271388843	0.242166809600179	95.8011804161004	-0.715537195239656	72.0614951194964	0.544025279421478	79.4550962570016
FAM19A2_cg20041366	Methylomic	-0.893251191711822	64.1525681645008	-0.194735989205109	97.1894049335475	-2.37181273538731	13.5589298164357	0.00393779840737331	99.9988722194737
TRUB2_ENSG00000167112	Transcriptomic	0.893155463366636	64.1550089285163	-0.535170538663466	82.9918025537069	0.48457326826796	84.7882238803948	-0.390497218725794	89.6794980606101
C1orf186_ENSG00000196533	Transcriptomic	-0.893151702967091	64.1574496822556	-1.07565988156274	54.998429333201	0.741127953287373	70.6864592773634	-0.337882316280543	92.1246212645738
CD3D_cg24841244	Methylomic	0.893139789626309	64.1598904034389	0.416953542706171	88.8490348865822	0.979107883320554	57.3866078222959	-0.618779094928852	74.6516131675791
HIST1H1B_ENSG00000184357	Transcriptomic	-0.893111618136923	64.1623310476366	-0.101863056022962	99.1813929259627	-0.301465593356881	94.151402037324	0.528995174259944	80.3759012714961
KCNIP4_cg10090994	Methylomic	-0.893103214873613	64.1647716688705	-0.350414968177367	91.7715389134415	-0.0539133259208391	99.8029330259357	1.54669903491618	31.9889575236469
MX1_cg22170223	Methylomic	0.893007007609293	64.1672120271946	-0.0463077837945775	99.8021636817011	-1.23175604192808	43.6834201683082	0.253415097917306	95.4873382071103
MIR142_cg10530767	Methylomic	0.892993625806538	64.1696523489498	0.46695842776838	86.2784512537115	-2.17794672693368	16.0468405491261	-0.445209150837775	86.7471856892316
CCDC85C_cg24708831	Methylomic	0.892987668745956	64.1720926544258	0.892650799936995	64.0964239362067	0.863686373341233	63.6638368736191	-0.769271051465252	63.3625536696683
STK10_cg19873297	Methylomic	-0.892973281885571	64.1745329205862	-0.423782681415439	88.5209368970962	1.1446148323962	48.1972980308322	2.60919313000731	13.4976280732896
SYDE2_ENSG00000097096	Transcriptomic	0.892909771793168	64.1769730131899	-0.444467088791646	87.3870734619781	0.393066106871615	89.2942995033575	-0.318849677963125	92.9859920451228
PTGDR_ENSG00000168229	Transcriptomic	-0.892899728073562	64.1794130783467	-0.687731844383338	74.9963147809159	0.280721162107445	94.8382285092543	0.068476369536951	99.680986286886
USP44_ENSG00000136014	Transcriptomic	0.892872163600104	64.1818530681768	1.93256531075911	22.5627334708483	-1.06766033392394	52.0395026785837	0.267260761100535	94.9920068241065
NACC2_cg14242024	Methylomic	0.892822511399694	64.1842929223203	-1.06634038589505	55.4949700716205	0.212501181717455	97.0269347881736	1.44239291718856	34.7453482206335
ARHGAP15_ENSG00000075884	Transcriptomic	-0.89279222367778	64.1867326936952	0.119250488349513	98.9102276584062	-0.486916074009248	84.6758950123411	0.656066280641737	71.5929499242163
PRDX1_ENSG00000117450	Transcriptomic	0.892741131151831	64.1891723254475	0.0739362822452373	99.5551061937845	-0.0752565023904145	99.6130638693273	0.01593500289232	99.9813803313932
HAX1_ENSG00000143575	Transcriptomic	0.892730720103263	64.191611928749	-0.205449775014027	96.8954419991826	0.165774304479645	98.1701987251592	-0.148949625747365	98.459416120416
LOC728392_cg21559944	Methylomic	0.892612114926698	64.194051207933	-0.476438827151008	85.8886310948317	0.497606925499005	84.1459999665386	0.736841740890772	65.5765787742257
DOCK9_cg12379294	Methylomic	0.892589063692275	64.196490424124	1.139971828103	52.0560599731788	0.419802720314836	87.9691199958357	-0.399064168211783	89.2780580532917
TNNI2_cg25161474	Methylomic	-0.892579425213513	64.1989296139755	-0.788774401056687	69.6842630647812	-0.034905293269708	99.9212369560912	1.14755894472038	44.1495895510666
ANKRD20A1_ENSG00000196774	Transcriptomic	0.892572719828744	64.2013687855029	-1.53099028272338	34.5134980540727	1.67500871615311	26.2429504516368	-1.42938934242075	35.0349461884918
ABRA_cg07005767	Methylomic	-0.892562244705459	64.2038079284045	0.0327166680807469	99.8817485900458	0.793795515123223	67.6341320188799	0.235512541369458	96.111031840714
SCNN1B_cg26590082	Methylomic	-0.892542905842123	64.206247018458	0.833792607366907	67.1485641018633	1.04578809921004	53.9412169985367	1.79874950729865	25.3646869172922
ACTN2_cg14119595	Methylomic	-0.892533495413088	64.2086860827952	0.824538178021447	67.678750904171	0.897250442666683	61.8232230025777	0.0976944758529992	99.3543467083256
GADD45B_cg25295063	Methylomic	0.892528111739081	64.2111251324202	1.28366387372019	44.5892608516022	1.619205869887	27.600938366628	-0.720027462338827	67.1974620840322
ARHGEF26_ENSG00000114790	Transcriptomic	-0.89249860458998	64.2135641014097	-0.357145791051579	91.4712132902539	-0.0643561497642129	99.7162381228874	0.350842129018196	91.5458258095598
HSF5_ENSG00000176160	Transcriptomic	-0.892446778665392	64.2160029287723	0.524300864491537	83.5348486147465	-0.780032635463281	68.5142481084036	0.824792932252905	59.5078173536904
IL18R1_ENSG00000115604	Transcriptomic	-0.892423938567653	64.2184416937188	0.9005590566821	63.6730075717817	-1.00101405025731	56.24726075813	0.91050677346036	53.9333252800657
DERL3_cg25202354	Methylomic	0.89236632142706	64.2208803012125	1.24686850171189	47.1735400088707	0.67931145156719	74.1024797324832	-0.764546642522465	63.671691418297
GPM6A_cg18542972	Methylomic	0.892363558732298	64.2233189011565	0.493232216562228	85.0639884781968	0.0803765671150533	99.5539837425151	-0.653838842167877	71.7288573752914
ZNF215_cg12728517	Methylomic	0.892342320516312	64.2257574430619	0.357476041048463	91.4609256089556	-0.16426105984117	98.2027074332258	-1.44211529656542	34.7581724846576
ZSWIM5_cg27472062	Methylomic	0.89229915341065	64.2281958670027	0.740870701465327	72.1099388935423	0.284037952922723	94.7156948156206	-0.192115005850635	97.4102025649198
CD70_cg21779443	Methylomic	0.892292505676378	64.2306342727769	-0.0740713802631972	99.5523364486905	-0.35182601185463	91.1982904287078	1.3954526543394	35.9939974619108
RAB30_cg13586231	Methylomic	0.892280591555216	64.2330726459929	-1.37533410792246	40.4716635799021	0.177412544334016	97.8924894557193	0.617984736123218	74.7047657535573
RASGRP3_cg04198797	Methylomic	-0.892274233776484	64.2355110018348	0.357212182980329	91.4681278339596	-0.388158666850878	89.6143159295897	-0.556999734392342	78.6209954337032
IFI27_cg08036899	Methylomic	-0.892262578657955	64.2379493258262	-0.871623504073924	65.1887095828471	1.09928502741436	50.4720410930987	0.112489981031224	99.1412848666426
LEPR_cg23688719	Methylomic	-0.892224591604972	64.2403875460088	-0.885805812407349	64.4856533402104	0.856680523379077	64.1206663107112	0.168121538718066	98.0157678161488
PIK3R5_cg15818905	Methylomic	-0.892220274894406	64.2428257543949	1.62151049491788	31.5549364839677	-0.00341635812382971	99.9992032617539	-0.857543334816221	57.4156888220351
GUCY1B3_ENSG00000061918	Transcriptomic	0.892156323749685	64.245263788019	0.447513428338839	87.2290956270186	-0.357768471422917	90.9713855125504	0.181855328744064	97.6803558798882
HMCN1_ENSG00000143341	Transcriptomic	0.892151278748177	64.2477018078564	-1.08089738642979	54.7438668332201	1.09383225473375	50.703780086536	-0.901152079319362	54.5157208202509
CDKN3_cg09988663	Methylomic	0.892127952669595	64.2501397639496	-1.15217337661949	51.5412461217873	-1.25512412341703	42.6641377007773	-0.0141176621686713	99.9849400662175
LMBRD2_ENSG00000164187	Transcriptomic	0.892109130053755	64.2525776686055	-0.377479850527706	90.5804013520818	0.326907665180109	92.2217233500928	-0.267813309409483	94.9721827173747
C5orf56_cg02426076	Methylomic	0.89200630776584	64.2550152922745	0.361511659841354	91.2910897215116	-0.382697055230178	89.8696555217377	-0.59676049026623	76.0525365616495
TMEM198_cg04118884	Methylomic	0.891998365018398	64.257452894238	1.17859448977182	50.2667220317619	0.455560497149677	86.2709289090968	0.0705501776324	99.6610086830138
SOCS3_cg19894975	Methylomic	0.891925326275619	64.2598902966055	0.269204699282392	94.8646284140423	-0.120708657368018	99.0087088527104	-0.766759858742997	63.530996644135
CHRM2_ENSG00000181072	Transcriptomic	0.891841469791899	64.2623274698147	-0.620368611613278	78.561512074677	0.572100587491546	80.3048955095863	-0.459802521802729	85.90254370902
PTK2B_cg15712821	Methylomic	-0.891820461161766	64.2647645856128	0.574990040626791	81.0089446584198	-0.696246271083615	73.1572587722433	-0.527551437607411	80.4588886624567
DECR1_cg11708624	Methylomic	-0.891759681876994	64.2672015353167	0.434663470512635	87.9953986639148	1.48954442011419	31.4031707947723	0.842059196820387	58.4358865465381
NUP210_cg23799276	Methylomic	0.89162799125182	64.2696381251441	1.25884344047991	46.6396982383618	-0.488948230621461	84.5714012265264	-0.978114364961251	50.567100045302
ARL15_ENSG00000185305	Transcriptomic	0.89156532475478	64.27207454372	-0.98037848307817	59.638834650222	0.973292034687733	57.6988142756556	-0.795727267280497	61.486321992664
POU3F1_ENSG00000185668	Transcriptomic	0.891561426344523	64.2745109516426	-2.49118189620428	12.2659234186845	3.1352365820229	6.99169467776131	-2.86282530102878	10.6886636910476
KDM4E_ENSG00000235268	Transcriptomic	0.891561426344523	64.2769473595652	-2.49118189620428	12.2730969931529	3.1352365820229	7.00064700930711	-2.86282530102878	10.697149521995
TRIM29_ENSG00000137699	Transcriptomic	0.891561426344523	64.2793837674878	-2.49118189620428	12.2802705676213	3.1352365820229	7.00959934085292	-2.86282530102878	10.7056353529423
FAM71C_ENSG00000180219	Transcriptomic	0.891561426344523	64.2818201754104	-2.49118189620428	12.2874441420898	3.1352365820229	7.01855167239872	-2.86282530102878	10.7141211838897
BACH2_cg01245856	Methylomic	-0.891532968238058	64.2842565055643	-0.862692220326843	65.6481843772533	-0.598585439459785	78.6838214477832	-0.242559511989629	95.8637984046907
BSG_cg27641720	Methylomic	0.891476302042524	64.2866926808641	1.49009807342646	36.0145976612742	0.997169347488075	56.4497835206718	-1.144435450358	44.3024382308045
FAM196B_cg06468626	Methylomic	-0.891465800221649	64.2891288274651	-0.771993950935382	70.4660071640934	-0.135778435563476	98.771079875773	0.894266651964514	54.9360916571939
ATRN_ENSG00000088812	Transcriptomic	0.891369853878147	64.2915647118694	-0.222975782497014	96.3847050508698	0.180902638689554	97.8198867948398	-0.159186425083792	98.2279515978524
GFI1_cg22628500	Methylomic	0.891366657594143	64.2940005875391	0.589503308175299	80.2780606570211	0.342009574619731	91.6399417396569	-0.284234988623881	94.386113873504
GPSM2_cg22161131	Methylomic	0.891344642370256	64.2964364030469	-0.843260166829691	66.6776154528399	-0.422755170425388	87.8584286896415	-0.385261902313291	89.9438909289652
FUT4_cg13556659	Methylomic	0.891309936017303	64.2988721237112	1.22827099731101	47.960863888921	0.0399715445402862	99.8944386013249	-0.861031018613949	57.2119272945467
LOC144571_cg13575925	Methylomic	-0.891302714896458	64.301307824642	0.0512866477602189	99.7656948858138	0.4374046371485	87.1447341713317	0.160230595742882	98.2005025162198
GMPR2_cg11315141	Methylomic	0.891295777206646	64.3037435066138	1.36092683481249	41.098138120138	1.3280890112581	39.4044268043119	0.261923044147737	95.1873248413419
SMPX_ENSG00000091482	Transcriptomic	0.891251709115546	64.3061790681589	-0.458026394544545	86.7324688139982	0.405461543501936	88.6702896410175	-0.327658317070865	92.6009142470285
FOLH1_cg14775560	Methylomic	-0.891194883466515	64.3086144744142	-0.179924524799272	97.5993228856963	0.402123171787873	88.8570486464569	1.19751699808716	42.3889567117327
IL21R_cg27027151	Methylomic	0.891152807752694	64.3110497656873	0.36344632961446	91.1950393617077	-0.139721910313257	98.6959394467448	0.402768141180433	89.1140634728507
STARD5_cg25726857	Methylomic	0.891133814226203	64.313485005056	1.21103452441371	48.7933588545045	0.850701133927361	64.4474332866094	0.265691213188796	95.0528210290238
PRPH2_ENSG00000112619	Transcriptomic	-0.891124254451741	64.3159202183004	-0.411367107318855	89.124499665071	-0.0109616426748287	99.9916241531873	0.308852723091608	93.3922720941348
KIAA1217_cg21272913	Methylomic	-0.891118823026339	64.318355416702	0.0304325902753423	99.8926953406394	-0.904047720113623	61.4555108958927	-0.236302807480107	96.086557443857
PRKCB_cg18526361	Methylomic	0.891099625878519	64.3207905626428	-0.758721494858028	71.1512698194282	-0.0615360182127577	99.73779357716	0.257467231582158	95.3389718826574
XCR1_cg10096268	Methylomic	-0.891058993417891	64.3232255975455	-0.202376701079926	96.9829890178454	0.0107689300339251	99.9920577210485	0.855336135241567	57.5451696664065
ACTR10_ENSG00000131966	Transcriptomic	0.891038076233482	64.3256605752869	-0.470426802502106	86.1353573240221	0.417700097500589	88.0755206078607	-0.337061995114195	92.1596334028262
GSTT1_ENSG00000184674	Transcriptomic	0.890978591079331	64.3280953904707	0.632404773293212	77.8871445091086	-0.481649626053845	84.955153342762	0.242071911099294	95.878160662344
CDON_ENSG00000064309	Transcriptomic	0.89097781139728	64.3305302035238	-0.411383541187257	89.1233150977848	0.359202366071988	90.9150889290851	-0.291884597040204	94.0778353138627
COX5A_cg18590738	Methylomic	0.89096857054573	64.3329649913241	0.997819750381251	58.8180952482638	0.505571049243415	83.7463369770758	-0.993813140896602	49.9155567734969
B3GAT1_cg13385568	Methylomic	-0.890912656929698	64.3353996263269	-0.36061799800676	91.333714174011	0.26958252799927	95.2431042178551	0.352959477077852	91.4300683195309
STON2_ENSG00000140022	Transcriptomic	-0.890909887751276	64.3378342537622	0.218477906695823	96.5213473905387	-0.564447038058247	80.7136366394452	0.705244831378864	68.2410867188199
ESRRG_ENSG00000196482	Transcriptomic	0.890875443730305	64.3402687870708	-0.0856685717199585	99.4148297799531	0.0580675162260594	99.7659524972876	-0.0721117263430711	99.6419868107925
WNT3A_cg27546066	Methylomic	-0.890856367023915	64.3427032682477	-1.15020123804115	51.6340428395568	-0.260816938181818	95.5360122165997	-0.602220829457654	75.6775786759447
AKAP10_cg25572784	Methylomic	0.890790031396712	64.3451375681465	1.24079298063556	47.4170360490259	0.0859207296817161	99.4941603974827	0.575596446480012	77.4169443115122
ARHGAP9_ENSG00000123329	Transcriptomic	-0.890745328974796	64.347571745885	-0.398797802604339	89.656105183587	-0.023561859731444	99.9649748611169	0.318876817713124	92.9841017810464
LINC00571_ENSG00000223685	Transcriptomic	0.890714508182182	64.3500058393982	-0.569275218634305	81.3171362606051	0.518051850993309	83.1634420167606	-0.415946987252695	88.424922137532
NLRC5_ENSG00000140853	Transcriptomic	-0.890616819027277	64.3524396659521	-0.106414539906125	99.1090948941404	-0.297836723008454	94.2745737628927	0.526584887204729	80.516707543288
EMC4_ENSG00000128463	Transcriptomic	0.890610581151105	64.3548734754595	-0.213316047672145	96.6798333928382	0.171594820987416	98.0319533889197	-0.152079868917137	98.3897748376133
PSEN2_ENSG00000143801	Transcriptomic	0.890580402869353	64.3573072024974	-0.531502437221515	83.1606853160944	0.479137055470237	85.0799854997597	-0.385007485525541	89.9553059389958
EDN2_cg15807154	Methylomic	-0.89057301814235	64.3597409093547	0.633290633403747	77.8543487415253	0.0779737972537904	99.5772731427288	0.203852284479315	97.0829339704385
INA_cg01597891	Methylomic	-0.890509303494394	64.3621744420964	0.763474809181871	70.8926142232967	-0.0858366756444073	99.4961217440996	-1.22880375088476	41.2215728183321
CEP85L_cg10895482	Methylomic	-0.890356232937717	64.3646075565355	2.16951096292176	17.9533456907357	3.78928837321047	4.4131011772824	-1.60960837883611	30.2337069412506
ZNF469_ENSG00000225614	Transcriptomic	-0.8903365921253	64.3670406173014	-0.547755285012821	82.4430079138458	0.128892628834314	98.88341852423	0.195747695872349	97.3188059273867
WDR83OS_ENSG00000105583	Transcriptomic	0.890326731020772	64.3694736511195	-0.306905191813481	93.5127580328626	0.258276906999059	95.6331075923319	-0.215418791755191	96.7522377163644
BLOC1S4_ENSG00000186222	Transcriptomic	0.890322557428615	64.3719066735322	0.758784260020804	71.1469002015215	-0.560155726726017	80.9591893070199	0.274674112189149	94.7373959440985
CDC25C_cg11518421	Methylomic	0.890201318409696	64.3743393646298	1.09874234284996	53.9934964610102	0.316200427097768	93.5562295753433	0.333617943126729	92.3176819491737
KIR3DX1_cg04244985	Methylomic	0.890145805511815	64.376771904025	0.633659107117736	77.8361069228122	-1.53168055924821	30.097615048018	-0.57377516038245	77.5531636377119
JAK3_cg04557677	Methylomic	0.890124308293195	64.3792043846738	0.451659023561595	87.0232624574564	-1.42506159530094	34.812453257144	-0.984550770625786	50.2820344881713
CDC25C_cg01880523	Methylomic	0.890064306016325	64.3816367013518	-0.0596896647760203	99.6906142042941	0.615975022414698	77.7734807130434	-0.0832294808866958	99.5334766868874
SERPINE1_cg20583316	Methylomic	-0.890060279261299	64.3840690070258	-0.489393895031763	85.2351418085472	-1.26751828561252	42.0375308020233	-0.539183419301928	79.764926678087
DAPL1_cg14513570	Methylomic	0.88999023126301	64.3865011212766	0.609206142330823	79.1347280988957	2.29345518195725	14.46566422732	-1.73700890207638	27.2818676139276
STK4_cg04834749	Methylomic	0.889968475041756	64.3889331760732	0.6090498243031	79.1417442957138	0.170633931890748	98.0534450187547	0.481170259569055	83.2988828577322
ARMC1_ENSG00000104442	Transcriptomic	0.889952575363435	64.3913651874202	-0.376723985603105	90.6173158221391	0.32478440987614	92.2942943283702	-0.265166985234404	95.0717013855179
TLCD1_cg14438399	Methylomic	0.889871867059285	64.3937969782121	0.300965017811631	93.7403542226724	0.256257202569532	95.6859772474406	1.08247617781105	46.5576792001875
BCL11B_cg23457258	Methylomic	-0.889869653322696	64.3962287629544	-0.523304717360402	83.6027281245039	0.774949553768017	68.7983353712081	-0.127771377296676	98.8786354566586
WIPF1_cg11401996	Methylomic	0.889834311677359	64.3986604511171	0.554707445250645	82.092035704517	0.0131727745626927	99.9882901554255	-0.678214414539434	70.1245378021887
MECR_ENSG00000116353	Transcriptomic	0.889757884168854	64.4010919304231	-0.0428501043427608	99.8240959485675	0.0204639295055581	99.9736278093534	-0.0458260538868251	99.8533475769287
FAM129C_cg12550597	Methylomic	-0.889734022276707	64.4035233445206	-0.0355241017180957	99.8670521387236	1.41012932365813	35.4845298775243	0.10456611957851	99.2479258650936
KIAA0513_cg07244716	Methylomic	0.889689788207603	64.4059546377379	0.691034768729193	74.8275743037719	0.236457891730124	96.3143941376006	-0.295648300102202	93.93406160848
PVRL1_cg13304090	Methylomic	-0.889526906503741	64.4083854858414	-0.532231203272665	83.1162752873334	-0.550265589938572	81.4821440787321	-1.04324223407698	48.0139376499957
CD59_cg23903301	Methylomic	0.889480600413566	64.4108162074022	-0.0658334293409214	99.6341639863581	0.179368035561652	97.8502460460046	0.38841018873578	89.7880096182017
HSH2D_cg02025270	Methylomic	0.889468686292403	64.4132468964048	-0.48429658393424	85.5014504628397	-0.867757957637	63.4511877692771	0.696198236707233	68.8433037684515
ZBTB9_ENSG00000213588	Transcriptomic	0.889417988658125	64.4156774468639	-0.591294803869811	80.1879528627708	0.540062035675269	82.0020999020904	-0.432942142206423	87.4627142106117
PPARG_cg05671501	Methylomic	-0.889393520147246	64.4181079304568	-1.33773123746753	42.0539381029021	-0.797772972672659	67.4205878976261	-0.111178671856153	99.1545449142193
NPR3_ENSG00000113389	Transcriptomic	-0.889371987836859	64.4205383552074	-1.75395893177276	27.8052667790665	1.68913114327814	25.8441085367332	-1.24118755767577	40.8152153278797
ITGAL_cg26898455	Methylomic	-0.889326179462414	64.4229686547755	-1.2342746571165	47.7056275561551	0.653937646974189	75.5834986236444	1.74367405191444	27.0961937443338
CECR7_ENSG00000237438	Transcriptomic	-0.889276774899297	64.4253988193337	-1.26876713747731	45.2105155164507	0.991813369640161	56.747913336162	-0.569173779876066	77.86482208192
COQ5_cg19835839	Methylomic	0.889217971742719	64.427828823198	1.2159520766334	48.580228144358	-0.127128784949565	98.9100904969272	-1.11292797365369	45.3759080809804
VCP_cg10755319	Methylomic	-0.88916870586096	64.4302586924313	-1.52081250167639	34.9090650660592	0.539524165023538	82.0313824847965	2.0283822016206	20.6847702272492
STAT4_cg04285318	Methylomic	-0.889134344844853	64.4326884677648	0.217802370577358	96.5420744396291	-1.13104709672011	48.8078797577916	-1.63003722507907	29.7486751292313
SLC46A1_ENSG00000076351	Transcriptomic	0.889106803792346	64.4351181678357	0.100659170851008	99.2009123621936	-0.0991740685645053	99.3319684823988	0.0332241155394441	99.9217618358451
POP7_ENSG00000172336	Transcriptomic	0.889096484471078	64.4375478397065	-0.221031500828549	96.4416029295289	0.177682166123659	97.8853937094671	-0.155722265564081	98.3026377413305
HLTF_ENSG00000071794	Transcriptomic	0.889081028421002	64.43997746934	-1.0070510235824	58.3705622815923	1.00314469562246	56.1528691514624	-0.820575244341175	59.7516986783666
GPX1_cg05551922	Methylomic	-0.889052845349363	64.4424070219563	-0.511346045537096	84.1944020107571	0.352749710845113	91.1620741318963	-0.487305549946439	82.9401252893276
PQLC3_cg07478210	Methylomic	-0.888987749354025	64.444836396682	0.0400704123163921	99.8428294851826	0.678454462254116	74.1606397129216	0.212943882039219	96.8347203624882
EPHA6_cg19812790	Methylomic	-0.888948380953661	64.4472656638241	-0.193488712080366	97.2257424610842	0.213817671274105	96.9892002889394	1.00416695298352	49.5718963975983
CLECL1_cg20894963	Methylomic	0.888917615021524	64.4496948468907	0.757115210590676	71.2407408500469	-0.843497690212853	64.8948079932774	-0.0257155577291637	99.9524642975949
C12orf35_cg03847768	Methylomic	0.888898621495033	64.452123978053	0.867872907498769	65.3740242514585	-1.78256595662705	23.7242446467943	-1.01890176216731	48.9304895866824
C11orf96_ENSG00000187479	Transcriptomic	-0.88882611867363	64.4545529110837	-0.0296523698571166	99.8969314126468	-0.364669017787213	90.6805167096308	0.574017570219384	77.5361528042557
DPP10_cg02393663	Methylomic	0.888781293301844	64.4569817216182	-0.755789515154175	71.2995564717302	0.884433867188203	62.548394630456	-0.804010790057793	60.9313001441903
GRAP2_cg16860464	Methylomic	0.888770674193851	64.4594105031334	-1.02657638786362	57.4540778694476	1.19175548744122	45.6033793084081	2.2373743146553	17.5461391885166
FURIN_cg23662846	Methylomic	-0.88872589769108	64.4618391622859	-0.811098772156534	68.5369841582583	1.17818422965068	46.2904455615549	0.418982148492499	88.2541025088472
FAM179A_cg25553279	Methylomic	-0.888667276761592	64.4642676612425	-0.399287587069461	89.6204844597982	1.43149022897146	33.8832810221507	0.362667208047888	90.9876184679348
HOOK1_cg07836257	Methylomic	0.888660166403357	64.4666961407684	0.0820050136480755	99.4579794750083	0.291826900818473	94.4732493153512	-1.08508623067073	46.4805776690329
HNRNPA1_cg14017196	Methylomic	0.88860620752128	64.4691244728385	-0.610227776155405	79.062740128402	1.57856421191851	28.7694754023509	1.20514002581809	42.0544094513885
SYTL2_ENSG00000137501	Transcriptomic	-0.88860285442505	64.4715527957455	0.802650285734916	68.9760951620559	-0.948464936573158	59.0154694214826	0.89498263133356	54.8830565873006
PIK3IP1_cg12273325	Methylomic	0.888537917160123	64.4739809411956	-2.24002512164909	15.7594216695232	-0.608459275950643	78.1494474947809	2.26396480165683	17.1657260147765
FKBP3_ENSG00000100442	Transcriptomic	0.888496312746157	64.4764089729516	-0.231593889130879	96.1136140150319	0.186982187752201	97.6876172281179	-0.162159208143659	98.1575166425029
WWC1_cg02865818	Methylomic	0.888440014164482	64.478836850858	-0.732265045638625	72.553256737635	-0.378443215159592	90.0587676707052	-0.431472273702961	87.5395801746338
FERMT3_cg07682037	Methylomic	0.888420588966934	64.4812646756804	0.473443364082476	86.0103239686312	-1.31257017720496	40.0454829320921	0.319201619651873	92.9708616316029
C5orf22_ENSG00000082213	Transcriptomic	0.888409768038459	64.4836924709319	-0.00195065931318477	99.9997339194091	-0.0150501759969278	99.9849221733924	-0.0212485119677803	99.9677159077365
TNFRSF19_cg19303637	Methylomic	0.8884066028247	64.4861202575338	-0.349234518037583	91.8108217461901	-0.219589800011313	96.8307919040686	-0.183398556271665	97.6359885246669
TCAP_cg16027267	Methylomic	-0.888361826321928	64.488547921773	0.241676756467229	95.816505784318	0.156774579119149	98.3659453571857	0.0770244200851529	99.5939844086927
ASGR2_cg09230791	Methylomic	-0.888361567319294	64.4909755853044	-0.125621190983498	98.796478289769	-0.272258611972546	95.1580052612733	-0.139525573704257	98.6604317391704
TLR3_cg09295300	Methylomic	-0.88831822754521	64.4934031303993	-0.449268460110749	87.1451763281601	-0.435871455366598	87.2257873047433	0.213991140174949	96.7948611323617
RP11-386G21.1_ENSG00000253976	Transcriptomic	-0.888307584245848	64.4958306464089	-2.96711218241427	7.45468618495375	3.79839516503109	4.34808358636201	-3.43660163071296	7.58596419396284
ANKRD18B_ENSG00000230453	Transcriptomic	-0.888307584245848	64.4982581624184	-2.96711218241427	7.46323024198513	3.79839516503109	4.35892949606283	-3.43660163071296	7.59615078147877
CLDN10_ENSG00000134873	Transcriptomic	-0.888307584245848	64.500685678428	-2.96711218241427	7.4717742990165	3.79839516503109	4.36977540576365	-3.43660163071296	7.60633736899469
IGLL1_ENSG00000128322	Transcriptomic	-0.888307584245848	64.5031131944375	-2.96711218241427	7.48031835604787	3.79839516503109	4.38062131546447	-3.43660163071296	7.61652395651062
GOLGA8T_ENSG00000261247	Transcriptomic	-0.888293458241624	64.5055406718444	-0.92971627759731	62.1413207005113	0.559804684293979	80.9735795976511	-0.174114600729585	97.8803796003278
DCK_cg25766763	Methylomic	0.888267173073412	64.5079680774206	1.28918202347171	44.3670038227239	0.641109716010588	76.306321649605	-0.946925340028107	51.7346357356119
ACTR8_ENSG00000113812	Transcriptomic	0.888233009531059	64.5103953896366	7.08049196888866e-06	100	-0.0168061881765587	99.9806853651604	-0.0199848982959803	99.9713217634673
C19orf38_cg05212440	Methylomic	-0.888230684654928	64.5128226954994	-1.17294059900588	50.5645312929922	0.872070865304961	63.2028170493971	0.289850415273616	94.1502544825248
C1QTNF1_cg07162665	Methylomic	0.888012487150007	64.5152494050845	-1.20224824152954	49.1997546274956	2.43341029826559	12.8660590937845	2.37637648411026	15.9345265923377
PIK3CD_cg18976437	Methylomic	0.88792986530977	64.5176758888854	2.24503911833135	15.6948314913958	1.02926882832031	54.8331126876376	-1.05879287096619	47.4811846628232
RPS28_ENSG00000233927	Transcriptomic	0.887821887771759	64.5201020776115	0.188924540068003	97.3545673728258	-0.169909446229765	98.070455275561	0.0780168419783059	99.5834105419616
WNT1_cg27196808	Methylomic	0.887790435558482	64.5225281803868	0.228986980293346	96.2018074026517	0.647002244073752	75.9790308680224	-0.585047786944979	76.8336462869619
RNASE6_cg06720660	Methylomic	-0.887789775837698	64.5249542813593	-0.875127385688032	65.0051368746227	0.170668697973155	98.0519832550241	-0.190282799482529	97.4504384725929
CD86_ENSG00000114013	Transcriptomic	-0.88778611454446	64.5273803723263	0.702808271717665	74.2174947154359	-0.891315445296706	62.1883431239406	0.874282117950016	56.3143249879246
FBP1_ENSG00000165140	Transcriptomic	-0.887690442970397	64.5298062018476	1.19512566732308	49.5932796667857	-1.14211988526624	48.2789117084175	0.932936491212968	52.4556108503717
UBL7_ENSG00000138629	Transcriptomic	0.887624857531024	64.5322318521408	-0.20870440962917	96.7935080140064	0.165500213755221	98.1772926606184	-0.14619863734749	98.5202111151513
ANKRD44_cg22764380	Methylomic	-0.887498484208692	64.5346571570882	-2.24922069755412	15.649533385529	0.09085128233011	99.4330315190078	-1.5747196519927	31.2673357373531
SH2D3A_cg24897399	Methylomic	-0.887471116263702	64.537082387246	-1.82152909046385	25.3172192190232	-0.351766220650986	91.2013038915896	0.928257769415612	52.728676479565
CALM2_ENSG00000143933	Transcriptomic	0.887433606110198	64.5395075148982	-0.163867111285195	97.9893144832008	0.124897354707658	98.9449495488055	-0.117087809959866	99.0592894943324
MRC1_ENSG00000120586	Transcriptomic	0.887195115129792	64.541931990816	1.44743069392278	37.6185420372433	-0.90536007187907	61.3702603456579	0.337307423402512	92.1506393213647
KIAA0513_cg16020986	Methylomic	0.887187563760809	64.5443564460978	-1.96305169225753	21.8842478836356	-2.87247144604769	8.93586749922429	1.96629193779935	21.8210950478163
FERMT3_cg16548984	Methylomic	-0.88706266910993	64.5467805600747	-0.177758850703115	97.6539191467445	-0.657648062262167	75.3550966483435	0.991660243246186	50.0008806236959
ZNF697_ENSG00000143067	Transcriptomic	0.887043673357235	64.5492046221411	-0.150142102527124	98.3126196308409	0.11239757884579	99.1448193698484	-0.108047655516168	99.1987520430155
CLEC10A_cg01472101	Methylomic	0.886972073569345	64.5516284885437	0.622258583411542	78.4702787932922	0.425730929357312	87.7191432357914	0.63853832110439	73.3089656732291
PTN_cg02701024	Methylomic	0.886938575895352	64.5540522634058	0.148819405718704	98.3453357140284	0.265218241036084	95.3835845883441	-2.59358396731351	13.6055993957315
PMPCA_ENSG00000165688	Transcriptomic	0.886886177582867	64.5564758950767	-0.138486195319127	98.5455362572174	0.101938745634142	99.2955528786104	-0.10060469717786	99.3020275029608
C17orf87_cg21337881	Methylomic	-0.886868244466029	64.5588994777411	-1.07856225322834	54.8402341277364	-2.00669266458537	19.3206126633248	0.521989926554595	80.7933000452663
TTC22_cg07976644	Methylomic	0.886655745019055	64.5613224796991	-0.689532695746065	74.903114800461	0.016024286219913	99.9828851089511	-1.79021572964547	25.5509205336418
KCNJ15_cg03519095	Methylomic	-0.886648005892942	64.5637454605082	0.121942971745665	98.8602167211838	-1.41877948260845	35.1130159254894	-1.0363759421104	48.2389332807914
SUPT5H_cg15554466	Methylomic	0.886569756144577	64.5661682274808	0.596385916455275	79.9245749137477	1.00159276639096	56.2015194280517	-0.116182445563817	99.0734624467935
MSH5_cg10435003	Methylomic	-0.886550879905203	64.5685909428695	0.798294798361608	69.2157167265529	0.171265042575925	98.0383152484803	-0.45131276260694	86.3698690994427
FMOD_cg26894354	Methylomic	0.886539452836402	64.571013627031	0.452467572962519	86.9907211663684	-0.266364846107687	95.3471627390224	0.227164304599517	96.3880105280456
PAQR5_cg00225576	Methylomic	0.886511653220356	64.5734362352232	1.47764399088799	36.5829632259341	0.673102907349394	74.4694154486027	-1.54435133624639	32.0668287445307
GEN1_ENSG00000178295	Transcriptomic	-0.886504408979379	64.5758588236188	0.420642503136429	88.6753448867648	-0.711334115519267	72.2896266757348	0.790169034622348	61.930518161906
RINL_cg14692552	Methylomic	-0.886492258975714	64.5782813788116	-0.174250262641519	97.7431495105875	1.36884433171272	37.7074512763997	0.704793886914344	68.2682539860144
ZNF672_ENSG00000171161	Transcriptomic	0.886462168137895	64.5807038517739	-0.251650960406183	95.4793507220942	0.204176801851514	97.262220790261	-0.173668043264268	97.890175155746
AIDA_cg04844391	Methylomic	-0.886434501388339	64.5831262491301	-0.796697042844118	69.3029807062991	0.361172090304219	90.8204785829354	2.05759239083678	20.1699869888391
TMEM119_ENSG00000183160	Transcriptomic	-0.886366175938044	64.5855484597704	-3.37075056368392	4.63889564639228	4.57867789950857	2.22617859706356	-4.30829367559413	4.09259478304104
MCF2L2_cg25214424	Methylomic	0.886313170868523	64.5879705255615	1.33497502642857	42.1655490743731	0.579465577045839	79.8049641157677	-0.135040003589839	98.744691015639
CDKN2D_ENSG00000129355	Transcriptomic	0.886311781229289	64.590392587555	0.459634336504368	86.6373619315427	-0.36958676499195	90.4708520862271	0.191428135418638	97.4261151766368
CENPN_cg08265926	Methylomic	0.886241945144181	64.5928144587045	0.545161307548275	82.5704436786638	-0.761261589875059	69.5243105189136	-1.16355812538076	43.5294273735528
CREM_cg12754824	Methylomic	0.886237369430981	64.5952363173498	1.87392540715654	23.9820421750754	1.76350297927363	24.1137659004906	-0.894083387421712	54.9599456098385
BACH2_cg19694945	Methylomic	-0.886131036635536	64.5976578854149	-0.734236727280324	72.4582463334513	-1.23982855404705	43.3446589818845	-1.07498597840646	46.8869586066192
PARP4_cg08200577	Methylomic	0.886129883337883	64.6000794503283	0.762223945104431	70.960714181169	0.0532352220638367	99.8072172818785	0.204109847092377	97.0738653696021
SFMBT2_cg12220353	Methylomic	0.886114256845633	64.6025009725386	-3.12588783808406	6.26253000617409	-4.35134933730954	2.80023690513246	1.47750319210861	33.7933707883265
CD74_cg18664712	Methylomic	0.886108386119263	64.6049224787056	1.54161704092294	34.1287641339388	-0.232899451104362	96.4155511951912	-0.847144539913751	58.1429839985619
QKI_ENSG00000112531	Transcriptomic	0.886086498980106	64.6073439250608	-0.251622697253262	95.4800752914882	0.203912482917967	97.2680465445839	-0.173289975752504	97.8978868498863
DCHS2_cg07786760	Methylomic	0.885985359868127	64.6097650950288	-0.953861591403725	60.9916453453633	0.0297493879614135	99.9423779071772	0.916147921352197	53.567814062695
WDR25_ENSG00000176473	Transcriptomic	0.885946247938167	64.6121861581139	0.103692351337608	99.1568467617883	-0.103549948606029	99.2682762870232	0.037715698566098	99.8997952756174
COPG2_ENSG00000158623	Transcriptomic	0.885882038828058	64.6146070457321	-0.227604055955833	96.2458599590963	0.18166510536675	97.7991791528304	-0.157006099725961	98.2748311966235
C14orf182_ENSG00000214900	Transcriptomic	-0.885853236875571	64.617027854642	-0.629577965422033	78.0343102898529	0.215549617896711	96.9432083924998	0.124100340618763	98.9554550401824
TNNI2_cg26072173	Methylomic	-0.885825586195873	64.6194485879896	-1.2380172424362	47.5312408733991	0.0975280174711853	99.3544298273307	0.342616257906704	91.9158626076075
PTPRH_cg26610167	Methylomic	-0.885815657761571	64.6218692942054	-0.981238311034805	59.6105935953994	-0.0106612518112657	99.9921799081938	0.448776378256988	86.5192689168471
MEF2C_cg15241530	Methylomic	-0.885801757953547	64.6242899624366	-1.83070127121244	25.0910306735612	0.335532050711734	91.9107686782362	1.46037199651757	34.2248132756882
CNR2_cg26151675	Methylomic	0.88579576994006	64.6267106143041	0.416600536297759	88.8682366737897	-1.252021977098	42.8216069107166	-0.0841887047994654	99.5210717600234
SNX20_cg14786132	Methylomic	0.885743537742209	64.6291311234345	0.910946223519031	63.1854913092107	-1.05557940368877	52.6033228818764	0.0152315489373893	99.9828601451862
BCL2L1_cg12896779	Methylomic	-0.885618038751851	64.6315512896084	0.349594820568291	91.7967354381035	-0.453591340083599	86.3682737396606	-1.83821806453497	24.0666220958982
C9orf24_ENSG00000164972	Transcriptomic	0.885579201146592	64.6339713496491	0.169680294125327	97.8525714822797	-0.15623232976056	98.3766707912068	0.0708783040456908	99.6559787463967
DPM3_ENSG00000179085	Transcriptomic	0.885578834237392	64.6363914086872	0.366690485259856	91.069918318585	-0.304423055234455	94.0406970238179	0.157277898130469	98.2683087355959
HESX1_ENSG00000163666	Transcriptomic	-0.885472660307223	64.6388111775792	1.11915716494089	53.0609557300503	-1.10864771027261	49.9457796985737	0.931132118563351	52.5578247563348
COPS4_ENSG00000138663	Transcriptomic	0.885434226148696	64.6412308414406	-0.00525168763028703	99.998195053891	-0.0141102151510217	99.9870079370132	-0.0203119137080199	99.9705462985013
NCK2_cg17675611	Methylomic	-0.885373194928537	64.6436503385194	0.492364722333546	85.1023003474691	-2.31031228905418	14.3210000807518	0.0720215309657427	99.6428411848624
TMEM79_cg23732789	Methylomic	0.885302110919711	64.6460696413438	0.749343266510182	71.6744432392638	0.457776996355506	86.1483344702386	0.193394039348973	97.37706740776
SERPINB6_ENSG00000124570	Transcriptomic	0.885199908760447	64.6484886648761	0.0965825327427697	99.2665261350409	-0.0982670808380872	99.3454894740794	0.0347545283748448	99.9143176574292
FAM65B_cg03839782	Methylomic	0.88517286860536	64.6509076145146	-0.702097265566334	74.2579498329347	1.94084035259862	20.3696011264301	1.12487659221058	44.9148324915661
JMJD8_ENSG00000161999	Transcriptomic	0.885120885691362	64.6533264220971	0.00598543984403601	99.9973050073071	-0.0237448538698818	99.9645700120131	-0.013735134381451	99.9854751377822
CA13_cg10267817	Methylomic	0.885108463283712	64.6557451957324	-0.620902364606868	78.5311313549676	0.381118215188219	89.9448955596682	0.640709643225249	73.1743208893785
PDE4D_cg07894624	Methylomic	0.885046647988405	64.6581638004424	0.568312185659364	81.3597209712035	0.33524439636117	91.9184292845491	0.396168240017683	89.418297700552
APOBEC3D_ENSG00000243811	Transcriptomic	-0.88502438899136	64.6605823443243	-0.0904123318634259	99.3533146430981	-0.312737997409233	93.6864167509138	0.537691037758219	79.852687489461
MCOLN3_cg21147310	Methylomic	-0.885005065851453	64.663000835401	-0.206953172937752	96.8401943555403	-0.76806906866113	69.1573838968372	-0.517908953866933	81.0490708222063
CD6_ENSG00000013725	Transcriptomic	-0.885000264711419	64.6654193133575	-0.182562962140022	97.525755157294	-0.230463472165836	96.495590560428	0.477911301467796	83.5233896683255
BMPR1B_cg22239201	Methylomic	0.88499545180109	64.6678377781615	0.797170871285342	69.2731484230775	-0.174524319508956	97.9577904625078	-0.806188905816437	60.766635464013
ANPEP_cg04857054	Methylomic	-0.884918904308551	64.6702560337809	-0.206586115727375	96.8628151707547	0.333776794089911	91.9661864028861	0.286958507561685	94.2879119507052
ERMP1_ENSG00000099219	Transcriptomic	0.884881248119705	64.6726741864957	-0.37157447945025	90.845725463937	0.316545081438707	93.5471975894301	-0.256490280186707	95.3755241320209
TTC16_cg04671853	Methylomic	0.884660734063788	64.6750917366022	0.421057610609125	88.6547446400683	-0.469951741816578	85.536465357584	-0.200068963944351	97.1908418433147
TCOF1_cg25274994	Methylomic	0.884614372592307	64.6775091600148	1.48446121153345	36.2415546854671	0.349684860029346	91.2754194578667	-0.712774593511082	67.7534913229332
F2R_cg06994090	Methylomic	0.884581392923581	64.6799264933025	0.633900826605213	77.7977851548315	-0.0497594248828061	99.8338489179392	0.378734586011101	90.2813978298254
DHRS9_cg05163528	Methylomic	0.884565421094486	64.6823437829432	-1.92626226042568	22.7349916158423	0.470411157536281	85.5109586320894	1.29554428480442	38.9664351498869
SLC27A2_cg13021384	Methylomic	0.884562226728667	64.6847610638546	1.77316283390241	26.7978293741555	0.592043418249464	79.0170970299011	-1.6268079825854	29.8500364050316
SH3BP5_cg05260576	Methylomic	-0.884496557346756	64.6871781653085	-2.3357822280722	14.3378031372561	-0.521381648824179	82.9853927010413	1.45634676613013	34.3415250802814
SLFN13_cg21930351	Methylomic	0.884492382351707	64.6895952553532	0.108615933157627	99.0750604056907	-0.176450016042517	97.912193140933	-0.501663431624032	82.0507352854753
CUTA_ENSG00000112514	Transcriptomic	0.884164995496436	64.6920114507338	-0.314731061961168	93.2136476067755	0.261738844255357	95.5061755962327	-0.214992640289036	96.761167606213
NFS1_ENSG00000244005	Transcriptomic	0.884163436132333	64.6944276418531	-0.422625640488159	88.5830832140941	0.365839120805659	90.6335813250525	-0.293736571320595	94.0257785686743
ZNF726_ENSG00000213967	Transcriptomic	-0.884120508175622	64.6968437156614	-1.24757178826042	47.1483994349456	0.96220900830968	58.2569533841474	-0.541022034449098	79.6544717662203
GPR132_cg03293735	Methylomic	0.884083848863723	64.6992596892892	1.35514146850846	41.3444856200772	0.652495554181352	75.6711629454673	0.105735863701036	99.2329814689564
TEX2_ENSG00000136478	Transcriptomic	0.884065930012267	64.7016756139493	-0.414758468618374	88.9651647202374	0.358051056874772	90.9591226326239	-0.287715540105774	94.2581075736381
BCAS1_cg14102530	Methylomic	-0.884043043734673	64.7040914760672	0.486221209083802	85.3924698206166	-0.698887470814697	72.9879441789047	0.0344073759196647	99.9156507616838
P2RY2_cg26761618	Methylomic	-0.883965688281327	64.7065071267926	-1.05252125081048	56.1905419373556	-0.217043211383747	96.8981205247444	0.696969361773839	68.7793011946511
CDC42_cg08608952	Methylomic	0.883837882695662	64.7089224282581	-1.95768689044551	22.0140884964949	0.643496951124212	76.1577578682216	2.59600139512668	13.5902176708021
DAPP1_cg12190768	Methylomic	0.883811119090152	64.7113376565856	0.687415784773128	75.0240336501587	-1.28033426909888	41.4336753176679	-0.647807601512336	72.6644466246639
AVP_cg25551168	Methylomic	0.883684380467928	64.7137525385691	0.928828713451101	62.2001868117419	-1.19131049480215	45.6306000182611	-0.229147880263758	96.3251142363422
RP11-435O5.2_ENSG00000237857	Transcriptomic	0.883677969396257	64.7161674030328	-1.45842328102744	37.1917533055837	1.57050544667524	29.0482247380345	-1.32879830346359	37.9752310963652
TMEM130_cg02132470	Methylomic	0.883545296053486	64.7185819049343	-0.770378771267461	70.5481424032482	-0.22815641027669	96.5826816325207	0.521310421242003	80.8257702149021
C12orf71_ENSG00000214700	Transcriptomic	-0.883516116994894	64.720996327097	1.04882169653016	56.3780997528131	-1.07605942847232	51.5836250666747	0.927223405076423	52.8221725885265
LINC00618_ENSG00000225163	Transcriptomic	-0.883516116994894	64.7234107492597	1.04882169653016	56.3811199259107	-1.07605942847232	51.586697638876	0.927223405076423	52.8249210136794
NFE2L3_cg14534464	Methylomic	0.883492286847733	64.7258251063008	0.841430074991515	66.791626711568	-0.359020061491983	90.9243169961129	-0.413975920080991	88.5270092192879
BACH2_cg15555400	Methylomic	-0.883485929069001	64.7282394459677	-1.01748810068385	57.8837066462779	1.45700584258481	32.7909947173059	1.30449263803985	38.7044715098506
GFRA2_cg06067208	Methylomic	-0.883461928158253	64.7306537200462	0.439597906541518	87.7423567956584	-0.454464958993366	86.3228961162085	-0.914885506318508	53.6492274615607
RNF122_cg25230571	Methylomic	0.883406902312734	64.7330678437533	0.707839390799246	73.9858914421407	0.309589826053129	93.8259102529673	-1.08015121895661	46.6570322334395
PLP2_ENSG00000102007	Transcriptomic	0.883402787495789	64.7354819562157	0.377831221700745	90.5575675574984	-0.313709151727262	93.6479617755335	0.1636111782343	98.1193997798181
MAML3_cg02346313	Methylomic	-0.883365061173148	64.7378959655817	0.377878353826725	90.5543034168726	1.5017029694478	30.9506705096731	-0.425458394566203	87.8848678993655
SRRM3_cg13767245	Methylomic	0.883312452685546	64.7403098311823	0.937619900421509	61.7623049345575	0.430095041413737	87.5126323382514	-0.770662331869914	63.259849862151
AGAP10_ENSG00000204172	Transcriptomic	-0.883307987750839	64.7427236845813	1.98706907251181	21.3896980832681	-1.39356632655658	36.1330172016838	0.813045680858441	60.2892542013133
PDE4D_cg22854590	Methylomic	-0.883280798982896	64.7451374636805	-1.5380900074848	34.2085805509949	-2.49136715759331	12.3668170739787	-0.185427046875904	97.5824200002318
CD8A_cg25939861	Methylomic	0.883278868677341	64.7475512375046	0.734321474164675	72.4519030881033	0.535450640369522	82.2477176237269	-0.482620298776995	83.2117490158081
NCMAP_ENSG00000184454	Transcriptomic	0.883043170615527	64.7499643672265	-1.10314884424627	53.7874269802553	1.11471227573317	49.6062249758048	-0.915815756114188	53.592249932475
MRPL49_ENSG00000149792	Transcriptomic	0.883025100337396	64.7523774475671	-0.247451533394413	95.6144960092988	0.198117543939321	97.4166469619041	-0.167551734584264	98.0262147861534
GREB1_ENSG00000196208	Transcriptomic	0.882988776326534	64.7547904286435	-0.564100224481776	81.5667630421014	0.507653277158732	83.6450929508639	-0.404119966952412	89.0578583657046
FAM160A1_cg05166989	Methylomic	-0.882918972303239	64.7572032189634	-0.620544217661152	78.5507923254221	0.604221072783156	78.4073936735776	-0.466423322737431	84.1252651965347
BMP4_cg00522049	Methylomic	0.882841672231198	64.7596157980422	0.431575812492368	88.1525580915513	0.180848897110857	97.8224689764695	-1.34105078197799	37.6271215059794
WSCD1_cg20792590	Methylomic	0.882787281678064	64.7620282284855	-0.204474360155835	96.9314374323654	0.342794529255868	91.6164761386168	0.324214368981679	92.7448883783292
TPT1_ENSG00000133112	Transcriptomic	0.882782298173883	64.7644406453103	0.0904098244862638	99.353574986034	-0.0947467130781453	99.3840828524167	0.0338050557847034	99.9189845487913
TRERF1_cg26748024	Methylomic	0.882745495919783	64.7668529615639	0.0690070908213254	99.6031144914461	-1.48404973473172	31.5559890910738	1.97157172663104	21.6752110544021
GFRA2_cg15794228	Methylomic	0.882741179209217	64.7692652660211	1.20393053032715	49.1027642767574	0.283559138936387	94.7335229051737	-1.10292585171299	45.8027722756785
SAR1B_ENSG00000152700	Transcriptomic	0.882713135789565	64.7716774938428	-0.197840924951145	97.1080010608224	0.152534649194902	98.4485002330618	-0.134428976455763	98.757074715957
NDUFS3_cg11515018	Methylomic	0.882711480240522	64.7740897171404	-1.33195153717795	42.2807593269718	-0.0959659029155464	99.3721143629532	0.917299490134746	53.4998787261652
HEPN1_cg17439422	Methylomic	0.882673147850694	64.7765018356853	-0.520107348850639	83.7709955945076	0.929211289709008	60.1002941277341	-0.343535897998014	91.8802776270037
VN1R1_ENSG00000178201	Transcriptomic	0.882632324038127	64.7789138426694	0.279210337127668	94.4997315897973	-0.241923493434942	96.1423492915603	0.123726576917732	98.9631676702851
ZFHX3_cg27364780	Methylomic	0.882570064802374	64.7813256795149	0.357250085875388	91.4660704950455	0.466182584765524	85.7302838081934	1.01849586734445	48.9546452985559
MYD88_ENSG00000172936	Transcriptomic	-0.882512895513086	64.7837373601315	1.04977535701427	56.3297559860968	-1.07660275072461	51.5436710102636	0.927384909284343	52.8056800737497
HIF1A_cg25579356	Methylomic	0.882490291991111	64.7861489789785	1.81292363337729	25.4219021818776	-0.281949495991049	94.7884199198235	-0.661863638088911	71.2745756737576
PHF21B_cg15679813	Methylomic	0.882482090241035	64.7885605754122	1.09376758216178	54.2491773694309	0.904168839248173	61.4451846271221	-0.99075317321107	50.0331986117942
TRAF5_cg20912172	Methylomic	0.88244652054597	64.7909720746431	0.250343142615298	95.5292175509373	1.08051058947018	51.3434290230302	0.699648461141065	68.59510601435
WFDC1_ENSG00000103175	Transcriptomic	0.882403556151538	64.7933834564633	-2.42172678702312	13.0444984036148	3.01406573437988	7.79223758013964	-2.73632294694548	12.057154985795
RTEL1_cg13861908	Methylomic	0.882327465668554	64.7957946303479	-0.760134342977642	71.0878526990429	0.471506908032943	85.4517827506449	1.2641578669512	40.0279032718274
UGP2_cg26080673	Methylomic	0.88232392596589	64.7982057945593	-0.254256442907849	95.3868348258659	-0.730581759952748	71.270774958185	0.655048370618533	71.664850603938
SLIT2_cg16049807	Methylomic	-0.882317827189792	64.8006169421044	-0.418383609354723	88.7889111293043	0.765442321848916	69.330373424588	0.487273187256637	82.9459027553833
HSPA7_cg17508302	Methylomic	-0.882315409831875	64.8030280830434	0.960744276206938	60.6084949047972	0.865584030975516	63.5971796614992	-0.129227079315192	98.8493153231307
ITGB2_ENSG00000160255	Transcriptomic	-0.882314214180948	64.8054392207151	1.06701715159579	55.448899518031	-1.08478841440887	51.167228023668	0.928595764172853	52.6956539189033
NACC2_cg22747092	Methylomic	-0.882307035413376	64.807850338769	-1.01030697569089	58.2253313291444	0.59282065007937	78.9951044270096	0.520466925061774	80.8844328205546
SDHB_cg03526356	Methylomic	-0.882291581589549	64.8102614145916	1.90972858692456	23.0443030222772	1.16299758682992	47.146658808332	-1.30901576042849	38.5456950324239
CD86_cg09644952	Methylomic	-0.882246256128604	64.8126723665514	0.0906580229757365	99.3496651733858	-1.21906889745299	44.2953807330253	-0.270939462054873	94.8668027181153
NR4A1_cg04069932	Methylomic	-0.882100005974622	64.8150829188471	-0.987768392689851	59.3441354280508	-0.977430416914917	57.4732016567289	0.930126963367212	52.6295457438474
CRYBA1_ENSG00000108255	Transcriptomic	-0.882078199837646	64.8174934115523	0.969811316114035	60.1581941517845	-1.03753144635422	54.3935572638093	0.920168309129476	53.2657077967464
MIR219.1.3p_hsa.miR.219.1.3p.002095	miRnomic	-0.882047694254197	64.8199038208936	1.41545864821692	38.8797498313461	-0.443876498038961	86.8641234315141	-2.67918322032963	12.6033780663708
DNAJC5B_cg14928319	Methylomic	-0.881910502380767	64.8223138553248	0.461078544118445	86.5724067446132	0.515829976605267	83.2726426828089	0.515805899815957	81.1609176886692
POU2AF1_cg01212326	Methylomic	-0.881878472388366	64.8247238022263	-0.380992620424074	90.4275989085312	0.932059417593115	59.8850832682177	-0.523354243263542	80.7018929614071
FAT1_ENSG00000083857	Transcriptomic	0.881866676263725	64.827133716892	-0.993502756427896	59.064615284959	0.982233383533116	57.2186011069076	-0.799411032453017	61.2711667774152
KCNG1_cg15081220	Methylomic	-0.881855766490787	64.829543601744	0.150562342017913	98.3004966070443	-0.932162609652794	59.8797603431186	-1.33151355244514	37.9003433597228
COPS5_ENSG00000121022	Transcriptomic	0.881855026896605	64.831953484575	-0.342309263650846	92.1415479401228	0.286492285683189	94.630188434	-0.232382410164759	96.212247102099
RTP4_cg26824216	Methylomic	0.881840454382477	64.8343633275831	0.198085211457879	97.1057214512956	0.329146258672875	92.1299497188448	-0.442471361988575	86.893216523219
GALNT12_cg22447839	Methylomic	0.881826899911299	64.8367731335502	-0.914915784136527	62.9436939728438	0.0302147408543103	99.9405807739137	-0.159383990263501	98.2213419081703
TSC22D3_ENSG00000157514	Transcriptomic	-0.881821179942609	64.8391829238862	0.503600608815733	84.5888698014066	-0.767689181556558	69.1946587429461	0.819526143868961	59.8465061500572
TJP2_cg14837683	Methylomic	-0.881799735587638	64.8415926556202	0.590278912443809	80.2389896149987	-0.737710206100234	70.8912910551644	-1.59797974678244	30.514045170537
COL1A2_cg08695855	Methylomic	0.881749717126376	64.8440022506667	-0.766622843397603	70.7295995334124	-0.096652963582801	99.3649645424316	0.210935147239302	96.8918856876203
NCK2_cg18709306	Methylomic	-0.88168827812082	64.8464116778162	-1.22777509882963	47.9926880617704	-0.340896707239682	91.685772995813	-0.901342106326438	54.4943496458369
ELAVL4_cg23234498	Methylomic	-0.881657974812645	64.8488210221545	-0.710755301197137	73.6977625406247	-0.200289888338614	97.3597964836646	-1.82592875120675	24.7791412498635
UBE2E3_ENSG00000170035	Transcriptomic	0.881654465154813	64.8512303569019	-0.0805378714938683	99.4755367854583	0.0478700116731542	99.8492778157371	-0.0603455159202939	99.753375199661
NFIX_cg20739576	Methylomic	-0.881595900514703	64.8536395316072	-0.0950590745828677	99.2910877797412	-1.60014864514332	28.1203021506693	0.949388436184164	51.6587599858556
NQO2_ENSG00000124588	Transcriptomic	0.881572506812124	64.8560486423834	0.755158266490721	71.3321884062105	-0.56286734529651	80.78927787213	0.281414380670829	94.4959169599952
RTKN2_cg24565651	Methylomic	0.881545450382384	64.8584576792215	0.372244256400445	90.8232360658949	-0.0150639240813815	99.9848791992302	-0.803719607193854	60.9551270239581
KCNQ5_cg19974356	Methylomic	-0.881525451798263	64.8608666614085	0.744121074626407	71.9388962348146	-0.197389961144419	97.4324518491041	-0.911704951562298	53.8658074455321
CDH6_ENSG00000113361	Transcriptomic	0.881496831789495	64.8632755653845	-0.444445166631343	87.390912996274	0.385659943751381	89.7259543365067	-0.307742210295142	93.4333968388561
KBTBD7_ENSG00000120696	Transcriptomic	0.881430375360532	64.8656842877521	-0.54384309411415	82.6174748331175	0.485800829472671	84.7258930636647	-0.386054795606214	89.8935947172335
C9orf172_ENSG00000232434	Transcriptomic	0.881406801444392	64.8680929456982	1.18810747529641	49.8746804843769	-0.794813991000424	67.5751642297351	0.341514194333577	91.9594677831852
INHBA_ENSG00000122641	Transcriptomic	-0.881397308088588	64.8705015777015	-2.27188190672822	15.1935666303698	2.52905640385418	12.073088064675	-2.08918831173244	19.6663547663094
PRMT1_ENSG00000126457	Transcriptomic	0.881353324428401	64.8729100895088	-0.127105237582052	98.7677392727422	0.0884125312469986	99.4648027949083	-0.0883126056057461	99.4778891305705
RUVBL2_ENSG00000183207	Transcriptomic	0.88132929187576	64.8753185356412	0.347040322767648	91.9281483891308	-0.292710991511562	94.4440411737227	0.153272923980217	98.3608056585839
ZNF385A_ENSG00000161642	Transcriptomic	-0.881318881246954	64.8777269533241	1.68519825851936	29.6854855746964	-1.31854471034671	39.8050570073961	0.888155971271787	55.327043550014
NQO2_cg01197681	Methylomic	0.88130708162492	64.8801353387617	-0.17327554822808	97.7626681824565	0.397204605298017	89.1092647778831	0.104231709835264	99.2538041541272
FCN1_ENSG00000085265	Transcriptomic	-0.88129319760291	64.8825436862578	3.75217791711704	2.96259315327234	-1.42319642560948	34.9547753140519	-0.216608869626371	96.7074124359996
CDKN2A_cg16606671	Methylomic	-0.881284493014459	64.8849520099665	-0.146163920394087	98.3988285269287	-0.308887101574043	93.8656339429987	-0.5475927634284	79.2431705340096
LY86_cg09249494	Methylomic	0.881270303250896	64.8873602948982	-0.0119010595438767	99.98955803788	-0.115797827138761	99.0867260143552	0.443844621827647	86.8170279285507
YWHAZ_cg25717502	Methylomic	0.881256748779718	64.8897685427891	1.03855720625033	56.8980852968809	0.846430287537827	64.6969872716664	0.713585184454046	67.6900745777205
ARHGEF16_cg11143876	Methylomic	-0.881210936266411	64.8921766654862	-0.672956496306994	75.8037812766001	0.355500994200905	91.054871631693	0.207893950516503	96.9706534946338
FMO6P_ENSG00000117507	Transcriptomic	-0.881191655481638	64.8945847354938	0.283250712199875	94.3386901016543	-0.614171463405884	77.8771006965219	0.735918146122391	65.6464238680402
UTRN_cg03917894	Methylomic	-0.881154387357994	64.8969927036572	0.591618696393201	80.1794369122423	-1.33435656339679	39.1572844855571	-2.02372004265606	20.792841226009
FUT4_cg02709181	Methylomic	0.881101088196701	64.8994005261678	0.000135028771235906	99.9999992119976	0.0603790801878695	99.7471830585373	-0.405037427055953	88.9871178262675
C14orf183_ENSG00000168260	Transcriptomic	-0.881098277090079	64.9018083409963	0.606594731814407	79.2939830027898	-0.833705718689295	65.431202197788	0.850638317450849	57.8838608956183
C1QTNF1_cg04554033	Methylomic	0.881083821354437	64.904216116321	1.43354183630818	38.141228026135	0.339215775466568	91.7537432577515	-0.537067625734351	79.8877318257344
LEF1_cg06996880	Methylomic	-0.881066153794021	64.9066238433648	0.294067079307072	93.9656965828712	0.369481856717758	90.4729622341268	0.243115695350968	95.8443636454937
FMO2_ENSG00000094963	Transcriptomic	-0.880990038875895	64.9090313624061	-0.557964190108011	81.9350077042497	0.137948195497648	98.7335851119437	0.189053711906952	97.4869764016354
SULT1A3_ENSG00000261052	Transcriptomic	-0.880882167570911	64.9114385866629	4.35714544967014	1.37969041593423	-1.30705009400102	40.2549926068017	-0.754260347687021	64.3763254609735
C15orf27_ENSG00000169758	Transcriptomic	0.880785440713134	64.9138455465901	0.452766250811536	86.976384269725	-0.3680486223656	90.5350790820443	0.193921563007261	97.3632896678753
SLA2_cg15214229	Methylomic	-0.88077063178866	64.9162524660484	-0.888634981365111	64.3246873111865	-0.138701611902561	98.7166101322675	0.599212122158524	75.8947837257724
CASP10_cg14420164	Methylomic	0.880673215845381	64.9186591192939	-0.349223368783341	91.8138386423719	-0.832323462314571	65.5287112211082	0.408374048214807	88.8255240182441
DGKA_cg25716657	Methylomic	-0.880549788876094	64.9210654352453	-0.700819396532921	74.3124847776554	0.877382433833169	62.9256498134549	1.56176713481052	31.6019142259504
FGG_cg20735720	Methylomic	0.880512202541263	64.9234716484829	-0.359306589823289	91.3948702462102	1.68177857539331	26.1087977627781	1.76543898025506	26.6487572622716
NOD2_cg08554257	Methylomic	0.880488978638416	64.9258777982555	1.45121815642409	37.484978747274	0.93492476706603	59.7518310635194	-1.16602317797973	43.4534628143984
LINGO3_cg00835193	Methylomic	-0.880427453298649	64.9282837798953	0.266697921977538	94.9657086029196	0.786640752235339	67.9702984769238	-0.136020080196365	98.7274134714462
GLB1L_cg01006375	Methylomic	0.880423882643078	64.9306897517773	2.06907244913931	19.6403201253928	0.601825872684708	78.5158687863544	-0.313321948799138	93.1912405686972
CNR2_cg16410115	Methylomic	0.880391593648043	64.9330956354219	0.463624046804327	86.4365973010583	-0.889669415617553	62.3078344550665	-0.0785275286910304	99.5792366039959
MRPS10_ENSG00000048544	Transcriptomic	0.88037752940934	64.9355014806325	-0.407052813768413	89.298878246879	0.348136854160642	91.347160739456	-0.278380723034164	94.6087492690669
EBI3_cg19303682	Methylomic	0.880344541502872	64.9379072356956	0.479148812166542	85.7345268277587	0.380489923192772	89.9775166813791	-0.624172865905594	74.2464144074502
HCN1_cg19697475	Methylomic	-0.880307017073852	64.9403128882141	-1.38840048557098	39.9819941964973	0.387427209704486	89.6597139015661	-0.47152492011139	83.8514609840798
MIR206_hsa.miR.206.000510	miRnomic	0.880244120815962	64.9427183688534	-0.177301813935222	97.6656772096247	-1.28764514595196	41.1000517487713	0.137649309111379	98.6986235972302
ACCS_cg16512570	Methylomic	0.880160304295907	64.9451236204436	-0.267768790726082	94.9203079296887	1.1069104240339	50.0375117775359	-0.53065438448754	80.2973711354798
IL15_cg19492315	Methylomic	-0.880106894372004	64.9475287260783	0.306232172261696	93.5401242104101	1.48725911527932	31.4584193610228	-0.949546268871802	51.641874194683
SOCS3_cg01897823	Methylomic	0.880068790031904	64.9499337275837	1.12250231751456	52.9189579524982	-0.431043490579114	87.4646837581105	-2.51712666927488	14.3855776694017
ZNF566_ENSG00000186017	Transcriptomic	0.880059510859699	64.9523387037314	-0.588646098385574	80.317078453787	0.531184123373938	82.4700751373977	-0.421566279996723	88.0909053059621
KRBA1_cg01269670	Methylomic	-0.880056734195225	64.9547436722912	0.0559028616831174	99.723244929782	-0.448952597503147	86.6104745480145	-0.301353210253876	93.6879299077653
FGR_cg26965605	Methylomic	-0.880036445655564	64.9571485854077	-0.372983480528931	90.7867497372257	-0.659262317125622	75.2610865692667	-0.764576553399934	63.6626263637275
CRYAB_cg25794730	Methylomic	-0.879995695907819	64.9595533871656	0.048636135320622	99.7819463281913	1.74561222410517	24.5147317062671	0.107673852081089	99.2064252007826
UNC13D_ENSG00000092929	Transcriptomic	-0.879809691977486	64.9619576806227	0.462988954154724	86.4726193350986	-0.740904569269384	70.7097339158942	0.806150567944931	60.77141464826
FAM19A2_ENSG00000198673	Transcriptomic	-0.879801436520472	64.9643619515197	0.744054676793881	71.9410388048295	-0.916175522059951	60.7643208000961	0.884325394210745	55.6344446639995
CDX1_cg15452204	Methylomic	-0.879798594903367	64.9667662146512	-1.03762273997295	56.9489092747297	-0.297053744272855	94.3017551618502	0.861973047576832	57.150645403106
SYT17_cg15220216	Methylomic	-0.879669525257438	64.9691701250687	-1.7767136577745	26.5728722816042	-0.0280629811293991	99.949547934833	0.0386422301341009	99.8949284073613
MIR125b.1_hsa.miR.125b.1.002378	miRnomic	0.879665820452814	64.9715740253619	0.255232653617892	95.3398769962568	-1.71369380129261	25.3145844090034	-1.09791604478504	46.0082363368634
MPP1_ENSG00000130830	Transcriptomic	0.879615917636144	64.9739777892835	0.227564518111993	96.2491366279626	-0.20464741522738	97.251715327889	0.103507570910799	99.2645795113192
AP5S1_ENSG00000125843	Transcriptomic	0.879598581176415	64.9763815058291	-0.0828423184423803	99.4454035116028	0.0485937115734305	99.8418492903424	-0.059790584048513	99.757111980699
HNRNPA1_cg02049941	Methylomic	0.879591016506439	64.9787852017023	-0.235957660841441	95.9870271206232	0.598447319865305	78.6923659535931	-0.089959451906199	99.4599277040479
SMIM5_ENSG00000204323	Transcriptomic	0.87950777114926	64.9811886700874	-0.762711275946114	70.9387580794289	0.717215366454808	71.9817098186956	-0.57318018244626	77.5888605269139
ACP5_cg27002699	Methylomic	0.879464191550004	64.9835920193807	0.361973988343109	91.2744265172037	-0.575598547075618	80.0688649449533	0.507211641361032	81.7293154155901
EYA2_ENSG00000064655	Transcriptomic	-0.879445993232367	64.9859953189427	-1.51260754357256	35.219157919093	1.32805524713203	39.4120110490141	-0.887788153365763	55.3612603518629
MX1_cg21549285	Methylomic	-0.879440912265853	64.9883986046197	-0.0191895303791704	99.9344870223208	1.35147237690711	38.3757664864669	0.315315269620185	93.1213843306793
AC141928.1_ENSG00000250986	Transcriptomic	0.879400633662678	64.9908017802256	1.1627043115934	50.9914362091283	-0.783748639282372	68.2932156431469	0.341718143019756	91.9523796481518
ITGAL_cg14889891	Methylomic	0.879359986156937	64.9932048447524	1.22376057564584	48.1868173923236	0.0529778904912233	99.8100980394837	0.218067216695188	96.6706980067536
BLK_cg10147394	Methylomic	-0.879359326436152	64.9956079074763	0.582110987063038	80.6490947453124	0.182160428733541	97.7887902371898	0.396423355269911	89.4030270215504
NTRK3_cg00746342	Methylomic	0.879315696706528	64.9980108509714	1.23852209687591	47.5027159409468	0.216343277817494	96.9179212329618	-0.0424881648313714	99.8755083028934
CD83_ENSG00000112149	Transcriptomic	0.879308310135071	65.0004137742809	-1.0651389810263	55.5655529448548	1.06606872793157	52.1308859717815	-0.871485615125441	56.4617927379473
WDFY4_cg17967780	Methylomic	0.87927865932987	65.0028166165624	0.143992123475971	98.4401770117301	-1.1842573931057	46.0172850145539	0.208180840178787	96.9583203206094
RAB3IP_cg03679730	Methylomic	0.879220211068804	65.0052192991198	-1.0996265758241	53.9586782789379	0.289987810040505	94.5322027009439	0.68087278060376	69.9594039963813
NARS_ENSG00000134440	Transcriptomic	0.879085275204741	65.0076216129322	-0.419705435094999	88.7309917785163	0.359707775911589	90.8894324201383	-0.286630386172108	94.2989645698084
MIR573_hsa.miR.573.001615	miRnomic	-0.879040410122053	65.0100238041399	0.767915263156569	70.6677438384887	0.172615713385989	98.0078656038314	1.10871074241735	45.5437826376622
PAH_cg15963417	Methylomic	-0.87901873797248	65.0124259361232	0.450692831016665	87.0713341511475	1.81704425306913	22.9221837114161	0.925624291213231	52.9402597324364
METRN_ENSG00000103260	Transcriptomic	0.878963598941084	65.0148279174257	0.202371072274905	96.9841545149854	-0.185665911691199	97.7158075557333	0.0924715613417033	99.4299176272497
CYB5A_ENSG00000166347	Transcriptomic	0.878942455798398	65.0172298409495	-0.0885047473331757	99.3752192793755	0.0531036867506857	99.8085836942968	-0.0625604572730682	99.7345808199913
RBM20_ENSG00000203867	Transcriptomic	0.878863983093115	65.0196315500276	-0.59326674404887	80.0907089785179	0.535217203117756	82.2538314257434	-0.424255197057327	87.9705259590418
TXNDC5_cg07904285	Methylomic	0.878747531261806	65.0220329408727	1.13621261028926	52.2199532161659	0.736775641840834	70.9502423953463	-0.597143859020664	76.040151653088
EXOSC4_ENSG00000178896	Transcriptomic	0.878728364279834	65.0244342793394	0.159633433174042	98.0954798859591	-0.152473300692843	98.4506772616663	0.0723074660234268	99.6398462608005
PTPN22_ENSG00000134242	Transcriptomic	-0.878727585017544	65.0268356156766	0.0189974512681964	99.934926802507	-0.407129648466462	88.5925796314747	0.604026484181076	75.5720902326404
GJD3_ENSG00000183153	Transcriptomic	-0.878706120829308	65.0292368933578	0.90421314282496	63.465097119131	-1.00423500340308	56.0955506015152	0.912411358116775	53.8414786139341
WDYHV1_ENSG00000156795	Transcriptomic	0.878689150859017	65.0316381246643	-1.20738186387137	48.9361165184337	1.24082476608048	43.3163287779906	-1.026245900035	48.6395080892842
TSG101_ENSG00000074319	Transcriptomic	0.878644708982091	65.0340392345226	-0.331198387238771	92.6013279299626	0.273853675634004	95.0925254160068	-0.221364061060393	96.5788365591425
C5orf56_cg03347934	Methylomic	-0.878623240950406	65.0364402857144	1.12296784457286	52.8995611255407	0.957494843183571	58.5364970529811	1.14152553387499	44.4277608381423
MACROD1_ENSG00000133315	Transcriptomic	0.878591874057201	65.0388412511884	-0.153129686780733	98.2488881447413	0.10976792584358	99.1765414717085	-0.101927414043599	99.2822332913438
KCNJ15_cg03993463	Methylomic	0.878484643588326	65.0412419236293	-0.188866318089286	97.3572869666353	0.0334771488570043	99.9270047582615	1.8830866703189	23.1727905547169
TFF3_cg05671561	Methylomic	-0.878476818128001	65.0436425746851	-1.18569589418356	49.9772190098287	1.38951562002921	36.3555357528424	1.37896883581559	36.4423524244614
ATHL1_ENSG00000142102	Transcriptomic	-0.878459557846488	65.046043178573	0.283619171932371	94.319916232945	-0.61478254742114	77.8507791856903	0.736477289050363	65.6049625885776
LMX1A_ENSG00000162761	Transcriptomic	0.878380167448441	65.0484435655074	2.83583533735047	8.69815715405602	-1.23307272447083	43.6271037912679	-0.054366298452848	99.7978169521449
CPNE9_ENSG00000144550	Transcriptomic	0.878380167448441	65.0508439524418	2.83583533735047	8.70632318801912	-1.23307272447083	43.6306246980833	-0.054366298452848	99.7979781017679
RP11-1070N10.3_ENSG00000258572	Transcriptomic	-0.878324168351458	65.0532441863451	0.857896424237208	65.9058844404022	-0.97970375007272	57.3558455034293	0.905572268946421	54.2024450542879
TNFRSF19_cg10656742	Methylomic	-0.878313905471234	65.0556443922026	0.12786982919711	98.7519531162249	-0.0998599194149688	99.3203228619173	0.724094045724237	66.5539806953554
AP5M1_ENSG00000053770	Transcriptomic	0.878300089515405	65.0580445603046	-0.181578294357045	97.5493480880308	0.13507176472748	98.783832199693	-0.119736990974827	99.0255807333187
MIR1203_hsa.miR.1203.002877	miRnomic	0.878287783863473	65.0604446947785	0.102932657815359	99.165469825164	-0.632025148287783	76.8881880305962	0.153188161699001	98.3639849799576
AIM1_cg23413349	Methylomic	0.878169610051206	65.0628445063137	0.353273229135596	91.6287124692611	0.463851265998062	85.8298653825721	0.708824731488568	68.0042584508101
SNRPD1_ENSG00000167088	Transcriptomic	0.878168919476182	65.0652443159617	-0.383149163038851	90.3494914893109	0.323451761871182	92.3442693584384	-0.258522940314231	95.3045590734711
AKT1_ENSG00000142208	Transcriptomic	0.878118882233947	65.0676439888709	-0.399507776726609	89.6147338858971	0.339324460916172	91.7518058254553	-0.270580511303238	94.8772346386238
DLEC1_cg13670716	Methylomic	-0.878038067666055	65.0700434409347	-0.240008632705748	95.8664209993086	-1.0936875506737	50.719395270513	0.257553708929792	95.33668215474
RTP4_cg05867050	Methylomic	-0.878002325302566	65.0724427953237	-1.43180434956334	38.2402337030233	-1.1352275297684	48.600777977808	1.19252980746062	42.5448235346713
SLC27A1_ENSG00000130304	Transcriptomic	0.87799725183394	65.0748421358483	-0.0591822726804932	99.6964305539069	0.0271750139272087	99.9532599816532	-0.0442984978913071	99.8622796950366
APC_cg04226363	Methylomic	0.877979329449448	65.0772414273956	0.820305665226376	68.0931153746823	0.405120051145311	88.6888073390094	0.188654368310191	97.4964933340109
HRNR_ENSG00000197915	Transcriptomic	-0.877944142146911	65.0796406227851	-1.15583818289818	51.3485590276292	0.840218077801724	65.0774681904355	-0.427314464451829	87.7635494255597
ZC3HAV1_cg26882334	Methylomic	0.877943414417538	65.0820398161859	-1.00748712824077	58.3560597220935	-1.69519965261818	25.7136480878206	0.496886019598868	82.3452651840304
EPSTI1_cg19915711	Methylomic	0.877846029427165	65.0844387434585	-1.2934998612033	44.1252588453927	-2.00439465882876	19.4065163910226	0.479860903831152	83.3786491022199
NMT1_cg01872782	Methylomic	-0.877803583948099	65.0868375547386	-0.995654936481988	58.9300230120597	0.456247019642281	86.2396866470739	0.387845939375327	89.8144684883355
ANKRD55_cg11264935	Methylomic	-0.877739264960663	65.0892361902515	-0.0195743852720374	99.9332033625202	0.802770438495751	67.141834698997	0.55023282441314	79.0706787113424
CTD-2267D19.3_ENSG00000266208	Transcriptomic	0.877677169420045	65.0916346560732	-0.404288140986395	89.412173531889	0.34370750960756	91.5733567568002	-0.273716802069126	94.7707207458968
SH3TC2_cg15502698	Methylomic	-0.877671837941619	65.0940331073253	0.20555260726162	96.8912996457656	1.01164210163527	55.7127776840636	-0.155065925780712	98.3187565569823
POSTN_cg19769877	Methylomic	-0.87763272854389	65.0964314517016	-1.34042999670558	41.9498419549905	0.654702500787139	75.5255839580077	0.239956417890874	95.9524539882366
N6AMT1_ENSG00000156239	Transcriptomic	0.877605851444173	65.0988297226296	0.0508039652065009	99.7684883738954	-0.0655676916396183	99.7049244702826	0.0177326230113047	99.9776373848392
SLCO5A1_cg09962807	Methylomic	-0.877462132142314	65.1012276008098	-0.461573170058565	86.5484978115621	0.151300118578674	98.4740988661344	-0.730287365091032	66.1616400801912
HS3ST3A1_ENSG00000153976	Transcriptomic	0.877458216354572	65.1036254682892	1.28171603000684	44.681600987233	-0.839904184573157	65.0990570936431	0.347802358628349	91.6793936349875
DNAAF3_ENSG00000167646	Transcriptomic	0.877446888033003	65.1060233048111	-1.6349588721037	31.062768183388	1.80855908789268	23.1810486134616	-1.54930745971234	31.9430786673667
USP50_ENSG00000170236	Transcriptomic	0.877370616782923	65.1084209329034	-0.255205869703602	95.3428166820475	0.201719436735988	97.3219304178384	-0.167401249615891	98.0291929657543
DNAH1_cg13262008	Methylomic	-0.877357581412401	65.1108185253733	-0.839713424557878	66.8860351542807	0.330871081518226	92.0677403788534	-0.549343304608969	79.1342326688773
FST_cg20656637	Methylomic	0.877355823775269	65.1132161130401	-0.798045371508852	69.2364023150268	0.620376214704525	77.5139964210714	-0.670341060127351	70.6783723838461
CD53_cg19215003	Methylomic	0.877344945664642	65.1156136709798	0.769625998967323	70.588047531462	-1.11703948692314	49.4755881729013	-0.295645752488033	93.9349379455289
C5orf56_cg19593314	Methylomic	-0.877191474389814	65.118010809522	-0.0886662110036044	99.3739444720825	-0.398943579207162	89.0194613465997	1.23503052237355	41.035377877176
C2orf44_ENSG00000163026	Transcriptomic	0.877154323809155	65.1204078465412	-0.306620110707652	93.5251233451142	0.249623425501303	95.9033060488703	-0.202585941205261	97.1311609966238
NPPC_cg26708548	Methylomic	-0.877151501649972	65.1228048758482	2.72931136295697	9.66539985164721	0.460999263256474	85.983060513752	-0.27765954927496	94.6318224462926
CD80_cg12978275	Methylomic	-0.877049713614821	65.1252016269947	0.443841911293318	87.4216055145997	-0.871032750383834	63.2550689399524	1.4541239255894	34.4148519272117
KIAA1958_cg08948981	Methylomic	0.8770030621878	65.1275982506548	1.09457745667899	54.1987660108531	0.455063331407767	86.2956293093153	-0.366753060771197	90.7952774504498
USHBP1_ENSG00000130307	Transcriptomic	0.876993434124681	65.129994848004	-0.612403828766644	78.9430558978166	0.554006060869592	81.2662264211436	-0.438498436065763	87.1321956698704
MT1HL1_cg04740959	Methylomic	0.876950484653104	65.1323913279832	0.379766096205949	90.4670277089818	0.0823660827531562	99.5335716845288	-0.580122493907142	77.1548500080809
ANK1_cg05166490	Methylomic	0.876948153629398	65.1347878015924	0.537060140611965	82.8991716689775	-1.4581627806097	32.732734920067	-4.32831276722578	4.01581770551791
ACTR1B_ENSG00000115073	Transcriptomic	0.876940645063441	65.1371842546826	-0.359781411455693	91.3741679372313	0.300109783548494	94.1900426123921	-0.240271295237502	95.9446258869813
IFI27_cg20161089	Methylomic	-0.87693091774004	65.1395806811906	-1.64398909700096	30.8078532378422	1.61432301128519	27.7763369705762	0.776353538246674	62.8241317004203
FGD3_cg14263098	Methylomic	0.876920008676507	65.1419770778868	0.422657117349975	88.5806491557682	-0.945756793683436	59.1317692326005	1.5867224309397	30.9488191520712
PTN_cg26788569	Methylomic	0.876909821239571	65.1443734467435	-1.95515509585911	22.0704204638575	0.226513218000925	96.6326632454891	1.97630217436297	21.5699056930852
TPM1_cg07148752	Methylomic	0.876824264036149	65.1467695817943	0.407998224091337	89.2589797760008	0.339663859680374	91.7392025717282	-1.24205379782305	40.7894519580871
DBNDD2_cg24159670	Methylomic	-0.876782768233408	65.1491656034477	-0.121222833031567	98.8745717600617	-0.616493147129727	77.7470880112873	-1.08324977827901	46.5448402877753
SLC5A10_cg22655933	Methylomic	0.876781873938389	65.1515616226573	-1.22284210215119	48.2396538153578	-0.730131469222876	71.3249988416134	0.432691143405571	87.4755432269825
ANK1_cg14537886	Methylomic	-0.876776034164925	65.1539576259083	-0.557441997492431	81.9655163930922	-0.994774709543501	56.5720771035633	-0.0386444755425083	99.8946993183147
MBOAT4_cg16866206	Methylomic	0.876711338887738	65.1563534523638	-1.02162301181063	57.6694304810178	1.48396925364228	31.5602264059988	1.74756171113675	26.9978895101519
P2RY2_cg00334798	Methylomic	-0.876579537499952	65.1587489186399	-0.198450815623363	97.0931618575206	-0.143247196451054	98.6296829798425	-2.64886700607447	13.1083176157026
PPARG_cg21859053	Methylomic	-0.876531881015302	65.1611442546832	0.122500751457603	98.8507164634898	0.809337622300481	66.8196029491909	-1.221590794679	41.4321468409551
SERPINA6_cg09147827	Methylomic	-0.876528082310003	65.1635395803456	0.729772349965309	72.6879707675234	-0.442672153152076	86.916022057513	-0.468991412176134	83.989444758791
GFRA2_cg03330485	Methylomic	-0.876513750830924	65.1659348668437	0.150138587536921	98.3130519679336	0.139728176250258	98.6951415165486	-0.314546690721993	93.1428573672675
PLEKHA2_ENSG00000169499	Transcriptomic	0.876472514787095	65.1683300406544	-0.33752120958094	92.3509323285017	0.278497839393078	94.9300444581734	-0.22379823704781	96.5016509946944
PDE4D_cg24107966	Methylomic	-0.876382609163923	65.1707249687761	-1.13282677027576	52.3604319829645	1.38614858414733	36.4783680922306	1.42114656986551	35.2672780105769
HEATR6_ENSG00000068097	Transcriptomic	0.876373999666727	65.1731198733702	-0.242687323937339	95.7816350798505	0.189532731966523	97.6252631897109	-0.158024507491456	98.2566272474479
PDLIM7_ENSG00000196923	Transcriptomic	-0.876343225577287	65.1755146938667	0.680155021322412	75.4258539513423	-0.87905611956772	62.8353659055104	0.870238316748629	56.5366596931979
PLAC8_cg01379317	Methylomic	0.876331986363181	65.1779094836494	0.459630671804663	86.6386854779514	-0.138039522539079	98.7300388566971	-0.135915344947184	98.7302346449526
TNR_cg12767196	Methylomic	0.876307467447165	65.1803042064281	-0.262742578971189	95.0922388760791	0.116390800988701	99.0757947987025	-0.317971250301972	93.0265638880436
MREG_cg27305304	Methylomic	0.876266545030998	65.1826988173764	1.11257856736521	53.3822154946525	0.344111657894914	91.5537189206046	-0.230144563540424	96.2917644018264
GLUD1_ENSG00000148672	Transcriptomic	0.876191554066717	65.1850932233937	-0.407673734928324	89.2742443489782	0.346066195654561	91.4561817196761	-0.274818132394856	94.7300664002742
LY75_cg18514922	Methylomic	0.876187462893426	65.1874876182309	0.99057501980671	59.2017067257731	-0.578899226023129	79.8380419834817	-1.10716649703185	45.6423075315835
PCDH20_cg18671854	Methylomic	0.876103114368962	65.1898817825653	1.11305707142435	53.3533742607887	-0.254700637099076	95.7406909376638	-0.989060236417551	50.1036067079875
RANBP17_cg15032909	Methylomic	0.876066163326516	65.1922758459219	0.46565768905567	86.3563315546214	0.519565554487653	83.0775228698777	0.826642875811543	59.3878915476967
ARHGDIB_cg25663415	Methylomic	0.876046479126334	65.1946698554868	1.38220207936556	40.2293976936934	1.06021247145618	52.4009749111803	0.157620417595091	98.2636422361227
CITED2_ENSG00000164442	Transcriptomic	0.876010255057958	65.1970637660606	-0.227311719142068	96.2583053545654	0.175178718737497	97.9438119753341	-0.147426521969847	98.4971537874632
MOG_cg11358777	Methylomic	-0.875996867907729	65.1994576400507	0.133140137937982	98.6550265840257	1.47532347788585	32.0334299797175	-0.412834777645319	88.5821549552477
DSTN_ENSG00000125868	Transcriptomic	0.875934488308029	65.2018513435734	-0.281687389743129	94.3883112305426	0.225444864404496	96.6681409551212	-0.184109384915939	97.6147410036075
GLB1L3_cg23808004	Methylomic	0.875819592818975	65.2042447331164	0.147775144119315	98.3636961287926	-0.0522093977062842	99.8164011036654	0.840002187090863	58.5605357185004
ZAP70_cg08859278	Methylomic	0.875777030052793	65.2066380063462	1.15762237699189	51.2486408939097	0.274812603431062	95.0612020983773	-0.567276149458607	78.0012496608467
ZBTB25_ENSG00000089775	Transcriptomic	-0.875677010196253	65.2090310062475	-0.0203850120509314	99.9309041299834	-0.374440935483504	90.2286085943686	0.581797978855668	77.0481021619512
PDE4DIP_cg07114770	Methylomic	0.875646320056849	65.2114239222806	-0.835187284271972	67.0644611127216	-2.04112486343916	18.6784328835299	0.658413863292216	71.4624432256881
KCNJ15_cg05861553	Methylomic	0.875574489993027	65.2138166420206	0.646741294774324	77.0914640423826	0.843554282206836	64.8899909405984	0.609797317497712	75.1961626122255
SSSCA1_ENSG00000173465	Transcriptomic	0.875514744182515	65.2162091984907	-0.0175540248308958	99.9381869853003	-0.00983382849392877	99.9935022045942	-0.0179965006357308	99.9768966801719
PTGFR_cg09685982	Methylomic	0.875439031615461	65.2186015480578	1.17232138928833	50.5847895105099	1.71399327941816	25.3047976766144	0.099020836325757	99.3356971857366
CCR3_cg17430608	Methylomic	-0.875304381198702	65.22099352966	-2.15288675430494	18.1836764331173	-1.16994754442514	46.8368989049404	1.43910904252438	34.8435817198746
SLC6A9_cg04682775	Methylomic	-0.875144403905119	65.2233850740854	-0.438586240817243	87.8017807545505	0.261392761078372	95.5158830081614	0.304614759356307	93.5577012328458
SMARCD3_ENSG00000082014	Transcriptomic	0.875115501108585	65.2257765395269	-0.344930124580697	92.0277882049451	0.284711844026367	94.6872736694383	-0.227809166039636	96.3684580196079
CNR1_cg05149279	Methylomic	-0.875108834210053	65.2281679867495	-2.13451918042598	18.3873931015552	-0.341037843541712	91.680905422714	0.160706943568612	98.189565753521
ADRB1_cg24176596	Methylomic	-0.875093553054649	65.2305593922126	-0.596119720027489	79.9451784012832	0.0512385806570053	99.8225968845158	-0.22888184329523	96.3339385878664
NAPSB_cg10938135	Methylomic	-0.875066357778082	65.2329507233581	0.986822016331408	59.3896269682139	0.283015219271735	94.7505111646876	0.649880440920092	72.001317774744
WIPF1_cg11477068	Methylomic	0.87493872486084	65.2353417057156	1.22556611512186	48.0951324187166	-0.000460460766008309	99.9999819380688	-1.53387460322155	32.3450719315026
RAB3B_cg03333776	Methylomic	-0.874882811244808	65.2377325352756	-0.763001163515306	70.9189873712281	1.13135173341039	48.7949604433718	0.402179453595172	89.1355374410962
CGNL1_cg05926198	Methylomic	0.874776761880397	65.2401230750299	1.17859284479988	50.2701158921432	0.0101888248512265	99.9931026094704	-0.413163514229235	88.5686899033381
NCOR2_ENSG00000196498	Transcriptomic	-0.874753958374782	65.2425135524682	0.465342098066114	86.3683957154578	-0.743059035566617	70.5572331930555	0.80761657202661	60.6470455295585
CCDC37_ENSG00000163885	Transcriptomic	-0.874732494186546	65.2449039712504	0.288418729710158	94.1601698578548	-0.618768343444624	77.6024413401168	0.739089034332314	65.4497217035168
GFM2_ENSG00000164347	Transcriptomic	0.874714240034053	65.2472943401486	-0.50713736687744	84.3982471264698	0.44407287953019	86.8527139884004	-0.350065588224394	91.5790661341359
CORO7_cg24756528	Methylomic	0.874704413811307	65.2496846821943	0.203279147521603	96.9625531112766	2.16829341043527	16.1647702241029	0.655988723315234	71.6026723809056
HELLS_cg01570069	Methylomic	-0.874694775332545	65.2520749979006	1.42490673889717	38.4993272564687	1.25447619097635	42.685632899732	3.77499080947241	5.75388145180604
PIGF_cg12662214	Methylomic	0.874655203310853	65.2544652054666	1.29262622915942	44.1662118003678	0.825242297739619	65.9072806070289	-0.898687586718141	54.6544226550837
KIAA1324_cg09820792	Methylomic	0.8746021941051	65.2568552681722	1.0258213765739	57.4984020469191	0.851314706846123	64.4207053127298	0.592969476704974	76.3028759336828
ZMYND15_cg06732496	Methylomic	-0.874562165983952	65.2592452214912	-1.62285870136572	31.4988800506063	1.7765768560524	23.8156992305573	2.77881441367014	11.6073482314306
GALNT6_cg00203698	Methylomic	-0.874558626281288	65.2616351651372	-0.654013821961234	76.7206245420234	1.03102037153704	54.7095849611434	-0.010959729282723	99.9901868951912
RAB30_cg04085673	Methylomic	0.874523629972796	65.2640250131472	1.91580072666969	22.9341130067003	1.24665436060947	43.0570811765041	0.429751361777376	87.6365754945902
FLT3_cg14091954	Methylomic	0.874510420838463	65.26641482506	1.52899316072559	34.59279441988	-0.154564578806305	98.4064083552492	-1.07760926615217	46.7497782028593
HSF1_ENSG00000185122	Transcriptomic	0.874397734984864	65.2688043290315	0.118404888301976	98.9269942429881	-0.122364023452081	98.9819988465336	0.0558499534949159	99.785892759383
GRAP2_cg06495135	Methylomic	0.874287419570614	65.2711935315392	0.469385423934267	86.180016397002	-0.50104768837847	83.9777243777984	-0.223954993382066	96.4963421270902
DERL3_cg25940946	Methylomic	0.874264109333557	65.2735826703461	1.63981619957453	30.9354991268864	-0.53160147779769	82.4518666255917	-1.75708240332077	26.8211953906427
NANS_ENSG00000095380	Transcriptomic	0.874156446321803	65.2759715149377	0.0941153439861284	99.3036194888851	-0.102977377728313	99.2759451031582	0.0436787396414801	99.8655392555644
DENND2D_cg20970369	Methylomic	0.873889246187989	65.2783596293401	-0.499234711179261	84.8025372774427	-0.205693027283563	97.2171579494419	0.341339973974961	91.9706002256319
LTB_cg00731683	Methylomic	0.873884325137944	65.2807477302946	0.816685767397012	68.2768978641445	-0.564626995750625	80.6991289692809	0.127309461131161	98.8865713238443
GSPT2_ENSG00000189369	Transcriptomic	0.873845903547125	65.2831357262527	-0.432392319486838	88.1177216898376	0.368840876128763	90.4961545049008	-0.2911841889453	94.1046182825248
SLC16A10_ENSG00000112394	Transcriptomic	0.873842142727818	65.2855237119334	-0.593324789712358	80.083875314378	0.532017662475488	82.433645146692	-0.419419123662987	88.2329794232476
ZNF330_ENSG00000109445	Transcriptomic	0.873765642159488	65.2879114885579	-0.968352116166901	60.2419023293211	0.947204984095185	59.0750170704422	-0.76572985488197	63.5968540087098
PIK3CD_cg04162034	Methylomic	-0.873707457291848	65.290299106178	-0.562714315326633	81.6430172584736	-0.863479146262642	63.6712339782493	-0.729087721885548	66.250308484936
GRAP2_cg14934932	Methylomic	0.873700001596768	65.2926867034236	-0.190565779722169	97.3086792274666	-1.06112927595212	52.3494849743499	-0.868137163736761	56.7659558243656
MIR302a_hsa.miR.302a.000529	miRnomic	0.873588907864309	65.2950739970787	-0.317212158049438	93.141766158307	-0.612543876873438	77.9576783382541	-0.517764892844476	81.0613503446932
LAMTOR3_ENSG00000109270	Transcriptomic	0.873523803132627	65.2974611128193	-0.447237466916657	87.2471297353904	0.383313112008066	89.8434110427613	-0.302193114188234	93.6611014389445
CXCR2_cg20131290	Methylomic	0.873518958755622	65.2998482153214	0.675727482365209	75.6464703607708	-0.295428564463999	94.3533602573212	0.249645065343661	95.6230274585762
HAGH_ENSG00000063854	Transcriptomic	0.873486332530513	65.3022352286645	-0.345572254733036	92.0019436963316	0.284294059918069	94.7067687504263	-0.226715478688138	96.4021337062771
C8orf82_ENSG00000213563	Transcriptomic	0.873392633093403	65.3046219859511	-0.229211598358549	96.194550478329	0.175279800705417	97.9423108919744	-0.146210027605205	98.5197777611074
DECR1_cg21698802	Methylomic	0.873347153675088	65.3070086189542	0.0812297806405931	99.4680865106817	-0.449641945412665	86.5745597878244	0.030829587962464	99.932141346052
HIST1H3I_ENSG00000182572	Transcriptomic	-0.873244769105314	65.3093949721666	0.108165006915213	99.0816107529784	-0.480707075416367	85.0087372594083	0.653484142609481	71.757920495275
PLA2G12A_ENSG00000123739	Transcriptomic	0.873200831308777	65.3117812053083	-0.600645674990617	79.6815650113406	0.539238001375773	82.0452432759601	-0.424920358426404	87.9378055509273
PTPN6_cg00308650	Methylomic	0.873194860126313	65.3141674221323	0.658544516749541	76.4881288295441	-0.214755027314504	96.9677838682747	0.187638123838619	97.5221392166017
ACCS_cg11200965	Methylomic	-0.873151378636712	65.3165535201326	0.128210567570452	98.7438408897196	-0.20747059124464	97.1611323250482	-1.21689006911238	41.6164720290955
RAB11FIP4_cg01373258	Methylomic	-0.873150256291965	65.3189396150658	0.106708651024937	99.1041841922909	0.966350237966277	58.0421606939047	-0.4006961509774	89.204550787197
PDCD1_ENSG00000188389	Transcriptomic	-0.87307800887363	65.3213255125654	-0.0221772513673342	99.9247121724031	-0.373286836253101	90.2926611277037	0.581188117744323	77.0791262007919
FGL2_cg24777866	Methylomic	-0.873043374538346	65.3237113154183	3.5190187069853	3.98641475691817	-0.4893919556206	84.5490521442333	-6.28376214095943	1.37319753009966
PPARG_cg07424807	Methylomic	-0.872886159939525	65.3260966886441	-0.745283536326301	71.8702748676369	-0.678318704769079	74.1683877086304	-0.409455886408227	88.7661330152707
TFPT_ENSG00000105619	Transcriptomic	0.872847727066826	65.3284819568428	-0.132543817030467	98.6668843738366	0.08793021594048	99.4688291470264	-0.0836784402976685	99.5280353123938
ZNF385C_cg02564214	Methylomic	0.872831652099274	65.3308671811127	-0.0985111395809462	99.2350639399209	0.85930353280698	63.9516449714669	0.297393629555087	93.8593367817016
CD300A_cg08087047	Methylomic	-0.872819768931018	65.333252372909	0.371342491923065	90.8542812050286	-0.237100173336968	96.2961405376138	-0.30431750087394	93.5721415036175
BCL11B_cg02452985	Methylomic	-0.872778155841159	65.3356374509875	-0.186653945067572	97.4145831833752	-0.582928270542302	79.5959093465245	-1.47738210822276	33.8021293806918
VCP_cg19587003	Methylomic	-0.872770040425295	65.3380225068886	-0.896431234475348	63.895524756347	1.11431699884064	49.6221352832797	1.15282061718464	43.9825476756986
FBXO45_ENSG00000174013	Transcriptomic	0.872722932074964	65.3404074340547	-0.176895897658045	97.6794480234553	0.127379763374665	98.9060928586863	-0.111477347448202	99.1509152588265
ART5_cg11945839	Methylomic	0.872721748648259	65.3427923579868	1.21926541566475	48.4049279414367	-1.41247272151698	35.3313936586315	-1.19914235089238	42.2930560524946
AVIL_cg01424889	Methylomic	-0.872628106981879	65.3451770260203	-1.48690049131247	36.1474467853537	0.364211566185226	90.7034112049747	0.170456173522234	97.9585360660178
WIPF1_cg19275653	Methylomic	-0.872626639300286	65.347561690043	-0.401345538350546	89.5409400604723	-1.52381632071888	30.2939196888719	-0.962833963886142	51.2025888131013
ACP5_cg14188508	Methylomic	0.872487523932938	65.3499459738992	0.524989839165237	83.5046342740584	-1.30682666970245	40.2736516155111	-0.413222298067289	88.563790948682
OSBPL3_cg01783309	Methylomic	-0.872417278837826	65.3523300657937	-0.863296656126528	65.618364517337	-2.0409362870417	18.6842605580379	0.659214380277849	71.4292483940809
CLDN3_cg26502671	Methylomic	0.87239505999261	65.3547140969698	-0.579957048256028	80.7444684692875	1.41999234283852	35.0765410302034	0.931913878816752	52.5108873966762
RPL24_ENSG00000114391	Transcriptomic	0.872392576203451	65.3570981213583	0.186441413559742	97.4221038729016	-0.177242214122896	97.897046890208	0.0909656357052981	99.4492150266119
SEL1L3_cg10150813	Methylomic	0.872388239589916	65.359482133896	0.484670091934112	85.4707596856263	-0.413363807508488	88.2903314886526	0.120501500019734	99.0145503227326
LOC150622_cg02969706	Methylomic	0.872385304226731	65.361866138412	1.40725518474766	39.2049396502966	1.8966953929268	21.3332485001993	0.45050307093825	86.4072963036692
TGFBR2_cg20216935	Methylomic	0.872363807008111	65.3642500841818	-0.345078587824934	92.0178534937842	-0.161632937754089	98.2599179034046	-0.509989742399803	81.5409118172483
MS4A7_cg20761290	Methylomic	0.872322452920887	65.3666339169414	-0.371055573418234	90.8660388476333	-1.08743223907879	51.0400832027503	0.899142974196654	54.6331070752408
MOG_cg00433866	Methylomic	-0.872225962225533	65.3690174860168	-0.394849041539223	89.8297747791236	0.840452458792597	65.0630724228853	1.01326080329485	49.1352387295337
LPAR2_cg17419241	Methylomic	0.872212981140929	65.3714010196182	0.346172410758751	91.9720616496309	-1.47776482353105	31.9364582523214	0.335285922736997	92.2403520157556
ARMS2_cg18222240	Methylomic	-0.872185471480422	65.3737844780429	1.12385393612317	52.8542720233538	-0.108556754491342	99.1943015230112	-0.545726022734889	79.3517419042178
BRCA2_cg12836863	Methylomic	0.872164461314165	65.3761678790521	0.0750663620880642	99.5405277915923	-2.36598516500444	13.6536221291711	-0.943871222419557	51.8466969277213
PARP4_cg02943497	Methylomic	0.872122675555884	65.3785511658716	1.39079650941478	39.885950642578	0.729721571430014	71.3562615345965	-0.15063970564083	98.4256723497426
DUSP3_ENSG00000108861	Transcriptomic	0.872116110120781	65.3809344347495	-0.458547069107202	86.6941999593717	0.393645098830495	89.2684669465137	-0.309532892374412	93.3629435977276
HSP90AA1_cg06798479	Methylomic	-0.872067797950388	65.3833175716026	0.379206440197895	90.4943468822246	-0.437483880436243	87.1409870439442	-0.704260750025629	68.3058425276776
ACTR3_cg02677386	Methylomic	0.872037291020885	65.3857006250882	0.710070383989419	73.7366305296207	-0.629631497231598	77.0304515484279	0.714209774527878	67.5800470837805
PDE6G_cg11046638	Methylomic	-0.8720320555869	65.3880836642666	0.134488533893777	98.6238279229643	0.533910545972872	82.3347214910917	0.29924171133371	93.7938803941892
PARP15_cg18016254	Methylomic	0.871982382462483	65.3904665677012	0.677624180702759	75.5568355588929	-0.311640618354634	93.7443466023452	-0.394548427740675	89.4944790725519
CXorf21_ENSG00000120280	Transcriptomic	-0.871957009538422	65.3928494017982	0.692732015847049	74.7518728337254	-0.886981522548523	62.4194307823402	0.873723216183853	56.3454156057508
AP3M2_ENSG00000070718	Transcriptomic	0.871947973979595	65.3952322112032	-0.490180002248466	85.1914146464413	0.425186837847231	87.7446541752669	-0.334001021036127	92.2969024947329
TMEM141_ENSG00000244187	Transcriptomic	0.871930775110816	65.3976149736082	0.0187288292242004	99.935631768135	-0.0424685930480894	99.8793710762135	0.00557632408816621	99.9978979681328
LIPM_ENSG00000173239	Transcriptomic	0.871911420650483	65.3999976831224	-0.0737564279459088	99.5578688639949	0.035984390197993	99.9160788239332	-0.0472009730086045	99.8454898890085
SMIM17_ENSG00000268182	Transcriptomic	0.871911420650483	65.4023803926367	-0.0737564279459088	99.5580812520301	0.035984390197993	99.9161815734971	-0.0472009730086045	99.8456297995638
SALL1_cg14115575	Methylomic	-0.871904280954141	65.4047630826399	-0.276482207078779	94.5989073305591	-0.0637175629750523	99.7213586288352	-1.40779195135543	35.6697679456915
AGPAT1_ENSG00000204310	Transcriptomic	0.871826068397687	65.4071455589084	0.00482931913990305	99.9985136871933	-0.0309217536888659	99.9379626251724	-0.00201088611331606	99.9997551255695
NFE2L3_cg13118545	Methylomic	0.871699810588821	65.4095276901468	0.548853675530217	82.4003769261542	-0.661345268291989	75.1668351965311	-1.66078145544947	29.1390158875679
DCUN1D5_ENSG00000137692	Transcriptomic	0.871692054812159	65.4119098001906	-0.0234844599801111	99.9199846037229	-0.00715462236639868	99.9966462571029	-0.0178139967995812	99.9774268186816
ART4_cg04228042	Methylomic	-0.871626889133158	65.4142917321535	-0.252615857562228	95.4437755246906	1.5646628377975	29.2272366655859	0.560588592942974	78.3907771726529
ASCL2_cg13930892	Methylomic	-0.871621709080479	65.4166736499605	-0.707542305453969	74.0042314378819	0.479695100792989	85.0484962026471	-0.392352337148725	89.5970990089499
PSD4_cg15167367	Methylomic	0.871580583042983	65.4190554553807	0.830593411110547	67.3522312320191	-0.566238721193224	80.600646133204	-0.374597778112895	90.4633989432424
BOC_ENSG00000144857	Transcriptomic	-0.871578175788778	65.4214372542225	-0.612825776089693	78.9148311964994	0.194774737095293	97.499611421231	0.142648058192438	98.5955818341138
SPNS3_cg27485334	Methylomic	0.871448146362812	65.4238186977273	-1.65371088115132	30.5514694445212	-2.13668530703795	16.5884312853752	0.670242766126409	70.6883063096184
AC008940.1_ENSG00000228650	Transcriptomic	0.871437740872476	65.4262001127966	-0.937080511079392	61.7838971517173	0.909158863402608	61.1552380155447	-0.731995992731266	66.0619523641455
IL1RL2_ENSG00000115598	Transcriptomic	-0.871380411729641	65.4285813712002	-0.314649946867319	93.2181784238978	-0.10905042561315	99.1865360867268	0.387221698526276	89.8305507592816
RP11-713P17.3_ENSG00000204241	Transcriptomic	-0.871380411729641	65.4309626296037	-0.314649946867319	93.2190844857268	-0.10905042561315	99.1868474685124	0.387221698526276	89.8316985407657
LOXHD1_ENSG00000167210	Transcriptomic	0.8713339055687	65.4333437609178	-1.13764347200772	52.1774063984876	1.14911026116515	47.9484160341222	-0.941523604877774	51.9361212297107
RPL36AL_ENSG00000165502	Transcriptomic	0.871319596109876	65.4357248531279	0.170737069381831	97.8295314454478	-0.165629508621343	98.1735104961785	0.0844464012963686	99.5193220907351
KBTBD12_ENSG00000187715	Transcriptomic	0.871298086057989	65.4381058865565	-1.03948689072795	56.8502164047971	1.02986301458518	54.7801981799648	-0.836509880967499	58.7717349321406
MED25_ENSG00000104973	Transcriptomic	0.871272723459496	65.4404868506757	0.417988743462475	88.8033602045822	-0.349290867142819	91.2973710705022	0.189730486144643	97.4656423890149
PARP8_cg06795635	Methylomic	0.871266326513765	65.4428677973137	-0.325780325378694	92.8056036794016	-2.2338992384322	15.2599440995895	0.0460510341791236	99.8521222206593
MGST3_ENSG00000143198	Transcriptomic	0.871193333481211	65.4452485444805	-0.551944247061222	82.2482232626462	0.48749449976242	84.6494652204792	-0.382718155030364	90.090712996643
GBP5_cg23596840	Methylomic	-0.871044737546203	65.4476288855728	-1.01684985157211	57.9129971643166	1.81247482738364	23.0879842054737	-0.320197487661591	92.9272816719326
TTC1_ENSG00000113312	Transcriptomic	0.871042121026903	65.4500092195149	-0.469055845789783	86.2043364506947	0.40343424398051	88.7811428774442	-0.316631211937768	93.076419362182
VAC14_cg06982530	Methylomic	0.871040389882731	65.4523895487262	1.11653518181144	53.1735989396994	0.610731855884538	78.0467573814072	1.06431348154969	47.2546384423393
ECI2_cg12322015	Methylomic	0.871007151211371	65.4547697871048	1.7526339496723	27.8406057226988	1.06863339784373	51.9693585312826	-0.115771996614323	99.0806808302209
LSP1_cg06452190	Methylomic	0.870913996597353	65.4571497709158	0.0556906888617264	99.7246911892015	-0.888012160599541	62.3712857690294	0.430027518435521	87.6174610510578
CD27_cg06495803	Methylomic	0.870751515611642	65.4595293107081	-0.614703150779575	78.8229359851062	-0.114830592748581	99.1061598355017	1.01853436462523	48.9486073115326
RHOH_cg26748265	Methylomic	0.870727169364048	65.4619087839683	0.182073711465128	97.5383528897838	0.790800680829455	67.7743976116108	0.600829715621889	75.777425911992
NDUFV2_cg20659463	Methylomic	0.870717845269225	65.4642882317482	-0.0799061642658465	99.4836225428509	-0.81668270772392	66.3994156208147	-0.216669760418763	96.7054859303572
PDE4DIP_cg23306824	Methylomic	-0.870689817603451	65.4666676029357	1.09101846850497	54.3875888458853	0.847063665283718	64.6631382506968	-0.0986934281270927	99.3395061442237
EP400_ENSG00000183495	Transcriptomic	-0.870687411976962	65.4690469675492	0.179088125654161	97.6215530706563	-0.536846628076729	82.1604504699321	0.689588569682938	69.2951829129011
ESRRA_cg03527086	Methylomic	0.87068357058733	65.4714263216652	0.652714142185557	76.78646268796	-0.265029527165462	95.3911546494803	0.5809698365434	77.0894604504286
KIAA0319L_ENSG00000142687	Transcriptomic	0.870674569735178	65.4738056511842	-0.519863506509651	83.7799789591202	0.454382279098297	86.328086189055	-0.35631271790994	91.2755630585032
GCH1_ENSG00000131979	Transcriptomic	-0.870664755333823	65.476184953883	0.762446097988383	70.9541285209068	-0.927604939735362	60.1798174286137	0.889113161039794	55.2559236817749
PTCRA_cg25884579	Methylomic	0.870634964426355	65.4785641751709	0.228435651955725	96.222877685391	0.0651110615264795	99.7092168957914	-0.0567812828543189	99.7793866262646
HGFAC_ENSG00000109758	Transcriptomic	-0.870588621674694	65.4809432698159	-0.104789098540135	99.131912067682	-0.302245559482664	94.12036679687	0.531265763699981	80.2359792714463
TBX22_ENSG00000122145	Transcriptomic	-0.870588621674694	65.483322364461	-0.104789098540135	99.1322138169854	-0.302245559482664	94.1212298266242	0.531265763699981	80.2375540205088
RBMXL2_ENSG00000170748	Transcriptomic	-0.870588621674694	65.4857014591061	-0.104789098540135	99.1325155662888	-0.302245559482664	94.1220928563784	0.531265763699981	80.2391287695713
CALCA_ENSG00000110680	Transcriptomic	-0.870588621674694	65.4880805537511	-0.104789098540135	99.1328173155922	-0.302245559482664	94.1229558861326	0.531265763699981	80.2407035186338
OR5B21_ENSG00000198283	Transcriptomic	-0.870588621674694	65.4904596483962	-0.104789098540135	99.1331190648956	-0.302245559482664	94.1238189158868	0.531265763699981	80.2422782676963
GRM5_ENSG00000168959	Transcriptomic	-0.870588621674694	65.4928387430413	-0.104789098540135	99.133420814199	-0.302245559482664	94.124681945641	0.531265763699981	80.2438530167588
CPB2_ENSG00000080618	Transcriptomic	-0.870588621674694	65.4952178376863	-0.104789098540135	99.1337225635024	-0.302245559482664	94.1255449753952	0.531265763699981	80.2454277658213
IL27_ENSG00000197272	Transcriptomic	-0.870588621674694	65.4975969323314	-0.104789098540135	99.1340243128058	-0.302245559482664	94.1264080051494	0.531265763699981	80.2470025148838
RSPO4_ENSG00000101282	Transcriptomic	-0.870588621674694	65.4999760269765	-0.104789098540135	99.1343260621093	-0.302245559482664	94.1272710349036	0.531265763699981	80.2485772639463
ELANE_ENSG00000197561	Transcriptomic	-0.870588621674694	65.5023551216215	-0.104789098540135	99.1346278114127	-0.302245559482664	94.1281340646578	0.531265763699981	80.2501520130088
LINC01166_ENSG00000232903	Transcriptomic	-0.870588621674694	65.5047342162666	-0.104789098540135	99.1349295607161	-0.302245559482664	94.128997094412	0.531265763699981	80.2517267620713
C6orf106_ENSG00000196821	Transcriptomic	0.870579677843166	65.5071132864705	-0.550579739867065	82.3180597824536	0.485697611594177	84.7300538746166	-0.381013697573012	90.165430709925
IL17A_cg21262746	Methylomic	0.870550184230835	65.5094922760759	0.0274237652504942	99.9062982720425	0.715204256421781	72.0798785893092	0.992954997380656	49.945000836032
RTN1_cg12462528	Methylomic	-0.870472428059338	65.5118710531937	0.658686578353806	76.4805427819488	0.370922200442982	90.4148150105065	-1.04951766826845	47.8030567944293
GATA3_cg13409449	Methylomic	0.870462900343187	65.5142498042748	1.75648482897788	27.724416536018	1.30157874325614	40.5306198420087	-2.06130452271487	20.1089489677472
SCG5_cg12134633	Methylomic	-0.870390324224369	65.5166283570239	-0.501850719190128	84.6843897375499	0.914295725459583	60.8636208283309	-0.00616101492666554	99.9974974154022
SOAT2_ENSG00000167780	Transcriptomic	-0.870328574778751	65.5190067410278	-3.21921392516257	5.78838054325277	4.2766041834709	2.96054229586273	-3.96372494887096	5.10258921768305
TMEM116_ENSG00000198270	Transcriptomic	0.870320364765625	65.5213851025957	0.038522939225509	99.8531098556322	-0.0598682011647533	99.7518171344914	0.0178518311482327	99.9772683610164
ANKRD44_ENSG00000065413	Transcriptomic	-0.870313990138026	65.5237634467435	-0.101775972024081	99.1825654992688	-0.304934217014485	94.0146010192398	0.533213326173269	80.1113505543654
STAB1_cg01966117	Methylomic	-0.870306407370963	65.5261417701695	-0.858497176337014	65.8910575775586	-0.0853066274313661	99.4990541532999	0.498054619653919	82.2774472384392
PMF1_ENSG00000160783	Transcriptomic	0.870305000442849	65.5285200897507	0.223090273410321	96.3821360674931	-0.206763902364717	97.1818284573923	0.109921065142248	99.1732261017637
AMD1_cg07626446	Methylomic	-0.870208763377955	65.5308981463408	-1.05178996939695	56.2178086466541	-0.57921265893944	79.8248146288795	2.00852836133125	21.0916663158974
TAX1BP3_ENSG00000213977	Transcriptomic	0.87014126721207	65.5332760184813	-1.47594749008709	36.625486749217	1.58483035812269	28.5933506089329	-1.33698593236408	37.7382328419758
ANK1_cg20326260	Methylomic	-0.870071146645106	65.5356536990003	-0.632124363164184	77.8944261656049	-1.43797681819281	33.5801415165414	0.1094027901422	99.1807016988542
NENF_ENSG00000117691	Transcriptomic	0.870007803990343	65.5380312064201	0.264706207970842	95.0299677271562	-0.238519145667499	96.2479365058675	0.128829560781123	98.8569640144053
DLD_cg03409181	Methylomic	-0.869910824014678	65.5404084488186	1.30506066342197	43.5861804044994	0.345881122327505	91.4670476125516	0.685099272510576	69.6457214965472
EFS_cg02785187	Methylomic	0.869890590856322	65.5427856359251	0.890165110258506	64.2401790192726	-0.318487652977499	93.4647226453459	-0.849997773427251	57.9141056629819
HMOX2_ENSG00000103415	Transcriptomic	0.869885118726384	65.5451628080776	0.314073889731098	93.2390007322744	-0.275325613899098	95.0478477862709	0.150050241634237	98.4377056485358
LAT_cg01448132	Methylomic	0.869817638447753	65.547539795824	0.565208671937366	81.5098541648341	-1.42015139742689	35.0684314695505	-0.775331731217861	62.92992723937
SRP14_ENSG00000140319	Transcriptomic	0.869756241869665	65.5499166157892	0.0475645745546655	99.790946626699	-0.0676679592060331	99.6864852993027	0.0232409071198876	99.9623244889842
MT-ND4_ENSG00000198886	Transcriptomic	0.86973569495443	65.5522933796051	-0.136875490171926	98.5796508296284	0.0898371302021725	99.4492822996464	-0.0834507464488272	99.5307585527407
SP140_cg19361709	Methylomic	-0.869704053578557	65.5546700569532	-0.881011724470297	64.6942317086958	0.544250737706913	81.7915043724761	1.93271098622951	22.3702465811442
BHLHE40_cg14814876	Methylomic	0.869686065109696	65.5570466851435	0.228596362286989	96.2143231601122	-0.15936022620604	98.3167448255793	-1.3316903757397	37.892449269352
KMO_cg19259783	Methylomic	0.869680885057017	65.559423299178	0.60791250898301	79.1960664392538	-1.86266399671429	21.9767734896408	-1.46587311967897	34.1250653353206
PTCD2_ENSG00000049883	Transcriptomic	0.869680658574336	65.5617999125936	-0.0627546623426512	99.6613455531463	0.0251307339167181	99.9596727646095	-0.0386408047670352	99.8950429443317
CISH_ENSG00000114737	Transcriptomic	0.869678136073582	65.5641765191158	0.198554972995439	97.0891604749218	-0.188253540652864	97.6554723150434	0.0991370511119058	99.3336416327415
PNOC_cg00643296	Methylomic	-0.869649145020155	65.566553046413	0.114156627021083	98.9882931490887	0.0677834955688257	99.6849386535961	-0.680206082683319	69.9936919337577
CCR3_ENSG00000183625	Transcriptomic	-0.869639244118078	65.5689295466535	-0.848098183346055	66.4414377675319	0.458921623045946	86.0881297032919	-0.083430154940581	99.5312532055094
JAKMIP1_cg20112376	Methylomic	-0.869637317233204	65.5713060416284	-0.665683435660197	76.1449623242816	-0.0137726547342798	99.9874065209105	-0.514604981357633	81.2235332712512
MLANA_ENSG00000120215	Transcriptomic	-0.869634015661969	65.5736825275809	0.639761627038163	77.4897984546444	-0.855353172358005	64.2086565542033	0.860871258198342	57.2144790422772
ADIPOR1_cg12888039	Methylomic	0.869597227206244	65.576058913	-0.0767343842084442	99.5174304513607	1.17239379331867	46.7298838095106	0.304119590441176	93.5802571297668
MIR1208_hsa.miR.1208.002880	miRnomic	-0.869516135818698	65.5784350768173	1.30059701888303	43.8487646545236	0.258452547814621	95.6249923894677	0.952729262944085	51.5234603529802
PDE4D_cg00388870	Methylomic	0.869436386570548	65.5808110227003	0.238019686841445	95.9304022249991	-0.028776963983533	99.946795407424	-1.1357897914283	44.5864036840274
EXOSC6_ENSG00000223496	Transcriptomic	0.86943033477221	65.5831869520454	-0.396361373088178	89.7602788594697	0.330729556765911	92.0743522363508	-0.259921827209573	95.2584588984906
SPTBN1_cg20872981	Methylomic	-0.86941138060217	65.5855628295936	0.0238090079584348	99.919030803594	1.41206696766892	35.3596218153787	-0.25169686045399	95.5479852448852
SOGA3_cg16443366	Methylomic	0.869275718603275	65.5879383364125	-1.53584388969154	34.3059408539785	-0.0314623074903023	99.9358243298897	0.599308271004394	75.8841260426478
ZNF16_cg08699181	Methylomic	-0.869132262096961	65.5903134512016	0.874227205624832	65.0479541023725	0.742439983852287	70.5805609656391	0.689863688431429	69.2747397363344
UGP2_cg09142575	Methylomic	-0.869020372959085	65.5926882602266	-0.531748266928027	83.1407849971591	-0.472090071154457	85.4194587455961	0.221949503518166	96.5604401006802
ADRB1_cg04589904	Methylomic	0.869019824000911	65.5950630677513	0.270774082474637	94.8133120223627	0.525314282284267	82.7641632113468	-0.868783974667514	56.7402129237493
RAG1_ENSG00000166349	Transcriptomic	0.868943033490131	65.5974376654274	-0.652173418212188	76.8240384496228	0.590748955725369	79.1352854926904	-0.464602532231276	84.225998621845
RHEBL1_cg09121415	Methylomic	0.868942295879143	65.5998122610878	-1.27415828116271	45.0164692812515	1.2202561405697	44.1561046614728	1.79194284837484	25.5190728350976
TUBA1C_cg12804841	Methylomic	-0.868930412710886	65.6021868242745	0.522711690112857	83.6358570757162	1.38719307350855	36.4308607880348	1.51653462265949	32.7157032182623
PLA2G7_cg26353738	Methylomic	0.868827471378082	65.6045611061491	-2.52424282467853	11.6511061485789	-2.02476047921376	19.0616254795269	-0.606516059769	75.401646486251
MYO1C_cg07332330	Methylomic	0.868803297798911	65.6069353219635	0.679286424845557	75.4747872443813	-0.0720350791035555	99.6439822075002	0.196550710222347	97.299042426257
PIM1_cg01629126	Methylomic	0.868748734577355	65.6093093886706	0.0120495033971392	99.9891100017791	-0.601380610958307	78.5433534309998	0.678687918385372	70.088336330739
LOC113230_cg18169289	Methylomic	0.868677508853013	65.6116832607362	0.821413142583267	68.0340268088511	0.578600838017801	79.8512634883125	-1.40447873195026	35.7781379495656
FNTB_ENSG00000257365	Transcriptomic	0.868652395539587	65.6140570641736	-0.714400291924114	73.4967087008198	0.657323579592243	75.3682374468672	-0.518897033916717	80.9783917280496
SLC24A4_cg22138430	Methylomic	0.868607664476052	65.6164307453724	0.909057064636194	63.2719783446203	-0.262969206243138	95.4589872261003	-1.89771221516165	22.9263230063172
SMDT1_ENSG00000183172	Transcriptomic	0.868553100737168	65.6188042774626	0.30446497586908	93.6139846745092	-0.269018573673506	95.2638653233536	0.147221005503026	98.5006468354996
BCL2A1_cg27177709	Methylomic	-0.868530944315091	65.621177749005	-1.04846703469596	56.3962169058219	1.24432040478622	43.156650695089	0.0512966189316867	99.8191310891169
SALL1_cg11035433	Methylomic	0.868424290611201	65.6235509290903	1.03259317771643	57.1783829067625	0.505510208599203	83.7506673240417	-1.26679858553699	39.9716452197653
FAM213A_ENSG00000122378	Transcriptomic	0.868382625549827	65.6259239953157	0.200578958925654	97.028798986297	-0.190588171007024	97.5986637514398	0.101257865155814	99.2900562681875
KIAA0513_cg09657852	Methylomic	-0.868352664168708	65.6282969796644	-1.67679294460302	29.9662583364121	0.167324144337282	98.1388233021894	1.45336709546897	34.4320852597722
BLNK_cg18448570	Methylomic	-0.868276776396954	65.6306697566313	-2.98592192806719	7.29181268710712	-0.256124539588735	95.6903665832228	2.26551865758792	17.1321590872795
C15orf41_ENSG00000186073	Transcriptomic	0.868260032013169	65.6330424878401	0.188653210699224	97.3643534001317	-0.181422191116449	97.8064373374829	0.0957663510683616	99.3841706243315
OMA1_ENSG00000162600	Transcriptomic	0.868226735003212	65.6354151280568	0.306682431840607	93.5189421470655	-0.270847417066354	95.2029748015698	0.148444475009201	98.4664657961207
MRPS34_ENSG00000074071	Transcriptomic	0.868221827592654	65.6377877548627	0.0328498089406905	99.8809935435137	-0.0564464991238946	99.7760812490615	0.0167106534714101	99.9798321269064
CD59_cg23254918	Methylomic	0.868210872440808	65.6401603517311	0.288329154450657	94.1659823940429	-1.10451261085889	50.1416877836331	0.863471139064442	57.0534831911175
PTPRCAP_cg12535569	Methylomic	0.868167964337781	65.6425328313426	0.564962200308737	81.5261251407322	-1.09864801406007	50.5065582128315	-0.277286748401524	94.6458051806137
PLAC8_cg16344834	Methylomic	0.86811115642673	65.6449051557128	0.110059698753273	99.0492464215553	-2.57698665432235	11.4171914201391	0.0380747431806414	99.8981119922157
MLLT1_ENSG00000130382	Transcriptomic	0.868101389647549	65.6472774533929	0.150131075894597	98.3134842833958	-0.151355218254496	98.472802643856	0.0773765388263908	99.591009964538
FRAT1_cg23016776	Methylomic	-0.868059732189687	65.6496496372338	-4.70229844183362	0.88533727204462	-2.07817732703013	18.0494327944455	3.10224403420324	9.22973443024151
ZFP36L2_cg06169590	Methylomic	0.868024045207504	65.6520217235514	0.294151452659364	93.9606153593518	-0.466653538472458	85.7063130671673	-0.00439305325476381	99.9986985900377
STYK1_cg00104348	Methylomic	-0.867980045712635	65.6543936896297	-0.419954192005673	88.7128578810224	-0.867292974739176	63.4833886191425	0.648890504103171	72.0725373430477
COL4A3_cg12267933	Methylomic	0.867964560935902	65.6567656133922	1.92845915127772	22.6905924505233	-0.806274840527609	66.9649398949838	-0.161591285639991	98.1680723608485
AC131971.1_ENSG00000183562	Transcriptomic	-0.867953479795809	65.6591375068727	0.45156468697295	87.02976474076	-0.734540997498143	71.0699718430628	0.803701180212683	60.9575093112548
SHBG_cg21786399	Methylomic	-0.867953109438702	65.6615093993411	-0.26714621454142	94.9472625920251	-0.836471281979056	65.2833565260727	0.0926403366388251	99.4266257725486
UPP1_ENSG00000183696	Transcriptomic	-0.867940729701087	65.6638812579788	0.644997271467285	77.1956119723883	-0.858716056761429	63.9835316954125	0.862414767975024	57.1225360308561
CNN1_cg10443359	Methylomic	-0.867883955735432	65.666252961468	0.447427059090503	87.2316726557733	0.869519809827798	63.3494994672454	0.331954634142438	92.3976075293984
FAM49A_cg19482842	Methylomic	-0.867785966405579	65.6686243971775	0.967682767839122	60.2642013864082	0.496626156016371	84.198522712603	-0.992197576088965	49.9714806514586
YWHAZ_cg06692871	Methylomic	0.867780151060515	65.6709958169952	1.03445656537224	57.0950614998202	0.0488665220685186	99.8400405850117	-0.727749847022361	66.3431585842223
SLC9A9_cg27402999	Methylomic	0.867777388365752	65.6733672292631	-0.944697544127495	61.4425667287464	-0.425259458525443	87.7385833698812	1.23898451392034	40.8813766429907
DIP2A_cg09371744	Methylomic	-0.867700063865312	65.6757384302231	-2.10514985145466	18.9547228164943	0.435899174290595	87.2245427205858	0.940434893364311	52.0114254095929
COL16A1_cg23305408	Methylomic	-0.867609067606577	65.6781093825137	-0.504382331001871	84.5409744717734	-0.269167552051312	95.2607921877309	0.559396167977636	78.4638193555989
ZNF630_ENSG00000221994	Transcriptomic	-0.86756006140544	65.680480200883	-0.44694354873065	87.2612913084403	0.0207804714526427	99.9728038611352	0.285387929582371	94.3481302510126
ART5_cg17906744	Methylomic	0.867483852047252	65.6828508109917	-0.143091272742749	98.4591879648144	0.0287371756248379	99.9468774633446	-1.71255274961221	27.8391100095225
GFAP_cg21944455	Methylomic	-0.867474645239546	65.6852213959406	0.230226809350705	96.1621456869775	0.902624170366996	61.5328968506139	1.15708919190329	43.807938987584
TRERF1_cg23472502	Methylomic	0.867437835912616	65.6875918802991	0.446198996151864	87.2985848960404	-0.176964537916898	97.903114931368	1.60493306008987	30.3194582312845
PIK3R1_cg14284762	Methylomic	-0.86737769192023	65.6899622002995	-0.0964806044988181	99.2687500530809	1.47157713651046	32.1680700049834	0.585769494460261	76.788523851856
RMND5A_ENSG00000153561	Transcriptomic	0.86736770883725	65.6923324930188	-0.686830648248924	75.0616253942844	0.626744495471262	77.1901027712499	-0.493241498714621	82.5535935623706
EVI2B_cg16470539	Methylomic	0.867324824429993	65.6947026685459	1.81037520629685	25.5210148353706	-2.69260529767607	10.276119937722	-1.28114948486463	39.4321614926658
CYP11B1_cg17015994	Methylomic	-0.867318984656529	65.6970728281145	-0.244993263225555	95.6974329064298	0.329327852254239	92.1205489728635	0.0902006953117448	99.4567242646965
ZNF677_ENSG00000197928	Transcriptomic	0.867294372860775	65.6994429204254	-0.458020038048276	86.7337877224472	0.390044487580171	89.5254213094273	-0.30450522519884	93.5649234533477
RPL23_ENSG00000125691	Transcriptomic	0.867285750494561	65.7018129891736	-0.0144527093175703	99.9451389973074	-0.0174767039035394	99.9797566157828	-0.00861857125316254	99.995230305283
KIAA0513_cg07450021	Methylomic	-0.867268392808694	65.7041830104877	0.0516897287136846	99.7631727113263	-0.608219088604232	78.1616065103529	0.363199399930045	90.9628816640999
KRT85_cg03466342	Methylomic	-0.86726226307969	65.7065530150508	0.0919487490641187	99.333895041536	-2.32250646554964	14.2019260182736	0.331852399329386	92.4044942721729
GFPT2_cg18792381	Methylomic	-0.867240679526859	65.7089229606316	-0.154841055976831	98.2045473194182	-0.747246337998054	70.312568962569	-0.838551342964729	58.6451239037755
SMPD3_cg26496071	Methylomic	-0.867188533663219	65.7112927637112	-0.317600154095722	93.1317119136819	0.189091324421283	97.6387749676241	1.09926712537637	45.9496226601621
PTPN6_cg26842815	Methylomic	0.867142227573044	65.7136624402481	0.886532098347308	64.4524825903854	-0.94773017249101	59.0560802259385	-0.518926018056953	80.9768536417027
GPSM3_cg22023797	Methylomic	-0.867124214675783	65.7160320675605	-1.10100286901177	53.8921454122679	-1.49970405132356	31.0235098915631	0.681302147947362	69.9291197320866
GALNT15_ENSG00000131386	Transcriptomic	-0.867122247001795	65.7184016894957	3.83014688639326	2.73342937712824	-1.41196239035384	35.3757489858037	-0.281159203880185	94.5059218577403
MIAT_cg03612722	Methylomic	0.867119090004409	65.7207713028037	2.16717930658774	17.9907990609029	-0.304658932434274	94.0293946851639	-1.15618853808163	43.8456496030416
GSS_cg21981214	Methylomic	0.867098974133171	65.7231408611401	1.24210658211495	47.3598432520383	0.743942136936093	70.5020391153402	-1.34959406456051	37.3600256531574
NMUR1_ENSG00000171596	Transcriptomic	-0.867041710432257	65.7255102629896	-1.57637851875371	32.8627417765933	1.41712645591635	35.2142318389362	-0.972717921881747	50.7694029657835
BAG3_cg03690162	Methylomic	0.86697698389257	65.7278794879581	0.57686133328664	80.9243732837016	-0.609297482968424	78.1181504918357	0.431588710551861	87.5331847478612
KIAA1324_cg06059849	Methylomic	0.866848086915064	65.7302483606843	0.182173646366183	97.5346819837031	-0.132437877874381	98.8330688611058	-1.21461014314305	41.7029326648063
ZFHX3_cg08094551	Methylomic	0.866846446565049	65.7326172289279	-1.42223847219772	38.6140899545276	0.493610252185046	84.348373947701	1.35727693908116	37.1153686807714
MSX1_cg24469464	Methylomic	-0.866786906912142	65.734985934465	-0.463362031346882	86.4526124516552	0.206290128260352	97.198928200205	0.793993077220565	61.6229696805419
MB21D2_ENSG00000180611	Transcriptomic	0.866738000921679	65.7373545063545	-0.401804363324857	89.5247515323347	0.33432605638838	91.9490185250251	-0.2614004088071	95.2059408886188
ERP27_cg10857427	Methylomic	-0.8667339840406	65.739723067267	-1.88573362460533	23.7872089391301	1.47760340097422	31.9491164833769	1.43184305820146	34.9840542247112
PPM1M_cg02417408	Methylomic	0.866702095763716	65.742091541037	0.2587719673994	95.2348635433008	0.197723746719202	97.4234278589663	-0.0698309410669728	99.6676662608085
FAM126B_ENSG00000155744	Transcriptomic	-0.866700576602977	65.7444600106555	0.0191720320506263	99.934542229851	-0.408931115492999	88.5110278803516	0.60612446205683	75.4304025062436
TRIM59_cg10273210	Methylomic	0.866687073610945	65.7468284433739	1.50643456389931	35.4060607048291	-0.227401701055897	96.6041449434054	-0.952873641689027	51.5149878749741
C12orf35_cg05872643	Methylomic	0.866658324318575	65.7491967975278	0.231029966899167	96.133591219119	0.218742971674271	96.8551971495902	-0.0585795564170309	99.7658872352256
OSBPL3_cg17253051	Methylomic	-0.86662244023957	65.7515650536197	0.269523503982604	94.8560976051375	-2.47132316564916	12.5366971523494	1.20167498747965	42.1649878115039
MYOT_cg13660086	Methylomic	-0.866615101831608	65.7539332896577	0.107044122489432	99.0980290513122	-0.129098827074307	98.8815771238618	-0.66441719669124	71.0898175091769
GNLY_cg25066857	Methylomic	0.866607041797048	65.7563015036697	0.855411559667576	66.0637571488777	0.0880263161375138	99.4675732144021	-0.435562468251721	87.2902453845239
GPX6_cg16456252	Methylomic	-0.866603187710445	65.7586697071494	-0.208177146293381	96.8121112111592	0.376266436172461	90.1503825049205	0.491244846979466	82.6980051449703
PQLC3_cg26324324	Methylomic	0.866583904228414	65.7610378579324	0.787268414383855	69.7341891358057	0.969347655498366	57.8929266805337	-0.541388992679952	79.6271990926683
USP28_ENSG00000048028	Transcriptomic	0.866579175101458	65.7634059957918	-0.820203583178688	68.0978392031723	0.772582333561628	68.9066030997597	-0.613879020231244	74.9622152495833
GPSM2_cg13434706	Methylomic	-0.866472305046078	65.7657738416029	-1.42167315017521	38.663227589365	0.472082889452384	85.4208067276169	0.555934054677681	78.6935633796451
VTN_ENSG00000109072	Transcriptomic	-0.866439428979432	65.7681415975722	0.0952481878985895	99.288073964903	-0.471239758592107	85.4692788047143	0.647777827554476	72.6682868667848
PPARG_cg23501196	Methylomic	-0.866415842471872	65.7705092890857	-1.20073468457243	49.2724130210115	-1.97972322597181	19.8043189937077	-0.406372282524569	88.9354130921511
SCARNA10_cg02050613	Methylomic	-0.866400302313834	65.7728769381318	-1.8623267705833	24.245640012366	-1.26994373112631	41.9179766106681	-1.05892261057667	47.46863026656
TRAF3IP3_cg22436753	Methylomic	0.866363751989538	65.7752444872954	0.613119027939713	78.8971800217517	-1.59224006102282	28.3846599646921	-0.659008989234206	71.4390160694377
CCDC3_ENSG00000151468	Transcriptomic	0.86632765884443	65.7776119378256	-1.54605052778547	34.008757299939	1.67761239114296	26.1951002661533	-1.4220605463723	35.2462116634438
GADD45A_ENSG00000116717	Transcriptomic	0.866259551324064	65.7799792022356	-0.421241133586229	88.642617776169	0.353042880556103	91.1509905103545	-0.275496130992497	94.7088633511613
SH3BP5_cg11218575	Methylomic	0.866247891477942	65.7823464347822	1.11578790761519	53.215379254644	-0.930846126823328	59.964868297773	-0.273678005752716	94.7739658642119
SOD2_cg06346099	Methylomic	-0.866246972754523	65.7847136648181	0.659492934458813	76.4520775323755	0.667528924861719	74.8140379129815	-0.572575941779328	77.6330129711761
FAM105A_cg26330063	Methylomic	-0.866212784406839	65.7870808014261	-0.401174872512035	89.5478720953908	0.0487576560639541	99.8407375432246	0.1238936895669	98.9602318062572
SYPL2_cg20591472	Methylomic	-0.866201474625156	65.7894479071274	0.493855820854351	85.0440938646984	1.27064866212146	41.8817069145088	-0.579662555193508	77.1806307404687
SHBG_cg00688810	Methylomic	-0.866107629337447	65.7918147563737	0.119512045924594	98.9047256715755	0.669580823350766	74.7052047854286	0.0472708047159961	99.8447899296539
PIK3R5_cg03445375	Methylomic	-0.866101067937386	65.7941815876893	-0.181217746904101	97.5613614203561	0.885134839670167	62.5054455263779	-0.442113233485632	86.9181227416039
VIPR2_ENSG00000106018	Transcriptomic	0.866044496668848	65.7965482644102	-0.279112512637505	94.502143144817	0.21683063026354	96.903695056652	-0.172973126238229	97.904044203008
ASGR2_cg07236652	Methylomic	-0.865989437802145	65.7989147906694	-0.649048656942687	76.9814257459006	-1.98426843379805	19.6968065321381	0.595074796747633	76.15322699763
SOCS1_cg00674265	Methylomic	0.865905230993198	65.8012810868131	0.871674711808217	65.1861996673229	0.38362909592774	89.8302731256624	-0.178253908936049	97.7742903197765
AKT1_cg07043825	Methylomic	-0.865719384389124	65.8036468750858	-0.0164947464899651	99.9412679895208	0.213947842267636	96.9867572948763	0.387869127382071	89.8098698541104
FAM222A_cg06635848	Methylomic	0.865696561204429	65.8060126009887	0.170661267424095	97.8305144498539	0.350213159174774	91.256436159029	-0.305491998184013	93.5206397698238
PRDM1_cg05170275	Methylomic	0.865628098174849	65.8083781397996	0.478764299976162	85.7593536991692	-0.693971891194151	73.3100570928986	-0.876227442777553	56.1534791496177
PLCH2_cg07552569	Methylomic	-0.865400897483551	65.8107430577296	0.4493392018868	87.1400011473776	0.3825490063134	89.8783954132303	0.160877674998738	98.1862298807065
PGP_ENSG00000184207	Transcriptomic	0.86534645191466	65.8131078268739	-0.179672880337716	97.6060535235553	0.125301041806167	98.9374504406172	-0.106338300619017	99.2251244934793
ATL1_cg26757996	Methylomic	-0.865344348575134	65.8154725902703	-1.3982063460648	39.6169197076863	0.250546012454774	95.8683116202655	0.60002735869269	75.8183627780786
NFIL3_cg02425780	Methylomic	-0.865158816355	65.8178368466548	-0.976179291228493	59.8163013988232	-3.73396485040493	4.58492443341642	0.0242473903592883	99.9589410625854
HOXB4_ENSG00000182742	Transcriptomic	-0.86515084386684	65.8202010812526	1.18653590136038	49.9464809259384	-1.14024642470391	48.3571244012891	0.934654416629767	52.3559705042829
MYOM3_ENSG00000142661	Transcriptomic	0.865149238219325	65.8225653114626	-0.0748097962754488	99.543978670144	0.0327490730536085	99.9306966860293	-0.0415414247934996	99.8801199995846
AVP_cg14065127	Methylomic	-0.865134297438984	65.8249295008433	-0.444194772637995	87.4011488140394	-0.640523452525819	76.3410863522604	-2.58903260742207	13.6670451921478
SH2D2A_cg14455176	Methylomic	0.865115704630643	65.8272936394146	0.773284096700568	70.4037041831848	0.793880654352894	67.6273318740649	-0.510924245019523	81.4728221706136
SPRYD7_ENSG00000123178	Transcriptomic	0.865017930589151	65.8296575107946	0.316155750784658	93.1736832336698	-0.279701407169255	94.8790431506145	0.155270986663707	98.3127775624094
MAPKAPK2_ENSG00000162889	Transcriptomic	0.865001511402423	65.8320213373052	-0.171599106835547	97.8058820813586	0.117839531903181	99.0560588716963	-0.100861070730979	99.2981456720165
SBK1_ENSG00000188322	Transcriptomic	0.86498770644375	65.8343851260905	-1.87523133033236	23.9712486695388	2.14654920818946	16.4110864206903	-1.868483406299	23.5118883675171
PDZRN4_cg25887789	Methylomic	-0.864976996505952	65.8367488856082	-1.44337946876323	37.755880885005	0.0186029836925502	99.9772328647898	-0.812900548167333	60.2964834674512
RASGRF1_cg21864519	Methylomic	-0.86496249235845	65.8391126054898	-1.11343574968971	53.3309357296127	0.202432579820668	97.3075051998988	0.364147867249655	90.9100572842947
HSDL2_cg11288092	Methylomic	0.864954604992313	65.8414763038172	0.770591186251625	70.5193008082611	0.682084988444771	73.9664364308331	0.713922648975394	67.6012134231096
ADIPOR1_cg16035421	Methylomic	-0.864941167808253	65.8438399654243	1.29839724765266	43.9572822508085	2.19446613529658	15.828463422786	-0.232139486969081	96.2211966509134
BTBD3_ENSG00000132640	Transcriptomic	0.864927120561997	65.8462035886439	-0.503860825605644	84.5801672210666	0.434491772070094	87.3028102661224	-0.338055507560711	92.1115978339566
KRT86_ENSG00000170442	Transcriptomic	-0.864905840248123	65.8485671537099	-0.985953533400744	59.4237142967982	0.623172078240517	77.354248782938	-0.228733446496266	96.3400426542017
SLC36A2_cg13142714	Methylomic	-0.864738541414276	65.8509302615912	-0.717376861569372	73.325578801241	-0.053216537746781	99.8075212249721	0.71193961441286	67.8189511145802
MSI2_cg00460684	Methylomic	-0.864724123600985	65.8532933300723	0.698292430610908	74.4373808246225	-1.85639813689624	22.0829574049432	0.426440666397352	87.8166927841007
WASH4P_ENSG00000234769	Transcriptomic	0.864659643754742	65.8556562223467	-0.859112099934558	65.8539643347655	0.815188302943366	66.4809563108241	-0.64900843011379	72.0648431757543
LOC145837_cg12449813	Methylomic	-0.864612838802589	65.8580189867151	-0.739900091498991	72.1611065077456	0.525255997969643	82.771662675582	-0.215582188647707	96.7452111994972
CYTIP_cg24848491	Methylomic	0.864607627797003	65.8603817368432	0.207325104506184	96.82826590234	-1.79217840169027	23.5047676626031	-1.21587215571764	41.6344995571207
OCIAD2_cg23545105	Methylomic	0.86443979409019	65.862744028325	2.54855014889122	11.3884481349441	-0.590605116658403	79.140344932065	-2.51823271124867	14.3631911668842
NDUFA10_cg05261700	Methylomic	0.864380137150165	65.8651061567796	1.77551039163182	26.7314043535676	-0.0553949880048366	99.7913890444549	-0.945462443358465	51.7795000164405
CHST15_cg15527431	Methylomic	0.864312537462699	65.8674681005018	0.446871355584466	87.2664388993419	-0.635274958066621	76.7072393719705	-0.431587624011181	87.5344640364071
GPR4_cg27160284	Methylomic	-0.86430177663919	65.8698300148174	-0.283883529843032	94.3068421688293	-0.709880441490771	72.36267378078	0.783810971056603	62.3154245284835
PIN1_ENSG00000127445	Transcriptomic	0.864252374542049	65.8721917941298	0.227103331052222	96.2641938817609	-0.213409908261062	96.9989590694213	0.117214948381217	99.0572063042
AC009120.5_ENSG00000260884	Transcriptomic	-0.864250265233907	65.8745535676779	1.74990466189288	27.9162356616194	-1.33779855583053	38.8939877624767	0.87588324684797	56.1690596196601
PPP2R5D_ENSG00000112640	Transcriptomic	0.864231873490464	65.8769152909662	0.236418280217285	95.9734266146612	-0.220524265948548	96.8075446150577	0.121452012945585	98.9994830182727
C17orf78_ENSG00000167230	Transcriptomic	-0.864227700318069	65.8792770028503	1.09870524672175	53.9966602781197	-1.10107633446947	50.3558055544889	0.931973290950663	52.5081250682763
CNN1_cg01316642	Methylomic	-0.864087149789839	65.8816383306459	-0.13835217713144	98.5499210303789	0.416140495637281	88.1588601076509	0.0156997438080525	99.9820356875363
RSL1D1_ENSG00000171490	Transcriptomic	0.864049794799654	65.88399955636	0.137671273456047	98.5642260822274	-0.143912824751149	98.6206640987555	0.0749244426615269	99.616507459056
ELP5_ENSG00000170291	Transcriptomic	0.864009985151386	65.8863606732846	-0.143313876716991	98.4538266518184	0.0920094847504639	99.4168532136194	-0.0821148955399906	99.5435188555878
DCLRE1B_ENSG00000118655	Transcriptomic	0.864002417649123	65.8887217695291	0.937804589984871	61.7326027356605	-0.676793638153112	74.2651344561454	0.330715348852025	92.4516360406449
LINC01058_cg16708680	Methylomic	0.863986971151797	65.8910828235623	-2.23370331171879	15.8367042509816	0.301006034562043	94.1608637875125	0.285753615799232	94.3303557333264
PCDH20_cg18321943	Methylomic	-0.863971375612454	65.8934438349769	0.445425608026103	87.342228179923	0.139265396504908	98.7058970454727	0.523947768043677	80.6692961643352
SNX20_cg01144086	Methylomic	0.863959948543653	65.8958048151643	0.699232349298504	74.3951276941563	-1.40280796587775	35.7656576541313	-0.319363898869798	92.958558955265
MBOAT4_cg00940560	Methylomic	0.86391082437741	65.898165661108	-0.976565494084475	59.7966210028471	-0.280857351264543	94.8334179747837	0.68909166698206	69.3462622578625
FAM176A_cg11509341	Methylomic	0.863903399635236	65.9005264867617	0.573067433981226	81.1296033517431	0.498474328491562	84.1076025829618	-1.68485150283288	28.5341131023063
GPT_cg05241828	Methylomic	-0.863837039579634	65.9028871310705	-0.368175318943081	90.9958720962437	0.530016690925845	82.5246154762743	1.05864220934066	47.4968754314988
UNC45B_ENSG00000141161	Transcriptomic	0.86370655124247	65.9052474187883	-0.863439540579722	65.6084197960757	0.819475182261154	66.2218937602766	-0.652236733384994	71.8469328832682
BANK1_cg26903744	Methylomic	0.863629547516917	65.9076074960747	0.94259548359566	61.5295260180924	1.88731888363025	21.5276557853085	-1.81033433309626	25.1241636671645
RBM34_ENSG00000188739	Transcriptomic	-0.86362936313915	65.9099675728573	0.304563175984607	93.6087240817921	-0.631900348836431	76.8917969559927	0.74752461467354	64.8637245761624
RUNX3_cg25470148	Methylomic	-0.863619477367099	65.9123276226246	-0.843850803142567	66.6436065742256	1.57730229999858	28.8325464978933	0.691888475559515	69.1334543573366
BCL2L1_cg11809604	Methylomic	-0.86361826868814	65.9146876690888	0.949493582028046	61.1752658386723	1.04157742074641	54.221416228706	1.612357845696	30.1811803045834
SCUBE2_cg22661866	Methylomic	0.863475181947071	65.9170473245339	1.424946309611	38.4952241138529	0.815980634913432	66.4343818614929	-0.254454440491042	95.44895083797
CD1E_cg03701795	Methylomic	0.863469397554912	65.9194069641716	0.225094451212181	96.3221415520022	0.393027778019883	89.3021554004628	-0.503037633578152	81.9673514160066
C19orf53_ENSG00000104979	Transcriptomic	0.863462877669605	65.9217665859922	0.0342755129150845	99.8734646475733	-0.060502860292971	99.7458029512396	0.0218539670095103	99.9658637736319
JPH1_cg08739176	Methylomic	-0.863416332967854	65.9241260806182	0.920038166192003	62.7032578567859	0.0942921633420944	99.3878598614371	-3.17825443681058	8.7549054804464
IFI27_cg16892975	Methylomic	-0.863416160299431	65.9264855747722	-0.753387307801512	71.427769479907	0.184065109547009	97.7464272437197	0.0366707600886638	99.9037581036254
LY75_cg13557231	Methylomic	0.863290254066415	65.9288447248569	1.96219642906696	21.9125055503993	-0.0903919473366044	99.4405354645901	-1.34781988718182	37.3999982346746
DAND5_ENSG00000179284	Transcriptomic	0.863214801186333	65.9312036687484	-1.4333616937288	38.1577388285962	1.52302650411417	30.3156695411617	-1.27716860265793	39.5345189977021
C15orf26_ENSG00000156206	Transcriptomic	-0.863213288105642	65.9335626085049	0.232043770492434	96.100266206753	-0.578226090859601	79.8661284700092	0.715666750229515	67.4846917438132
E2F2_cg13398782	Methylomic	-0.863146452223256	65.9359213656162	0.789867241576708	69.6319873201513	-0.770696491121165	69.0277698713399	-0.211090084374725	96.8868818875179
HIVEP3_ENSG00000127124	Transcriptomic	-0.863082393248319	65.9382799476708	0.0367821352040661	99.8613369337424	-0.424021911074567	87.7870862895236	0.616600902027062	74.7999152997904
ADCY9_ENSG00000162104	Transcriptomic	0.862988785118748	65.9406382739185	-0.233654975294195	96.0593591868375	0.172870440180045	98.0019473543111	-0.139372979034767	98.6633250832006
GPR83_cg09891129	Methylomic	0.862963651744978	65.9429965314832	0.751687534295714	71.5447855468938	0.116747144924392	99.0718011129124	-0.342683013387792	91.9107844339925
RPL7_ENSG00000147604	Transcriptomic	0.862944480832773	65.9453547366586	0.0895278373735014	99.3647112853065	-0.106011612241585	99.2350807240297	0.0515727818667391	99.8169974483668
SOCS1_cg27003951	Methylomic	0.862942845200049	65.9477129373644	0.95552733909463	60.8954423522996	0.404244790802861	88.7327194736595	-1.00753751585077	49.4496569734573
SIDT2_ENSG00000149577	Transcriptomic	-0.862884078825382	65.9500709774767	0.800237793853484	69.0868538539206	-0.949610105027473	58.9666923483288	0.897214862132898	54.7475828932082
MSH4_cg21438018	Methylomic	0.862843388188604	65.952428906392	-3.83728921742442	2.71136949013551	0.150113073479778	98.4969015047916	-0.693579358662531	69.0389925281417
CTD-2192J16.20_ENSG00000269693	Transcriptomic	0.862817759567607	65.9547867652708	0.310558561250689	93.3838150319306	-0.276865308397975	94.9879265917477	0.154903159253341	98.322891004019
HRH2_cg09385711	Methylomic	-0.862782380854104	65.9571445274688	0.531904844253647	83.1346593250621	0.71872978473817	71.8853583219071	0.788681773458043	62.010090768651
NDEL1_cg06310294	Methylomic	-0.862743012453741	65.959502182083	-1.57671431412556	32.8536625351551	-0.361544638776353	90.8080971883099	1.05511451856487	47.6190414190387
HOPX_cg04085076	Methylomic	0.862718894255875	65.9618597707885	0.699497463942424	74.3830443241631	0.740781114310325	70.7224262312546	-0.456982619474766	86.0574234227185
SP140L_cg24044052	Methylomic	0.862657683300047	65.9642171922201	-0.718325005116655	73.284238307435	-1.2531348146398	42.7572315780612	-0.725761103916966	66.4487033989966
SPATA24_cg17424602	Methylomic	0.862521447914578	65.9665742413554	1.09357018552928	54.2649235190933	0.908852573229387	61.1682154125788	-0.786258825814173	62.1688016571068
CCDC69_cg25447549	Methylomic	0.862486482558992	65.9689311949395	-0.129931360162117	98.7152169919339	-0.254882567039597	95.7334161236863	0.644927926153075	72.8790142857047
FAM103A1_ENSG00000169612	Transcriptomic	0.862430119997147	65.9712879944992	-0.0845825720842682	99.4258618951983	0.039544098760822	99.897277349338	-0.0448305008403922	99.8593768105951
TNFRSF11B_cg15160057	Methylomic	0.862405760071404	65.9736447274895	-1.5403414257432	34.159827836843	-1.13210008924081	48.7626465301842	0.24923802500757	95.6378148315286
FAM69C_ENSG00000187773	Transcriptomic	0.862362654567883	65.9760013426835	-0.142978695568011	98.4628950990785	0.0907001715685281	99.4356234839911	-0.0803730023496289	99.5620633536366
HABP2_cg18833140	Methylomic	-0.862326622552526	65.9783578594113	-0.713143526288332	73.5604250789287	0.0266017120669719	99.9551042054359	-0.00771371499577417	99.9961408573942
ZNF219_cg04913443	Methylomic	-0.862318420802451	65.9807143537258	0.455133227140332	86.8639537780771	-0.529509377662268	82.551843971017	-1.67121233141926	28.8921617575754
FGR_cg05371135	Methylomic	-0.862310909726066	65.9830708275145	-0.186493583150502	97.4215669986709	-1.46545041881873	32.4196290164305	0.212109048926617	96.8586573400993
LOC100506639_cg06117032	Methylomic	-0.86225902286506	65.9854271595098	0.834990284018369	67.0764846327456	1.92307133253605	20.6618771015762	-0.996803002014439	49.8476966106904
SEC14L2_ENSG00000100003	Transcriptomic	-0.862218322080849	65.9877833802803	-0.023730158909438	99.9193729379818	-0.37347388528427	90.2851985726424	0.582094487298959	77.02740268839
P2RY2_ENSG00000175591	Transcriptomic	0.862186721606183	65.9901395146948	0.341426017204701	92.1887835091811	-0.299819627294861	94.2054589263796	0.168141996432072	98.0152694794338
KLHDC8B_cg00958812	Methylomic	-0.86213703262446	65.9924955133221	-1.68588452172668	29.6709262943088	-1.61754589415749	27.6656249059066	1.3514771538907	37.2719683269462
TNFSF8_cg09865323	Methylomic	0.861971671656869	65.9948510600605	0.242993842088567	95.7627559324916	-1.30966414172848	40.1914862413198	0.029430440619604	99.9384678777461
CENPN_cg17858663	Methylomic	0.861896388224595	65.9972064010686	-1.30010762208872	43.8749759272828	-0.422202572694501	87.8897899983725	1.29468309685912	39.0086640700664
SEMA4D_cg00437441	Methylomic	0.861872991653326	65.9995616781399	1.474172003452	36.7061833596671	-0.614009847841032	77.8858680699344	-0.807895335529445	60.6374691020175
MYH10_cg13302166	Methylomic	0.861856070147907	66.0019169089691	0.774555111684241	70.3390749073954	0.452294503558376	86.4303551128345	0.157945247247555	98.2575637013116
BCAS1_cg04867491	Methylomic	-0.861795839821308	66.0042719752043	-0.909164870855855	63.2693606359098	-0.21128180957412	97.0511331171978	-0.0321831126947223	99.9271949144901
SELP_cg09060914	Methylomic	-0.861785652384372	66.0066270135999	-1.90552866857668	23.1541616829007	0.791808897219252	67.7269452737352	1.50520104206906	32.9709949495103
MIR1-1_cg16226106	Methylomic	-0.861703116878347	66.0089818264471	0.472673037432265	86.0457331778595	1.54396421020877	29.746401086581	0.739981345108114	65.3839618975134
LTBP2_cg14169021	Methylomic	0.861687718435825	66.0113365972144	-0.145867665517518	98.4051364538722	0.0538711729572745	99.8032407537408	1.38150210786065	36.3891835950016
MPEG1_cg26340740	Methylomic	0.861602938240305	66.0136911362992	-0.831636338182986	67.2852204651126	-2.50166157757334	12.2812592021852	1.31238382575112	38.4330471685508
TRIM14_cg01618660	Methylomic	-0.861601156174774	66.0160456705141	-1.30131420900485	43.7775849804481	-1.69060084259678	25.8103384606209	0.121733791903331	98.9955199455305
FAM179B_ENSG00000198718	Transcriptomic	0.86159113624627	66.0184001773472	-0.257376892245068	95.2675592501578	0.193859979994162	97.5206941045224	-0.153974398981238	98.3457833693427
MIDN_cg14715947	Methylomic	0.861567713882085	66.0207546201729	1.61807104137133	31.6715008817537	-0.888559053679136	62.3560685827261	-0.687874401332816	69.4748200621478
MYH4_ENSG00000264424	Transcriptomic	-0.861541558060297	66.0231089915215	0.65959488763021	76.4444810367597	-0.868203664736143	63.4264016458728	0.866818531001644	56.8482400327791
KCNJ15_cg19788186	Methylomic	-0.861502476171231	66.0254632560693	0.296121363671547	93.8943243090158	2.37135940690017	13.5657009786971	-1.21469496925928	41.6849307140072
ZBTB32_cg08539991	Methylomic	0.861376656272426	66.0278171767838	0.952542994450768	61.0492786535271	-0.245533020293022	96.0185092849649	-0.122848962119289	98.9755925018024
SLC2A13_cg04575343	Methylomic	0.861365864496011	66.0301710680071	1.25142808976053	46.9792936559988	0.566289016543799	80.5957955519093	-0.510226104381063	81.5257919114754
OR2B11_ENSG00000177535	Transcriptomic	-0.861317926902517	66.0325248282293	-1.18556326794715	49.9840470898867	0.875042177393241	63.0232266378658	-0.458002490065662	85.9977528734744
CLEC17A_ENSG00000187912	Transcriptomic	-0.861317926902517	66.0348785884515	-1.18556326794715	49.9874610222064	0.875042177393241	63.0257252268825	-0.458002490065662	85.9991104595285
RP11-357H14.17_ENSG00000272763	Transcriptomic	-0.861317926902517	66.0372323486737	-1.18556326794715	49.9908749545261	0.875042177393241	63.0282238158992	-0.458002490065662	86.0004680455827
FAM65B_cg01234195	Methylomic	-0.861294410721941	66.0395860446322	0.161114795586801	98.0562107128549	1.25995653107488	42.4092645356223	0.688105362874232	69.436073695216
MCM2_ENSG00000073111	Transcriptomic	0.861279355153039	66.0419396994477	-0.446862681695192	87.267725679215	0.375155749138915	90.1943669778847	-0.290203142709181	94.133061828854
SLA_cg22226832	Methylomic	-0.861230868742406	66.0442932217624	0.0330791102309661	99.8794739845083	1.05840624969497	52.4735613076901	0.304943330817083	93.536924991234
COLEC11_ENSG00000118004	Transcriptomic	-0.861224456783658	66.0466467265548	-0.951744606891098	61.0904070594667	0.580702593544466	79.7088964678852	-0.190429530976672	97.4476174971869
CNN1_cg16724922	Methylomic	0.861167468478389	66.0490000756128	-1.01447816758762	58.0329258499649	0.138010265585571	98.7316153032579	1.87252992333793	23.4287121672587
RHOD_cg27175128	Methylomic	0.86114208622026	66.0513533553077	-1.25886305792626	46.632448305052	-0.552255329255514	81.359408057127	-0.0625416743812349	99.7347662026186
CAPZA2_ENSG00000198898	Transcriptomic	0.861073564955139	66.0537064477516	-0.39592978249518	89.7853751753028	0.325029665807814	92.2878009567886	-0.251658955824899	95.5509692034784
CST3_cg16589663	Methylomic	0.861034082121894	66.056059432299	1.63755363206189	30.982681822212	0.906030492998353	61.3418130796026	0.381577345999682	90.1473501391985
SLC10A5_ENSG00000253598	Transcriptomic	0.86103288389752	66.0584124135721	1.32164090400513	42.6857846354235	-0.865783037282493	63.5774054673473	0.361112310714162	91.0702151229245
TRMT5_cg01505223	Methylomic	0.860905875818078	66.0607650477647	-2.08546995551893	19.3650879718243	-0.405886893274958	88.6482811295072	1.62324559380681	29.9174742473066
CCL22_ENSG00000102962	Transcriptomic	-0.860901209777908	66.0631176692062	-1.70474216253612	29.134141266674	1.6061031730767	27.9509729933542	-1.15660432012739	43.8250840305235
SEMA3G_ENSG00000010319	Transcriptomic	0.860891532127979	66.0654702642013	-0.643603434906172	77.2828131784474	0.57646419939671	80.0145886029557	-0.449449927696508	86.4833283839116
ZMYND15_ENSG00000141497	Transcriptomic	-0.860862133948041	66.0678227788586	1.08948888526345	54.4378154216212	-1.09709424959061	50.5755187093785	0.931760252319402	52.5164112917499
PDE4D_cg00141330	Methylomic	-0.860846767836227	66.0701752515243	-1.40246664060815	39.4153000030491	0.0728068682082275	99.6367482379766	0.163968275975479	98.110177576635
CPXM2_cg05801246	Methylomic	0.860843628851714	66.072527715612	-0.312160871609868	93.323742844643	-0.38069386154698	89.968822283057	0.563268447158843	78.2409187777572
CAPN3_ENSG00000092529	Transcriptomic	-0.860834524030694	66.0748801548186	0.30098431354881	93.7377542113506	-0.629621946328135	77.0322493663164	0.746390950114591	64.9301532759053
SLCO5A1_cg10667877	Methylomic	-0.860783571193538	66.0772324547841	1.24222173015057	47.3491128965852	1.02257382803614	55.1465536569437	-2.70135918069103	12.44378970885
FCRL3_cg15202552	Methylomic	0.860740632137605	66.0795846374083	0.0640839182808481	99.6493119926678	1.15330925914101	47.6624566347541	0.502127240382715	82.022473656518
CD96_cg13764020	Methylomic	-0.860740145085243	66.0819368187015	-0.165143012590796	97.9580563448871	0.446613397406567	86.720465342378	0.723035512036906	66.62261078192
FERMT3_cg06385449	Methylomic	0.860691162634516	66.0842888661383	0.656666278652622	76.5865987590566	-1.0902542116749	50.8846579690375	0.384843033529383	89.9655746221096
KMO_ENSG00000117009	Transcriptomic	-0.860622633967334	66.0866407263038	0.872587310355139	65.1334674022212	-0.989196964812691	56.8666831958664	0.90956961867335	53.9791817957991
APBB1IP_cg03879120	Methylomic	0.860616915212778	66.0889925708415	0.168998135110685	97.8667083683819	-1.97930818568153	19.8156226941419	0.0163950301750819	99.9806170241304
L1TD1_cg27424906	Methylomic	0.860577719480837	66.0913443082673	-0.97419737420585	59.9314347866107	0.951487683919902	58.8716958296671	1.83191359370553	24.6490376132332
ARHGAP33_cg14684297	Methylomic	-0.860576110083728	66.093696041295	-0.0591268102114212	99.6971117854952	-0.432870216794492	87.380807647379	0.0815953175824765	99.5490974812672
C17orf75_ENSG00000108666	Transcriptomic	0.860524898109255	66.0960476343736	-0.24113595125653	95.8283214185714	0.178214381640966	97.8701505638129	-0.142055217768372	98.6095087114024
FAM83F_ENSG00000133477	Transcriptomic	-0.860502562931429	66.0983991664159	-1.6329412891807	31.1004100265415	1.49858656096086	31.0406285877263	-1.05132836057696	47.750124732545
CXCL12_cg26267854	Methylomic	0.86045659258235	66.1007505728331	0.322881492988071	92.9370801239083	0.439581876513593	87.0583355020546	-1.44480746424977	34.6640550213332
RPH3A_cg08254200	Methylomic	-0.860362691913335	66.1031017226439	0.579222416340867	80.7945439249889	1.42774604029467	34.0302550376468	-0.258257721788498	95.3129835311227
CRCP_ENSG00000241258	Transcriptomic	0.860341718690843	66.1054528151403	0.0841293813698274	99.4316912356804	-0.103198217532236	99.2732959291746	0.0511487081023174	99.8201936837152
C14orf182_cg21022906	Methylomic	-0.860307351683877	66.1078038137205	-0.235293229259704	96.0046680053033	0.895210599289802	61.9486185027073	0.0823185716814452	99.5418140517683
TIMP2_cg27377777	Methylomic	-0.860302171631198	66.110154798145	-0.85932085034103	65.839119606997	-1.49411941297781	31.1987147011993	1.22682314743705	41.2761564522959
DMXL2_cg24441888	Methylomic	-0.860281365086269	66.1125057257105	0.269937534280528	94.8413389259422	0.459082715691967	86.0789557522603	-0.621039442011515	74.4715986234041
PARVG_cg26861460	Methylomic	-0.86027040064143	66.114856623313	-1.48044653530319	36.4892618689964	-0.349117809379591	91.3083394003569	0.305051038282794	93.5342131150286
COPZ1_ENSG00000111481	Transcriptomic	0.860156888181029	66.1172072107152	-0.195726723284861	97.164668486416	0.136573790440966	98.7543609938088	-0.111831224575503	99.1482678106263
ACSS1_ENSG00000154930	Transcriptomic	0.860094697071523	66.1195576281651	0.145515484421017	98.4105897728092	-0.152473807971604	98.4502418905216	0.0823757489085843	99.5403497779469
SCML4_cg23503775	Methylomic	0.859991941857006	66.1219077648114	1.00195941364919	58.6280582483401	-1.37948896591691	36.7705251915198	-0.283580015892179	94.4088335401901
CCNO_cg23528652	Methylomic	0.859931939580136	66.124257737487	0.566824354235601	81.4234620853707	0.24271815453181	96.1195195806157	-0.919373081499634	53.3120576833845
CD8A_cg06804210	Methylomic	0.859908025003599	66.1266076448101	-0.147330433966067	98.3755897643997	-0.139729202579768	98.6947425377387	1.87114156797176	23.4620033170329
CD79A_cg24703661	Methylomic	0.859872368974322	66.1289574546945	-0.829835825010112	67.3880884214052	-1.42406984705544	34.8938031588957	0.827250104366592	59.3437725306976
FAM19A2_cg00889521	Methylomic	0.859858210163665	66.1313072258866	-0.623841975152764	78.3518730672147	0.410649445863212	88.4279537077142	1.8729716985061	23.4120595264384
LGALS3BP_cg11202345	Methylomic	-0.859743761952356	66.1336566843211	0.103746976150588	99.1553534898663	1.46589842523585	32.3987051575139	0.123344525384792	98.9682930003259
DUSP8_ENSG00000184545	Transcriptomic	0.859732557690507	66.1360061121372	-0.691028044282619	74.8295641789966	0.626315284241393	77.2008358032584	-0.48954563834987	82.7852176428013
ENO1_cg15867712	Methylomic	-0.859713026973125	66.138355486581	0.396666515044526	89.7465792164163	0.185895744255785	97.7073196516822	-1.15639951827728	43.8319398702945
CCR2_cg03928384	Methylomic	0.859643496980103	66.1407046710171	-0.550842050223708	82.3037879509566	-1.23951178444791	43.3623565266262	0.169775158512357	97.979710582675
VIPR2_cg21434227	Methylomic	-0.859624189069673	66.1430538026897	0.0378584391142459	99.8556436769076	0.429316168151148	87.5555783286718	0.800857717955738	61.1715560502886
THEMIS_cg27638432	Methylomic	-0.859606922227408	66.1454028871765	2.58066822597003	11.0857683975124	0.463864558911924	85.8272163939113	-1.35713773882787	37.1193914345943
EPB41L4A-AS2_ENSG00000268358	Transcriptomic	0.859585794010257	66.1477519139253	1.00876497949706	58.3038099238975	-0.716954176819657	71.9980907258799	0.343962459735871	91.8619406808154
CXorf57_ENSG00000147231	Transcriptomic	-0.859561899468328	66.1501008753765	-0.433903274153568	88.0329081704149	0.00629347109149594	99.9975494202641	0.297572704149796	93.8540462221835
RRP15_ENSG00000067533	Transcriptomic	0.859526217128806	66.1524497393169	-0.623918079129745	78.3482800708051	0.554814449624132	81.2124024571706	-0.431343944351985	87.5472524215938
DHRS9_cg11128374	Methylomic	-0.859418627312511	66.1547983092422	1.43348663836095	38.1494837966021	4.52757831596309	2.39530766441634	-0.52260604672446	80.7530459018667
RANBP6_ENSG00000137040	Transcriptomic	0.859366978535735	66.1571467380246	-0.554468117160202	82.1096022448412	0.482510405835474	84.9083532103485	-0.373410793303083	90.5243834436576
MUC19_cg25254828	Methylomic	0.859347370635263	66.1594951132237	-0.342223190703502	92.1464754734811	1.19049077701311	45.6680022133444	-0.610129331509665	75.170850979546
CACNA1G_ENSG00000006283	Transcriptomic	0.85926415223226	66.1618432610082	-2.42373829251554	13.0165959837475	3.00168001614267	7.8609060852515	-2.7165245271322	12.2511802276777
CPVL_ENSG00000106066	Transcriptomic	0.859206180578561	66.1641912503712	-0.0859533815119218	99.408653490495	0.0387679088581867	99.9002910529999	-0.0426691345108747	99.8737414213856
GLIS2_cg07302934	Methylomic	-0.859109550835972	66.16653897567	0.0482557412717937	99.7854313563545	0.394739146498978	89.2211938771499	-0.217700175994152	96.6797392515327
TFCP2L1_cg20870885	Methylomic	0.859107275193572	66.16888669475	0.694119319580246	74.6799810034474	-0.00777720076925403	99.9960978071442	-1.00322072517507	49.6076018582791
MGST1_cg18233746	Methylomic	-0.859098845393768	66.1712343907935	-0.321874476594203	92.9779265702554	-1.19780841552939	45.320208159012	-0.103003212863831	99.2691714390776
CERCAM_cg10494844	Methylomic	-0.859044282172212	66.1735819377298	-1.11922340067699	53.0545102017587	-0.324834723350272	92.2915119206195	0.0927345246474003	99.4255268783399
NID2_ENSG00000087303	Transcriptomic	0.859025248479003	66.175929432652	-0.232436000857292	96.0942466294828	0.169297061789542	98.0854693435487	-0.134854385885585	98.7490910500295
FOXP2_cg09928731	Methylomic	-0.858982294208481	66.1782768101911	1.16577769092114	50.8405577116908	0.42678198444927	87.6704613547636	0.978521819550949	50.5410009002476
CCL24_cg17315454	Methylomic	0.85897147147916	66.1806241581545	1.6431834571305	30.8315173454713	-0.955153430711908	58.6402576550985	-1.21506267490437	41.6741287625371
CLDN2_ENSG00000165376	Transcriptomic	-0.858967139654116	66.1829714942802	1.73459003295084	28.2623505895507	-1.33394238288001	39.1839499712041	0.879418196633868	55.9166816680038
CFD_ENSG00000197766	Transcriptomic	-0.858929348006452	66.185318727131	2.78453016452021	9.11835697188703	-1.48652446540369	31.48389102826	0.462320215707102	84.3510207511786
TMEM130_ENSG00000166448	Transcriptomic	0.85885303047296	66.1876657514256	-3.18856903959986	5.93586180596612	4.32496675223648	2.86220788763851	-4.11246108601309	4.74397083863
CTNNB1_ENSG00000168036	Transcriptomic	0.858840463832839	66.1900127413788	-0.259004418851907	95.222935462378	0.193658670422551	97.5267794001964	-0.152499008139943	98.3811982080767
BCL2L14_cg20141578	Methylomic	-0.858820935567517	66.1923596779664	0.515251673836002	84.0347995076099	-1.45633955252955	32.8201092773708	-1.08331809208118	46.5416293777387
HELLS_cg03411494	Methylomic	-0.858761710298549	66.1947064527065	-1.2509727672536	46.9937049141254	1.46325749459209	32.545058760883	0.0570401325147313	99.7768563198045
IL5RA_cg26936867	Methylomic	0.858623285604891	66.1970528491675	-0.157080662422843	98.1529132813902	2.27573007694615	14.7068841401044	0.859091271349028	57.3291834447995
HSD17B4_ENSG00000133835	Transcriptomic	0.858560512112762	66.1993990740847	-0.0290836000669746	99.8992124235438	-0.0103930365811157	99.9927213664342	-0.00888878378389597	99.9949720054495
POLDIP2_ENSG00000004142	Transcriptomic	0.858556476111555	66.2017452879726	-0.0779952303513346	99.504289385238	0.0314826916742125	99.9354648881924	-0.0373364904023594	99.9012404017935
ZNF441_cg18581500	Methylomic	-0.858543457412323	66.2040914662837	1.79697124385183	25.8739717608396	0.733602617920365	71.1181823282713	-0.0400753501173838	99.8867758914951
COL6A6_ENSG00000206384	Transcriptomic	-0.858508227971435	66.2064375483218	0.524859491988014	83.512191915155	-0.784118845982631	68.268595069202	0.829181557738328	59.2259505598895
HADHA_cg01355520	Methylomic	0.858453034540161	66.2087834795305	-0.116017913353135	98.963097701662	-0.79519850659821	67.5524648049134	0.176745286396726	97.8195337535565
CRABP2_cg24251193	Methylomic	0.858325864246881	66.2111290632156	0.741403535292067	72.0843293176526	0.557583718671051	81.0932572775252	-0.551967960517837	78.9628750949428
FAM105A_cg04267590	Methylomic	0.858313086783605	66.213474611983	-0.321741325254599	92.984412900786	-1.74774390405661	24.4748278164956	-0.0958981764249637	99.3821824641348
GPR19_cg13959024	Methylomic	-0.858260281199181	66.2158200164464	-1.65865018355552	30.4561130879953	-1.90076783830201	21.3061476547713	0.237164126610766	96.0535805147942
BCL6_ENSG00000113916	Transcriptomic	-0.858236990344874	66.218165357262	0.756135616551164	71.2864972906058	-0.925190559820141	60.3279368007637	0.88909609420413	55.2585590920281
ZNF684_ENSG00000117010	Transcriptomic	0.858196996822243	66.2205105887855	-0.225170789184158	96.3189003024897	0.162135941009924	98.2497478976337	-0.129266407074817	98.8485492071369
ARHGAP28_ENSG00000088756	Transcriptomic	0.858145216761305	66.2228556788074	-0.960180080534607	60.6416846310613	0.927313996487103	60.2010034740587	-0.742105940956532	65.2323933931542
CHDH_cg05643876	Methylomic	-0.858081396713319	66.2252005944255	-0.647664961381298	77.0299675591236	-0.373000601104046	90.3043826967247	0.653988657480198	71.7172279752499
HNRNPA1_cg15249411	Methylomic	0.858050976118027	66.227545426912	-0.85501614155537	66.0982320926415	-0.44914569456766	86.5938063000308	1.05100115959838	47.7563554533333
UQCRC2_cg21830962	Methylomic	0.85803224159417	66.2298902082019	-0.313497913939364	93.2642998124646	-0.198122605204551	97.416081258522	0.523231393092691	80.7111995281945
LRRTM4_ENSG00000176204	Transcriptomic	-0.857993179181059	66.2322348827442	-1.2188979746724	48.4259908998493	0.918017979690887	60.6831531521182	-0.497547164537993	82.3010525259049
SLC12A8_ENSG00000221955	Transcriptomic	-0.857989326634452	66.2345795467586	0.197755232742934	97.1102793069476	-0.552799677407629	81.3262751891004	0.70041224555529	68.5556797387793
VWDE_ENSG00000146530	Transcriptomic	-0.857989326634452	66.2369242107729	0.197755232742934	97.1108487603026	-0.552799677407629	81.3278536492456	0.70041224555529	68.5577558626375
KIAA0513_cg21184340	Methylomic	0.857982944759504	66.2392688573472	-1.4536461041742	37.4055297815783	-0.453124150669708	86.3902840126114	2.17610834555193	18.3631389870743
BAK1_ENSG00000030110	Transcriptomic	0.857958964478338	66.2416134383895	-0.146060596272963	98.4017737224808	0.0907335451712487	99.4351055115034	-0.0782074806166455	99.5817900190719
TRAF3IP3_cg17990510	Methylomic	0.857957217164529	66.243958014657	0.483279016845837	85.5515954339334	-1.35523946198576	38.259849269347	-0.204001159236576	97.0768894965558
LMO3_cg10143811	Methylomic	0.857955835817148	66.2463025871495	1.67855702506086	29.9324417402723	0.45513757260077	86.293030388831	-0.903621560515371	54.3392093665942
C17orf49_ENSG00000258315	Transcriptomic	0.857939655881656	66.2486471154264	0.601948660166035	79.601906588123	-0.480773248595842	85.0046190886865	0.262158241009852	95.180335092366
UAP1_cg13178361	Methylomic	-0.857921419419736	66.2509915938678	-0.559804908293255	81.8159520091023	0.0212896322728465	99.9711783155152	-0.208751445334397	96.940401406073
GIPC1_ENSG00000123159	Transcriptomic	0.857897736505484	66.2533360075899	-0.19403054651832	97.2134688765109	0.133648126932065	98.8083697648829	-0.108630191139544	99.191043488903
GPSM2_cg03934069	Methylomic	-0.857836466555793	66.255680253877	-0.435480351024669	87.955317692589	-0.20496326245781	97.240018515763	-0.0169657296867724	99.9794334110036
KLC2_cg09593400	Methylomic	0.857804319276275	66.2580244123138	0.409728780263205	89.1883336149388	-0.521944633325817	82.9585822064416	-0.869912945168821	56.5521333049188
OPN5_cg11801512	Methylomic	-0.857635653180254	66.2603681098296	-1.85160667124157	24.566377083318	-2.07185377488957	18.0968289807418	-0.131742117047722	98.8036452510431
CLMN_ENSG00000165959	Transcriptomic	-0.857548485229902	66.2627115691378	-0.0601416811426265	99.6864740390568	-0.342971313484886	91.6076643511861	0.561120227436645	78.3591923333582
IFI27_cg08761339	Methylomic	-0.857525663395028	66.2650549660798	-1.05848582766836	55.8530271937003	2.54462322866241	11.9355443838108	0.85280809995897	57.691997920372
UBE2L6_cg15736296	Methylomic	-0.857498036447405	66.2673982875245	0.398829538908117	89.6549568107046	-0.868018649437586	63.4437529638482	-0.836109879385848	58.799002578452
AMIGO2_cg17047976	Methylomic	0.857462435799433	66.2697415116818	0.839669223919799	66.8908709713261	0.0944288538169752	99.3865127936298	-0.831950757720397	59.043766309158
IFRD2_cg11990180	Methylomic	-0.857410148220277	66.2720845929506	-0.762672900226454	70.940954262234	0.183830303947101	97.7558812937488	0.314933905932458	93.1344611065273
TCF24_cg11685865	Methylomic	0.8573676408354	66.2744275580576	1.42532054072677	38.474705695303	0.632908041975553	76.8376159097041	-0.536385053849147	79.9163680537923
TMC3_cg08450079	Methylomic	0.857356072051082	66.2767704915501	0.9448317315573	61.4316845409359	0.167912981403681	98.1215962225641	0.183381213890402	97.6365320932806
C15orf65_ENSG00000261652	Transcriptomic	0.857293620506656	66.2791132543786	0.0988169264513053	99.2305185597927	-0.116882769640127	99.0691325232546	0.0614877971472748	99.7446971667596
CGA_cg25622655	Methylomic	0.85723917552895	66.2814558684231	-0.704395291362958	74.1709036276468	-0.959661289217417	58.4051220455371	0.137534662960506	98.7002548670918
ACAP1_ENSG00000072818	Transcriptomic	-0.857187538303788	66.2837983413562	-0.262279192707668	95.1118920057903	-0.16100045642958	98.2746587388112	0.427988138140078	87.7103134068054
PDIA3_cg25117048	Methylomic	0.857131257764796	66.2861406604892	0.270044103330559	94.839006700028	1.14877384609341	47.9713809178834	0.44582458981757	86.7181348447723
TM4SF1_cg16705300	Methylomic	-0.857122827964992	66.2884829565856	0.0993148762829598	99.2239561952226	-0.440305368675162	87.0168856866075	-0.36954128294534	90.6719939142239
ANKRD31_ENSG00000145700	Transcriptomic	-0.857076273088698	66.2908251254596	-1.22804066278858	47.9714733560304	0.929877516358162	60.0392479822226	-0.508491310009038	81.6344901875759
RHOH_cg26296101	Methylomic	0.857019023290075	66.2931671378846	-0.366850979452435	91.0614694286535	-1.084451289691	51.1920035756978	0.55117279968552	79.0070174352187
EIF4G2_ENSG00000110321	Transcriptomic	0.856987022005884	66.2955090628583	-0.473330512012266	86.0130501669263	0.398773954096601	89.0274330873934	-0.306533655719266	93.4798257113568
ADSL_ENSG00000239900	Transcriptomic	0.856911897347057	66.2978507825357	-0.502059053482794	84.6598157518386	0.427577989734959	87.6314341303314	-0.328980403205721	92.5337726454561
GRAP2_cg18545596	Methylomic	0.856889435638878	66.300192440831	0.133135025602237	98.6554099578861	-0.66637440276374	74.8635456621114	-0.0625192530176433	99.7351368557239
TC2N_ENSG00000165929	Transcriptomic	-0.856856311022924	66.3025340086053	-0.672782047319826	75.8115316331654	0.257376674089831	95.6544493966176	0.0911941086922892	99.44516594644
HAAO_cg26360792	Methylomic	-0.856796657314611	66.3048754133613	-1.13038535775859	52.4972975050072	-1.50720028602703	30.8218174584496	-1.86215714567886	23.6169416143111
LCN2_cg22438810	Methylomic	-0.856785002196082	66.3072167862669	-0.0950341029949838	99.2913614386884	0.157326477222991	98.3560842698631	-0.412012322871007	88.6261698035374
ZNF410_ENSG00000119725	Transcriptomic	-0.856762382267564	66.309558097358	-0.23052489699862	96.1515320255205	-0.190694312413117	97.5959421376087	0.450402071388561	86.4139721915734
PPARG_cg24271538	Methylomic	-0.856752972203681	66.3118993827339	-0.146508267852995	98.392086517281	-0.512053951968405	83.4252983677649	-0.333225609098906	92.342388157572
UBTD1_ENSG00000165886	Transcriptomic	0.856733992248404	66.3142406162424	0.289960257573576	94.1077251649935	-0.265164703501576	95.3843417376941	0.151630760473037	98.4023726979064
F8A2_ENSG00000198444	Transcriptomic	0.856683542233318	66.316581711884	-0.0798523698822325	99.4843125130562	0.031950322595534	99.9339268989216	-0.0367127346606746	99.9035406201276
CSRP3_cg01975883	Methylomic	-0.856653256189602	66.3189227247617	0.187029617804819	97.4022082817875	0.526418966480123	82.7056088132904	-0.630668621544665	73.8037420118986
C5orf15_ENSG00000113583	Transcriptomic	0.85664946554131	66.3212637272805	-0.121759866074047	98.8637248242519	0.0684715900303641	99.6787144036035	-0.061963897162995	99.7408576299065
C19orf26_cg05261411	Methylomic	-0.856593253912732	66.3236045761873	-0.22681984172888	96.2720365615175	-0.847887257930235	64.6074796991285	0.26179724390362	95.1919820098363
APPL1_ENSG00000157500	Transcriptomic	0.856570763517776	66.3259453636337	-0.198923684324103	97.0817214085655	0.137258670166558	98.7445851766451	-0.110565013776537	99.1644048155358
E2F8_cg04190711	Methylomic	-0.85654810112021	66.3282860891496	-0.4768256697183	85.8680453981974	-0.100011133037326	99.3186113804002	0.459460741836617	85.9216183231047
DENND2D_cg07019187	Methylomic	-0.856494487574978	66.3306266681535	-0.460783446447592	86.5843517177899	-1.16328838657268	47.1366954399021	-0.901593659636634	54.4756453757871
C20orf85_cg11800608	Methylomic	-0.856475407714276	66.3329671950171	0.303286929971597	93.6559726314012	0.348373570585255	91.3382117622984	0.218843401606601	96.6480262172663
TTC22_cg26413174	Methylomic	-0.856450716129837	66.3353076544049	1.60437802080196	32.0936217668455	-0.176793075473325	97.9051347963396	0.705528967958258	68.2264508933513
PLCB2_ENSG00000137841	Transcriptomic	-0.85640730588866	66.3376479951637	0.502714823308858	84.6308825753246	-0.769871201100197	69.0651559200431	0.822357197989188	59.6494202705702
NEIL1_cg16026943	Methylomic	-0.856363000571132	66.3399882148474	-0.673188620124835	75.7902141126664	-0.0614169605257539	99.7390222821995	-0.438976884553063	87.1061875401124
CORO2A_cg22639028	Methylomic	-0.856322337157599	66.3423283234085	-1.17086500997013	50.6286470091012	-2.6879507327609	10.3145257798294	1.70097452874023	28.1679078787971
BPGM_ENSG00000172331	Transcriptomic	0.856320990079451	66.3446684282884	-0.302815918230953	93.6716807353099	0.232978007408361	96.4115606633209	-0.180233654944022	97.7227694965511
PDE4D_cg03972596	Methylomic	-0.856237211625234	66.3470083042233	-1.18816134156849	49.8712592257913	0.115921943233394	99.0827564556286	1.524252289539	32.5400026744373
SYCP1_ENSG00000198765	Transcriptomic	-0.856155147540531	66.3493479558983	0.432846944965119	88.0878210638777	-0.723132378251947	71.6445143900158	0.798535049057337	61.3185353807582
PPIAL4B_ENSG00000255854	Transcriptomic	-0.856155147540531	66.3516876075732	0.432846944965119	88.0890674842205	-0.723132378251947	71.6465792169059	0.798535049057337	61.3209023548902
TMEM31_ENSG00000179363	Transcriptomic	-0.856155147540531	66.3540272592481	0.432846944965119	88.0903139045633	-0.723132378251947	71.6486440437961	0.798535049057337	61.3232693290221
SCXA_ENSG00000188686	Transcriptomic	-0.856155147540531	66.356366910923	0.432846944965119	88.0915603249062	-0.723132378251947	71.6507088706863	0.798535049057337	61.3256363031541
SLIT1_ENSG00000187122	Transcriptomic	-0.856155147540531	66.3587065625979	0.432846944965119	88.092806745249	-0.723132378251947	71.6527736975765	0.798535049057337	61.3280032772861
RIT2_ENSG00000152214	Transcriptomic	-0.856155147540531	66.3610462142728	0.432846944965119	88.0940531655918	-0.723132378251947	71.6548385244666	0.798535049057337	61.330370251418
TNFAIP3_cg10683668	Methylomic	0.856140659024068	66.3633858263543	0.620980805765459	78.5204034846146	1.57718659244877	28.837049984924	-0.322907064042768	92.8081771132491
GABBR1_ENSG00000204681	Transcriptomic	-0.856140012536005	66.3657254366692	0.618060486762071	78.6738459582484	-0.843389670243535	64.8972162019573	0.856619315805494	57.4715798648934
NR4A3_cg06145669	Methylomic	-0.856115566721478	66.3680649801799	0.523580737926147	83.5921773666261	-0.748408741425151	70.250642332263	0.0707798757154856	99.657868332915
TTLL7_ENSG00000137941	Transcriptomic	-0.856099927705837	66.3704044809532	-0.148766200150631	98.346620990209	-0.265293759223297	95.3805551122579	0.505594427761715	81.8133787004691
AANAT_cg04631389	Methylomic	0.856099909276323	66.3727439816762	0.978863916259991	59.7065368625168	0.334376024654243	91.9451996608093	-1.06618727391445	47.1946542117004
IRS1_cg19045733	Methylomic	0.856028251880924	66.3750832865779	0.568696515075084	81.3449892553904	1.58488722588442	28.5888252959498	0.984366801303893	50.2907887039291
KCNK7_ENSG00000173338	Transcriptomic	-0.85599022185485	66.3774224875533	0.706410637686007	74.057163103654	-0.896611755951824	61.8641978988739	0.878577692079256	55.9792139640883
AMICA1_cg22533564	Methylomic	0.855915931071992	66.3797614855112	-0.91022203948766	63.2300674570463	-0.938782911295505	59.5030023827285	-0.654012079931387	71.711412333517
SLC24A4_cg02240446	Methylomic	0.855847813379258	66.382100297321	0.843769819104219	66.6557555446041	0.465117348771532	85.7781473629011	-0.237074003313773	96.0570946709903
PIK3R5_cg11113392	Methylomic	0.855828647184344	66.3844390567544	0.4347958907536	87.9841320334896	-0.632971301476183	76.8340014645986	-0.559522863158761	78.4571860043681
VBP1_ENSG00000155959	Transcriptomic	0.855792044603101	66.3867777161625	-0.10426588137897	99.146971004354	0.0526232136670374	99.8128104985001	-0.0505220679232746	99.8230589987128
SREBF1_cg05810949	Methylomic	0.855772616281195	66.3891163224779	-1.17069630895921	50.6353893157664	0.192134426253995	97.5669909175628	0.133084130649641	98.7824542124934
CD27_cg22395761	Methylomic	0.855762946849527	66.3914549023693	0.185894552897727	97.4360447088623	-0.440010341331889	87.0319663313224	-0.154455913721293	98.3352692243618
TCERG1L_cg12452800	Methylomic	0.855690426112015	66.3937932840801	0.543733700374889	82.6221722882387	1.18213636901233	46.1017403051144	-0.76779975710446	63.4513997224665
NOS2_cg00297776	Methylomic	0.855663489838082	66.396131592181	-0.242286530442971	95.7962983700702	1.10313243798907	50.2330949946646	0.907063553826948	54.105725567942
TRANK1_ENSG00000168016	Transcriptomic	-0.855654224754378	66.3984698749629	-0.191107271402571	97.2938423952273	-0.227095968855796	96.6158223948178	0.477589576542926	83.5488782155618
TBXAS1_ENSG00000059377	Transcriptomic	-0.855617809016216	66.4008080582299	0.879876630203146	64.7424000280126	-0.993510596410421	56.643039410863	0.911115428762664	53.9036306251727
KRTCAP3_cg26350635	Methylomic	-0.855474880539245	66.4031458509102	-0.578841940057094	80.8162179536844	-0.389429781557328	89.5576922405869	0.615293323287507	74.8747769696569
AL365202.1_ENSG00000203286	Transcriptomic	0.855431372858887	66.4054835246952	-2.60832821551758	10.7797278305928	3.30739332379864	6.31996266229462	-3.02891529348811	9.71064043931637
UGT8_cg19908577	Methylomic	0.855426070756942	66.4078211839909	0.520375647187012	83.7530189773984	-1.1081161206821	49.9774277239559	0.161927681255308	98.1623192907777
BTBD6_ENSG00000184887	Transcriptomic	0.855355881290858	66.4101586514768	-0.273663010868064	94.7098042682392	0.205105655962435	97.2365061889359	-0.159209576617387	98.2260641070451
EHD4_cg00944808	Methylomic	0.85534310357986	66.4124960840446	0.194604308045522	97.1938895676514	0.777745640163444	68.6298664716849	1.11024319077838	45.4648571429022
EOGT_ENSG00000163378	Transcriptomic	0.855306302685124	66.414833416045	0.0472623037775249	99.7939500728607	-0.0761084637206668	99.5977179088423	0.0362935488317106	99.9057019342549
DNASE1_cg22186912	Methylomic	-0.855293147024409	66.4171707120943	-1.17667870634642	50.3379231152188	-1.29301743108156	40.8605251190346	0.315573911430916	93.1139044484667
RAB3C_cg23000942	Methylomic	0.855205055175953	66.4195077674113	-1.44804332975523	37.5935281935865	0.710053117756816	72.3525375684811	1.02115661445405	48.8428193822092
NT5DC2_cg00317010	Methylomic	-0.855175559828586	66.4218447421251	-1.78549269023003	26.1473854896676	-0.847771012205779	64.6195837074923	1.52229713719821	32.5670904281127
FAAH_cg12671744	Methylomic	-0.855160883012661	66.424181676731	-0.529722346906057	83.238617440495	-0.846179952669749	64.7211520891775	-0.504587337841709	81.8732660247686
FAM65B_cg13491413	Methylomic	0.855131843764751	66.42651853198	0.207701511782747	96.8222912066168	-1.21350557082339	44.5488947613195	-1.88909712760199	23.0722031191607
DMC1_cg12286158	Methylomic	-0.855069196080236	66.4288552160291	-0.0206995346538402	99.9297227028122	0.698448081051001	73.0218562941966	-0.247045365172288	95.7143344656082
TMEM67_ENSG00000164953	Transcriptomic	0.855004932640461	66.4311917244627	-0.324409804260246	92.8430561355166	0.252549996772199	95.7979060686234	-0.19415997023455	97.3563872636817
COA6_ENSG00000168275	Transcriptomic	0.854997686183749	66.4335282130936	-0.735999790274503	72.3778016003148	0.671963217462793	74.5500560124119	-0.525040797941049	80.614887885027
C6orf174_cg13662246	Methylomic	0.854916094570653	66.4358644787556	-0.451774346389137	87.0180595550599	-0.27979082365139	94.877445656563	0.969314553231054	50.9247795186394
SLC36A2_cg19562321	Methylomic	0.854902799102109	66.4382007080846	0.807233575869737	68.7373737574785	0.709736778697393	72.3667271488366	-0.265639905624354	95.0543959428959
LEP_cg11045943	Methylomic	-0.854835662038605	66.4405367539452	-0.948978766369381	61.2190004470971	0.200648100315335	97.3483479848814	-0.383741165366399	90.0316393788778
TMEM59L_ENSG00000105696	Transcriptomic	-0.854821432596261	66.4428727609204	-0.420018980901192	88.7019736477806	-0.00840880235664	99.9954076939456	0.309626778292582	93.3611083486431
GPI_cg01263541	Methylomic	-0.854729729961311	66.4452085172959	-0.36336427865634	91.2013182249686	0.491827037390141	84.4285768030762	0.309047902873585	93.3849460013359
PIK3CD_cg26307814	Methylomic	-0.854698217974178	66.4475441875573	-1.00867534630359	58.3096191950303	0.46253203847788	85.9105339994224	0.115326923377727	99.095413482375
ACP5_cg04566159	Methylomic	0.854686013897475	66.4498798244681	0.633470849218228	77.8470533871515	-0.246940589182045	95.9763247988375	-0.359628752102919	91.1439071405641
PSMB7_ENSG00000136930	Transcriptomic	0.854594086063062	66.4522152101637	-0.120814562056988	98.8818896155359	0.0663886767373641	99.6979610949906	-0.0594874622064023	99.7594096973261
STRAP_ENSG00000023734	Transcriptomic	0.854578767603936	66.454550553998	-0.130453770050005	98.7050945549437	0.0748629553379511	99.6173474067202	-0.0653970766657944	99.7095315881026
ATP10B_cg03396840	Methylomic	-0.854552054154407	66.4568858248312	-1.58196817171913	32.7081470447843	0.702384236625539	72.7658440895296	2.60150065620124	13.5594105188627
NEXN_cg14989746	Methylomic	0.854546238809342	66.4592210797726	-0.405562835155196	89.3585382905695	0.69611826917256	73.1691857135695	0.0680206680360478	99.6850313369239
IL23A_cg16865138	Methylomic	0.854539159404014	66.4615563153679	0.36179528041957	91.2775522861562	-0.981977131630175	57.2298175530528	-0.513464499414524	81.3088590819695
ALOX5_ENSG00000012779	Transcriptomic	-0.854523594052654	66.463891508427	1.13449535943007	52.2984020947111	-1.11812159502189	49.430910956441	0.934240137744944	52.3808994750948
CD84_cg13978689	Methylomic	0.854471559716547	66.4662265592897	-0.605517079156849	79.351571402004	-1.32822653886046	39.4006345886879	-0.0766276454242987	99.5980826324327
DOLK_ENSG00000175283	Transcriptomic	0.854412603599703	66.4685614490405	0.107697339329977	99.0875178744675	-0.125732100788088	98.9288479698587	0.0686230701200239	99.6791585019922
CCNY_ENSG00000108100	Transcriptomic	0.854386002682658	66.4708962660978	0.197899277149843	97.1068615600135	-0.19677675830448	97.4470829132086	0.112612171210034	99.1382823227275
NDUFV1_cg00636119	Methylomic	-0.854339412991917	66.4732309558375	-1.81094351327167	25.4845192661125	0.848067791546173	64.5977949526689	-0.0334670394689731	99.9206759967408
ZNF488_ENSG00000165388	Transcriptomic	-0.854299320803772	66.4755655360156	-2.12854558249574	18.4917174543462	2.27748394383996	14.6288927243467	-1.82838776984927	24.7195697781948
CPXM2_cg23468893	Methylomic	0.85429172555436	66.4779000954378	0.532344097454613	83.107078858752	0.182177361053475	97.7877499209205	0.652786985618986	71.8024505194373
C1QTNF1_cg20753341	Methylomic	-0.854290634162519	66.4802346518775	-0.371288702496704	90.858558004803	1.31335002211142	40.0154925177299	0.797402020869247	61.3942231671171
ANAPC11_ENSG00000141552	Transcriptomic	0.854283497424734	66.4825691888143	-0.254054057076056	95.3963485859426	0.18626345384401	97.7020054708448	-0.144899331728063	98.5495422810122
THAP9_ENSG00000168152	Transcriptomic	0.854172461527895	66.4849034223186	-0.0269470838042625	99.9081782822436	-0.0148515897112989	99.9853484739339	-0.00365104612239652	99.9991081646855
CNR2_cg23287243	Methylomic	-0.854084813402723	66.4872374163032	-0.86623594681677	65.488881768158	0.0224930109723776	99.9678074217153	0.0430985498636127	99.8713283516588
LAMP3_cg01698108	Methylomic	-0.854080237689523	66.4895713977835	-1.07168179255062	55.2333433226488	0.719919258350175	71.8340159999518	2.98306871919865	9.99563465017231
AKT1_cg06530015	Methylomic	-0.854069791249953	66.4919053507163	0.346101631271776	91.977045117956	0.482020876361553	84.935892346436	0.676634399830822	70.2610318875526
GPR150_cg04597449	Methylomic	-0.854028782499574	66.4942391915828	-0.664613381414883	76.1947574646261	-0.594990917153233	78.8882752035993	0.104204544130007	99.2547308659768
S1PR3_ENSG00000213694	Transcriptomic	0.854027532393648	66.4965730290331	0.242829814441527	95.7711492813889	-0.231371040592942	96.4672462067638	0.133466211910916	98.7765274772599
TMEM108_cg07751757	Methylomic	-0.854000292209837	66.498906792043	-0.593394321382781	80.0770409102804	1.6671401172713	26.4433173376805	0.00729600207385025	99.9967192935632
TMEM189_cg08540010	Methylomic	0.853996376217422	66.5012405443515	-0.647818309320801	77.0243717712794	0.926004145515713	60.2671499806278	1.20208770097507	42.1543002642603
C1QTNF6_cg26999345	Methylomic	-0.853839106237296	66.5035738668816	-0.693133904866473	74.7339167126516	0.123189532754909	98.9683249841948	-0.0314404241918305	99.9297393657236
C1QTNF6_cg10295197	Methylomic	-0.853674121559456	66.505906738551	-0.187187555686616	97.3968204626067	0.448041120936242	86.6655356436974	0.205022240903021	97.0532544440571
SUPT5H_cg17899476	Methylomic	-0.853607903219371	66.5082394292627	-0.991481916838655	59.1503381935416	-0.525022185063329	82.7896552412503	-0.0545401726175359	99.7960414892013
JAKMIP1_cg13054321	Methylomic	-0.85359149971922	66.5105720751479	-0.419762781243284	88.7261573474703	-0.0404064876359348	99.8916836799411	-0.209012552197727	96.9342101587597
GPD1_ENSG00000167588	Transcriptomic	0.853572014621073	66.5129046677854	-1.31825007336747	42.7959637152136	1.36532133328294	37.8440884273715	-1.1289355661497	44.8213135226346
AKT2_cg08862209	Methylomic	-0.853562577758426	66.5152372346343	-0.706769168643365	74.0408861146244	-0.336256403952743	91.8867897091864	0.741590635236408	65.2697731283041
CLCF1_cg23797615	Methylomic	0.853448758314996	66.517569490444	1.24834029465927	47.1196521257319	0.133546725762511	98.8118028009085	0.151368961642539	98.4095578869903
MIS18BP1_cg20742130	Methylomic	-0.853438429162543	66.5199017180268	-0.208550303608026	96.7983132065917	-0.583813460207049	79.5309489273097	0.516707896765999	81.1180747292901
GPR55_cg14254999	Methylomic	-0.853409679870172	66.5222338670451	-0.51609992304901	83.9828320804774	-0.404375967944353	88.724638510841	0.6434392702735	72.9706770542254
AARD_ENSG00000205002	Transcriptomic	0.853406171662391	66.5245660064765	3.52337555485789	3.92555896890405	-1.25141923514277	42.8537739677974	-0.450416652631396	86.411302033739
AP000797.3_ENSG00000256717	Transcriptomic	0.853406171662391	66.5268981459078	3.52337555485789	3.93570483459193	-1.25141923514277	42.8573472611049	-0.450416652631396	86.4126371342667
TRAT1_cg19811231	Methylomic	-0.853374887183008	66.5292301998467	2.12679396610061	18.5284795569367	-0.597514471905768	78.7333453073185	-0.334345757306701	92.2830361394075
MNS1_cg18864479	Methylomic	0.853354049685173	66.531562196842	0.132953277622053	98.6592414429116	-0.631700617309453	76.9008165607001	-1.51536609192574	32.7471601536605
MYADM_ENSG00000179820	Transcriptomic	0.853346044417138	66.5338941719611	0.482766401608801	85.5780237268153	-0.404369978582773	88.7257931459126	0.228537687807227	96.347496179283
NDUFV2_cg02645316	Methylomic	-0.853294855369111	66.5362260071936	-1.16407785575619	50.9344899750976	-0.776958691351592	68.6653859216644	-1.85000993260763	23.8533566547313
TRERF1_cg20840540	Methylomic	0.853187942662587	66.5385575502613	0.571659794939414	81.2103679630474	-0.823603526091336	65.9990723368449	-1.12798446775015	44.8480731463373
RTKN2_cg07886691	Methylomic	0.853127336046237	66.5408889277066	1.08127986908592	54.7251891135755	0.169532772738851	98.0806310203521	-0.582306365386686	77.0170489965487
RAB3B_cg18251283	Methylomic	0.853095133385414	66.5432202171504	0.724332610542806	72.9831078011657	-0.449888106497694	86.5617182504501	-0.819306288105757	59.8586500829098
MAOB_ENSG00000069535	Transcriptomic	0.853067881379415	66.5455514321214	0.194948219494306	97.184916416926	-0.195267830929952	97.48680718074	0.112412044010971	99.1429516117781
FOXD4L5_ENSG00000204779	Transcriptomic	-0.853014129601285	66.5478825002027	-2.33473990300139	14.3781461581972	2.62783137476332	10.7848531096143	-2.18827539144948	18.1949057870223
NFIX_cg06763280	Methylomic	0.852995590039758	66.5502135176201	0.0500582306956759	99.7724114576648	-1.59527095301816	28.2981992983439	0.244662250480344	95.7952091288032
ANK1_cg08881214	Methylomic	-0.85298759191101	66.5525445131807	-0.204802006580211	96.9190638369551	0.362946209947534	90.7615580773613	-0.628430448140883	73.9660891015386
FAM89A_cg03432338	Methylomic	0.852846577191013	66.5548751233843	0.669026597790657	75.993138492333	0.897275683057781	61.8206610002432	-0.646808748045822	72.7412021926463
PDE4D_cg11391626	Methylomic	0.852840102125164	66.5572057158933	0.476778247676843	85.8707913611568	-0.503722900747448	83.8414371651028	0.481169976500814	83.3003091155887
PLVAP_ENSG00000130300	Transcriptomic	-0.852833885456479	66.5595362914137	2.43698621943539	12.8765869630242	-1.46476071140422	32.4572800979591	0.641477605169289	73.1249195589888
ZFHX3_cg03808233	Methylomic	-0.852757597572044	66.561866658459	-0.422118655219709	88.6049768627069	-1.23196646821633	43.6799030211385	0.0838145991297976	99.5260494937488
ABCC3_cg00126959	Methylomic	0.852752990905938	66.5641970129154	-0.293987678581518	93.9673897628872	1.06706612562724	52.0608344306579	-1.88743098793529	23.0889908897768
F2RL3_ENSG00000127533	Transcriptomic	-0.852697578688447	66.5665272159445	0.63759217036529	77.5927713225932	-0.855716650939956	64.1866714364744	0.862151270873106	57.1327586417472
ATXN7L2_cg08911820	Methylomic	0.852676412460494	66.5688573611317	0.812526135997503	68.4575077600533	0.545065614853604	81.752629259755	-0.61958687733267	74.5524986905831
METTL11B_ENSG00000203740	Transcriptomic	0.852516875487377	66.5711870703455	0.305048409204654	93.5920470605248	-0.278779678322515	94.9204970388859	0.161748481528894	98.1647174708246
AC007040.11_ENSG00000258881	Transcriptomic	-0.852475323440168	66.5735166660082	2.59053684403307	10.9294178720827	-1.4777333778672	31.9448973454609	0.567037058199377	78.0163790850825
VEPH1_ENSG00000197415	Transcriptomic	-0.852419553241674	66.5758461092653	0.320868116038018	93.012165979482	-0.64500576214159	76.0915439059206	0.755820877693208	64.2890486548352
DLC1_ENSG00000164741	Transcriptomic	0.852408086909392	66.5781755211878	-0.26823253207648	94.9064181677912	0.198237368522529	97.4104223545905	-0.152755789813046	98.3744121137714
CA12_cg04826883	Methylomic	0.852333233970482	66.5805047285566	-0.361639936822903	91.2848428468252	0.149471118575398	98.5075951084595	-0.329791519554813	92.4996027585603
CAPN12_cg24712395	Methylomic	-0.852288802804557	66.5828338145064	-1.11455899136101	53.286023990486	1.34602669525606	38.5721958736302	0.868988988286836	56.727335750043
TP53INP1_cg06513244	Methylomic	-0.852274557659688	66.5851628615279	-0.245004503867127	95.6960219451374	0.429378811680438	87.5519004052861	0.0234443847320371	99.961771112884
PABPC3_ENSG00000151846	Transcriptomic	-0.852262791285707	66.5874918763949	0.316537977757852	93.1645749323258	-0.641897051096487	76.2568606510373	0.75404817144411	64.3942088760264
MLC1_cg11674130	Methylomic	0.852236625988011	66.5898208197589	-0.548667031773074	82.4114384388482	-1.00964210716173	55.8080055040255	1.94966658515503	22.0997286884554
PLEKHN1_cg25742326	Methylomic	0.852208394700908	66.592149685974	-0.147206535593612	98.3772861112755	-1.30475878742629	40.3780440550511	-0.502649782909901	81.99269052365
FKBP5_cg06409316	Methylomic	-0.852137199929472	66.5944783576322	0.302753102307644	93.6751682096995	-0.78880768262637	67.8645862093532	-1.09413799817022	46.1446794894408
HIGD1B_ENSG00000131097	Transcriptomic	0.852061953942253	66.5968068236624	-0.82649087115635	67.5717813699258	0.770185521510879	69.0431691781439	-0.605707048297386	75.4627311625793
LEPREL1_ENSG00000090530	Transcriptomic	0.852010082154015	66.5991351479404	-0.819071320653081	68.1450422379886	0.761837101440872	69.4895152758207	-0.598664529866287	75.9302889962323
GPR17_ENSG00000144230	Transcriptomic	-0.85194743282777	66.601463301014	0.619226733287242	78.6221845837537	-0.844519833926067	64.8152805775227	0.857381498425137	57.4283971718404
NIT2_ENSG00000114021	Transcriptomic	0.851895285437869	66.6037913115821	0.0779143559021861	99.5045137463876	-0.103189220008942	99.2738852441013	0.0555769954297497	99.7882043346356
STK17B_cg18260341	Methylomic	0.851875489982044	66.6061192680543	0.16188780959568	98.0357523788172	0.189540525347488	97.624180804403	0.484773977756585	83.0769958966956
MYPN_cg00745735	Methylomic	0.851874971976776	66.608447223111	0.12362833545499	98.8280454053122	1.27853561162102	41.5286706129691	1.50644493827622	32.9308250216636
NMT1_cg03442867	Methylomic	0.851790796120736	66.6107749481367	-0.104510512164671	99.142763179191	0.252922995341311	95.7870810849188	0.11682667641694	99.0637957916164
PPARG_cg08288126	Methylomic	-0.851767862173429	66.6131026104898	-1.42038714766944	38.724605419919	-1.30841762160355	40.2176489768221	0.178208870096578	97.7748185568102
GGACT_cg09104263	Methylomic	-0.851721155365103	66.6154301452052	-0.240856570045841	95.8373427479082	-0.561040922786081	80.8935661415127	-0.516565842241286	81.1257314929525
LEF1_cg27020569	Methylomic	0.851688835417162	66.6177575915986	-1.26234052860204	46.4727315448996	1.09994698223418	50.4375053014194	1.35779382168928	37.1032973329601
TFEB_ENSG00000112561	Transcriptomic	0.851598043121713	66.62008478988	-0.552721414000148	82.211643584752	0.475783302084518	85.2299639385938	-0.364583454879746	90.8862966149977
TRIM37_ENSG00000108395	Transcriptomic	0.851579468343432	66.6224119374012	-0.483187050163076	85.5571612624388	0.405230865159931	88.6853368040283	-0.309091009737993	93.3794492600449
CCR5_ENSG00000160791	Transcriptomic	-0.851532183339963	66.6247389557048	-1.21221639788228	48.7410283641609	0.907745424580184	61.2408377384449	-0.487459180588189	82.9256781280248
SH2D2A_cg20839149	Methylomic	0.851498986486462	66.6270658832898	-0.374459751455467	90.7178950272311	-1.0830265261219	51.2415074813421	-0.0394364768918896	99.8897227583476
BSG_ENSG00000172270	Transcriptomic	0.851438575210392	66.6293926457865	0.292737581333534	94.0020264510262	-0.27029658909081	95.2238344408212	0.157509580424602	98.2650430809847
UBE2L3_ENSG00000185651	Transcriptomic	0.851310248717474	66.6317190575998	-0.264125553326296	95.0505205370535	0.193749500019716	97.5240141963105	-0.148943021624	98.4598576092144
NCK2_cg07110398	Methylomic	-0.851305628806002	66.6340454567881	-0.457546278755676	86.756193155485	0.69176481297421	73.4505314199829	0.325649218306439	92.6948144791412
RFXANK_ENSG00000064490	Transcriptomic	0.851250763563323	66.6363717060438	0.248610536177519	95.5809356189155	-0.237365273377594	96.2873359757585	0.138514099576568	98.6810326580269
APC_cg14479889	Methylomic	-0.851228705023713	66.6386978950192	-1.40672017248909	39.2333004416155	0.556182284973041	81.1648186235737	-0.410962800189349	88.6737359114729
MAP2K4_ENSG00000065559	Transcriptomic	0.851200359411887	66.6410240065333	-0.505317982608831	84.4915565428457	0.427260753616938	87.6460792818574	-0.326141223787645	92.6696990607783
IFI27_cg03447547	Methylomic	-0.851179408189047	66.6433500607932	-0.828767324349406	67.4740622073546	1.74760250159677	24.4798179078636	1.08179483255489	46.5833406426978
C1orf96_cg16672421	Methylomic	-0.851130802028072	66.6456759822249	0.796341165717556	69.3167419516558	1.06504571035523	52.155226209835	-0.0294930680221761	99.9382059354978
CXCR4_cg12595667	Methylomic	0.851106511161784	66.6480018372759	-2.01148697708259	20.9349871543291	-1.68264855869468	26.0703668775961	1.29937032950626	38.8318606137478
SLC25A26_ENSG00000144741	Transcriptomic	0.851034241271304	66.6503274948319	-0.998187835258248	58.8037270672271	0.967345980035968	58.0007562617721	-0.773825100258975	63.0217588257182
TFRC_cg14641705	Methylomic	0.850986333939622	66.6526530214695	3.10749534629362	6.41501638736685	1.62016511238362	27.5870651118843	-0.906589814090809	54.1487311895446
NEIL3_cg13996392	Methylomic	0.850984520921184	66.6549785431526	-0.328086804503331	92.7180671293401	-0.497991071634852	84.1303639379499	0.667717750238383	70.8449847180258
PEBP1_ENSG00000089220	Transcriptomic	0.850962602249882	66.6573040049376	0.0504922759623279	99.7705296682219	-0.0813549809605252	99.5419828544974	0.0419604432065141	99.878385506209
DPEP1_cg27313933	Methylomic	0.850872890785942	66.6596292215643	-1.57332457528644	32.9489080960895	0.52530478350169	82.7656631627735	0.576541705692891	77.3674256236459
DEFB128_cg09072212	Methylomic	0.850854069927874	66.6619543867584	-2.15419304479794	18.177477008869	-0.159987576395849	98.3035246100636	1.7373346443005	27.266421189693
TMEM130_cg03333099	Methylomic	-0.85078304782486	66.6642793578674	0.448213081514617	87.1929876974396	-0.361659808151509	90.8019021196205	0.294308268289433	93.9970170375037
LEP_cg13381984	Methylomic	-0.850751104166671	66.6666042416825	-0.961293666004476	60.5863563030375	-0.0542775221610364	99.7999987107447	-0.898446978713266	54.6704023515038
MIR411_hsa.miR.411.002238	miRnomic	0.850642354605377	66.6689288283131	-0.68685197169441	75.0596476058259	0.508840642937658	83.5739864571292	0.157185830546862	98.2711049246364
LINGO3_cg23000808	Methylomic	0.85061708251779	66.6712533458817	0.382501890159428	90.3693350797665	-0.685794865558098	73.778946955893	0.896083336757403	54.8220053993766
C5orf58_ENSG00000234511	Transcriptomic	-0.850604545153485	66.6735778291888	0.566757918544909	81.4299905097393	-0.811827373087523	66.6876942531029	0.842791394532748	58.3884451609629
TACC3_ENSG00000013810	Transcriptomic	-0.850591336422262	66.6759022763998	-0.373599752183368	90.7502039873868	-0.0550877129132857	99.793440056547	0.346778654578526	91.736017386703
SMAD7_ENSG00000101665	Transcriptomic	-0.850548316318489	66.678226606048	1.47304210264501	36.7443677341757	-1.25307851727227	42.7608096092706	0.921723394672955	53.1565222261507
TUBG1_ENSG00000131462	Transcriptomic	0.850519238344578	66.6805508562336	0.710963563408567	73.6752453860386	-0.553246563297499	81.3025886589	0.297525139620838	93.8549281300095
NUDT3_ENSG00000272325	Transcriptomic	0.850448562459807	66.6828749132801	-0.511843809736715	84.1752521133407	0.433386171359165	87.3486542556795	-0.330607169458987	92.4604572487192
GPC6_cg07576142	Methylomic	-0.850376327355314	66.6851987729267	-0.320031879555929	93.0481498574775	0.400129880518239	88.962421813443	0.200898791733195	97.1724193263791
THBS3_cg24237600	Methylomic	0.850306279357025	66.6875224411502	1.22491178184007	48.1304116217815	0.805619911816484	66.9971548760882	-0.455957251949676	86.1237198788927
NDRG2_ENSG00000165795	Transcriptomic	0.850265016132195	66.6898459966119	0.210413295850471	96.7579185966232	-0.208828673767278	97.1189293332728	0.122103112726148	98.9872081890566
ATP8B2_cg06811467	Methylomic	-0.850256754472631	66.6921695294965	-0.12613743800987	98.7848773362131	1.57430100760901	28.9045408658269	0.891313448183891	55.1292838054827
KLHDC4_ENSG00000104731	Transcriptomic	-0.850250844684083	66.6944930462313	0.149101788608543	98.3371871293669	-0.516043633352379	83.2534920146147	0.677829686868952	70.1466442771779
DOHH_ENSG00000129932	Transcriptomic	0.850227224484531	66.6968164984181	0.218103292014502	96.5326631887254	-0.214749124191036	96.9690102593599	0.12566922803804	98.9143376259016
ARHGAP15_cg11296933	Methylomic	0.85016702227416	66.6991397860878	0.79878815286185	69.1743290355415	-2.23161866953426	15.2790700192111	-1.15127560569032	44.0269383038597
TLR2_ENSG00000137462	Transcriptomic	-0.850147743198707	66.7014630210727	1.10202997333599	53.8382239476994	-1.10372454319479	50.2047365247635	0.933226850030148	52.4334847487917
RHOB_cg06874767	Methylomic	0.850010584683241	66.7037858812387	0.244417473913104	95.7150473625132	0.516061068800089	83.2505449972061	0.805962995216831	60.7905281840909
ZNF214_cg00355992	Methylomic	0.849975101322387	66.7061086444379	0.400539258768776	89.572111617403	-0.162489550344908	98.2418704067462	-0.0425812824881602	99.8747519839184
OXGR1_cg13990092	Methylomic	0.849914753708672	66.7084312427225	-0.655743144404148	76.6508436470401	-0.207396134781776	97.1623167472515	-0.433484605828442	87.4241940219539
FRMPD4_ENSG00000169933	Transcriptomic	0.849866919649517	66.7107537102889	-0.772793423203515	70.4326422733142	0.709021586310367	72.4011564612648	-0.553583225497445	78.8629380131211
CHRDL2_ENSG00000054938	Transcriptomic	0.849834998549063	66.7130760906232	2.62840122100673	10.5990389203666	-1.22324155528027	44.0549668137977	0.0624333740466669	99.7358773828489
FAM20B_ENSG00000116199	Transcriptomic	0.84983316400306	66.7153984659442	-0.150575243485066	98.3000630497138	0.0897838125344661	99.4503080751148	-0.0735241925033103	99.6286021627738
FAM149A_ENSG00000109794	Transcriptomic	0.849832292593709	66.7177208388838	-0.86267930362598	65.6531527089877	0.809579828957841	66.8057352266676	-0.638032228673151	73.3430203634545
FAM96A_ENSG00000166797	Transcriptomic	0.849813121587976	66.720043159434	-0.116881169917714	98.949016259144	0.060031779686667	99.7504481149499	-0.0526849925290918	99.8106619656185
TBXAS1_cg24005500	Methylomic	-0.849625133382587	66.7223649662608	-1.06913153772359	55.3597081634779	0.412393750630902	88.3386511324416	0.349757715792585	91.5915114387294
IFI30_ENSG00000216490	Transcriptomic	-0.849584812757649	66.7246866629017	1.83496723294662	24.9749212385634	-1.36077807012879	38.0504100960805	0.856713146299827	57.4639618967027
PGLYRP1_ENSG00000008438	Transcriptomic	-0.849584812757649	66.7270083595426	1.83496723294662	24.9802051859591	-1.36077807012879	38.0542956518034	0.856713146299827	57.4665013191842
TRAF3_cg19730801	Methylomic	0.849518997683964	66.7293298763279	0.578684693291979	80.8212175000252	0.258874197895719	95.6124380258024	0.674963117757741	70.3872277440024
TCERG1L_cg12014886	Methylomic	0.849511227604945	66.7316513718795	-0.376799449874507	90.6118912222121	-1.18330127202205	46.0510854393278	0.722641528223433	66.6590336723271
CAMTA1_cg12644588	Methylomic	0.84949586011533	66.7339728254358	1.29923627472809	43.9198838441206	0.840007980348947	65.0942603685163	-0.12712914263582	98.8914735823749
RPS17_ENSG00000184779	Transcriptomic	0.849458962482073	66.7362941781603	0.922447481043378	62.5414309701013	-0.676136979145981	74.3037656894462	0.340405554949965	92.0170778445997
CD300C_cg26146302	Methylomic	-0.849457127007351	66.7386155258689	-1.21529707281073	48.6117310358238	-1.25131556905207	42.8644933783336	0.700711806988494	68.528683645956
F13A1_cg01634141	Methylomic	0.849444750262226	66.740936839755	-0.712644368692644	73.5789001938327	0.702188179600449	72.7778753854933	0.818201261905593	59.914465134512
MRPS24_ENSG00000062582	Transcriptomic	0.849269637334551	66.7432576751026	-2.04510593346495	20.3045658875218	2.39220327359385	13.3412378139425	-2.10315106100693	19.2127901935724
GOLGA8B_ENSG00000215252	Transcriptomic	-0.849131679894878	66.7455781334481	-0.666156407696873	76.129623845809	0.248707013069477	95.9274910665303	0.0991055145677449	99.3345229758081
C19orf48_ENSG00000167747	Transcriptomic	0.849127505882959	66.747898580387	0.215262356780908	96.6162904541733	-0.213213571356257	97.0080958107731	0.125346776149449	98.9214077976084
GTF2IRD1_cg14120784	Methylomic	0.849047181219081	66.7502188078193	-0.130944548641427	98.6938054384286	-0.977011501767155	57.4899431367365	0.771490756112063	63.2095620923012
ELAC1_ENSG00000141642	Transcriptomic	-0.849037475957618	66.7525390087296	0.312895891439655	93.2877451432525	-0.639625910684142	76.410531063683	0.75294873331103	64.474611814114
PLA2G7_cg04851935	Methylomic	0.849012820202974	66.754859142262	0.354175519090123	91.5981565605447	-0.0311233650955685	99.9373426075905	-2.24173410666886	17.4731343430843
BCL11B_cg05011838	Methylomic	0.848927176665341	66.7571790417528	-0.890807989294489	64.2119730657929	1.78312525756184	23.7089727236532	0.829799039520985	59.1866103269015
CCDC42B_ENSG00000186710	Transcriptomic	0.848905113043731	66.7594988809493	0.23457348546725	96.0317219108843	-0.228086090226591	96.5852868774445	0.134321779803092	98.7590658302172
CMTM4_ENSG00000183723	Transcriptomic	0.848785913417178	66.7618183944039	-0.308750064081763	93.4524898321822	0.233898157683692	96.3868969558781	-0.17733644828469	97.8022155697581
FAM111A_cg12309225	Methylomic	-0.848763604287788	66.7641378468934	0.838700152673979	66.9367836491809	0.101446743334687	99.3004908951885	-1.42929098426164	35.0391828150379
TNFAIP3_cg18264753	Methylomic	0.848656691581264	66.7664570072181	0.0590594485969307	99.6972818523029	0.130742026890884	98.8563550162342	-0.18608275086723	97.5675553051658
WBSCR27_cg25542733	Methylomic	0.848609984772937	66.768776039905	1.92732795890873	22.7238964813528	0.280699265390538	94.8390300158783	-1.17746875923753	43.0541007822678
USP2_cg15648239	Methylomic	-0.848606389688968	66.7710950627674	0.0982018785601741	99.2418608464297	1.17903293107414	46.2433343041813	0.570315100772999	77.7871318086992
IRS1_cg08166272	Methylomic	0.848603078036032	66.77341407658	-0.560889401736687	81.7465652821998	-0.0549657937212541	99.7946964302246	0.593979794435249	76.2184223023267
ATL1_cg13097993	Methylomic	-0.848574187028144	66.7757330114409	-0.161379179716905	98.0478530805748	0.905885616382503	61.3469867490309	0.542312858097368	79.5597411469819
IGF1_cg21750689	Methylomic	-0.84857392802551	66.778051945594	-2.005313031852	21.0274696386703	-1.95656664712042	20.1302322673025	-0.00478867650513306	99.9984802955483
MNDA_cg05304729	Methylomic	0.848566040659374	66.780370858193	0.740419659298809	72.1355324366583	-0.552430182199384	81.3530996429689	0.367727453869637	90.7462948416068
GRIN2C_ENSG00000161509	Transcriptomic	-0.848496743523198	66.7826895814207	0.382189545615585	90.3836458833765	-0.688989740929104	73.5885244563412	0.780705956570546	62.5380118444428
PLA2G2D_cg26816312	Methylomic	-0.848425692184667	66.7850081104834	-0.093956006664642	99.3060562523118	-0.543531410539867	81.8334353312058	-0.916891516586606	53.5270632584954
UBASH3A_cg12690462	Methylomic	-0.848308968330958	66.7873263205699	-1.05460908574843	56.0934570587202	-1.53760338654418	29.8872024548163	0.441312387699475	86.9574075229417
SLC45A3_ENSG00000158715	Transcriptomic	0.848185512374006	66.789644193283	-1.3386776818643	41.9999962522814	1.38824905174978	36.4031239192308	-1.14778848326722	44.139383664885
TMEM230_ENSG00000089063	Transcriptomic	0.848168726278077	66.791962020124	-0.605632206780602	79.3463399686445	0.528409094958276	82.6032038662488	-0.405065618055437	88.9859172363704
RASGRF1_cg04813639	Methylomic	0.848168471616228	66.7942798462691	-1.17328055987296	50.5341311743793	-0.536159763267928	82.2033472658027	1.97702267739247	21.5523302282892
THSD4_ENSG00000187720	Transcriptomic	0.848147812453642	66.796597615958	-0.711565604661243	73.6445237007767	0.641029785777565	76.3118130733223	-0.496591718555369	82.3555709352439
HOGA1_cg08203727	Methylomic	-0.848081305015697	66.7989152038992	-1.73364079869088	28.3022960722155	-0.708250310475133	72.4294861249067	1.69784379399444	28.2233138461723
NUDT15_ENSG00000136159	Transcriptomic	0.847944865802047	66.8012324189872	0.0972548252450861	99.2550860183929	-0.121165884415528	98.9997298787836	0.0691286565756472	99.6752822358158
NBPF24_ENSG00000203836	Transcriptomic	-0.847824107231153	66.803549304073	-0.557520661704947	81.9574899386055	0.131655642752996	98.8428712771003	0.196793317820364	97.2914639883525
PLEK_ENSG00000115956	Transcriptomic	-0.847732471658297	66.8058659387424	1.11219304964345	53.3918249521341	-1.10855720106203	49.9489450646767	0.933870863363729	52.4030487455878
DAPK1_cg24489697	Methylomic	0.847731361504296	66.8081825703781	-1.20441265904991	49.0784936532409	-1.10648695838083	50.0596314068324	-4.09245351516198	4.81689165018875
RCHY1_ENSG00000163743	Transcriptomic	0.847549429411074	66.8104987048402	0.120677165177909	98.8839762959023	-0.140170162098205	98.687949580954	0.0813511822415235	99.5517554467221
S100A16_cg07910075	Methylomic	-0.847529629405339	66.8128147851939	-0.197745990841829	97.1119876326316	1.88772391387203	21.5060972843296	0.295245094427631	93.9550787590665
PAPLN_cg19411803	Methylomic	0.847488676036266	66.8151307536326	0.487150344066474	85.3448276988999	-0.0344922711343658	99.9232181459277	-0.539583772150824	79.7377485402603
SNRPD3_ENSG00000100028	Transcriptomic	0.847477561071401	66.817446691697	-0.138701254192278	98.5399486406272	0.0778304292963409	99.5786077973194	-0.063962386517376	99.7231543421577
INSC_ENSG00000188487	Transcriptomic	-0.847474901399459	66.8197626224932	-0.362469031100015	91.252523474026	-0.0664766283844353	99.696064513708	0.355911804725681	91.2913944757576
KLC2_cg20556038	Methylomic	-0.847424215333313	66.8220784147774	-0.871226243351028	65.2138030262591	0.0973356461015519	99.3577675361577	0.130037537662063	98.8362474878124
NPC1L1_cg06907626	Methylomic	0.847401737485463	66.8243941456355	-0.13280345831808	98.6607717392675	0.809551654358889	66.8103584405612	1.27667731475938	39.5610140914985
NPFFR2_cg26656113	Methylomic	-0.84738165256713	66.8267098216066	-0.542103730823624	82.6925174571521	-1.61573967239629	27.7071686896489	0.0433390458206426	99.8690222646736
MRPL46_ENSG00000259494	Transcriptomic	0.847345748941077	66.8290253994623	0.273077496505687	94.7334237208859	-0.258021911504573	95.6367924993429	0.152703540950847	98.3757701759421
ACTN2_cg14932016	Methylomic	0.847255746334114	66.8313407313641	-0.00252385132075122	99.9995801429281	-0.453877110822887	86.3566139026157	-0.743093655383461	65.1685580680979
HOPX_cg24852548	Methylomic	-0.847155025262405	66.8336557880212	0.722135567745676	73.089323014231	-0.0798660449851248	99.5599310936985	-2.40403618917947	15.6018196551087
KCNIP4_cg05610855	Methylomic	-0.847144751491258	66.8359708166026	-0.803358173930181	68.9483458424239	0.575534426495548	80.0737953456704	0.586567746899965	76.7294564480905
GAPDH_cg00252813	Methylomic	-0.847117556214691	66.8382857708664	-0.046528929709419	99.8004260932813	0.664513962836032	74.9756681081944	0.614585935753173	74.9148761667984
NDUFA10_cg07584077	Methylomic	0.847074703492968	66.8406006080247	-0.272926463154976	94.7397122932831	1.6302089582465	27.2761877118596	0.113710566863604	99.1201732271587
MRPL55_ENSG00000162910	Transcriptomic	0.847071667768211	66.8429154368872	-0.265255056202303	95.0124163645452	0.192189324140849	97.5636987264714	-0.145773821546735	98.5301619343987
GINS2_cg17602372	Methylomic	-0.847029581653352	66.8452301507391	-0.875670409202052	64.9774060937059	0.456456315763768	86.2266557223735	-0.342585779446998	91.9178936067545
ESPNL_cg05099493	Methylomic	-0.847015250174272	66.8475448254268	0.0838325831822958	99.4355610089876	-0.76406521071559	69.3827781765615	0.84136190538665	58.4857820717626
MURC_ENSG00000170681	Transcriptomic	0.847001588110891	66.8498594627796	-0.856477843851595	65.9898163679281	0.80072167382932	67.2562989998911	-0.629351294018354	73.9008422142913
TNC_cg03938704	Methylomic	-0.846994270960921	66.8521740801365	1.68234265381292	29.7727598642841	-1.2358119413623	43.5108018467354	-1.51789709942487	32.675233061994
CTTN_cg16373526	Methylomic	0.846977491171018	66.8544886516385	-0.0600652667017391	99.6873393269021	-1.00456905763852	56.0754753229348	-0.00152160901775767	99.9998431319073
LINC00844_ENSG00000237949	Transcriptomic	0.846929857362169	66.8568030929696	-0.249335164786284	95.5601419053845	0.177387303668902	97.8945156981226	-0.134894678458477	98.7482915906961
TCEAL8_ENSG00000180964	Transcriptomic	0.846922198132606	66.85911751337	-0.460646883386809	86.5976179474514	0.379806961402883	90.0057386451103	-0.287211103806467	94.2760001623061
CD96_cg05655806	Methylomic	0.846706142744828	66.8614313433467	1.15833410151682	51.2086285566662	0.791708204742189	67.7292059115375	0.344130814530334	91.8527631902154
CD300A_cg10953317	Methylomic	0.846678602131415	66.8637450980619	-0.20924418475681	96.7814719962213	-0.668282393351307	74.7873379019367	0.169900439798033	97.9746768258308
PLEKHO1_cg12072973	Methylomic	-0.846659380555196	66.8660588002495	-1.31585000353017	43.0994958200936	1.56582454159755	29.1914855005377	-0.409492071965039	88.764919328417
BEX2_ENSG00000133134	Transcriptomic	-0.846646145242548	66.8683724662684	-2.07431927405334	19.5627460158988	2.18529035418286	15.9285218037221	-1.73387118872292	27.3538927382403
PRF1_ENSG00000180644	Transcriptomic	-0.846599364319469	66.8706860044471	0.823855681316643	67.7167277446127	-0.964113898985509	58.1689578969589	0.902960226849937	54.3713406630673
B3GAT1_cg11038843	Methylomic	-0.846549822441027	66.8729994072406	-0.0834238910604285	99.440135204368	0.609095643495352	78.1285873164248	-0.63198399248269	73.7082992874566
BMPR1B_cg02604475	Methylomic	-0.846424206163551	66.8753124667571	1.90078286397936	23.3350241646118	-2.56911402026849	11.4686187212932	-3.94800114979423	5.14945083633783
IRAK3_ENSG00000090376	Transcriptomic	-0.846277584950521	66.8776251255956	1.5920360848835	32.4157832803699	-1.2927312698987	40.8826752635759	0.906219250425335	54.1729115012779
ITGAL_cg19600209	Methylomic	-0.846263883533122	66.8799377469916	-0.339721553935953	92.2505515989018	1.38094604980326	36.7035317541718	-0.544397866547978	79.4212195210295
KCNN2_cg05457273	Methylomic	0.846234930619423	66.8822502892668	-0.242834534566468	95.7697507725176	-1.42382443941492	34.9019344523962	-2.0246169915558	20.7628430594136
RAD9B_cg10414229	Methylomic	-0.846220198422193	66.8845627912826	1.62380577909461	31.4568124303416	0.67569136596475	74.3249945648797	-0.939010752008914	52.0838380598365
KCNJ11_cg22710661	Methylomic	0.846186583461082	66.8868752014374	1.1131732247206	53.3405530282052	-0.20044832695565	97.3546470955209	-0.654305008382813	71.7017167089884
RRM2_cg17779456	Methylomic	0.846180799068923	66.889187595785	0.855470230333345	66.0612939170544	0.101850971570109	99.2970075217618	-0.630577473571054	73.8093498459087
MDK_cg00078194	Methylomic	-0.846167793555919	66.8914999545919	-0.92575167122519	62.3710951433182	0.601893736508106	78.512431801095	-0.373595386293369	90.5177409782533
MYL2_ENSG00000111245	Transcriptomic	0.846086700019134	66.893812091791	-1.14640464631858	51.7861776439118	1.14317029385853	48.2397566857965	-0.926251458289727	52.9018368011167
HK3_cg26455624	Methylomic	-0.846051587707477	66.8961241330371	-1.04177391804445	56.7363489474325	-0.833308321924547	65.4550005944388	1.34646354356166	37.4439211949815
TENM3_ENSG00000218336	Transcriptomic	0.845938422838432	66.8984358650329	-1.25919543237394	46.614321384675	1.28446579772644	41.2579337600363	-1.05273719075917	47.6815235247817
ADAM23_ENSG00000114948	Transcriptomic	0.845917096241146	66.9007475387485	-0.40666370317487	89.315279096613	0.326007912850761	92.2524835150588	-0.245363445370428	95.7690662135767
FGD3_cg11196428	Methylomic	-0.845898776153435	66.9030591624	-0.498717961522576	84.8212171000531	-0.702808342229168	72.73775684276	-0.293852562359149	94.0214243353954
C9_ENSG00000113600	Transcriptomic	0.845891687779002	66.9053707666808	-0.671161729909975	75.8889417574762	0.596172032673061	78.8185537489389	-0.458896643847163	85.9433949491965
SREBF1_cg26588076	Methylomic	-0.845814427628971	66.9076821598295	-0.97951620819095	59.6839806810123	-0.0381847412272658	99.90292354729	0.340583945881211	92.0079953447885
ZNF12_ENSG00000164631	Transcriptomic	0.845774964789554	66.9099934451365	-0.120928513880343	98.8808456031996	0.0611411182411008	99.7409464377495	-0.0514560690558687	99.8176082209214
A2LD1_cg01723761	Methylomic	-0.84572498538604	66.9123045938626	-0.224264514905039	96.3441403567423	0.0646737307149034	99.7129225510135	0.159164195117352	98.228423383697
DGKD_cg15703118	Methylomic	0.845646735637675	66.9146155287522	-0.240312289956035	95.8546635609681	0.402654834524865	88.827177661017	0.814478159687409	60.2000109106277
MGAT4B_ENSG00000161013	Transcriptomic	0.845585318596481	66.9169262958049	-0.083809234546753	99.4360436902468	0.0286681222140475	99.9471231144734	-0.028894676955935	99.9405379573462
TMEM114_cg25193908	Methylomic	-0.845501811449768	66.9192368346541	-1.64937619732147	30.6656061831934	-0.986243780257438	57.0500062627124	0.876057060731229	56.1638669409216
ZNF248_cg15799959	Methylomic	0.84546638347022	66.9215472766877	0.690570246931522	74.857414042122	0.543211468639796	81.8551564995226	0.293997282443132	94.0161974139567
TNFRSF9_cg14153654	Methylomic	0.845459131396469	66.9238576989033	0.354667685555076	91.5726411215306	1.45424565243855	32.9073755573748	-0.0354084276165458	99.9101606295193
KCNJ5_cg17341965	Methylomic	0.845446526601615	66.9261680866732	-0.513904159674498	84.0762983631853	-0.119713182263066	99.0258805438013	0.33709274731949	92.1576351273702
UQCRC2_cg02471512	Methylomic	0.84536010605608	66.9284782382779	1.12326165483835	52.8833907934533	0.807167648293167	66.9257788361424	1.14067359282557	44.444670997057
CRB2_ENSG00000148204	Transcriptomic	-0.845311513025277	66.9307882570905	0.436649370025784	87.8975583505437	-0.726874279986748	71.4727061450562	0.801186196468581	61.152561375681
GSTO1_ENSG00000148834	Transcriptomic	0.845269272183793	66.9330981604697	-0.412127437294494	89.0818233747834	0.330940958514985	92.064905825345	-0.248834320318954	95.656268536232
LRRC9_ENSG00000131951	Transcriptomic	-0.845188414988468	66.935407842887	1.06631750290405	55.4980406254109	-1.08752504983196	51.0214524185208	0.931600528998681	52.5329807698289
OBSL1_ENSG00000124006	Transcriptomic	0.845183736476398	66.9377175125191	-0.210518119562086	96.754282315619	0.140802572991138	98.6755215180575	-0.107573086179273	99.2073822510365
ANGPTL1_cg15337846	Methylomic	-0.845160704980829	66.940027119212	-2.009976892844	20.9465648820582	0.781160143049484	68.4540624074569	2.04101987759745	20.4737904247737
TUFM_ENSG00000178952	Transcriptomic	0.845136084143967	66.9423366586226	-0.0946644635314542	99.2973694215251	0.0378125961550292	99.9055247459161	-0.0349646825687474	99.912871348867
CTSC_cg12391538	Methylomic	-0.845127034638412	66.9446461733032	0.853519385002854	66.172016693447	1.05215739619587	52.7899135273019	-0.476368689495812	83.6322867954028
CCL5_cg02867514	Methylomic	0.845107233151113	66.9469556338714	1.99199747178453	21.3152082278775	1.03979208016163	54.2867935206033	-0.793410922348112	61.686491558212
RANBP17_cg07570641	Methylomic	-0.845084126535384	66.9492650312952	-1.22877560731692	47.943175176966	1.51134404540242	30.6968516935947	-0.650411593439609	71.9608496458642
DENND2A_ENSG00000146966	Transcriptomic	0.845082698855276	66.9515744248175	-0.295387809713194	93.9147663819528	0.219060147118571	96.8470715779023	-0.16459457138921	98.0921584883278
MFN2_ENSG00000116688	Transcriptomic	0.845022204700823	66.9538836530248	-0.743575989651674	71.9710259197498	0.673836197445239	74.4367197089568	-0.522312330343886	80.7747269172653
TFRC_ENSG00000072274	Transcriptomic	0.844964737547275	66.9561927241893	-1.35041704521721	41.5431413213636	1.40141330939125	35.8217051263917	-1.15859965582736	43.7255757306868
RB1CC1_ENSG00000023287	Transcriptomic	0.844961297773519	66.9585017859536	-0.43738964181683	87.8623197195848	0.35555214829858	91.0508110648802	-0.267581274648092	94.9785305612633
NIPSNAP3B_cg08839904	Methylomic	0.844941730468006	66.9608107942456	2.29858606206472	14.8513479932789	0.269267601648304	95.2546427416837	-2.03689309503278	20.52213493558
C1QTNF1_cg03643998	Methylomic	0.844892347299129	66.9631196675861	0.660823762449879	76.3874491713126	0.00924747666172396	99.9943706485053	-0.671387752126599	70.6167272361677
B3GAT1_cg07408718	Methylomic	0.844862389327799	66.9654284590592	-0.945345114746873	61.396306066754	-0.874246837030117	63.0656826484954	1.29952054438616	38.8241572929875
ISLR2_cg24374861	Methylomic	-0.844762531598204	66.9677369776467	0.332374728849868	92.5593014786952	0.537623278341354	82.1113603961187	-1.49624577580498	33.2557446364972
GSTZ1_ENSG00000100577	Transcriptomic	0.844629428401554	66.9700451324976	-0.282616089351642	94.3623155299662	0.206838306620161	97.1800569373251	-0.155365049273281	98.3100152995758
EVA1A_cg23698040	Methylomic	0.844569630017201	66.9723531239348	0.159580522264346	98.0968585533526	0.657915026726937	75.3325586385461	0.101436909273144	99.2870526321859
GLT25D2_cg21417627	Methylomic	-0.844554293480491	66.9746610734612	-1.06938998109243	55.3535503829778	-0.132733470301036	98.8273909173606	0.404807812980193	88.9967200173958
BCL11B_cg23324086	Methylomic	-0.844527875211826	66.9769689507932	0.90305593284637	63.5457655911576	0.289644831335895	94.5404772474608	0.230279051886944	96.2842590265954
POU2F2_ENSG00000028277	Transcriptomic	-0.844523942426137	66.979276817378	0.988295759205153	59.3185295301274	-1.04995998959844	53.7407806040911	0.925351395815035	52.9539750756172
PDXK_cg23774864	Methylomic	-0.844480218727175	66.9815845644772	-0.40047690178024	89.574418114042	0.522636163772177	82.9287529086925	1.28989084589457	39.0967712054208
GPR160_cg12282249	Methylomic	-0.844418921437135	66.9838921440666	1.03911832445566	56.8651791478746	-1.1128166457124	49.6857243302868	1.83501488935426	24.5729554271999
NKG7_ENSG00000105374	Transcriptomic	-0.844415337302752	66.9861997138616	0.299102728638664	93.8103367029421	-0.63012532705269	76.9926799970056	0.747746223824449	64.8437810182183
COL9A2_cg04100190	Methylomic	-0.844352444094416	66.9885071117856	-1.18194499261685	50.1613606682601	0.304515780906813	94.0337423925759	-0.403037172508756	89.1057042907338
HHAT_cg22332066	Methylomic	-0.844340357304831	66.9908144766795	-0.0793480161487351	99.4882079804582	1.4415593690429	33.4033533889394	0.235762950612179	96.1061432172044
CAMTA1_cg05525585	Methylomic	0.844322282501758	66.9931217921796	0.752739265381392	71.4733065988782	-0.434762169777482	87.282954653495	-0.0206669177052971	99.9695159270045
PDE9A_cg13560270	Methylomic	0.844300612614716	66.9954290484615	-0.361198216164032	91.3046139670331	-1.01683739460078	55.4173781211823	0.564923688698265	78.1539640776055
ABCG2_ENSG00000118777	Transcriptomic	0.844296504165638	66.997736293516	-0.711092867382641	73.667055683191	0.638061404057181	76.5327446419282	-0.492495306977959	82.6061812633404
KCNJ5_cg11387131	Methylomic	-0.844232525874888	67.0000433637344	0.724923246855682	72.9434642989213	-1.10507381938418	50.1132978506473	-0.119400223793723	99.0323121311302
ANKRD40_ENSG00000154945	Transcriptomic	0.844212986458846	67.0023503805565	-0.57398714978548	81.0668465275709	0.493026027569512	84.3807735484182	-0.375004761550422	90.4489568059565
SPATA24_cg23528982	Methylomic	0.844185615445233	67.0046573225807	0.436298161375481	87.9101271609375	0.211787784128254	97.042678709953	-1.09805632311863	46.0049819538777
F2R_cg20030243	Methylomic	-0.844144723981971	67.0069641528591	0.16396876192535	97.9869545053437	0.0839492496215801	99.5174376335025	0.105278372348236	99.2373589558006
AGBL2_cg23836814	Methylomic	-0.844133155197654	67.009270951523	0.300232034309084	93.768055178031	-0.236893083731548	96.3015545527732	-0.537964952058415	79.830369609783
METTL7B_ENSG00000170439	Transcriptomic	0.844085026875128	67.0115776186645	0.0956884295279731	99.2814743218812	-0.122179988057238	98.985488885316	0.0717930493354385	99.6471040601557
DEGS2_cg21923884	Methylomic	0.844082705065335	67.0138842794612	1.1522567526939	51.5279746183963	0.347591683544624	91.3660308394454	-1.09584376739066	46.0765265648655
SHPK_ENSG00000197417	Transcriptomic	-0.844074662109972	67.0161909182785	-0.357640884592667	91.4547476766252	-0.0717131068445953	99.6478819750192	0.36023677276917	91.1097670325984
CUZD1_ENSG00000138161	Transcriptomic	-0.844062462379051	67.018497523757	1.74458976280784	28.0319545090795	-1.33757353765155	38.9169058609325	0.87795994683187	56.0338833689662
NUF2_ENSG00000143228	Transcriptomic	-0.843915882153402	67.0208037286696	-0.43639489666172	87.9063577414253	0.00627347362874574	99.9975673334947	0.298718779266417	93.8195768138803
ENKUR_ENSG00000151023	Transcriptomic	-0.843915882153402	67.0231099335821	-0.43639489666172	87.907614378403	0.00627347362874574	99.9975852467253	0.298718779266417	93.820462259828
LMCD1_cg18609236	Methylomic	-0.843891505740159	67.0254160718802	-0.451266461303448	87.0427630023983	1.05550817920332	52.6153788888341	2.32368446331553	16.594911870955
MNDA_cg12332795	Methylomic	-0.84388762070065	67.0277221995615	1.02254294750256	57.6429440448233	-1.1340542013959	48.6720575063024	-2.83216539229521	10.8660629246641
TRPC3_ENSG00000138741	Transcriptomic	0.843856763488689	67.030028242918	0.76544940294252	70.7869603141287	-0.589643173651447	79.2026837030875	0.315712505800204	93.1101625564182
RAB30_cg08895260	Methylomic	-0.843856713052996	67.0323342861366	-0.572472243165949	81.1642387385226	0.0182699275830536	99.9780226959463	1.16695327089845	43.4154365816687
PILRB_ENSG00000121716	Transcriptomic	-0.843816174578132	67.034640218574	-0.781969165100293	69.978236641103	0.377422964815579	90.107331953269	-0.0104573001850063	99.9908550986426
C6orf174_cg12695797	Methylomic	-0.843788940697107	67.0369460765882	-0.250982583202995	95.5025099652486	-0.244378232037226	96.0492865567483	-0.391152080628719	89.6586506615296
GRIK2_cg24753760	Methylomic	0.843719324369874	67.0392517443589	-1.29543754675829	44.0693455797837	0.252450222365423	95.8015111453227	0.671004880187342	70.6346329857209
MRPL45_ENSG00000174100	Transcriptomic	0.843652257472991	67.0415572288531	-0.00435139942834351	99.9987909498591	-0.0401951298329957	99.893294952211	0.0186496686136854	99.9750985978207
DAPK1_cg22571217	Methylomic	0.843638688216497	67.0438626762659	-0.818570234696454	68.1639044560278	-0.157624020966836	98.3493402312738	-0.0467831002799661	99.8475780769145
PRNP_ENSG00000171867	Transcriptomic	0.843628821147801	67.0461680967147	-0.813019626132247	68.4294245287193	0.749673411107842	70.1650886275046	-0.584926098175324	76.8440497019032
ARR3_ENSG00000120500	Transcriptomic	-0.843611255789584	67.0484734691617	0.466827409696677	86.2892068290498	-0.747401608752626	70.3040333186621	0.811891220731254	60.3470580420599
LTA_cg17169196	Methylomic	0.843532065465513	67.0507786252021	0.719934138356712	73.1972673485911	-0.861037017334692	63.8411102690274	-0.0385391269788051	99.8956146974571
TTC16_cg24121001	Methylomic	0.843434248804083	67.0530835139346	1.34814869280234	41.6169765051	1.51556150486664	30.567231108007	0.228967354938797	96.331224323988
STK40_ENSG00000196182	Transcriptomic	0.843412757492284	67.055388343937	-0.177004857306281	97.6769003173688	0.109475893470333	99.1799837327746	-0.0843167028496673	99.52032251701
GPKOW_ENSG00000068394	Transcriptomic	0.843387991121242	67.0576931062592	0.0698763570710913	99.5947198779691	-0.101689343555472	99.2987509194969	0.0590435665675428	99.7630992684708
MAPKAPK5-AS1_ENSG00000234608	Transcriptomic	0.843382854392433	67.0599978545441	-1.54451194561545	34.0354507910408	1.66010475934901	26.6000356869609	-1.39733292760487	35.9526083495597
RASGRP2_cg22749107	Methylomic	-0.843291569305671	67.0623023533703	-1.06205907226583	55.7217560700129	-1.46855288804255	32.2814095957024	0.0871133496197758	99.4888206228727
FDPS_ENSG00000160752	Transcriptomic	0.843155141369795	67.0646064793741	-0.0353552274207505	99.8678685331797	-0.0143267697843554	99.9866829428266	0.00158209091383712	99.9998295602254
CALCRL_ENSG00000064989	Transcriptomic	0.843151426414139	67.0669105952258	-0.439648616561546	87.7398249319359	0.356653744177183	91.0121726264773	-0.267602274276321	94.9777374114121
PPP3CA_cg15008401	Methylomic	0.843045399516281	67.0692144213334	0.161079300176713	98.0585300793	0.135475782524044	98.774178206123	0.482593573862993	83.2131794934145
C10orf105_cg05848785	Methylomic	0.84300551311065	67.0715181384416	-0.142980008668646	98.4624833795162	-0.181637885127362	97.7996978003157	-0.418070879611808	88.3148924863188
DES_cg16017602	Methylomic	-0.842981284150174	67.0738217893384	0.157662884804842	98.1384159699004	1.04403418802484	54.0874381539247	0.165476634584082	98.0730804226444
HSH2D_cg17895870	Methylomic	0.842927639652036	67.0761252936385	1.63929044826585	30.9449403863379	-0.38379719185024	89.819316601122	-0.778553047800779	62.6651150962894
FAM49A_cg07091529	Methylomic	-0.84290211567839	67.0784287281882	-1.9507054467683	22.1603722500676	-3.71850890498918	4.66997108876473	1.38564660433364	36.2866723130519
PSMC4_ENSG00000013275	Transcriptomic	0.842876886604772	67.0807320937933	0.0815867208477319	99.4636297419426	-0.111499967956198	99.1569638646778	0.0656072118510141	99.7070081060615
AC005082.1_ENSG00000214871	Transcriptomic	-0.842825336281846	67.0830353185246	0.91885596762964	62.7615012816928	-1.01499144905435	55.5131023421531	0.917604610700099	53.4509300909854
FAM19A2_cg05904180	Methylomic	0.84282032622736	67.0853385295648	2.53878157442798	11.432358831751	-0.363161207790804	90.7563747863197	2.32708316932949	16.5535644029443
GFI1_cg07968720	Methylomic	0.84278441119545	67.0876416424584	0.693362495408022	74.7299243065971	0.0863847758192902	99.4894873428219	-0.123932547345951	98.9587625615855
EPB41_cg02446871	Methylomic	0.842736495708165	67.0899446244114	-0.433930147748278	88.0291597099854	0.647911167240576	75.9217171308602	-0.087483312467791	99.4859741864008
DCAF5_cg18909698	Methylomic	-0.84273514531369	67.092247602674	-1.15307363320593	51.481505301738	-0.176230252424083	97.916724022049	-1.53775962047361	32.2358392678115
EZH2_ENSG00000106462	Transcriptomic	-0.842734342800091	67.0945505787436	0.891771278108808	64.1503755344777	-1.00088653639603	56.2529768724606	0.913950304370007	53.6953046051265
RTCB_ENSG00000100220	Transcriptomic	0.842656144856946	67.0968533411183	-0.185430377606852	97.4510109323924	0.116585645600644	99.0734665454222	-0.0890092664171674	99.4705273474084
FCHO1_cg04205038	Methylomic	0.842655168881098	67.099156100826	-0.416542520207392	88.8706356880158	-0.0230032917918794	99.9667021682506	0.196487078840666	97.300207445937
TMEM69_ENSG00000159596	Transcriptomic	0.842614867571876	67.1014587504005	-0.092875071072679	99.3213918973	0.0347424115969063	99.9219325813131	-0.0315947987651697	99.9293659010501
ABCG1_cg07875759	Methylomic	0.842603886359572	67.1037613699662	0.718855219540401	73.2635479510775	0.890852891511716	62.2137842277016	0.181952344382234	97.6749643206875
FNDC5_cg13698057	Methylomic	0.842577899761963	67.1060639185172	0.55981896707796	81.814340002286	-0.843751170473125	64.8731289680906	0.309751398219604	93.3565187200126
CLEC18C_ENSG00000157335	Transcriptomic	0.842497640082276	67.1083662477392	-0.574777153746139	81.0254984868948	0.492763470762189	84.39062489774	-0.374036923561034	90.5000141578196
GDPD2_ENSG00000130055	Transcriptomic	0.842490256034614	67.1106685567825	-1.4508159503222	37.5016921071521	1.53251678197711	30.0801172932533	-1.27826280943486	39.5004306120618
CSNK1E_cg12624792	Methylomic	-0.842482963082413	67.112970845896	-0.509667443062253	84.2738013138823	0.487544404975766	84.6452891192879	0.360284834964322	91.1065634012488
ENPP4_ENSG00000001561	Transcriptomic	0.842472919574884	67.1152731075632	-0.376541941751428	90.6259919928925	0.294644949549078	94.3761064036483	-0.219925252610326	96.6220164148094
RHOBTB1_cg24205914	Methylomic	-0.842438932634638	67.1175752763528	-0.954172582487234	60.9724151290835	-0.143911169425812	98.6210750216534	-0.18993125231619	97.4588903809783
ACP5_cg03719155	Methylomic	0.84237415102324	67.119877268111	0.954259979604151	60.9641719032591	-0.622858676893004	77.3720370636245	0.233340169537205	96.1818791187425
CEP164_cg26615590	Methylomic	0.842328652893872	67.1221791355344	0.013234100237015	99.9870826559956	1.54051225036708	29.8300763959795	1.11553873707549	45.2933507969473
HEYL_ENSG00000163909	Transcriptomic	-0.842283503119824	67.1244808795752	-1.07660957311259	54.951945847541	0.731096222093902	71.2352999126336	-0.324387569321402	92.7400826918564
F13A1_cg05501407	Methylomic	-0.842236478909084	67.1267824951109	-1.36975125594139	40.7166885973887	-0.16696606017704	98.1459806775716	2.38198670793531	15.8640052428976
STX10_ENSG00000104915	Transcriptomic	0.842221724363407	67.1290840703262	-0.223017611343192	96.384062972753	0.150377326117276	98.4908966766931	-0.113045938052945	99.1319306874348
ADAMTS9_cg12187213	Methylomic	0.842200619258479	67.1313855878667	0.130556954399695	98.7028400715827	0.532048784587762	82.4321260273599	0.636097989798473	73.477077842714
YWHAE_ENSG00000108953	Transcriptomic	0.842198379765517	67.1336870992873	0.0860350899584959	99.4071678613015	-0.11549935371071	99.0926691257597	0.0685182203861432	99.6799711870046
CD59_cg20627971	Methylomic	-0.842142633621375	67.135988458368	-1.67666317459462	29.9759146346905	1.35014868253733	38.4181887966355	0.796246866555644	61.4674466651432
C1QC_cg26928911	Methylomic	0.842069650259901	67.1382896180039	0.554572192002454	82.1032151399876	-0.565803499353558	80.6265077328771	0.780011817837662	62.5842716336248
GRAMD4_ENSG00000075240	Transcriptomic	0.842028592532928	67.1405906654396	-0.0853613746582096	99.4187691049371	0.0278751387145232	99.9509044155939	-0.0265774458946295	99.9493682282309
SCNN1B_cg06726639	Methylomic	-0.841745496249287	67.1428909392461	-0.157276002840416	98.1461243265795	0.639782469688116	76.3959182883155	-0.832962443613837	59.0042821803987
CLDN12_ENSG00000157224	Transcriptomic	0.841723140623408	67.1451911519604	-0.163267631672454	98.0034468427856	0.096165646341116	99.3701945148934	-0.0740549710924456	99.6237925834616
DLGAP2_cg24265719	Methylomic	0.841688571051118	67.1474912702049	-0.102192175533986	99.1758091954202	0.428200289922566	87.605774084409	3.1858856041992	8.73606237487263
FAM159A_cg11279444	Methylomic	0.841682613990537	67.1497913721704	1.11798485902499	53.0996062460978	0.926993633427681	60.2195336625118	-0.475216884823062	83.6788108049644
CEP164_cg18454654	Methylomic	0.84166457014037	67.1520914248266	-0.286150803803159	94.2379112034247	1.47058926312244	32.2016742886457	1.13813116824072	44.5324943844734
KHDRBS2_cg02863451	Methylomic	-0.841631880427185	67.1543913881502	-0.108734183235578	99.0728699823683	-0.686518495192838	73.7436802779396	1.57307618282006	31.3046500977964
UBASH3A_cg19991291	Methylomic	0.841576940915877	67.1566912013383	0.206631326168146	96.8610304790265	0.73001449989215	71.3312528074017	-0.906502629072572	54.1567923254748
KLC3_cg05462725	Methylomic	-0.841525775681468	67.158990874705	-0.0907093346904206	99.3488818113194	1.15510202653596	47.5866651538086	0.384707892033311	89.9769799085331
ASCL2_cg21063716	Methylomic	-0.841434693088521	67.1612902991664	0.153328426587459	98.2427109097595	0.544560134313348	81.7759602051886	-0.399107807898941	89.2756922136608
MMRN1_ENSG00000138722	Transcriptomic	-0.841431723410574	67.1635897155125	-3.01111054727997	7.13647053022767	3.86309061477485	4.19479734036723	-3.50203825316314	7.3180761949379
ZNF683_cg05406621	Methylomic	0.84142715105923	67.1658891193635	0.868045355390212	65.3565296243565	0.300157884767599	94.1883287241433	-0.267707388878795	94.9753574009584
CCDC58_ENSG00000160124	Transcriptomic	0.84137127470001	67.1681883705187	-0.0999469677409966	99.2144862134802	0.0401445833198538	99.8935243493066	-0.0347059344993619	99.9145234667891
FOXF1_ENSG00000103241	Transcriptomic	-0.841335684927311	67.1704875244163	-0.798173517476163	69.2295077470887	0.395527530217231	89.1828356257318	-0.0259412610443637	99.9516220103488
LINGO3_cg10068045	Methylomic	-0.84116912905449	67.1727862231596	-0.148347460713231	98.3543203987218	0.901841664425518	61.5818455426859	-0.0226841681414657	99.9637532745189
WDR12_ENSG00000138442	Transcriptomic	0.841119529124731	67.175084786359	-0.184346470963836	97.4840101191463	0.114680173078589	99.1100915340222	-0.0869059273289058	99.4919155631016
MYH10_cg06528063	Methylomic	-0.841107918098661	67.1773833178284	-1.15199178999507	51.5445633821227	0.255850019629145	95.7013298673929	0.917513489724965	53.4563695084851
RABEP2_ENSG00000177548	Transcriptomic	0.84106623556334	67.1796817353902	-0.217988025918723	96.5339188890302	0.145091695015029	98.5963255743052	-0.108674898828619	99.1907214932027
NAPSA_ENSG00000131400	Transcriptomic	-0.841012804830762	67.1819800069396	-0.145022068811846	98.4197921801444	-0.270753643917429	95.205294396078	0.510588578083662	81.5015877716433
ZBP1_cg18049287	Methylomic	-0.840996546966054	67.1842782340604	-0.829813617888957	67.392867464914	0.038293778340917	99.9021593908328	0.74993935558126	64.6995270705315
PCBP3_cg00681483	Methylomic	-0.840988690552823	67.1865764397117	-1.84962685612752	24.6143392604599	0.863432462541241	63.6786303618373	1.61283236242405	30.1668405874329
ANKRD55_cg17027138	Methylomic	-0.840940947733961	67.1888745148941	0.0390110275418388	99.8490883273201	1.3313715537199	39.3095148387547	0.6443738672493	72.9229613213919
DAPL1_cg00637482	Methylomic	0.840820739558893	67.1911722615785	1.44522945331113	37.6934980350554	0.423823557670593	87.8064532045597	-0.273686969580348	94.7731546427623
PHACTR2_ENSG00000112419	Transcriptomic	0.840814719306312	67.1934699918111	-0.411832154787336	89.0948712144806	0.327890397635262	92.1777878052814	-0.244454376658629	95.8017320830176
HS6ST3_cg24974423	Methylomic	0.840808048429828	67.195767703814	0.50274269035912	84.6279873166647	0.11359696483603	99.1306182221791	-0.972021698497406	50.798219577805
LOC728392_cg04241623	Methylomic	0.840757024910936	67.1980652763827	-0.978465071122916	59.7178090911947	0.388679434480711	89.5943504888879	0.413469347320403	88.5539893636809
MYRIP_cg14938801	Methylomic	0.840751067850354	67.2003628326722	-0.326916041420512	92.7586150669696	0.431405900318108	87.4474455032659	0.569849830940826	77.8259960176976
M1AP_cg19700376	Methylomic	-0.84072433519775	67.2026603159083	0.386409863699339	90.2154139545692	0.672050560638275	74.5308681131078	1.23455270318269	41.050017558235
ASB2_cg27281205	Methylomic	-0.840664591923514	67.2049576358815	-0.590703421455095	80.2168840208767	-0.293658481130561	94.4122294462291	-0.166424322020273	98.0484888470333
SELPLG_cg22328644	Methylomic	0.840654805204729	67.20725492911	0.830614978520394	67.3498394662084	-1.40255233291887	35.7776730087384	-0.358803938426598	91.18756257247
EMILIN3_ENSG00000183798	Transcriptomic	0.84064892221128	67.2095522062618	-2.77906457350043	9.19043182834638	3.59025708731478	5.12594943629139	-3.31935128244648	7.98660006553663
TNFAIP8L2_cg01903374	Methylomic	0.840570543014477	67.2118492692235	0.213560861842004	96.6712293765918	-1.6153697311417	27.7210063744506	0.0532828557036975	99.8061075661494
MTHFD1_cg18438442	Methylomic	0.840501993650686	67.2141461448574	1.01245150160292	58.1263041276398	0.78831953423936	67.8893534291226	0.0717913552050003	99.6473168601836
APBA2_cg03380744	Methylomic	-0.840448065721514	67.2164428731201	-0.141460511535088	98.4882836939998	-0.594306950990217	78.9239315736211	0.592896397920748	76.3099060542059
MEGF6_ENSG00000162591	Transcriptomic	-0.840443086569492	67.2187395877761	-0.598177680044205	79.8179351316975	0.173566747027209	97.9846344671267	0.162670164858357	98.1425968919897
MEF2C_cg06835212	Methylomic	-0.840436583271408	67.2210362846602	-1.00680245436547	58.3821601957577	-0.958933461820406	58.4489480789208	-1.03518026186029	48.3064738889339
SRSF12_ENSG00000154548	Transcriptomic	-0.840402084466322	67.223332887268	1.3919010866942	39.853903791799	-1.22457842170861	43.9990510677675	0.929737424173292	52.6433285086036
MRGBP_ENSG00000101189	Transcriptomic	0.840371630582908	67.2256294066532	-0.112210540488636	99.0179106400925	0.0502467194656245	99.8302792729007	-0.0412092151271276	99.8822051486436
TRPA1_ENSG00000104321	Transcriptomic	-0.840366402546562	67.2279259117515	0.414657319271676	88.9687471109664	-0.712359939970253	72.228641459026	0.793825863875973	61.637089291459
PLA2G4B_ENSG00000243708	Transcriptomic	-0.84035401936104	67.2302223830097	-0.72586685306155	72.8912482575548	0.313323060337646	93.6622840002645	0.0448851423119907	99.8588448889669
GSDMB_cg03190929	Methylomic	-0.840333327554665	67.2325187977226	-0.151456617602848	98.2844068187492	1.06528379882051	52.1491436277189	0.0624792179990583	99.7353220532215
MYO1C_cg02317299	Methylomic	0.840302734290951	67.2348151288319	0.710329101520249	73.7243612649756	-0.378279717700843	90.0706518195962	-0.702421750019739	68.43093856091
VAMP8_cg22088495	Methylomic	0.840273380659101	67.2371113797253	0.191360303438991	97.285583498292	-1.44796361754276	33.1228555873642	-0.144022867561658	98.5683805584341
RNF212_cg05924254	Methylomic	-0.840241899624873	67.2394075445892	-0.860168924762117	65.7970348160689	-1.56062111633581	29.3120178650653	-0.151083297163544	98.4171792794603
IRF2BP1_ENSG00000170604	Transcriptomic	0.840170977113817	67.2417035156401	-0.515291821371273	84.0303481850804	0.430432794410564	87.4966613784982	-0.323666310005535	92.7650563579515
OVGP1_ENSG00000085465	Transcriptomic	-0.84012460938335	67.2439993599799	0.518556948419307	83.8457791238129	-0.781889275729836	68.4049708812129	0.829255390353481	59.218576804536
TLR5_cg14015211	Methylomic	-0.84011645601582	67.2462951820386	-0.583262847832668	80.5903623031863	0.652962205420593	75.6469334008163	-0.256256334968337	95.3823626923933
LEPR_cg09327239	Methylomic	-0.839909599245488	67.2485904388111	0.391290906680751	89.9780865456625	0.503092243713049	83.8759361507558	0.112679198881529	99.1372807069553
EOMES_cg06014401	Methylomic	0.839856472752619	67.2508855504025	-0.429593727559157	88.2566788628074	0.0328678342451629	99.9302284757591	-1.75418321839614	26.9044512807285
GCSAM_ENSG00000174500	Transcriptomic	-0.839853555211389	67.253180654021	-0.428842293838991	88.2986991709855	-0.00195205148660277	99.999739194441	0.305555939142305	93.5161117539167
PITPNM2_cg03410850	Methylomic	-0.83967684221176	67.2554752747284	-0.082333571674718	99.4525374104352	-0.153630469065848	98.427524404999	-0.694647563848097	68.9649187750647
C1orf38_cg27565366	Methylomic	0.839669472850891	67.2577698752972	-1.39762292935099	39.6410728262671	0.781710480446841	68.4161326612508	0.00601541314594154	99.9976058745859
PLCH2_cg19694770	Methylomic	-0.839614422576973	67.2600643254277	-0.342414098835577	92.1346473949455	-0.102256209317083	99.2908890821849	0.317898314497622	93.0293909513969
ZFP64_ENSG00000020256	Transcriptomic	0.839566815251339	67.2623586454597	-0.158869943991697	98.1124479600262	0.0909434250840382	99.4319934700992	-0.0693133218215045	99.6726145773358
SPC25_ENSG00000152253	Transcriptomic	-0.839497378104883	67.2646527757379	-0.103969133776941	99.1511679216645	-0.307302998576309	93.9272272001479	0.537030694987581	79.8893236628925
CC2D2B_ENSG00000188649	Transcriptomic	-0.839497378104883	67.266946906016	-0.103969133776941	99.1514673098082	-0.307302998576309	93.9281046708766	0.537030694987581	79.8909155000506
SLC36A4_ENSG00000180773	Transcriptomic	-0.839452340000506	67.2692409132166	1.87189767007826	24.0305842223436	-1.37033488160611	37.6409789119624	0.847628580981588	58.1027954443512
SIRPG_cg19616624	Methylomic	0.839450960962031	67.2715349166487	0.282083801445201	94.3769483679472	-1.15420173814276	47.6163384102042	-0.238644324380885	96.0021144712066
ADCY7_cg23580000	Methylomic	-0.839372427782633	67.2738287054698	-1.51202231996662	35.2452856378873	-2.11719994038077	17.4086413087713	0.346195089678044	91.7668274607182
ARHGAP15_cg00506704	Methylomic	-0.83920787477585	67.2761220446098	-0.379464441494178	90.4845170213739	-1.55141359387944	29.5475500504358	0.199061336808121	97.2239719146057
CDKN2A_cg07042902	Methylomic	-0.839186722894075	67.2784153259472	0.878312584818831	64.813284877538	0.026227310689969	99.9561575807133	-1.05443975319956	47.6471791251302
CDC20B_cg11303605	Methylomic	-0.839146232148965	67.2807084966338	-1.41146317490875	39.0629124678221	1.35202583571744	38.3526088903977	0.326161984630555	92.6667988262027
LAT_cg04818331	Methylomic	0.839111494843106	67.2830015723924	0.0437132597889667	99.8178602907958	-1.13450390013366	48.6493865334187	-0.594227878713736	76.2008124197529
KCNMA1_cg04688368	Methylomic	0.839098458377197	67.2852946125256	0.685807961785261	75.1209106923892	-0.0765115082094895	99.5922702062314	-1.73336071858599	27.3693087187653
LMO1_cg08573204	Methylomic	-0.839077941787807	67.2875875965922	-0.291341786913787	94.0508019889916	0.526156713973051	82.717630923601	0.116729138767512	99.0658725400622
GINM1_ENSG00000055211	Transcriptomic	0.83905603178042	67.2898805207844	0.217029943356751	96.568993928665	-0.220409527502394	96.8106921274093	0.135084964171784	98.7434900455035
PEX19_ENSG00000162735	Transcriptomic	0.838994849671215	67.2921732777817	-0.227007320489043	96.2674627791123	0.152058928512282	98.4602423716403	-0.112712021703007	99.136278609302
ABRA_ENSG00000174429	Transcriptomic	0.838945087610881	67.2944658987921	-2.40291428670994	13.3847907866128	2.95398385147622	8.43606802847731	-2.6618388238919	12.7933208091112
VCAM1_cg25763716	Methylomic	0.838842563774833	67.2967582396312	0.0656837391656446	99.6351106056506	-0.933224212967897	59.8265073533655	-0.839792785913806	58.5754726081763
LAT_cg23663476	Methylomic	0.838836347711618	67.2990505634834	0.402105591908888	89.513176762083	-1.48017907501212	31.8477836587799	-0.430669586527481	87.5830182700492
MIR363_hsa.miR.363.001271	miRnomic	0.838802346656989	67.3013427944195	-0.860034334932426	65.8019882899431	-0.999002389243787	56.3471865070927	-0.463621651250933	84.2824100591465
RAB44_cg02891697	Methylomic	-0.838767742966522	67.3036349307926	-1.487070471746	36.1346014435989	-1.5347216765619	30.0231978783089	-0.185993419248165	97.5697608343982
DUT_ENSG00000128951	Transcriptomic	0.838749203961397	67.3059270165033	-0.18402504930373	97.4946195012191	0.112956680137449	99.1383839812466	-0.084531151349961	99.5178193497063
RLTPR_cg04529388	Methylomic	-0.838744260061042	67.3082190887037	-0.651079740348794	76.8859582595844	-0.133214033354986	98.8182766305235	0.306499651800774	93.4816427436052
DCC_cg16080643	Methylomic	0.838736200026482	67.3105111388781	-0.0282635725589063	99.9030842940499	-1.05358019249799	52.7237661017983	0.75187455161106	64.5392847508453
PCID2_cg16029840	Methylomic	-0.838645752725921	67.3128029418832	-0.948445886848975	61.2599796007102	0.184509365993616	97.7390623335438	-0.0593913489542642	99.7604668198051
TAGAP_cg06805546	Methylomic	0.838620425849097	67.3150946756766	-0.414587151204072	88.972328789617	-0.289629544246319	94.5429583296347	3.45671303092605	7.53491046055109
GSN_cg08641084	Methylomic	-0.838604743975542	67.3173863666154	-0.835478718466891	67.0476230303502	0.0382643872778297	99.9024872883103	0.33590794160764	92.2144881602918
SMPD1_ENSG00000166311	Transcriptomic	0.838542817536046	67.3196778883252	-0.299041616790365	93.8120589787266	0.218478592067002	96.8620638058743	-0.161078135409826	98.179549103693
LRIG1_ENSG00000144749	Transcriptomic	0.838532773396679	67.3219693825869	-0.366892284298692	91.0551307883783	0.282919494668094	94.7561670103926	-0.209236664452433	96.9267730116616
NMUR1_cg13277298	Methylomic	-0.838502265266701	67.3242607934778	0.217120655366862	96.5652436779523	-0.671254032317649	74.6018336756908	-1.34006136411951	37.6430131002338
MARVELD2_cg06998965	Methylomic	-0.83849699887981	67.326552189977	-1.47166604065038	36.8037226380582	-1.12345603564326	49.1781162759214	0.866977505366078	56.8379620396498
GALNT6_cg21253043	Methylomic	0.83847383035827	67.3288435231625	0.367733514879619	91.0117640357321	-0.176266363943116	97.9152142856252	0.0150647155928323	99.9830398007424
TP53INP1_cg13128305	Methylomic	0.838435238965808	67.3311347508878	1.83140690361585	25.0699400102826	0.74657343425361	70.3530880169479	-0.782601206715747	62.3943646813966
FAM159A_cg05651283	Methylomic	0.83834467437813	67.3334257311233	1.48094142852395	36.4764699913803	0.163677782357543	98.2134743003239	-0.15605484826977	98.2947835815993
TCF7_cg18097224	Methylomic	0.83833034289905	67.3357166721946	0.731963955216313	72.5701216663383	-0.467635545756788	85.6676303358168	-1.48028676580004	33.6969234139162
PCNA_ENSG00000132646	Transcriptomic	0.838309233966199	67.3380075555806	0.0128530875587718	99.9877180359783	-0.0577403002552859	99.7684327559103	0.0329958651633529	99.9228412921876
GUCY1A3_ENSG00000164116	Transcriptomic	0.838273276864537	67.3402983407051	-0.284609300537727	94.2822906562135	0.204810526518855	97.2464538778444	-0.150863114839779	98.4203121086964
OPN5_cg06817768	Methylomic	0.838267836930051	67.3425891109636	-0.733809308738575	72.4836111581944	1.16424378405007	47.07355847523	2.04396208889471	20.4193080256943
FAM66B_ENSG00000215374	Transcriptomic	0.838265938680525	67.3448798760348	-2.15454185381157	18.171273823044	2.55476187402266	11.6809667705838	-2.26041824146456	17.2327810745127
IQGAP2_cg20535450	Methylomic	0.838226569177039	67.3471705335192	-1.17365415127742	50.503719893066	0.422051752178274	87.893405851223	2.353842742427	16.0816259773389
KIAA1598_ENSG00000187164	Transcriptomic	-0.838194758715366	67.3494611040738	0.819129920910171	68.140324924639	-0.962242894720344	58.2542058996009	0.902879678805968	54.3766934090524
RAB3B_cg00405069	Methylomic	-0.838191980111204	67.3517516670352	-0.267231661694838	94.9426462317238	0.84931371967899	64.5226776963996	-0.0680853535806224	99.6840227715736
SMIM24_cg10871744	Methylomic	-0.838131546163277	67.3540420648462	0.0465643845527276	99.7997560599657	0.450290072073482	86.529588536097	0.937764805002758	52.1895328309137
MIR601_hsa.miR.601.001558	miRnomic	0.838091411800164	67.3563323529802	-0.092758238142281	99.3227281124108	-0.375464547814159	90.184723419878	2.56890516416227	13.8657787909076
PTK2_cg10996527	Methylomic	-0.838081126983864	67.3586226130086	-2.39599642584273	13.5091642126944	-1.20733873514099	44.887596322851	0.328113987837166	92.5766184049749
HIST1H2BL_ENSG00000185130	Transcriptomic	-0.838058268492734	67.3609128105705	-1.2141893302949	48.6537014331965	0.907325184174726	61.2537938495269	-0.485950917537334	83.0165809608866
OGG1_cg19368199	Methylomic	0.838041900299017	67.3632029634024	-0.716071393562342	73.4143174347844	-0.820702979996294	66.146960445432	1.10349314550279	45.7798811514825
RAB3B_cg01125824	Methylomic	0.83799381214331	67.3654929848218	0.072986506406353	99.5671665950483	0.197377041155139	97.4330154380601	0.973512832669847	50.7203642803369
ASB2_cg24801608	Methylomic	-0.837978648275023	67.3677829648022	-0.34935286462975	91.8078041812369	-0.711607390125991	72.2815004795918	0.312857411672344	93.2153714670558
MIR624_hsa.miR.624.001557	miRnomic	-0.83796759386501	67.3700729145737	0.175981174527079	97.7038342933454	0.115760603555631	99.0877177326331	0.053594715803796	99.8035727120332
RHOH_cg17958242	Methylomic	0.837948745684999	67.372362812838	0.347759991453055	91.8951398931172	-1.82906360059994	22.6983410411278	0.175896193721482	97.8420001768893
APRT_ENSG00000198931	Transcriptomic	0.837930537807504	67.3746526613449	-0.58084019693836	80.7060272622907	0.496170354923439	84.2226171497582	-0.374739112543137	90.4600674942997
AK3_ENSG00000147853	Transcriptomic	0.837891645432238	67.3769424035689	-0.088335447481335	99.37776577213	0.027974191567398	99.9499478087473	-0.0245907549179464	99.9565557951305
RYR2_ENSG00000198626	Transcriptomic	0.837868576016249	67.3792320827501	-0.485339142748581	85.4414348484705	0.398815444159503	89.0240170262829	-0.297886038495829	93.8478681430183
MS4A6A_cg04353769	Methylomic	-0.837788885678534	67.3815215441582	-0.0124262739519903	99.9884429318804	-0.959346672316875	58.4243009579101	-0.0208203053084051	99.9689631201709
CCDC54_ENSG00000138483	Transcriptomic	-0.837771620679746	67.3838109583854	-0.507014577973907	84.4084681667184	0.077290284211028	99.5841412543357	0.241971476481596	95.8824649624813
ADCYAP1_ENSG00000141433	Transcriptomic	0.837770381941432	67.3861003692275	-3.37741068342322	4.58062473558161	4.65117625776171	2.04121212898271	-4.47021520474809	3.71590986666777
NSG1_cg07235277	Methylomic	0.837758292414819	67.3883897470321	-0.450031681396064	87.1024550553574	-0.948476620730921	59.0127611816577	0.00392390447454277	99.9988955026846
MIR31_hsa.miR.31.002113	miRnomic	0.837688705885195	67.3906789346745	-1.89641911672952	23.4388750878934	0.846341121691297	64.7018207425668	0.72818047873652	66.3194213184905
FAM111A_cg12802822	Methylomic	0.837561191410367	67.3929677738527	-0.211809769808428	96.7214511496896	-0.0389066890662235	99.8997371551526	-0.347516450781415	91.7000049756672
LSM14B_ENSG00000149657	Transcriptomic	0.837549823648206	67.3952565819658	-0.0986663662975861	99.2330771549516	0.0367395413814733	99.9123413354428	-0.0304636385788453	99.9336828350884
RALB_cg27457925	Methylomic	0.8374752888701	67.3975451863945	-0.101871634474507	99.1810996024526	-1.99348930298575	19.5491869278318	0.432427889941413	87.4883648620611
GPX3_cg08891071	Methylomic	-0.837433620398937	67.3998336769539	-1.41383942825974	38.9652894235027	-0.271787036435256	95.1704323273739	0.384743723754821	89.9758395783374
SVIL_cg07437737	Methylomic	-0.837430426033118	67.4021221587841	0.545346960908883	82.557883267034	-0.244166110498826	96.0576564611663	-1.01491267015864	49.0631069174031
HSPBP1_ENSG00000133265	Transcriptomic	0.837406958378213	67.4044105764831	0.319161071213222	93.0840403708499	-0.297817725085105	94.2762745489875	0.180886359149268	97.7077814566935
PFKFB4_cg08570492	Methylomic	0.83736046436904	67.406698867126	0.870834907940481	65.2288513421731	-0.457606284426935	86.1574823361027	-1.02590666321592	48.6516735313138
HNRNPM_cg07931550	Methylomic	0.837312030876487	67.4089870254126	1.46141332694312	37.1203015688706	0.152629450327915	98.4467576607704	-0.53158907581942	80.2123509162822
CPS1_ENSG00000021826	Transcriptomic	-0.837123475576843	67.4112746684261	0.00554303351759993	99.9978683756123	-0.401430445004581	88.8937610538038	0.602992094808055	75.6347147188989
PSMA7_ENSG00000101182	Transcriptomic	0.837115678336567	67.4135622901317	0.528211256966874	83.374230973036	-0.444048936162059	86.8552498637132	0.257530494316057	95.3374455126151
TRAF1_cg21152671	Methylomic	-0.837091995924729	67.4158498471194	-0.559116944474079	81.8481738387808	-1.08464514020003	51.1796167457415	-0.425494202698693	87.8798232800139
LINC00278_ENSG00000231535	Transcriptomic	-0.836979280260997	67.4181370960842	0.593987474166071	80.0445584000997	-0.830293548149374	65.6284113605428	0.852017429077911	57.7652668738645
BCL2L1_cg11659435	Methylomic	-0.836930723617976	67.4204242123562	-0.580499203590414	80.7210754458254	0.527433022064876	82.6604787228398	1.44172902780727	34.7838167970114
HKDC1_cg23341612	Methylomic	-0.836813913430055	67.422711009416	-1.40221075608455	39.4314522140791	-0.527255825131769	82.6619842452566	-0.426324205959433	87.8280670078745
C4A_ENSG00000244731	Transcriptomic	0.836634660374549	67.4249973166234	1.39482135410196	39.7295193307431	-0.908752752235003	61.1837856649879	0.378766533063581	90.2791525178258
FGD3_ENSG00000127084	Transcriptomic	-0.836546786040761	67.4272833836928	0.157765274424307	98.1347827719128	-0.524451752122933	82.8271108900934	0.68403069899639	69.7025367817304
ZNF219_cg09315290	Methylomic	-0.836528665195842	67.4295694012426	0.689148854096566	74.9209789087431	-1.5221000817592	30.3504477439353	1.28032898942474	39.4511400944913
AFAP1L1_ENSG00000157510	Transcriptomic	0.836514314156744	67.4318553795747	-0.32701351815382	92.7539075780454	0.243614254692073	96.0827258887796	-0.178800634377353	97.757354545473
HLA-DPA1_cg09321817	Methylomic	0.836504201661131	67.434141330272	0.419205075198729	88.75031863061	-1.10912509051641	49.8951189917461	-0.404479782621124	89.0111134503511
DLEC1_cg23881725	Methylomic	0.836489611179418	67.4364272410972	-0.513044067819534	84.1191807322755	-0.847222935141954	64.6558817449352	-0.890929535436238	55.1477725495256
FAM65B_cg05491854	Methylomic	0.836460689218624	67.4387130728862	1.53506849902726	34.354575257957	-0.134091634757165	98.7995799428052	-1.01147405152269	49.2192453876904
FYN_ENSG00000010810	Transcriptomic	-0.836306093605152	67.4409984822051	-0.200355415342215	97.0386110193114	-0.221406296894851	96.7854616491649	0.474688208682969	83.711188727309
GIMAP8_ENSG00000171115	Transcriptomic	0.836250781623396	67.4432837403706	-0.329945196247563	92.6441705598551	0.246232347078301	95.9974451950708	-0.180632054251315	97.7152816693907
PPP3CA_cg26753733	Methylomic	0.836233630242843	67.4455689516659	0.910489195482408	63.211717045763	0.1373844155576	98.7426246068574	0.598802522413754	75.9196407838123
ENO1_cg20536660	Methylomic	-0.836223560093024	67.4478541354419	-1.86499491506586	24.1758600211671	-1.18175757185524	46.1219898569406	0.258305432027377	95.3114524665293
CSF1R_cg16369653	Methylomic	0.83613883527881	67.4501390876869	0.364490841101079	91.1604483338745	-1.33742975591963	38.9245439677951	0.218064386012777	96.6713443813385
LPCAT3_cg21701774	Methylomic	0.836135640912991	67.4524240312025	1.06649504408674	55.4888285890947	-0.280225049867952	94.8638536934115	0.127304092786199	98.8869486717076
NF1_cg13891949	Methylomic	-0.836054776709886	67.454708753737	-1.34768816121761	41.6441455738703	0.407087106400745	88.5937420250132	0.0616956143408276	99.7426892453011
KCNN4_cg01424145	Methylomic	0.836046975677961	67.4569934549534	0.477888078257478	85.8116896327992	-1.49534085416404	31.1560365467387	0.646927850453991	72.7335326071644
BEST3_cg07618900	Methylomic	-0.836023523725387	67.4592780920815	0.991930019746524	59.1189276011143	0.582914307839636	79.5975737957646	-1.28278146763025	39.3637707297043
EPB41L3_ENSG00000082397	Transcriptomic	-0.836002201059735	67.4615626709404	2.25310797595706	15.5847085964492	-1.44307032593297	33.3292270596119	0.720968469973844	66.7831304732866
TBXAS1_cg05782669	Methylomic	0.835955893085015	67.4638471232514	0.455552146660404	86.8429757523887	-0.276016820098976	95.0226605827365	-0.0059771621041167	99.9976590527864
SFI1_cg21806053	Methylomic	-0.835946945279943	67.4661315511104	-0.177101021855961	97.6738412969495	0.0657250044403131	99.7030504018311	-0.231179437440609	96.2555271851731
SV2C_cg10583931	Methylomic	0.835916783687285	67.4684158965455	1.0740970077337	55.0726993575126	-0.326732273349624	92.2263889201414	-0.810679406036053	60.4143874460222
ZDHHC7_ENSG00000153786	Transcriptomic	0.835875066601956	67.4707001279786	-0.0955360089363216	99.2839519973308	0.033018251183712	99.9296642621942	-0.0270673382818058	99.9478573551596
LYRM1_ENSG00000102897	Transcriptomic	0.835836862181441	67.4729842550088	0.331365233976223	92.5927424963651	-0.30762034983326	93.9184482637946	0.187242679481244	97.5360301827348
MS4A7_cg18343292	Methylomic	0.835791426412443	67.4752682578747	-0.341475870813583	92.1750183805993	-1.54649855243354	29.6713985193786	0.875163414294298	56.252099991086
FGG_cg01593385	Methylomic	0.835773727899122	67.4775522123752	0.654287694924728	76.7112075209301	0.999547541267575	56.3186546608477	0.570905722657907	77.7448514607561
SETD8_ENSG00000183955	Transcriptomic	0.835726789421254	67.4798360386049	-0.075811549080104	99.5248958540857	0.0158596004786911	99.9831125567707	-0.0152022515176301	99.9829052068728
OSBPL8_cg24129458	Methylomic	0.83559095837375	67.4821194936433	0.752351371859807	71.5014780647406	0.467743641064801	85.6582825348422	1.09960652419737	45.9333293442596
BSG_cg07513435	Methylomic	0.835543215554888	67.4844028182129	1.36790617658112	40.8230995826172	-0.1040204400012	99.2635363223895	-0.939554148675611	52.0504314765104
CACNG4_cg20536841	Methylomic	-0.835508712823264	67.4866860484953	0.398775917392322	89.6584018546269	0.937659609186257	59.5860498856909	-0.729274546924627	66.2286948565433
THBS1_cg10078511	Methylomic	-0.835361944664014	67.4889688776982	-0.552667740605958	82.2132350394746	1.16986071287483	46.8402393166414	0.393689670910206	89.5400318524558
POMZP3_ENSG00000146707	Transcriptomic	0.835306082159088	67.4912515542432	-0.739217045590857	72.1866622952211	0.662901510056558	75.074202380201	-0.509136436397119	81.5937705213036
HELLS_cg00387771	Methylomic	0.835294314023641	67.493534198629	-1.56483158517336	33.2696676922019	0.696640083313452	73.1413513543469	0.738395030685383	65.4781880088812
ZNF24_ENSG00000172466	Transcriptomic	0.83519578008065	67.4958165737468	-0.341510174551618	92.172068360805	0.256581848367437	95.6742632456001	-0.187880636172143	97.5137928296739
ACTC1_ENSG00000159251	Transcriptomic	0.835192386170544	67.4980989395899	-0.830738809087206	67.345055478755	0.764127865531616	69.3762328534957	-0.593555238694064	76.2694630968394
TTYH1_cg07239363	Methylomic	0.835189590625306	67.5003812977936	0.416004416745092	88.8958067299284	0.598167092324914	78.7043251313842	-0.0635126574205172	99.7259863242281
SOCS1_cg10784813	Methylomic	0.835165417046135	67.502663589937	0.432996702697009	88.082834761453	0.174447437462492	97.9612779326774	0.239565724745703	95.9666678681572
BMF_cg22812697	Methylomic	0.835162654351373	67.5049458745308	0.561957659064976	81.6948288235921	0.108953216810882	99.1887144682616	-0.700810242523556	68.5224521050936
CST7_cg26450106	Methylomic	0.835146078182799	67.5072281138261	1.07209352330121	55.1901284756947	-1.81639496933282	22.9377450519138	0.165748751622536	98.0671889549987
SERPINA1_cg14601492	Methylomic	-0.835057875571732	67.5095101120864	0.0407035437376524	99.8395697697769	-0.973844666855164	57.6737961835411	0.396128327395698	89.4206461589989
ERN1_cg22027433	Methylomic	0.834915997509621	67.5117917226304	-0.133477622650447	98.6469659193564	-1.14874012652206	47.9746610220171	-0.114404352407788	99.1066434168307
ZNF391_ENSG00000124613	Transcriptomic	-0.834807728157102	67.5140730373022	-0.140946120616008	98.5016970301934	-0.275232978790027	95.0533497132223	0.514242235131962	81.2525036402263
GMIP_ENSG00000089639	Transcriptomic	-0.834790942061173	67.5163543061019	0.790263117893973	69.6160607369176	-0.946549932550166	59.0993518227058	0.897957269484261	54.6996897249446
DAPP1_cg10397389	Methylomic	0.834743847092242	67.5186354462032	0.7952757265324	69.3854857170283	-1.57378572936061	28.9270126622728	-0.534899889144545	80.0132005738033
GLIS1_cg23019565	Methylomic	-0.834741633355653	67.5209165802549	-0.0228971257749499	99.9218562330467	1.3593454415007	38.13196348551	1.05995866537361	47.4309528687028
POMP_ENSG00000132963	Transcriptomic	0.83471989884744	67.5231976549118	-0.0555673487561076	99.7264529608267	-0.00212495344757781	99.9996864472031	-0.00244200922290311	99.999638659165
AKIP1_ENSG00000166452	Transcriptomic	0.834677291516518	67.5254786131338	-0.0644722380213266	99.6461645707937	0.00547987605493131	99.9981705705955	-0.00759270602251864	99.9962997005705
IQGAP2_cg02294176	Methylomic	0.834626691567475	67.5277594330792	0.118593868853942	98.9232409227554	1.49976177348431	31.0192276476122	1.02948797328012	48.5145697996085
ATP10B_cg14917721	Methylomic	-0.834624909501944	67.5300402481547	-0.669983300917374	75.9468698382827	-0.237489623422629	96.2798779200696	0.199914480897564	97.1973624805252
C1QTNF2_cg14372582	Methylomic	0.834583697130236	67.5323209506073	-0.513793398230709	84.088135983288	0.72686962250589	71.4747816432462	1.41095979307557	35.5653375662673
POLR2F_cg11559967	Methylomic	-0.834523898474695	67.5346014896456	-1.14590987180565	51.7993777474437	-0.824610558496903	65.9308321430183	0.201162876710311	97.1664617366603
HLA-DOA_cg14671277	Methylomic	0.834461188884368	67.5368818573148	-2.46599747554248	12.608380924651	-1.01521404458573	55.5044070432587	1.16021417092817	43.6637254257822
ZACN_cg03882612	Methylomic	-0.834458025471455	67.5391622163391	0.124919821200552	98.8069364598458	0.347101729343027	91.4017415747018	0.833412877398132	58.9746458192688
AKT1S1_cg19203105	Methylomic	-0.834455867116172	67.5414425694653	-1.19784254974439	49.4554526655749	-0.928552964638569	60.1321198996312	0.957453993931906	51.3818999683969
RTN1_cg17988158	Methylomic	0.834435115952548	67.5437228658838	-0.34482937457641	92.0347394251044	0.356758089457715	91.005043140264	1.16985538086157	43.3046236994557
CRAT_ENSG00000095321	Transcriptomic	0.834401605115899	67.5460030707258	-0.393328952280401	89.9035433744171	0.305917911774935	93.9744933158057	-0.224758135248433	96.4730554468391
C2orf43_cg00935993	Methylomic	0.834385387446826	67.5482832312491	0.951972280575801	61.0821841715824	-0.140485956864231	98.6799375059013	-0.182984073599737	97.6457628015449
BCL6B_ENSG00000161940	Transcriptomic	0.83436124510383	67.5505633257977	-0.708708344084793	73.9451049531877	0.629189045123343	77.055610034169	-0.48095359964779	83.3131427441031
PTK2B_cg23736307	Methylomic	-0.834186849713687	67.5528429437685	1.35031046009015	41.5470296575207	-0.161406608404922	98.2645298896224	-0.875637151138925	56.1950176070898
CNOT10_cg16931877	Methylomic	0.83417887601334	67.5551225399492	1.23743221158001	47.5490609451781	0.308423157591928	93.8876683005715	-0.319651165956403	92.9462482196415
FAM127C_ENSG00000212747	Transcriptomic	0.834125230760528	67.5574019895312	0.477343132014205	85.8391963868949	-0.411445522770294	88.3892256905165	0.243266162924849	95.8414805539161
HIST1H2AI_cg02817123	Methylomic	0.834080627680853	67.5596813172245	0.0271909902979281	99.9073215752408	0.398874319059182	89.0217393270171	1.35376623239982	37.2238573520295
NFATC2_cg08792791	Methylomic	-0.833998036793522	67.5619604192182	-0.0938361293347	99.3079488671427	0.515837484141638	83.2711697856763	-0.241421105880287	95.8989416559524
NUP210_cg03931678	Methylomic	0.833985401045763	67.5642394866817	1.312678437077	43.2508727347584	-0.342007015360633	91.6409183039807	0.178665128923078	97.7621227845062
SIRT7_ENSG00000187531	Transcriptomic	-0.833976220181187	67.5665185290562	0.328279263563293	92.7123979535685	-0.652361971653272	75.6748884848238	0.761157862714272	63.9091344258395
NCAPH2_ENSG00000025770	Transcriptomic	0.833937143931558	67.5687974646453	-0.0959549873105037	99.2770589383495	0.0322260953495351	99.9324594580902	-0.0255641581798333	99.9531479108195
EIF2S1_ENSG00000134001	Transcriptomic	0.833890592326729	67.5710762730209	-0.138755966571138	98.5383508518279	0.0696944789306946	99.6684689904212	-0.0515950153592598	99.8168445791336
ZNF804A_cg21739754	Methylomic	0.833840273236528	67.5733549438874	-0.914951151033182	62.9384247934251	1.04618150487938	53.9113490793203	-1.98565774340639	21.4407713205923
AP1G2_ENSG00000213983	Transcriptomic	-0.833725712924461	67.57563330169	0.139408860470231	98.5263383910673	-0.510411237168424	83.5041278539632	0.675276321295515	70.3692187212236
GMDS_cg09462640	Methylomic	-0.833724443677838	67.5779116560241	2.1984736182752	16.4303479402052	-0.121486239011447	98.9948806035933	-0.033926612552795	99.91828249461
HMHA1_cg06040535	Methylomic	-0.833670571129972	67.5801898631384	-0.675998506355997	75.6347928825079	1.2020203078155	45.1180634455137	0.237818674740107	96.0296497932086
LINC00299_cg17737612	Methylomic	-0.833607547155705	67.5824678980244	0.624169949415534	78.3267155410964	0.661122978182208	75.1800519090299	-0.598013491835148	75.9639842461335
TNR_cg24544431	Methylomic	-0.833475283143957	67.5847455714669	-0.855518406320273	66.0588305162838	0.617841681189125	77.680129205633	0.174218085575715	97.8783148779542
OR2A7_ENSG00000243896	Transcriptomic	-0.833401365191109	67.5870230429107	0.037478834326507	99.8578120172256	-0.428398672179203	87.5996593102491	0.621496180645338	74.4458164797868
ADSS_ENSG00000035687	Transcriptomic	-0.83337870854797	67.5893004524396	0.158459341802256	98.1197579683792	-0.525360635469986	82.7596631095893	0.684797890361281	69.6599333224397
MYCBPAP_cg09265274	Methylomic	0.833377608198045	67.5915778589616	-0.937673422567234	61.7515048404292	0.170176409439013	98.0612302483282	1.35613617406981	37.147539527042
SLC12A3_cg01191774	Methylomic	-0.833345609158549	67.5938551780385	-1.22745771063303	48.0174324800249	0.359930144663814	90.8791587394276	-0.164211860648385	98.1028805299559
NTHL1_ENSG00000065057	Transcriptomic	0.833204517985211	67.5961321115495	-0.0437206555761081	99.8177344146706	-0.0131323685913072	99.9884402938134	0.00577014397839708	99.9977982893014
PPP3CA_cg12463346	Methylomic	0.833179730185691	67.5984089773218	-0.937341777947177	61.7704036801996	-0.91711438535208	60.7172085139561	1.15856548713634	43.7290098874486
ZNF576_ENSG00000124444	Transcriptomic	0.833122422051572	67.6006856864857	-1.17876088672063	50.2531458795043	1.17481989635925	46.44836712609	-0.949399430111053	51.6559458603237
KCNA3_cg20302133	Methylomic	0.833121281924625	67.602962392534	2.46422998402525	12.6154768887493	-0.128739111138073	98.8848898055569	-2.21878066914024	17.7838910377576
TTYH3_ENSG00000136295	Transcriptomic	-0.833084447369069	67.6052389979229	1.2176452762602	48.4926413598558	-1.15592886751451	47.5173809209898	0.936999288544484	52.2200942991363
DOCK8_ENSG00000107099	Transcriptomic	-0.832931446232409	67.6075151851991	-0.179960659078546	97.5988047774123	-0.240431019246555	96.1822851360264	0.488948412497073	82.8171252744486
H2AFZ_cg20934652	Methylomic	0.832906655075274	67.6097913047274	0.610192394394657	79.0680114522864	1.06447998116288	52.1856268945645	0.0692401437101692	99.6738467527616
ADARB2_cg14590817	Methylomic	0.832906223404217	67.6120674230761	-1.08281825256719	54.6472985870461	-0.452147417496951	86.4393940406288	-1.26124082369261	40.1513728544393
C19orf38_cg15240990	Methylomic	0.832829126953505	67.61434333074	-1.04804190083746	56.4113090622906	-1.54153755087251	29.8036780485883	-0.115500604938236	99.0919921336019
CDH9_cg11109621	Methylomic	-0.832816984782614	67.6166192052225	-0.425502499576048	88.4549036996672	1.3462614470385	38.5645088012752	0.604857493623502	75.5129619691014
PLCG2_ENSG00000197943	Transcriptomic	-0.83278550809786	67.6188949936873	-0.181138068231311	97.5634483140099	-0.239384316269708	96.2199614200825	0.488187982938268	82.8880826565238
KCNIP4_cg23452289	Methylomic	0.832711021752414	67.6211705786001	-0.346134431340455	91.9740551805543	0.0551310532678998	99.7931253435924	0.522800940654165	80.7344542999331
OMG_ENSG00000126861	Transcriptomic	-0.832625168777188	67.6234459288988	-0.127133221669284	98.7659090508496	-0.287798000045213	94.6006783080784	0.52346583023268	80.6941355384525
FAIM3_cg15158847	Methylomic	0.832531187590227	67.6257210223711	0.304040772632185	93.6253726251493	-0.796729559660735	67.4638430592307	-0.808220958362709	60.6183085865044
MAP2K1_cg14155397	Methylomic	0.832464278576451	67.6279959329983	1.19724518159868	49.4968312077978	0.938670301179446	59.5137238797139	1.77172837914642	25.9098827053863
PLXNC1_cg12224375	Methylomic	0.83243224858405	67.6302707560958	0.571799663247762	81.2070754919958	0.844727879666659	64.8008107615223	0.475927882923224	83.640754628539
CBWD7_ENSG00000215126	Transcriptomic	-0.832426212263149	67.6325455626976	2.00060561890734	21.1428248351612	-1.39925479039311	35.9096776745983	0.810862498660727	60.4047742298629
CATSPER1_ENSG00000175294	Transcriptomic	-0.832426212263149	67.6348203692994	2.00060561890734	21.1485857526642	-1.39925479039311	35.9136730964661	0.810862498660727	60.4071777443501
GPR132_cg14359680	Methylomic	0.832363871888682	67.6370950055409	0.101410322071974	99.1875357133802	-1.11118511544268	49.7968541284584	0.0486556924962142	99.8358389459092
PQLC3_cg20157398	Methylomic	0.832336590277904	67.6393695672289	0.928748566762815	62.2028612238418	-0.23684010043723	96.3049362521559	-0.181304865615908	97.7008027466332
GGPS1_ENSG00000152904	Transcriptomic	0.832334897316082	67.6416441242904	-0.837252884448818	66.9753850261258	0.769634670173813	69.0805410693517	-0.597007191716093	76.0454605640392
TNR_cg04277631	Methylomic	-0.832310289296356	67.6439186141045	-0.299655612166678	93.7887842267343	-0.775829224213091	68.7429850998874	-0.777761966423182	62.7227845859049
KATNAL2_ENSG00000167216	Transcriptomic	-0.832278898219098	67.6461930181349	-0.0931146567192377	99.3189833541354	-0.317756771098275	93.4865229498744	0.544947823818256	79.3937724942009
LAD1_ENSG00000159166	Transcriptomic	-0.832246518482143	67.6484673336798	-0.375009374997385	90.6941567394156	-0.0565134065226289	99.7754361670413	0.349158457853628	91.6184409762096
PIK3R6_cg05919376	Methylomic	0.832233161892738	67.6507416127246	-0.561329705891946	81.7255608008065	-0.665748882367743	74.9129913480569	0.458052689638675	85.9963952874202
ZNF599_cg00019275	Methylomic	0.832201131900337	67.6530158042397	0.580309651404195	80.7344462969177	0.108569157931825	99.1933715545632	0.0725208987264493	99.6383444685356
SCN9A_cg13425422	Methylomic	-0.832139520226358	67.6552898273859	-2.28198287253376	15.0558952568578	-0.0251588292642002	99.9595291704371	1.65409399328992	29.2913331768522
PSMC2_ENSG00000161057	Transcriptomic	0.83210502870189	67.6575637562757	-0.236010429249351	95.984988488245	0.15612500807447	98.3793463541282	-0.112366566688088	99.1436178437811
VCPKMT_ENSG00000100483	Transcriptomic	-0.832045910876702	67.6598375236116	0.127095086905718	98.7681052540749	-0.500899893887455	83.9905988112065	0.669282355855947	70.7597711781743
CSNK1E_cg04766377	Methylomic	0.831985728043084	67.6621111264834	-1.37849044352111	40.3804547275581	1.02333739022993	55.1056606228118	0.676873686850572	70.2048647938323
SLC27A4_ENSG00000167114	Transcriptomic	0.831958219157991	67.6643846541804	-0.311182648692863	93.3668093897359	0.225877760080106	96.6507472812303	-0.16347535798785	98.1203689826322
ZNF248_cg24363811	Methylomic	0.83191959603721	67.6666580763304	0.328698787740468	92.6915875488127	0.471886240435179	85.4261969193218	-1.12901266595765	44.817967193272
RPA2_ENSG00000117748	Transcriptomic	0.831889882319374	67.6689314172805	-0.419898517545074	88.7176946510643	0.330275942757733	92.0998288713261	-0.242204670903645	95.8731368076182
MIR155HG_cg00565412	Methylomic	0.831845003278627	67.6712046355877	1.61655127007578	31.7227271306124	-0.0935337974904569	99.397518857062	-0.250430672622843	95.5948596611047
MAGOHB_ENSG00000111196	Transcriptomic	0.831839157122388	67.6734778379188	0.237426746102146	95.945456885975	-0.240095220730701	96.1966904365191	0.150656336911192	98.4243327543992
RAB11FIP1_ENSG00000156675	Transcriptomic	0.83176421591816	67.675750835455	-0.216424761938797	96.5858445148365	0.138039932856807	98.7296446996567	-0.0991379510598471	99.3333477760902
UBE2D4_ENSG00000078967	Transcriptomic	0.831733395545308	67.6780237487669	-0.24541289651548	95.6818995105882	0.164531151127743	98.1970756580151	-0.118292209132277	99.0467488328397
PARP11_cg03779412	Methylomic	-0.831726583693596	67.6802966434639	-0.887315988033262	64.4065114424962	-1.09020125528931	50.8877709217074	0.626900347798772	74.0646979001585
RCAN2_ENSG00000172348	Transcriptomic	0.831725002497344	67.6825695338398	-0.437917572087423	87.8383774524071	0.347878622572231	91.3551098245814	-0.255649330410295	95.4013301368594
NIPSNAP3B_ENSG00000165028	Transcriptomic	0.831686477031278	67.6848423189356	-0.439381395659868	87.7550118949492	0.349299376888371	91.2953763340597	-0.256723873224397	95.3618343501886
MRPS6_cg25578820	Methylomic	0.831656622029518	67.6871150224453	0.292344827958806	94.0155039175817	0.329350146139126	92.1196086125291	0.350949739744581	91.5395851563545
UGP2_cg17638825	Methylomic	-0.831633083742733	67.689387661631	0.546252563654117	82.5154491347422	0.397941796933944	89.074073109236	-1.19081052028591	42.5942729510493
CSRP3_cg05976025	Methylomic	-0.831627731021631	67.691660286189	0.24809036497037	95.5952363106672	1.3310030117194	39.3171160635083	0.318916510960606	92.9831565837383
PTGDR_cg18369034	Methylomic	0.831565884773417	67.6939327417371	-0.311005415904801	93.3703921518656	0.861872778587322	63.769775581095	0.303962735252115	93.585664221299
UBD_cg24058145	Methylomic	-0.831546490528775	67.6962051442858	-0.303669983405376	93.6376220276011	-0.234224948359221	96.376873921471	0.331080472236098	92.4379040433932
SIGLEC7_ENSG00000168995	Transcriptomic	-0.831480045162039	67.6984773652564	2.39864060918324	13.4677524024029	-1.46172430093205	32.6035224212373	0.659380047947617	71.421431762456
FGD3_cg02545139	Methylomic	-0.83145350858318	67.7007495137094	0.12112582907988	98.8763160135638	-0.448508549599217	86.6322558872563	0.791267035703368	61.8367626419809
UTP11L_cg10888390	Methylomic	0.83140953351671	67.7030215419898	1.46806120686635	36.8925837915172	0.653167626684597	75.6264216073487	-0.332989813254128	92.3571970939228
CD8A_cg12344862	Methylomic	-0.831403607409035	67.7052935540757	-0.577663043501918	80.8828183512602	-0.346661365005943	91.4294790514766	0.122846340023717	98.9759566362376
FCRL6_ENSG00000181036	Transcriptomic	-0.831376943676663	67.7075654932964	-0.506884967464623	84.4172266917012	0.0761307784569846	99.597500589293	0.243354242637599	95.8378747739014
RPLP2_ENSG00000177600	Transcriptomic	0.831327227060217	67.7098372966545	0.0629969847214695	99.6580856544116	-0.10316453689237	99.2741798193635	0.0662143459788353	99.7019350608759
RPL27_ENSG00000131469	Transcriptomic	0.83130535009913	67.7121090402284	-0.0133622013523445	99.9866233502171	-0.0399380462965181	99.894780786359	0.0247224197609307	99.955751970556
CDC20_ENSG00000117399	Transcriptomic	-0.831272007645285	67.714380692686	-0.285962614096992	94.2420286256186	-0.142481524376549	98.6455885757389	0.415679111907523	88.4458736701619
LURAP1L_ENSG00000153714	Transcriptomic	0.831260724767604	67.7166523143104	-0.19652113028196	97.1449040726491	0.119702019224932	99.0265641657376	-0.0857355134205553	99.5044501020369
SFMBT2_cg23301353	Methylomic	-0.831133899332859	67.7189235893535	-0.596179076098233	79.9417452077223	-0.840484557980976	65.0510731010613	-0.63103557234112	73.7775634187527
VDR_cg02522757	Methylomic	0.831116774206111	67.7211948175981	0.831938449831406	67.2445003797606	0.900642503669808	61.635884801263	-0.0452952700160935	99.8552353987194
SNX10_cg07247961	Methylomic	-0.831097379961469	67.7234659928431	-0.261975839273675	95.1194404438066	-1.7644234433572	24.0835482129346	-0.522710734795601	80.7391028344725
MCF2L2_cg07070178	Methylomic	-0.831047133450479	67.7257370307774	-0.959653628982833	60.6665622502907	0.519677225727582	83.0671369861317	1.01375088877615	49.1112073171646
MIB2_cg01229567	Methylomic	0.831009374447225	67.7280079655261	0.379645921867185	90.4735881721431	0.0656087048983919	99.704362724321	1.22884736842866	41.2142880643106
TLR5_cg05858079	Methylomic	-0.830956914199646	67.7302787569144	0.102007512569913	99.1802191910012	-1.13469645902352	48.6331880080258	0.528960198921712	80.3774691865289
EFCAB6_cg08653184	Methylomic	0.830905169054157	67.7325494068965	0.569980598446927	81.2876121991835	-0.225049931651725	96.6739295337836	0.181699894689276	97.6857437021588
DNAJC5B_cg14437606	Methylomic	0.83081598581386	67.7348198131638	-0.372742629221089	90.8039278573304	0.706491585556324	72.5405780951246	2.16033955740497	18.5688274982246
AHR_cg11481460	Methylomic	-0.83066044251796	67.7370897943713	2.30874577429976	14.672263632729	-1.28682282558721	41.1331313923478	-1.17824965015845	43.0122059938428
HRH2_cg18371750	Methylomic	-0.830658543165311	67.7393597703884	-0.132825345583581	98.6603893201838	0.172300221515701	98.0162390679527	1.49629977251771	33.251309546202
ZGLP1_cg03914014	Methylomic	-0.830604843285868	67.7416295996575	-1.94065137828657	22.334042519751	0.258515369947658	95.6227782898188	0.447211317541355	86.6241658750862
TOMM40_ENSG00000130204	Transcriptomic	0.830468109166955	67.7438990552674	0.0684155954694102	99.6090476728033	-0.108080508621442	99.2035783233631	0.0698220895290191	99.6678732236462
ANXA1_cg01894895	Methylomic	0.830437582965628	67.7461684274571	-0.740545011885803	72.1291357539043	0.481553821491325	84.9592788028384	0.330956488346527	92.4447718917873
SPRYD4_ENSG00000176422	Transcriptomic	0.830414402832713	67.7484377363015	-0.702258949948628	74.2498621396393	0.619746825248329	77.5370142881569	-0.471521575816532	83.8528586426721
C19orf26_cg00514413	Methylomic	0.83037119195712	67.7507069270617	-2.86740681766405	8.41904378871213	-0.316119119432971	93.5607431920655	1.18399747018342	42.8371822033302
PRPF31_ENSG00000105618	Transcriptomic	0.830365099408879	67.7529761011725	0.115460489463871	98.9697678792792	-0.146049736533351	98.5763729051145	0.0940460140334792	99.407812658211
BTBD1_ENSG00000064726	Transcriptomic	0.830356201860764	67.7552452509685	-0.0283254444781695	99.9025142027653	-0.0278785883995057	99.9508248211272	0.0171270100579666	99.9789281452852
FAM96B_ENSG00000166595	Transcriptomic	0.830343268311442	67.7575143654206	-0.0517803110675087	99.7627258683972	-0.00795438738199588	99.9958737055992	0.00369233093999744	99.9990864819497
ZNF135_ENSG00000176293	Transcriptomic	0.83030102788972	67.7597833644404	-0.296626613317725	93.8832287607026	0.211197272919826	97.0559583215075	-0.151827947582017	98.3951774041253
LAX1_cg00272709	Methylomic	0.830260511498203	67.7620522527393	0.913705572556782	62.9963567459516	-0.185523102471253	97.7179270248864	-0.32683029550736	92.6368055171308
SERTAD3_ENSG00000167565	Transcriptomic	0.83023594737026	67.7643210739108	0.00149175453494876	99.9998745125307	-0.05302178010935	99.8097953758925	0.0339633321345742	99.9177794558411
SCPEP1_cg08759130	Methylomic	0.830231503203198	67.7665898829376	-0.142818550103619	98.467010259221	0.0149562651721055	99.9850935771904	0.262161399401195	95.179558017176
KCNH8_ENSG00000183960	Transcriptomic	-0.83022897651521	67.7688586850595	-1.20078177426268	49.268955401281	0.888026057386732	62.3687501456178	-0.46743718522772	84.0657597331143
ATF2_cg15003124	Methylomic	-0.830210900279598	67.7711274377838	2.93644988481446	7.70983259773535	2.73664781873272	9.95805790164423	0.243921048085717	95.8191016110326
DEF6_cg08207604	Methylomic	0.8301781486606	67.7733961010063	-0.119099722584292	98.913659521036	-0.416701243784611	88.1338923302182	-0.165893804958543	98.0632570824052
SPOCK2_cg13665981	Methylomic	0.830145168991875	67.7756646741039	1.39400749463669	39.7696706730373	-2.88885219078245	8.85369986223643	-2.95340842644445	10.162650580636
PDE4D_cg26064195	Methylomic	-0.83012819210515	67.777933200808	-0.0927790977838905	99.322461007014	-0.0538662894564064	99.8033945631487	-0.273949421017823	94.7634151280193
FAM63B_ENSG00000128923	Transcriptomic	0.830126241519273	67.7802017221816	-0.243336849330459	95.7508540607646	0.161651890276064	98.2594563778994	-0.11543915363477	99.094045587031
LILRB4_cg05329879	Methylomic	0.829975608600835	67.7824698319143	-0.506649604961998	84.4289009371737	-0.515577758125914	83.285895051061	0.12123983634842	99.0041584492691
SLCO5A1_cg21748523	Methylomic	0.829926484434592	67.7847378074032	-0.236443590121131	95.9720650406506	0.653285002575819	75.6208261140293	0.643152427789256	72.9935568773684
SFI1_cg01168649	Methylomic	-0.829909334879444	67.7870057360269	-0.927801945970568	62.2616762788484	0.91100968486256	61.0642760080178	-1.23794534537274	40.9217621087233
PTK2B_cg00337440	Methylomic	0.829888497381609	67.789273607707	-0.138691201278383	98.5403480139777	1.53724779057353	29.9135423312522	0.190406731742561	97.4481818904582
STK10_cg01375476	Methylomic	-0.829833274439268	67.791541328477	-0.867487770461173	65.3990103089698	0.943307913593133	59.2692855840652	0.623723897532056	74.2889517039002
RASGRP1_ENSG00000172575	Transcriptomic	-0.82976474464912	67.7938088619727	-0.184034010413103	97.4940895851189	-0.237169110015523	96.2934322781446	0.486750299137018	82.9762191164844
ANK2_cg26796245	Methylomic	0.829761068085696	67.7960763854214	0.65606696054341	76.6281802857888	-0.339584153085162	91.7459908891507	0.768915542789295	63.394468306102
SH2D2A_cg21652471	Methylomic	0.829752434664563	67.7983438852771	-0.0433386437177204	99.8209925635182	-1.02537930264971	55.0208642172972	0.497674152348955	82.2936775575901
HMOX2_cg08873616	Methylomic	0.829737930517061	67.8006113454967	0.502911391370039	84.6164039553005	0.359665255100956	90.8914864193239	-0.422159470107202	88.0721506259204
BCL2L14_cg09379489	Methylomic	0.829670330829595	67.8028786209838	0.886739821748076	64.4422704713807	0.925968679806261	60.2724380856291	-0.139921185160117	98.6529785416987
BLNK_cg20540372	Methylomic	-0.829666217740357	67.8051458852308	-0.663991947571845	76.2234516936419	-0.681594412412818	73.9936928073992	0.0123996045145168	99.9877959000302
TMEM115_ENSG00000126062	Transcriptomic	0.829664073517436	67.8074131436183	0.175536410108526	97.7129439596602	-0.193802476131136	97.5218010076613	0.124019569963894	98.956558077844
PDE4D_cg23219119	Methylomic	-0.829656375640266	67.8096803809694	0.535709801425975	82.9671303649569	0.770394981702866	69.0387707650802	-0.625058350541575	74.1927214477653
RUNX2_cg23395398	Methylomic	0.829585118963018	67.8119474235944	1.39733984223266	39.6531448483691	-0.316808305890095	93.5336348187289	-0.674581139309736	70.411230794211
HSH2D_cg03834667	Methylomic	0.829580543249818	67.8142144537151	1.70457646006888	29.1390497425232	-0.938642878251507	59.5190842744585	-0.646150472851307	72.7833610920497
PARP15_cg03840504	Methylomic	0.82957614020504	67.8164814718035	0.10899115811061	99.0684811859695	-0.713329710459219	72.1655450210751	-0.711298298278031	67.8548050634797
PSD4_cg13273136	Methylomic	0.829571909828685	67.8187484783313	0.576213488505273	80.9476194579295	-0.0998605383158166	99.3200377226356	-0.0534236807078542	99.8051585759005
MIR662_hsa.miR.662.001607	miRnomic	-0.829501383075236	67.8210152921276	0.0020637069448441	99.9997166440498	-0.0772852416788823	99.5843619340481	-0.269275148600925	94.9212439182131
MIR34a_hsa.miR.34a.002316	miRnomic	0.829401101979434	67.8232818318815	-1.11782996349927	53.1060441488648	0.015845647147046	99.9832483185826	-0.0869058271282689	99.4921731646245
P2RY2_cg11110643	Methylomic	0.829340102471281	67.8255482049395	1.60844274645941	31.9363461687813	0.191867437810001	97.5702808504056	-1.81167418943713	25.0919558627635
FER1L6_cg14841078	Methylomic	-0.829333399355704	67.8278145596796	-0.761142071063993	71.024325575764	0.769789427586393	69.0695522181458	0.500390946970279	82.1294556362547
PSME1_cg11719635	Methylomic	0.829237105757172	67.830080651274	1.05846995710254	55.8560751498015	-0.822206639969121	66.0648686861873	-0.557822566590976	78.5730845234544
NXPE3_ENSG00000144815	Transcriptomic	0.829232542433852	67.8323467303981	-0.0593988315317271	99.694041403254	-0.00209798757657954	99.9997045167147	0.000268167178646422	99.9999985794877
C9orf139_cg14205519	Methylomic	-0.829166515325215	67.834612629087	-0.941812446123859	61.5729318751055	-0.898705475630351	61.7309164618665	1.23122108434185	41.1450243488811
GNA11_ENSG00000088256	Transcriptomic	0.829074863204884	67.8368782773143	0.215469066938837	96.6082275018397	-0.224953784044364	96.6777840897327	0.143147634153762	98.5866856478334
LUC7L_ENSG00000007392	Transcriptomic	-0.829072386987541	67.8391439187748	-0.125506415982144	98.7982859091099	-0.28970876895802	94.5396501977334	0.525065354477063	80.6117752240245
NMRK2_ENSG00000077009	Transcriptomic	0.829007030866418	67.8414093816338	0.204902120563573	96.9149347341758	-0.216889333285187	96.9018374974976	0.138352632470464	98.6834947170741
LGI4_cg04778274	Methylomic	0.828943137767615	67.8436746698894	0.325496015954828	92.8131054238306	-0.765561443878243	69.3216301427118	0.21208511786574	96.8592859912629
TFPI2_cg24084681	Methylomic	0.828924834914815	67.8459399081279	0.329539779643492	92.6584140894882	0.477838290614661	85.1455519408594	-0.0846433595725994	99.5160643212387
CCR3_cg04111761	Methylomic	0.828911194109425	67.8482051090897	-1.17416473228934	50.4766766820494	-0.788562974612897	67.8758464703967	0.934964599606411	52.3088656595218
IRF5_cg12725674	Methylomic	-0.828877382051492	67.8504702176519	-1.05751145595741	55.9413949903333	1.33688633699604	38.9703606335407	0.537633598539025	79.8590622832515
TRIB1_cg14389810	Methylomic	0.828833752321868	67.8527352069852	-0.716634065352281	73.3771930693155	-0.519599483469843	83.0745557326257	-0.144839118423688	98.5516892701954
MATR3_cg05129470	Methylomic	0.828794470255716	67.8550000889707	0.318700134250888	93.0987336049443	-0.403362961800168	88.7857502787659	-0.177326884035696	97.8032668164838
SLC4A8_cg08611239	Methylomic	0.828731877952506	67.8572647999076	1.27856217603083	44.7885349706306	0.115818258000736	99.0860646931026	-1.50495918240036	32.9843785462242
C11orf83_ENSG00000204922	Transcriptomic	0.828698597819643	67.8595294198985	-0.217706247090225	96.5452097046519	0.137361087078587	98.7430168266982	-0.0971867294198907	99.3621471615034
LOX_cg26422022	Methylomic	-0.828669748273259	67.8617939610509	1.37123952943771	40.6495859859942	1.24785147630151	43.0072168977556	-2.19607765264885	18.0454260573978
TNNI3_cg06478143	Methylomic	-0.828668366925878	67.8640584984285	-0.0172770677272196	99.9387884583191	1.23846893944888	43.4048112920283	-0.287931623961529	94.2478702390445
DRD4_cg15861585	Methylomic	0.828663846593983	67.8663230234532	-1.28650918740577	44.4745475883101	-0.361554218285128	90.8070648363995	-0.930887353983922	52.5771419751283
SCO1_ENSG00000133028	Transcriptomic	0.828656173943321	67.8685875275105	-0.174434631295488	97.73712478722	0.0982864453479245	99.3449282778256	-0.0692253163123874	99.6744623928753
HOPX_ENSG00000171476	Transcriptomic	-0.82864860686082	67.8708520108889	0.517207448757803	83.9218304539597	-0.782124279290753	68.3871069911229	0.83003593837237	59.1669303801238
LGALS1_ENSG00000100097	Transcriptomic	0.8285553197768	67.8731162393377	-0.595596570471509	79.9709146321904	0.505634307688545	83.7405622404899	-0.378205164255497	90.3083194792283
ATG16L1_cg16633244	Methylomic	-0.828537484261511	67.8753804190467	-0.586666523239586	80.4135465744334	-1.17823231262618	46.2803529435526	-0.265851451956483	95.04651933492
EIF3J_cg10547297	Methylomic	-0.828518059063963	67.8776445456716	1.89065239568988	23.5642921787315	-0.409061370266983	88.5063567491244	-0.807266452253957	60.6805529142593
LINGO3_cg22951556	Methylomic	0.828498084908242	67.8799086177123	1.28499036081309	44.5337847864293	-1.11985026548651	49.3510437100367	-1.4516154441587	34.4794410067474
ELAVL4_cg15539697	Methylomic	-0.828465481529267	67.8821726006563	0.104572457910222	99.1409570092895	0.260694708193886	95.5427128926878	0.855248336908808	57.555310318683
UNC93B1_cg04108360	Methylomic	-0.828453049402837	67.8844365496265	0.821472041717361	68.0221997408941	0.271744389023731	95.1719842401871	-0.574177824955315	77.5208376865614
PRDM1_cg04390928	Methylomic	-0.828437250242164	67.8867004554217	0.552851414274881	82.2036844407761	-0.486051828471226	84.7175675416761	-0.60736564191641	75.3458805935327
HMHA1_cg07261621	Methylomic	-0.828399522191816	67.8889642581158	-0.500029141237722	84.7550662757807	0.603207151742066	78.4556585750047	-0.305245068321755	93.5296910598074
SAMD3_cg09677663	Methylomic	-0.828391579444374	67.8912280391044	0.711521523400244	73.646572588753	5.30610822312523	1.08141694093265	-0.313682058779768	93.1763712624885
CD7_cg11294761	Methylomic	0.828389821807242	67.8934918152899	0.845149447929429	66.5876741638085	0.499430019035494	84.0634369888375	0.0628594199275465	99.7316056379922
PTPRC_ENSG00000081237	Transcriptomic	-0.828387734419176	67.8957555857711	-0.0472440517680923	99.7942222087974	-0.357892694646964	90.9652553664863	0.573477256463367	77.5684670340347
PTPRO_cg09443303	Methylomic	-0.828363607159905	67.8980192903187	0.272902139261141	94.7412840195085	0.888932522907192	62.3383058815007	0.542941033702253	79.5179242583938
PARP4_cg26431787	Methylomic	-0.828323893422696	67.9002828863389	-3.09656712717223	6.51325495915502	-3.34635596785763	6.23462114869497	0.812397891184081	60.3302071464388
ITGAX_cg03859495	Methylomic	-0.828314051322605	67.9025464554631	0.375586222512876	90.6660579098085	0.130962126868474	98.8533662128182	0.0353015059315075	99.9107892618754
URM1_ENSG00000167118	Transcriptomic	0.828300730655216	67.9048099881854	-0.00376515218039676	99.9990819291574	-0.049760832038076	99.8337068352423	0.0327722896161608	99.9240115937156
ARHGAP25_cg00790438	Methylomic	0.828293127490559	67.9070735001302	-0.133821353244878	98.6373439959151	0.512509412104429	83.410668864104	0.541514181055303	79.6191746769796
TIGIT_cg19456938	Methylomic	-0.828277100280159	67.9093369682767	0.549008165811343	82.3924739198571	-0.540783329323243	81.9727827276981	0.196093360403668	97.3077728912086
HLA-DOA_cg07699648	Methylomic	-0.82827520092751	67.9116004312328	-0.62452993897194	78.3051422391374	1.18098209202246	46.1523484527743	0.382270344231763	90.115654529582
CLU_cg23548686	Methylomic	0.828227513489953	67.9138637638714	0.833498294471097	67.1653687758091	-1.00107103004676	56.2358274111163	-0.124413126452159	98.9484610728769
CD72_cg05311629	Methylomic	0.82822336944781	67.9161270851854	0.533402865364689	83.0702503193482	-0.786295214271631	67.9837732200517	-0.513089858597521	81.3210305175153
CPXM2_cg13702196	Methylomic	0.828182188029008	67.9183902939612	0.0298649150290932	99.8958169296941	-0.114282260051797	99.1172845449823	-0.203272470817105	97.111312280512
SRCIN1_cg01156834	Methylomic	-0.828155110039559	67.9206534287398	-0.242626696931537	95.7844301076205	-0.264200684386596	95.4176002018537	-1.80646762092379	25.1616768795227
SAT2_ENSG00000141504	Transcriptomic	0.82811484528145	67.9229164534852	-0.191131348570145	97.2927417637644	0.112954197141406	99.1387065098329	-0.0794053869711409	99.5694052256622
FAM83H-AS1_ENSG00000203499	Transcriptomic	0.828105351505884	67.9251794522866	-2.29700526056621	14.8778124107909	2.77466433359017	9.56453200534966	-2.47723235358852	14.8146949786725
TNFRSF10B_cg10854029	Methylomic	-0.828099165470621	67.9274424341831	0.254999167143766	95.3553039723467	-1.21741777762599	44.3858269584383	1.3045283989943	38.6967380742705
SFMBT2_cg22862480	Methylomic	0.828079018646476	67.9297053610235	1.66506094418734	30.3030175043644	0.462596215804923	85.9039299545772	-0.962658744644944	51.2054422737592
TJP2_cg13027746	Methylomic	-0.828061782757118	67.9319682407627	-0.0806984467220556	99.4736800250452	-0.848619605994309	64.5517677462979	0.512890627179632	81.3377563976118
SH3BP5_cg21283680	Methylomic	-0.828006787864505	67.934230970215	-1.29398110688233	44.110357287998	1.04376262509632	54.1053230718067	0.313803237021704	93.1717217129409
MIR1243_hsa.miR.1243.002854	miRnomic	-0.82784415044012	67.936493255221	1.14217574572752	51.9574837962664	0.203173420342109	97.2878105523045	0.933303529493933	52.427952091885
GABRR3_cg19517931	Methylomic	0.82781898000197	67.9387554714428	1.16844291100913	50.7263191856935	0.417494839053393	88.0910203612768	-0.625066795410766	74.1908686838216
AL357673.1_ENSG00000248835	Transcriptomic	0.827743670761368	67.9410174818637	-0.470397097509787	86.1380664499654	0.377622672454259	90.0987075217013	-0.276852721816847	94.6556605633156
FKTN_cg16998207	Methylomic	0.827696299087679	67.9432793628301	0.658256144030172	76.5070883932749	0.514958133671845	83.3197359742156	-0.663456368725105	71.1646010969528
TMEM129_ENSG00000168936	Transcriptomic	0.827665931874486	67.9455411608107	-0.302330436952515	93.6899794224427	0.214949747411969	96.9622634102759	-0.153372459107749	98.3571698614967
KARS_ENSG00000065427	Transcriptomic	0.827628782317923	67.9478028572711	0.255761315414166	95.3185368498062	-0.256341276944047	95.6830501224219	0.162458851461571	98.1474148055849
FAM160A1_cg04042828	Methylomic	0.827574826852346	67.9500644062851	1.01564612849279	57.9803116261039	-0.309603600394667	93.8250262524482	-0.59358286054851	76.2624254142564
CCND1_cg07781399	Methylomic	-0.827541964470738	67.9523258654947	0.895188900249158	63.9574335981986	0.418467670459936	88.033734979955	-1.01656446770113	48.9998868072911
ZSWIM7_ENSG00000214941	Transcriptomic	0.827454408720326	67.9545870854369	-0.644373098078771	77.2364529484886	0.556104432815372	81.1679946348155	-0.418378640316579	88.2962961841219
CTTN_cg24395117	Methylomic	-0.827436895735557	67.9568482575207	-0.514205920637691	84.0674175130673	0.717606614243077	71.9571282422364	0.165751835886913	98.0666976515701
PRSS16_cg03099771	Methylomic	-0.827373440090234	67.9591092561965	0.623905246014599	78.3500766601069	1.48787995355586	31.4456771572855	-0.481919752058486	83.2546374361326
VANGL2_cg17024258	Methylomic	-0.827296257305311	67.9613700439516	-0.811679630025116	68.5042756909524	-0.909800053680394	61.1344633466734	0.40378169060646	89.069830756396
PTGDR2_cg19821841	Methylomic	-0.827289264234193	67.9636308125965	-0.807076450220138	68.7536439019157	-0.658723389030851	75.3024834078083	-0.286981316698352	94.2862107523375
CSTF1_ENSG00000101138	Transcriptomic	0.827277053985474	67.9658915478739	-0.343125468779052	92.1001010763661	0.25329265287882	95.7769633025192	-0.181750748227242	97.6841278490484
C4BPA_cg22591910	Methylomic	-0.827275882431438	67.9681522799497	0.133102245038413	98.6557932373521	1.24073411655182	43.3198715610888	-0.237020550594258	96.0599051841486
MRGPRF_cg09102864	Methylomic	0.827219388904327	67.9704128576433	0.0993086105391564	99.2242421629852	-0.329075431959392	92.1346480081217	-0.424521438688395	87.9566888274593
DNAH1_cg18231484	Methylomic	0.827215935535874	67.9726734258997	-0.913042069712436	63.038437894236	-0.186119373075009	97.7051952759685	1.60071015371411	30.4287126976608
TNFSF13B_cg21143446	Methylomic	0.827144191806264	67.974933798099	-0.0467442154117334	99.7981443424264	-0.315263690826383	93.5904914917532	0.233686255845394	96.1694213148403
DDO_ENSG00000203797	Transcriptomic	0.827118778529055	67.9771941008503	-0.816371825213291	68.2863019547612	0.742915283255797	70.5635976042063	-0.572375963468341	77.6499816996944
FAM46C_cg22347679	Methylomic	-0.827092422232375	67.9794543315766	-0.390982489306571	89.9893487933474	0.265853394758321	95.3585633031559	0.616701918032911	74.7980876049553
ALKBH5_ENSG00000091542	Transcriptomic	0.827040030641871	67.9817144191302	-0.386513516981053	90.2120755472539	0.294807011763889	94.3735819044416	-0.212950036874647	96.8340891658226
MATK_cg13833831	Methylomic	-0.82695117946265	67.9839742638764	-0.664781991038472	76.1794446727627	0.425935920081596	87.7082003324094	0.485596574065018	83.0295384486191
SVIL_cg18340136	Methylomic	-0.826922171167645	67.9862340293504	0.232405306231582	96.0949158607315	1.58137402176752	28.683751706215	0.727038568745469	66.3776581657707
MATK_cg05562282	Methylomic	-0.826821591811453	67.9884935199669	-0.257077981023569	95.278670827272	0.176456456886279	97.9116893068511	-0.878971411950015	55.9557709477931
TFRC_cg22956956	Methylomic	0.826778134750251	67.9907528918265	0.529245198792773	83.3148619110323	1.35590951926358	38.2327544595731	0.0775825834784234	99.5882542976999
PITX1_cg07274716	Methylomic	-0.826775316674184	67.9930122559849	-0.599968634505479	79.72305004513	-0.372211152709579	90.3426894827191	-0.443336560067283	86.8485823444383
DENND1B_ENSG00000213047	Transcriptomic	0.82672214968318	67.9952714748517	-0.694858561956061	74.6419820365701	0.609466901246145	78.1094502321659	-0.461527088444711	85.8001512714141
GPR132_cg25352189	Methylomic	0.826658302864934	67.9975305192415	1.201418475404	49.2516641128017	-0.231090323200048	96.471207714324	-0.797435114818671	61.3918595514456
NCKAP1L_ENSG00000123338	Transcriptomic	-0.826640512805803	67.9997895150157	0.726102070893014	72.872433584143	-0.910742299537032	61.0798807269665	0.885716230011871	55.5400019269791
PPP1R3F_ENSG00000049769	Transcriptomic	0.826620745152857	68.00204845677	-0.144596555649426	98.4281292037121	0.0705179792525467	99.6602551696056	-0.0486393733386889	99.8359831200925
HSD17B7_ENSG00000132196	Transcriptomic	-0.826592539427821	68.0043073214452	0.752635326610708	71.4841436942529	-0.926002526224893	60.2697940814508	0.891298829059224	55.1319257449627
GLIS1_cg20103177	Methylomic	-0.826560344487988	68.00656609814	-0.394958752028719	89.8252264671106	-0.505759245989102	83.7333425160841	0.802587029018229	61.0598679987119
CD8A_cg21648425	Methylomic	-0.826559740148508	68.0088248731833	-0.534063976172979	83.031830106556	0.0936293684652812	99.3964503518224	-0.488892336149572	82.8258205173341
APCDD1_cg18208602	Methylomic	-0.826532544871941	68.0110835739089	1.4222189461387	38.6181853574109	-0.501662337646532	83.947663877093	-0.691158275997003	69.182645118688
PIK3R5_cg18923721	Methylomic	0.826362780859573	68.0133418107132	1.27328556299213	45.0494812067588	-1.34695749229291	38.5452822977861	-0.458637719480068	85.9583531357375
LAPTM5_cg12654790	Methylomic	-0.826309025598824	68.0155999006181	1.00027094134272	58.7116538018135	-2.10911440443526	17.5353320138619	-0.548333694549296	79.202566403479
SYTL4_ENSG00000102362	Transcriptomic	-0.826279382425088	68.0178579095159	0.0789512089691644	99.4923087789442	-0.463096385937216	85.8722126526039	0.64502017937851	72.8656316461847
NDST1_ENSG00000070614	Transcriptomic	0.826220859987827	68.020115758487	-0.299303101341752	93.8043055598583	0.211235398923574	97.0535459428911	-0.149951560306264	98.4394839819134
CGNL1_cg26955834	Methylomic	0.826097821165021	68.0223732712246	0.154000867411902	98.2272249629337	0.398115842615838	89.0695271189773	-1.11313650059125	45.3693097247541
SNX12_ENSG00000147164	Transcriptomic	0.826024976338343	68.024630584896	-0.290598701395127	94.0859892247063	0.20296883762632	97.295928214224	-0.143755408516808	98.5752039487996
VWA3B_ENSG00000168658	Transcriptomic	0.826024838747393	68.0268878981914	-1.96896738705575	21.7370769642549	2.26081123948944	14.8753362864873	-1.96665095459194	21.8152666722702
UBR3_ENSG00000144357	Transcriptomic	0.826023600428841	68.0291452081028	-0.164090487866268	97.9822317157122	0.0874745728172558	99.4755896412094	-0.0602986563258525	99.7537327860416
CREM_cg21224278	Methylomic	0.826009846603682	68.0314024804286	2.66031630498431	10.3860590381593	-1.78236640146673	23.7293340027471	-0.992570282606321	49.9626564723273
ARHGEF15_ENSG00000198844	Transcriptomic	0.825849960649646	68.0336593158272	-0.0939182341249778	99.3068676772891	0.025655153360429	99.9577893634583	-0.0170572681469876	99.9791814902871
FGD3_cg11789499	Methylomic	0.825845725267956	68.0359161396516	-0.129399988532654	98.7249246166988	0.603914959042088	78.4211918843659	0.176139178320131	97.8331311482621
C5orf46_ENSG00000178776	Transcriptomic	-0.825835238837732	68.0381729348193	1.73955033256598	28.1423248183475	-1.33721716097225	38.9436363078146	0.879751779067456	55.893217328944
CCDC39_ENSG00000145075	Transcriptomic	-0.825806069556283	68.0404296502748	0.13757113538434	98.5673960732954	-0.509882292264184	83.5332601437547	0.675409498266415	70.3652152610587
ARRDC2_cg14575559	Methylomic	0.825740397530141	68.0426861862656	1.02207623240897	57.6576616293069	0.929561910493653	60.0657951311777	-1.31143929635211	38.4563748825347
NDUFS1_cg10456774	Methylomic	0.825644048550303	68.0449424589594	0.536184010280611	82.9439828612773	0.0378642006078963	99.9049843660833	0.0453563139485763	99.8548324968882
THBS3_cg12872916	Methylomic	-0.82549929703082	68.0471983360846	-0.375897411235138	90.6530759892115	-0.23689149611633	96.3022309710141	-0.37662487696495	90.3743182265462
TLL1_ENSG00000038295	Transcriptomic	-0.825442003901963	68.0494540566424	0.436251701417751	87.9164085751852	-0.728618544658222	71.4041430481237	0.803265604885097	60.9884696839925
EDN1_ENSG00000078401	Transcriptomic	0.825420493430315	68.0517097184176	1.2025273576222	49.1755192223819	-0.829955967483134	65.6521142445001	0.386811296781294	89.8580862730329
TMED8_cg24248562	Methylomic	0.825385132250544	68.0539652835598	0.848198860352151	66.4292262577482	0.208874732199776	97.1165440224876	-1.79508016301148	25.4765468291665
HSD3B7_ENSG00000099377	Transcriptomic	0.82537678537179	68.0562208258921	0.444749344695499	87.3755525887519	-0.393934366723897	89.2527243133393	0.239390766869281	95.9766057124817
HENMT1_cg18854166	Methylomic	0.825348440210731	68.0584762907644	1.30335309116356	43.6875717657023	0.228772165732293	96.5618109151618	-0.407240311285687	88.8883887797996
GTF2IRD1_cg07747794	Methylomic	-0.825341996097788	68.0607317380266	0.438973159907772	87.7790400268109	0.231234045669908	96.4692277311108	0.846028851476508	58.2207767738986
MBD6_ENSG00000166987	Transcriptomic	-0.825335508506482	68.0629871675599	1.11967052178101	53.0351698858915	-1.11359196946735	49.6507612499792	0.935697014779725	52.2783720907647
ENO1_ENSG00000074800	Transcriptomic	0.825324730128952	68.0652425676387	0.495771327865169	84.9443643650451	-0.428811016390257	87.5788537402061	0.2569805155368	95.3557439829672
HLA-DQA2_cg05911799	Methylomic	0.825323057952602	68.0674979631478	-0.129881622607841	98.7163391690825	2.02221666511516	19.0962997875885	1.36152475546213	36.9904465535414
PPARGC1A_ENSG00000109819	Transcriptomic	0.825246578469219	68.0697531496582	-0.439532556241869	87.7474196423639	0.345496655099972	91.4818526783543	-0.250888647907408	95.5777737583073
MNT_ENSG00000070444	Transcriptomic	-0.825219198289884	68.0720082613456	0.538226552487907	82.8496200970594	-0.796046785186042	67.4911288293842	0.836903076516118	58.7593349826024
SPATA24_cg02584432	Methylomic	0.825203139733073	68.0742633291491	0.21769900579558	96.5458365878322	0.144676036259045	98.6033562830635	0.081228756004853	99.5536832059883
APC_cg14511739	Methylomic	-0.825141441724883	68.0765182283478	-0.030464019534074	99.8926077073546	-0.53570898818087	82.2324256430084	-1.56873483452869	31.4164138242095
FOXC1_ENSG00000054598	Transcriptomic	-0.825078580338745	68.0787729557626	0.919750032085313	62.721800179214	-1.01686512320773	55.4144746511422	0.919101817409589	53.3474796679108
NOSIP_ENSG00000142546	Transcriptomic	0.825073489053824	68.0810276692641	-0.0625561536152732	99.6635099687426	-0.00184816613605399	99.999766130726	0.00215742878478088	99.9997123406764
VAV2_cg13134662	Methylomic	0.825035047023626	68.0832822777135	0.269927070431259	94.8421162043672	0.240471436819369	96.1802254198536	-0.339960604579688	92.0372404648962
DCK_cg11457353	Methylomic	0.825023391905098	68.0855368543125	1.43863933018036	37.9841000141573	0.780939975800063	68.4652130640116	1.32588787925769	38.0499595535113
ZNF599_cg16863634	Methylomic	0.825017780181362	68.087791415576	-1.80439250391809	25.6251177978791	1.772045748402	23.9119217566546	1.28216129014893	39.3865766411416
A4GALT_ENSG00000128274	Transcriptomic	0.825012582126521	68.0900459626346	-0.0893251461985538	99.3670287639124	0.0211775372283717	99.9718457898718	-0.0135665066247322	99.9857183168577
TNF_cg10650821	Methylomic	0.824987822210032	68.0923004420307	0.660551336819571	76.3988634106449	-0.368507111861699	90.5161539515564	-0.571072188926897	77.729619718443
FAM49A_cg07370107	Methylomic	0.824987390538976	68.0945549202472	-0.307867449159446	93.4782354727886	-0.309351923019473	93.8329786457186	1.33935607745372	37.6588965410649
TOX_cg13425044	Methylomic	0.824916078480422	68.0968092035862	-0.171873780822211	97.799454972896	1.02261548275407	55.1377940651857	0.796981145572876	61.4249407530737
MMAB_ENSG00000139428	Transcriptomic	0.824886227770555	68.0990634053508	-0.0458455043736415	99.8052127608624	-0.0162329097784647	99.9822862015288	0.0120064399334788	99.988554106443
TRPC4_cg15696906	Methylomic	-0.82488166208301	68.1013175946387	-0.722459824856107	73.0685235683195	-0.346096954341483	91.4542054009944	-0.0670172899291769	99.6942388963537
FUCA2_ENSG00000001036	Transcriptomic	0.824719329947921	68.1035713403145	-0.495703487433016	84.9486467192625	0.4010965432549	88.9098042849195	-0.293788142845753	94.0249078907162
TTYH1_cg16453065	Methylomic	-0.824594946167204	68.1058247460816	0.0425031715957685	99.8265523432509	0.04785823840689	99.8494144698001	0.84166148594174	58.4633338581111
MIRLET7DHG_ENSG00000230262	Transcriptomic	0.824385442575353	68.1080775793292	2.33991526570373	14.2704805564063	-1.1901726936008	45.6883953607041	0.195833456721558	97.316484676632
MAGEE2_ENSG00000186675	Transcriptomic	0.82436012584051	68.1103303433927	-2.03075798807255	20.5216019786967	2.3537297571954	13.7681224298932	-2.05721277887688	20.188281307928
DOCK10_cg00358213	Methylomic	-0.824334821188486	68.112583038305	0.226537571384811	96.2818258200521	-0.95095749823369	58.8988559378726	-0.587533503525542	76.6598450177384
NHLRC3_cg18817831	Methylomic	-0.82431945369887	68.114835691222	-1.93240787558401	22.5738629826429	0.399135495216953	89.0103465186844	1.05020970079647	47.790608914021
TNFAIP8L2_cg16565154	Methylomic	0.82423369287412	68.1170881097768	1.01511407145835	58.0066264486022	-1.7685695408628	23.9826712219741	-0.569664867988577	77.8361287955389
SCML4_cg10566610	Methylomic	-0.824168368829054	68.1193403498177	-2.89462543721447	8.07905753732372	-0.098190932189582	99.346330830345	-0.110037600187542	99.171596532845
GNAQ_cg08982381	Methylomic	0.824151157368095	68.1215925428241	0.930333954161202	62.1091834749028	0.819955054705603	66.1914647179116	-0.750219709639225	64.6772950069225
KRT86_cg04123507	Methylomic	-0.824104654181097	68.1238446087493	0.0794397941457771	99.487293515411	1.66377943185028	26.5051409152454	0.435341015976911	87.2992799782477
MCOLN3_cg01204391	Methylomic	0.824053168038242	68.1260965339762	0.68925308134627	74.9150252235931	-0.550076206279146	81.4962825196284	-0.0206739000552425	99.9694546672518
FPGT-TNNI3K_ENSG00000259030	Transcriptomic	0.824023165603387	68.1283483772141	-0.0496855122184946	99.7761443469981	-0.0134674395626224	99.9878722116416	0.0105645149308117	99.9907616670111
LSM4_ENSG00000130520	Transcriptomic	0.824009589962964	68.1306001833532	-0.251816508374861	95.4713766003105	0.165771848182485	98.1706720688789	-0.115546600495817	99.0913073706625
RPS8_ENSG00000142937	Transcriptomic	0.82400151796055	68.1328519674337	0.269332155882246	94.8607516555086	-0.268571414120093	95.2776769647555	0.171524216589689	97.9372489740477
ABHD5_ENSG00000011198	Transcriptomic	0.823996656413642	68.1351037382287	-0.112848306363658	99.004952012432	0.0410418526531596	99.8878497682859	-0.0267908926458735	99.9488155390634
SLCO5A1_cg23748554	Methylomic	0.82399368376664	68.1373555009004	0.800633445826355	69.0684155746957	0.392590268937954	89.3268297379542	-0.502465552663031	82.0046075857407
BATF3_ENSG00000123685	Transcriptomic	-0.823974367099466	68.1396072107845	-0.164268919367627	97.9798684044981	-0.255798622163809	95.7042516881938	0.500776645562988	82.1101665552444
EREG_cg18220666	Methylomic	0.823908730902698	68.1418587413018	1.27166398621112	45.1117713342488	0.508232188345289	83.6073849676571	-1.76827699740485	25.9885711887094
SYT3_cg09765711	Methylomic	-0.823817679262657	68.1441100229984	0.212878621154361	96.6908779101068	0.938838749844978	59.4949604607516	-0.332276198218492	92.3857938416407
VAV3_cg25848557	Methylomic	0.823793992735848	68.1463612399658	-0.805042990743455	68.8487910726042	-0.896178207472729	61.8949105596295	0.287261992099599	94.2708916586846
LARGE_cg26815815	Methylomic	-0.82372979103553	68.1486122814865	-0.176659072728764	97.6855570985304	0.492096582163724	84.4187429913225	-0.708548290316427	68.0252636842032
FANCA_cg07355473	Methylomic	-0.823646219518968	68.1508630946278	-0.446250622010494	87.2947302010193	-0.0380221048479571	99.903684767754	0.180007650823222	97.7297086830776
PIP5K1A_ENSG00000143398	Transcriptomic	0.823643460444391	68.1531139002292	-0.119384885272426	98.9091970715537	0.0465519946556289	99.856691258085	-0.0304464604377318	99.9338633477897
ELAVL4_cg02623400	Methylomic	-0.823580864520996	68.155364534772	-1.14346370714732	51.8916670552092	-0.810139365056197	66.7641095222813	-0.480783421782912	83.3245448867893
SPHK1_cg14457599	Methylomic	0.823541724170361	68.1576150623544	0.699134427774561	74.4031807470624	2.08727380007693	17.8888504540745	1.38933451173386	36.1715184409207
GPR18_cg09379151	Methylomic	0.823488887633031	68.1598654455481	1.18592649524637	49.9703898529511	-2.01826901658233	19.1597556282664	-1.49922346498845	33.1625073080862
RPL29_ENSG00000162244	Transcriptomic	0.823468903392193	68.16211577413	0.182494975099467	97.5278574962052	-0.202763275112184	97.3011410817434	0.13274472998415	98.7867895108946
MIR939_hsa.miR.939.002182	miRnomic	0.823438923903564	68.1643660207856	-0.490573601169529	85.1716470305042	-0.766395777999118	69.280076563549	0.642108036595595	73.0735584041825
FAM65B_cg15623031	Methylomic	-0.823400685021964	68.1666161629443	-0.0803834117492005	99.478548381065	1.28751118080313	41.1074044674878	0.764557188260199	63.6694251907498
RPS16_cg02296992	Methylomic	0.823342810147471	68.1688661469458	-0.744397627550652	71.921752207466	-1.18862564910693	45.797072625032	0.854302134135126	57.6085169166967
KIAA1217_cg02193611	Methylomic	-0.823272651386571	68.1711159392215	0.494362609292082	85.0170627606217	1.18785899533841	45.8547491849588	-0.346182963475964	91.7678535974175
FLAD1_ENSG00000160688	Transcriptomic	0.823262333512242	68.1733657033011	-0.151502501254181	98.282661943235	0.074638764824315	99.6201213343478	-0.0499133013155203	99.8269327490796
RAB3IP_cg18012905	Methylomic	0.823246720170268	68.1756154247135	0.101044004527798	99.1927805081401	0.837062389035678	65.2475183645972	0.393066991547001	89.5621812646866
ADGRG1_cg07429188	Methylomic	-0.823236563686237	68.1778651183708	-0.146509204573126	98.391664634009	0.289639436135026	94.5421313235579	-0.228027897179103	96.3623780936959
ALOX5AP_cg16401395	Methylomic	0.823207006433059	68.1801147312557	0.284199029735276	94.2953919394251	-0.964537689723425	58.1496830803852	-0.158302433692567	98.2495959542771
NTF3_cg06561883	Methylomic	0.823199150019828	68.182364322671	-0.160016868790703	98.0871982902266	-0.798261850524955	67.3886868841516	-1.04111846742062	48.0726273819461
C17orf80_ENSG00000141219	Transcriptomic	0.823167808529431	68.1846138284382	-0.809362439259499	68.6256470742585	0.732603747777116	71.1746957006705	-0.56209267555564	78.2909418923732
TREM2_cg00718409	Methylomic	-0.823167496317178	68.1868633333521	0.80597457831994	68.7977700012583	2.00575949958006	19.3721680994587	-0.542129640732606	79.5693836413466
SH3TC1_cg02971546	Methylomic	0.823161767306325	68.1891128226102	-0.202116567045484	96.9876490311622	-0.636622493573408	76.6164539090731	0.862903917487458	57.0841844867979
NUDT4_cg19138604	Methylomic	0.823117564190127	68.1913621910725	1.32562994085189	42.5295094066831	0.098493943003798	99.3415568646107	-0.506702282204563	81.7578694060273
COLEC11_cg00725994	Methylomic	-0.823052499147695	68.1936113817287	-0.606636573947617	79.2922362606159	-0.477009148910229	85.1809871835801	-0.0975830693626333	99.3566617098303
GPSM3_cg04746303	Methylomic	0.823045561457883	68.1958605534261	1.17996986908619	50.2259808961387	0.684074996849038	73.8669681171394	-0.328277293177464	92.5639715174697
MARCH1_ENSG00000145416	Transcriptomic	-0.823031685635761	68.1981096872044	1.02119171265137	57.6900166994893	-1.06768057167663	52.0334054574604	0.929880154861982	52.640572631532
RPS21_ENSG00000171858	Transcriptomic	0.822961972467881	68.2003586304745	-0.220139002241469	96.4720845369724	0.136137050126323	98.7625383441797	-0.0935790600733402	99.414209527451
FLOT1_ENSG00000137312	Transcriptomic	0.82292647400272	68.2026074767365	0.160336384143118	98.0798172081031	-0.185809338086251	97.7110341463994	0.122664426110394	98.9777753959142
COL1A1_cg14562086	Methylomic	0.822909239738203	68.2048562759017	0.461105480533921	86.5697512504848	-0.494657886938466	84.2961620821247	0.127154547613316	98.8907198656945
B3GNT7_cg26146617	Methylomic	-0.822834159927258	68.2071048698931	-0.633330401756328	77.852525126186	-1.2185643049009	44.319741031824	-1.03893261446338	48.1743475232239
SLC39A14_cg10876429	Methylomic	-0.822773294308275	68.2093532975544	-1.09898585925446	53.9840037900957	-1.28979344202172	41.0043753252666	-0.619912311453774	74.5322896455529
KIAA1257_ENSG00000114656	Transcriptomic	-0.822757696190195	68.2116016825901	-0.73022902188145	72.6627453660677	0.315107506826795	93.5994914771421	0.0446249472717554	99.8601720788289
TLCD1_cg14136096	Methylomic	0.82275314748413	68.2138500551953	0.9904718435113	59.2074111400369	0.64325557979357	76.1816384457851	-0.507498930590902	81.7097653267228
TMEM79_cg14500718	Methylomic	0.822733981289216	68.2160983754242	0.667685625805977	76.0566498233274	2.25569749430458	14.9269140397529	-0.294451157332847	93.9891640685704
DPYSL2_cg05238782	Methylomic	-0.8226842837364	68.2183465598425	-1.58386756598291	32.6580119004927	-1.09130225298881	50.8410518795647	1.92970895317731	22.4217596506098
PLVAP_cg05613364	Methylomic	0.822545945376953	68.2205943662177	1.62393500077903	31.452136540678	-1.62581161097591	27.4388217730218	-1.05167795072791	47.725191432616
KY_cg18294023	Methylomic	-0.822435727541999	68.2228418713959	-1.15904835405743	51.1786001037783	-0.572973707853904	80.2558548110497	-0.913331178607014	53.7630083494586
FKBP4_ENSG00000004478	Transcriptomic	0.822419222032857	68.2250893314689	0.264019582344623	95.0550832636969	-0.265493773899122	95.3722190611952	0.170592089098836	97.9555032747902
RLTPR_cg14403906	Methylomic	0.822417134733658	68.2273367858377	2.09770940004914	19.1543217355317	1.43805283829167	33.571929525787	0.77647068132042	62.814926605609
EML4_cg01276616	Methylomic	0.822399349886126	68.2295841916051	2.53611909595988	11.4835086753682	0.331417301879508	92.0478847891364	-1.03576904380164	48.2696417365221
C12orf68_ENSG00000177875	Transcriptomic	-0.82239647408218	68.2318315895138	1.14052863561537	52.0363616408708	-1.12316634880914	49.1877385875099	0.936598069499125	52.2339773839493
NAAA_cg19388996	Methylomic	0.82239244314922	68.2340789764069	1.31636436225218	43.0729702314413	-0.250025244824941	95.8897517626017	-1.4717930201597	33.977022389071
ANGPTL6_cg19474047	Methylomic	-0.822360444109725	68.2363262758548	-0.474498445669786	85.9680154966707	1.36789187021669	37.7504279159262	0.109488571613742	99.1794040981466
HCN1_cg06498267	Methylomic	-0.822322716059376	68.2385734722018	-0.635715428290977	77.6990880626215	-0.51868232623087	83.1308802811638	0.0703450239247136	99.6635131669248
TYRO3_ENSG00000092445	Transcriptomic	0.822313277001177	68.2408206427541	-0.604912651402981	79.3864271861488	0.511468066841876	83.4589073907693	-0.380174009258367	90.2049170353171
CLNK_cg20391895	Methylomic	0.822297302848341	68.2430677696533	0.138119814264962	98.5539006992372	-1.48017261691632	31.8520101328162	-0.619307724868975	74.5965663876895
LILRA1_cg14071925	Methylomic	-0.822274800572092	68.2453148350595	-1.52601774121048	34.7247717807854	-1.25886841972875	42.4524163009587	0.895584240270427	54.8591755087279
ZC3HC1_ENSG00000091732	Transcriptomic	0.822207928196948	68.2475617177207	0.135275292961265	98.6125678716784	-0.166502562068514	98.1535944446528	0.111089364247049	99.1558623323597
HOPX_cg04754315	Methylomic	0.822140519920577	68.2498084161725	0.656991754627914	76.5733601994789	-0.368733091397343	90.5003663905294	0.756095570865216	64.2621602139524
ATF2_cg14931631	Methylomic	0.822137498223181	68.2520551063667	2.16695869757347	18.00951937902	1.79111510605453	23.5303460452989	-1.04068839240641	48.0818826465239
PTPN6_cg14311559	Methylomic	0.822071625219941	68.254301616547	0.646225184828948	77.1193899978021	-0.752473466923636	70.0192662698138	-0.375244164441287	90.4389498315295
COL22A1_cg19304107	Methylomic	0.822064632148824	68.256548107617	-0.512881946696364	84.1265656945948	0.094942198434309	99.381645724835	-1.77718289040413	25.7941639567809
RPS27A_cg01770109	Methylomic	-0.821980918916746	68.2587943699203	-1.3471301501815	41.655784274842	-0.451529270093662	86.4729385448678	0.935034894886266	52.3033227357194
E2F2_cg06419270	Methylomic	0.821846033925752	68.2610402636176	0.138822677074759	98.5371518909822	-0.145785012831821	98.5834553405932	-0.206473972623152	97.0130113401116
MX1_cg20451722	Methylomic	0.821819615657087	68.2632860851206	0.140984909509794	98.4988555335097	0.418521111202707	88.0301502009627	-0.681937799825859	69.8967927914935
OSBPL6_cg22057874	Methylomic	-0.821817919925767	68.2655319019896	-0.617821058006026	78.6827425375615	-1.90445175141797	21.240966714009	-0.38300490487148	90.0748254996282
TCTEX1D2_ENSG00000213123	Transcriptomic	-0.821816665817894	68.2677777154315	-0.469851338042342	86.1637871792391	0.036681711602679	99.9128653876416	0.275868438218337	94.6908867262705
LDHAL6A_ENSG00000166800	Transcriptomic	-0.821815106453791	68.270023524612	-0.854489159731145	66.1179217054765	0.457215190690517	86.1875237129256	-0.0782464004223216	99.5808626708235
MCOLN2_cg09848789	Methylomic	0.821771009496112	68.2722692132869	1.95098740751048	22.1547550244409	-0.217452520114003	96.8875770352922	-0.623358620110272	74.3129782239788
AACS_ENSG00000081760	Transcriptomic	0.821728240280781	68.2745147850845	-1.0324433347308	57.1873026020379	0.989134724189156	56.8723320567875	-0.781081992986735	62.5056075982658
TMEM189_ENSG00000240849	Transcriptomic	0.821719480323616	68.2767603329434	0.131806258378071	98.6771572150509	-0.164037707916538	98.2073936254076	0.109807125463285	99.1745289551639
FGD3_cg00824175	Methylomic	-0.82168444723506	68.2790057850658	-1.39089554245078	39.8739354828126	-0.873964510608591	63.0806584279785	0.547806127560832	79.2318068345961
SLAMF8_cg13406559	Methylomic	0.821667322108312	68.2812511903898	0.472117036917405	86.0702169086269	-0.171977596337727	98.0245963760294	-0.427534936004358	87.7483464489281
NABP1_cg17990964	Methylomic	-0.821643783821527	68.2834965313896	-0.586451900095414	80.420302558153	2.16225961152641	16.2265859501289	-0.705097499746113	68.2515376363862
COL12A1_ENSG00000111799	Transcriptomic	-0.821556343740051	68.2857416334382	-0.0458037142865869	99.8056085460288	-0.359979599422849	90.8740197446212	0.575342763631385	77.4271782797916
RNASET2_cg16523675	Methylomic	0.821477214174978	68.2879865192461	-0.234821213700984	96.0215848131003	-1.5841570006807	28.6114464489241	-0.459938370869559	85.891638582955
IER3IP1_ENSG00000134049	Transcriptomic	0.821459249973073	68.2902313559624	-0.419519174250675	88.7394500293583	0.323526251752455	92.3405747891522	-0.232311916713105	96.2143131456016
MYO1G_cg21188037	Methylomic	0.821426276990297	68.2924761025721	1.00540681789344	58.4603840615062	-1.92658429154485	20.6014409698914	-0.834700671325921	58.8732926166471
CD93_ENSG00000125810	Transcriptomic	0.821268640643349	68.2947204184021	-0.18750185121529	97.3876482884099	0.105601271592232	99.2387055215841	-0.0708873292914805	99.6555585486953
CAND2_ENSG00000144712	Transcriptomic	0.821179573434897	68.2969644908345	0.00378143716430726	99.9990602018951	-0.0602349370103298	99.7482160878306	0.0432947358390511	99.8694074020338
SGTA_ENSG00000104969	Transcriptomic	0.821174253251488	68.2992085487281	-0.464950665462933	86.3831296088919	0.36817596716704	90.5266706818955	-0.266584942463509	95.015744121055
DDIT4_cg08388111	Methylomic	-0.821172485361911	68.3014526017905	-1.13142141591719	52.4517089183904	-0.890757066585728	62.2163276888977	-1.72766953724401	27.5334635127086
TNNI3_cg14281039	Methylomic	-0.821054034823975	68.3036963311582	0.527962669005537	83.3879169091092	2.58580672086878	11.3361130132432	0.185215614037376	97.5901096333577
SLC24A4_cg10112138	Methylomic	-0.820959585196787	68.3059398024192	-1.29766200575438	43.9984013019308	-0.577874487671569	79.9470195002973	0.320628578449415	92.9082872318293
ZFHX3_cg16829616	Methylomic	0.820899206630166	68.3081831086813	1.24272079635893	47.3204919524507	0.33703783647443	91.8454537610503	0.689763623808225	69.2788290962216
ADAMTS15_ENSG00000166106	Transcriptomic	0.820884716028546	68.3104263753442	-0.578901248525301	80.8095504633363	0.483569123309301	84.8531758552512	-0.357232026723137	91.2512422972416
MYH7_ENSG00000092054	Transcriptomic	0.820863389431259	68.312669583727	-0.426354454221301	88.4144318898468	0.329863551823634	92.1120803915107	-0.236898814306758	96.0634170322152
CHMP5_ENSG00000086065	Transcriptomic	0.820765424674693	68.3149125243973	-0.296028017413003	93.8977343297784	0.204879196043813	97.2441142151966	-0.14271681736305	98.5947360734962
C18orf54_cg10673853	Methylomic	0.820655485151599	68.3171551646313	-0.335815933619786	92.4207128735682	-0.26455087463152	95.4062783202209	0.479657590067032	83.3886028776155
ADAM33_ENSG00000149451	Transcriptomic	-0.820647784832005	68.3193977838222	0.394149401870774	89.864994125584	-0.700203004454414	72.9140297169209	0.788438531689701	62.0311263211022
CCNO_cg27143204	Methylomic	-0.820628925167417	68.3216403514745	-0.669266367314634	75.9873582302185	0.665981780377151	74.8901765298544	0.0461079073065505	99.8518490616223
IL7R_cg04312209	Methylomic	0.820493608505367	68.3238825493412	1.09545751666552	54.1640860397667	-0.16595310785032	98.1668836539834	-0.131702935685359	98.8044261280145
CCDC64_cg14716589	Methylomic	0.820440426631192	68.3261246018756	0.450600963903325	87.0752271382231	0.530251738704346	82.5125068381784	-0.729586488126242	66.2070738454258
ZDHHC4_ENSG00000136247	Transcriptomic	0.820363842554609	68.3283664451254	-0.314225984069843	93.235382357855	0.2217297683474	96.7690130638869	-0.155010021989663	98.3196755866988
FER1L6_cg04261131	Methylomic	0.820320163074818	68.3306081690104	-0.0385999136557302	99.8524437730256	-0.710139734037267	72.348482463887	0.645628142625303	72.8120763510006
GTF2IRD1_cg15260763	Methylomic	0.820240131260921	68.332849674189	-0.0146005156103211	99.9449721352014	-0.255216638953746	95.7239488451652	-0.348897021770958	91.6329247851237
CORO1A_cg00970809	Methylomic	0.820234346868762	68.3350911635604	0.231786693972353	96.1069427810756	0.622083735234871	77.4129135007042	-0.434213836795375	87.3804711524365
ATF3_cg23020752	Methylomic	0.820205252239546	68.3373325734236	-1.29070560220554	44.3112891962737	-1.04156382890698	54.2243903024253	1.709157559808	27.9202338831372
ART4_cg14683962	Methylomic	0.820154228720654	68.3395738438528	-1.04399746316724	56.646270832828	-1.27625404417047	41.6417423827896	2.026854765392	20.7027995797375
SLCO5A1_cg06190032	Methylomic	0.820139379236306	68.3418150737021	1.05372750300685	56.1359577925036	0.404765098054732	88.7096207420107	-0.51547829405925	81.1823158449315
TLR6_cg21785437	Methylomic	-0.820097279094086	68.3440561885025	0.209208545969197	96.7820744303856	0.63283883271553	76.8448443084954	0.784791613799611	62.2735815468931
TRIM4_cg13822726	Methylomic	0.820069448525134	68.3462972272491	1.0745203138456	55.0355790946487	0.0600332323396545	99.7502767006464	-1.57088879513077	31.3698943040402
SLC7A7_cg27627014	Methylomic	0.820037504866944	68.348538178702	0.0390869247192863	99.8484139074713	-1.08806793097568	50.990391935188	-0.125170852955356	98.9369979367849
MIB2_cg25004270	Methylomic	0.820035778182717	68.3507791254363	0.0498283230205841	99.7748547634852	-1.2977574581312	40.7421675036381	0.921224938967227	53.2002218294344
STYK1_cg13175739	Methylomic	-0.819956208992783	68.3530198547284	-0.38463321748365	90.2909059703819	0.975811079230525	57.5791630675611	0.494389923849468	82.4833341508931
SVIL_cg10939783	Methylomic	0.819893240399822	68.3552604119436	0.0722490449246429	99.57323451491	-1.41998746942842	35.0805956520109	-0.49559624130188	82.4114514346443
SAMD3_ENSG00000164483	Transcriptomic	-0.819883879876305	68.3575009435789	-0.367487624437033	91.0255241291625	-0.0656985161622832	99.7032379968924	0.357146321297765	91.2544182551688
LRFN1_ENSG00000128011	Transcriptomic	-0.819872872600286	68.3597414451342	0.267934780951284	94.9141377840731	-0.609919372731572	78.0728916040525	0.737349144640052	65.5525475803965
MUC6_cg07407723	Methylomic	-0.819672514774373	68.361981399163	-0.459132991270346	86.6585264981746	-0.478916924227937	85.0909279034555	0.109914483165901	99.1735519042926
GPC1_ENSG00000063660	Transcriptomic	0.819657863388958	68.3642213131534	-0.0564478513944366	99.7175839877708	-0.0102570858730729	99.9928985589737	0.0105441831352822	99.9907929215049
NME6_ENSG00000172113	Transcriptomic	0.819657542343407	68.3664612262665	-0.555206028858756	82.069663165929	0.458409912270151	86.1169393791862	-0.336686376322331	92.1786061175781
BDKRB2_ENSG00000168398	Transcriptomic	-0.81965226844341	68.3687011249673	0.351078558336233	91.7341670446941	-0.670104660405904	74.672688787422	0.771965770314543	63.1729638507869
CCDC69_cg14522097	Methylomic	-0.81962080058179	68.3709409376746	-1.50088988099256	35.6442639339046	0.110799011647286	99.1636239958696	-0.923754223022132	53.0389203236004
KLRG1_cg04548204	Methylomic	0.819594178691797	68.3731806776312	1.19811464065495	49.4382044354419	-0.551099653011545	81.414530317215	-0.121749855317411	98.99515910885
AIM1L_cg23714325	Methylomic	-0.819548625181124	68.3754202931017	-0.989962511092426	59.2359232288574	0.224802078246057	96.6822790425847	0.754218167934626	64.380796771051
PCDH20_cg17903776	Methylomic	0.819512074856828	68.3776598086895	1.12724394912427	52.6533405802249	0.3379682328098	91.8020918034459	-1.30927495658119	38.5340536236465
RNF8_ENSG00000112130	Transcriptomic	0.819452210782008	68.3798991606843	-0.0600640388662512	99.6875122865147	-0.00728515320135961	99.996481880305	0.00862750328663611	99.9952047585831
FAM176A_cg05292150	Methylomic	0.819428244337633	68.3821384471849	-0.100810993124168	99.1980119463306	0.202193986816658	97.3115484251382	-0.411151229281795	88.6615517727888
KIF11_cg04344917	Methylomic	-0.819427757285271	68.3843777323546	0.531908225584852	83.1331276589015	-0.159401746380308	98.315379547484	0.866770393769724	56.8508092664062
CSF1R_cg26502454	Methylomic	0.819386113242507	68.3866169037217	0.173929069862492	97.7506696851347	0.415291928757483	88.2063345435786	-0.491045777793206	82.7067393322331
RANBP17_cg08358803	Methylomic	-0.819328127605403	68.3888559166291	-0.20431477503107	96.9349686679383	0.671407711018539	74.5960828295041	-0.121458648864451	98.9984029968978
HMGCS1_ENSG00000112972	Transcriptomic	0.819279946912315	68.391094797871	-0.478325632824039	85.7800249160386	0.380348147744601	89.9829476560204	-0.275196274110252	94.7178404980122
TLR2_cg06405222	Methylomic	0.819219229212018	68.3933335131871	-0.565057166608553	81.5163631864687	-1.24599452865001	43.085547564595	-0.777725356264008	62.7250898770781
GPT_cg18555289	Methylomic	-0.819176438396108	68.3955721115669	-0.045199712420042	99.8091453346472	0.761266732372478	69.5221368181522	0.526530718565034	80.5198290193921
GNMT_cg24815792	Methylomic	-0.819160984572281	68.3978106677154	-0.111590699851801	99.02596207027	0.636277392008437	76.6382611201799	-0.0166399771138974	99.9800792140419
CENPN_ENSG00000166451	Transcriptomic	0.819156940602805	68.4000492128128	-1.04147483067323	56.7543450595136	0.998288489341135	56.3871072286603	-0.788065000103912	62.0451454790406
ASB16_ENSG00000161664	Transcriptomic	0.819125478138852	68.4022876719313	0.501083002191126	84.7147125664735	-0.435792840826619	87.2307649389802	0.263984021407682	95.1117043868997
MIR874_cg18251187	Methylomic	0.819115110153162	68.4045261027168	-0.0846609784978918	99.4251309870278	2.1525558920425	16.3374490357947	-0.0244485796658446	99.9570641814686
TNFRSF10B_cg16861508	Methylomic	0.819062014613198	68.4067643884058	0.00475379011595423	99.9985823992537	0.459002635304009	86.0828879147139	-0.354132557600964	91.3776675148546
TNFRSF9_cg06956444	Methylomic	0.818857747869206	68.4090021158865	0.797057368221658	69.2777390524813	1.14762882570751	48.0369520380331	1.03710864210904	48.2174220419912
MINA_ENSG00000170854	Transcriptomic	0.818856717149394	68.4112398405504	-0.11006577337749	99.0489294951011	0.0355773657392122	99.9179170834153	-0.0204997231039519	99.9697601520082
SLC35E4_ENSG00000100036	Transcriptomic	0.818844425691174	68.4134775316249	0.573697352032445	81.0866748396207	-0.483974658159862	84.8200265252969	0.287029740622292	94.2836587438188
ICK_ENSG00000112144	Transcriptomic	0.818738664114094	68.4157149336802	-0.640346738305654	77.4676824337877	0.546438369512191	81.6700511674083	-0.406817194819947	88.9088977603203
BACH2_cg09757525	Methylomic	-0.818623295104157	68.4179520204618	-0.559921655607149	81.8095035167913	0.855430558936382	64.2062141850272	2.10613878288555	19.1816099470335
DKFZp779M0652_cg16306508	Methylomic	0.818581305724547	68.4201889924971	0.268795661017361	94.8855447407334	0.356833649178612	90.999949523533	-1.36860351228687	36.7436548126515
ATG16L1_cg16786661	Methylomic	0.818576384674502	68.4224259510846	2.10054094507747	19.0455283067906	-0.23403798648572	96.3822214671427	-1.17690668006693	43.0750361396592
GFI1_cg07805029	Methylomic	0.818524325145074	68.4246627674067	3.01851150321031	7.08437898236559	0.712188810038908	72.2388103971076	-2.00984818914831	21.0618909638583
RDX_ENSG00000137710	Transcriptomic	0.818510125545755	68.426899544925	-0.17976593324163	97.6034659290574	0.0970183819389514	99.3597097600746	-0.063460584447052	99.7267389650286
DPEP1_cg05184607	Methylomic	0.818474596639351	68.4291362253519	0.218330806388849	96.5270078323583	0.872908049790906	63.1554779631334	1.01034793673857	49.2851717573725
MFSD4_cg03061435	Methylomic	0.818427285491546	68.4313727764896	1.22878605630209	47.9396368109649	-0.698518605909409	73.0138786406402	-0.415797228321817	88.4360156444828
TNFRSF19_cg25907853	Methylomic	0.818422450775712	68.4336093144153	0.922141902525348	62.5733004069722	-0.377264612675522	90.1191839415059	-1.41675464671508	35.4312382378024
TEX9_cg16926930	Methylomic	0.81839620517547	68.4358457806185	-0.0786017015194449	99.4970733625288	0.179311150501119	97.8512700735279	-1.08056440423244	46.6346159171901
PAFAH1B3_ENSG00000079462	Transcriptomic	0.818384550871841	68.4380822149735	0.325755827566498	92.8084179160332	-0.313368627509262	93.6604946301585	0.200050894424913	97.1914348232881
MICAL1_cg12942996	Methylomic	0.818348117019762	68.4403185497641	-0.635318167568082	77.7210494559283	-1.44757279511174	33.1311231067714	0.75758932197313	64.1634577329086
FANCL_ENSG00000115392	Transcriptomic	0.81833712785766	68.4425548545242	0.16702966618856	97.9078197597384	-0.193663735389905	97.526226428649	0.129884996159644	98.8404851664056
CD37_cg24367568	Methylomic	0.818285611050764	68.4447910185022	0.773196090701914	70.4059306684301	-0.266250161089717	95.3524859127121	-0.172578862483803	97.915309226745
AGA_cg07536998	Methylomic	0.81821619834486	68.447026992793	0.924326059708968	62.4669785153022	-0.314732835351366	93.6084839970059	-1.02197399614329	48.8095118947293
TMCC2_cg14498996	Methylomic	0.818201348860512	68.4492629265041	0.962886212444164	60.5115665519538	0.510209872550065	83.512870117218	0.686666810073319	69.531855967704
E2F2_cg10926222	Methylomic	0.818194096786761	68.4514988403971	1.58469967845084	32.6215183295108	-0.884537812692392	62.5408182562116	-1.88250673281433	23.1895320610212
GTF2H3_ENSG00000111358	Transcriptomic	0.818048049271218	68.4537343551798	-0.85965410751884	65.819320254706	0.785894930192477	68.0174435839708	-0.604883387967538	75.5111690834383
TXNDC5_cg09434885	Methylomic	0.817935525823846	68.4559695624649	0.55145305104705	82.2720506304232	0.123155516753421	98.9690283213591	-0.691346799445529	69.1621559339032
C12orf60_ENSG00000182993	Transcriptomic	-0.817933665747686	68.4582047646669	-0.323355370054807	92.8729064500162	-0.108727449235461	99.1912000469728	0.390655480933596	89.6725518292881
C2orf43_cg01816515	Methylomic	0.817924129707952	68.4604399408094	0.554583249869367	82.0984243174936	-0.518281170846566	83.1501267461973	-0.653246380339402	71.7792230493658
TGM2_cg15626003	Methylomic	-0.817904390126464	68.4626750630086	-0.355511136933267	91.5296926785595	0.031757573214493	99.9344720076431	-0.350339631883326	91.5666102845402
ZNF615_cg24686379	Methylomic	-0.817890749321075	68.4649101479311	-1.14763654401599	51.7597565465824	0.483146468642572	84.8821593578543	0.641282148742732	73.1363267538294
SCAMP1_ENSG00000085365	Transcriptomic	0.817806989926408	68.4671450039607	-0.365616054884423	91.11420777887	0.269065765093291	95.2623289513686	-0.189266314820754	97.4802476833326
CDC42_cg07614851	Methylomic	-0.817649272532003	68.4693794289892	-0.1926847777396	97.2479849335402	-1.04336531473126	54.1142623230661	-0.179643325808123	97.7382382756951
MIR208B_cg21242212	Methylomic	-0.81761387550536	68.4716137572867	0.089764429096817	99.3616140585543	0.678228482718471	74.1761347018348	-0.155353405168498	98.3104757896842
PCCA_ENSG00000175198	Transcriptomic	0.817613766368629	68.4738480852861	-0.0227507778709188	99.9223819539586	-0.0400576038909045	99.8937531190447	0.0316407584116698	99.9290847261591
MATN2_ENSG00000132561	Transcriptomic	0.817536715436498	68.476082202725	-1.50892821748842	35.3322672446705	1.59460449850092	28.3300758310921	-1.3269316368638	38.0106430196104
SDC1_cg13003011	Methylomic	0.817509984496232	68.4783162471152	0.502963482148059	84.6149557783037	-0.9884012147954	56.914683722141	-0.935560338862922	52.2811452278031
FOXS1_ENSG00000179772	Transcriptomic	0.817463700505574	68.4805501650231	-1.62067058475432	31.5689387556041	1.74852675811434	24.4698373213681	-1.47128382334941	33.9901066675639
BOD1L2_cg12297282	Methylomic	0.817450068553573	68.4827840456785	-0.564287913759468	81.5586403017464	0.203224080005989	97.28723041241	0.364324525421078	90.9003403941144
CABLES2_cg23825981	Methylomic	0.817439794782426	68.4850178982582	0.195536281747128	97.1691741821385	0.0274045542830469	99.9524028360485	-0.144362313560693	98.5606867028983
DNAJC4_ENSG00000110011	Transcriptomic	0.817429807268166	68.4872517235447	-0.11067652414337	99.0393973425698	0.0352712630550586	99.9194340044799	-0.0195952550174189	99.9724969408149
GPR65_cg19755435	Methylomic	0.817424858963867	68.4894855353087	1.17852275071788	50.2735095506825	-2.22083644805123	15.4315942375951	-0.64099179004874	73.1477284643845
RPH3A_cg05467517	Methylomic	-0.817322842878988	68.491719068289	-1.96932726019892	21.7200663225198	-2.3496016217615	13.8352862085005	0.641598902104445	73.1135105030475
LCP1_cg00952352	Methylomic	0.817264018328171	68.4939524405169	0.685533023003381	75.1485537632833	-2.5661527680729	11.5712600554343	-0.27879205812928	94.59718682903
C9orf38_ENSG00000215066	Transcriptomic	-0.817206910348549	68.4961856566834	0.427222593037339	88.3689650214891	-0.723276578914582	71.6362545743854	0.800916466261464	61.1668082629998
ZFHX3_cg01743592	Methylomic	0.817182950503738	68.4984188073739	-0.862176156075132	65.6854364187366	-1.02005395685045	55.2836158225361	1.15401875069284	43.9483608379043
C12orf35_cg26865201	Methylomic	-0.817020155134087	68.5006515131865	0.715741835986779	73.4349316754208	-0.506578939798914	83.6943218805436	-0.0075316431442418	99.9963892391973
CR2_cg09281684	Methylomic	0.816992238230924	68.5028841427094	0.201754881111767	96.9952090151758	-0.204195663954144	97.2604716948349	0.138253335260901	98.6851344708372
DLEC1_cg20684180	Methylomic	0.816985072491384	68.5051167526501	0.0428157448224254	99.8242192402205	-0.961285930851623	58.3118835982491	-1.57595798119113	31.2299837318401
IFNG_cg26227465	Methylomic	0.816921962182906	68.5073491901266	0.957000045915302	60.8210991869426	0.528453401201769	82.6001861113711	-0.642133262730693	73.0716551024873
ST8SIA2_ENSG00000140557	Transcriptomic	0.816890680061499	68.5095815421172	-1.30297600197236	43.7138392382064	1.32163939894949	39.695764590075	-1.07547511330277	46.8646502643076
MAZ_ENSG00000103495	Transcriptomic	0.816872013555917	68.511813843097	-0.206671276545788	96.8592453305604	0.120282185934627	99.0183399964392	-0.0792940444193448	99.5708162063012
MEF2C_cg23620775	Methylomic	0.816816720779303	68.5140459929759	-0.843048056837089	66.7018945046205	0.688095430573806	73.6593026365908	0.234990693272609	96.124279157459
PVT1_cg24514600	Methylomic	-0.816751483068448	68.5162779645768	-0.00923767862589407	99.9935209451817	-1.08345545131816	51.2167638819133	0.312441997234122	93.2320530366901
PQLC3_cg21456689	Methylomic	0.816671420301645	68.5185097173869	0.247878015086027	95.5995209411096	-0.280857727986798	94.8326160167624	-0.248299758493391	95.6724761683495
ARAP2_cg06499344	Methylomic	0.816598122556231	68.5207412698931	0.0164936920949952	99.9413154845386	-1.39752879546349	36.0055093413892	-1.04901465600414	47.8248272736171
NFXL1_ENSG00000170448	Transcriptomic	-0.816571148431167	68.5229727486859	2.32217388152277	14.4988639357264	-1.45331244431799	32.9488896984892	0.692957767102908	69.0759826719844
MGAT5_ENSG00000152127	Transcriptomic	0.816261935282579	68.5252033824788	-0.418040095087185	88.8009528510962	0.318924806204863	93.4437959709678	-0.226449903884487	96.4095214947908
PPP2R2B_cg03949650	Methylomic	-0.816248240950642	68.5274339788485	-1.25636836659578	46.7338460391707	-0.551307119339221	81.4019395445994	0.844970836747619	58.2709009900683
BACH2_cg07489286	Methylomic	0.816226108439638	68.5296645147359	-1.84648770134687	24.672869550228	0.381566972120338	89.9198519148824	-0.321078254493555	92.8816611942696
FAM78A_ENSG00000126882	Transcriptomic	0.816223042907313	68.5318950422459	-0.405610974370869	89.3550345565119	0.306773290562106	93.9421289854741	-0.217147142782472	96.6913400610107
PITX1_cg02037307	Methylomic	-0.816208613547645	68.5341255303242	-2.40261707234167	13.3917093309848	0.149133797431798	98.5131372485091	-0.704255277372969	68.3100175717314
CXCL5_cg27440894	Methylomic	-0.816170367492028	68.5363559138859	-1.36750404150017	40.8388526446766	-0.161894087003128	98.2548370750665	-1.03878796659222	48.180505826253
SETBP1_ENSG00000152217	Transcriptomic	-0.816124344752107	68.5385861716793	-0.298716350225199	93.8215272929105	-0.132515899615346	98.8307993161138	0.409029339394403	88.7940329883673
TNFRSF11B_cg00453903	Methylomic	0.816090995398916	68.5408163383374	0.0528788092444316	99.7542827096405	0.289239491643685	94.5561816873163	1.25022402149866	40.5086324048937
SP140_ENSG00000079263	Transcriptomic	-0.816086002740641	68.5430464913519	0.194273609196399	97.2028465385241	-0.554945066084922	81.2076492238505	0.704297102574106	68.3016673712288
TNIP3_cg20950277	Methylomic	-0.816079284899082	68.5452766260083	0.156685198875255	98.1614954271138	-1.47470228686628	32.0713363882068	-2.82875064574759	10.8828337690654
IRS1_cg12599910	Methylomic	-0.816061327383127	68.5475067115915	-1.73662733663066	28.2073814998783	0.417094464022332	88.1112762912806	0.434657264640704	87.3392560845442
SPTBN1_cg12928264	Methylomic	0.815981437284746	68.5497365788555	0.607127720287849	79.2502963286509	1.57000540518556	29.061675095718	-0.245480964949217	95.7647014314108
MSH2_cg06210789	Methylomic	0.815944399908088	68.5519663449059	1.16763102597067	50.749862281637	1.0904227978136	50.8784315977701	-0.403651572125911	89.0794043642405
CILP_cg13662559	Methylomic	-0.815921034289726	68.5541960471041	-0.956000968795715	60.867922825499	-0.151003692415393	98.4814332654635	0.150266546480593	98.4332543477895
TMEM203_ENSG00000187713	Transcriptomic	0.815915251951639	68.5564257335007	-0.575943276242115	80.9559143651058	0.477454705506531	85.1550972461461	-0.350203829593268	91.5728397933784
DCHS2_cg00067274	Methylomic	-0.81586068667601	68.5586552707844	0.837793590361781	66.9585033605958	-0.155820678440012	98.3815726564014	0.157689212023544	98.2608385852297
SYT7_cg25994096	Methylomic	0.815717599934941	68.5608844170488	0.542494945118656	82.6675327662052	0.903660533291002	61.4838989938195	-0.598655868030125	75.9320634993743
NKD1_ENSG00000140807	Transcriptomic	-0.815687539348763	68.5631134811655	-1.89554173123944	23.4497926978976	1.88806665028585	21.4953163854222	-1.43174931477485	34.9882981381068
ZNF219_cg21752338	Methylomic	-0.815684737553333	68.5653425376255	0.481094357031902	85.6529568002785	-0.14176465983325	98.6581712543935	-0.560255066342225	78.4156957683324
EP400NL_ENSG00000185684	Transcriptomic	-0.815664882705625	68.5675715398273	0.570463290760104	81.2613425913509	-0.817465482832264	66.3434245105607	0.847393169954881	58.1254035460974
STRADB_ENSG00000082146	Transcriptomic	0.815539215884649	68.5698001986141	-1.01915193204015	57.7869536066354	0.96938022126676	57.8873908620308	-0.761439103988895	63.8888254631282
DHCR7_ENSG00000172893	Transcriptomic	0.815489683142564	68.5720287220406	-0.0424288604978048	99.8269190073777	-0.0246396402071452	99.9617316843405	0.0223299091136225	99.9646192773475
TPM1_cg00520135	Methylomic	0.81545143156143	68.5742571409354	-0.345037600607492	92.0208343279497	0.5047383585158	83.7867213587747	-0.294655815671112	93.9804328607882
CRYAB_ENSG00000109846	Transcriptomic	0.815397634796858	68.5764854128175	0.739817157315446	72.1674977895175	-0.589524977700052	79.2094174417448	0.33352715640486	92.3226253667788
CD1E_cg10976626	Methylomic	-0.815355113534499	68.5787135684999	0.532297764078374	83.110144569141	0.794729732498609	67.581972228692	1.22423713034309	41.35604891753
TNNT2_cg00003287	Methylomic	0.815280489823009	68.580941520255	0.618745334596123	78.6453527915982	0.0120890455422807	99.9902771033974	-0.205779771351046	97.0307242744684
DHRS7C_cg17549513	Methylomic	-0.815255052183575	68.5831694024955	-0.0603988989962203	99.6840442296991	1.42794451910569	34.0139468417838	0.282990928739331	94.4331833988459
ATF3_cg13408549	Methylomic	0.815090554558097	68.5853968352063	1.22003699889075	48.3768330872534	-0.211355916223461	97.0493229168473	-0.772092581335757	63.1706756318649
PIP4K2A_cg08932106	Methylomic	0.815067071652617	68.5876242037444	0.506313650273345	84.4493189893486	0.318688179781694	93.4528973183488	-0.306365641131911	93.4843673555541
LY75_cg14819504	Methylomic	0.815059905913077	68.5898515527004	1.85462933800622	24.4596637908494	0.547635775530852	81.6216272806534	-1.27554520547265	39.5837112620825
MMS22L_ENSG00000146263	Transcriptomic	-0.815023341968333	68.5920788017365	-0.17964198156439	97.6081229445989	-0.243105699913556	96.0973169702778	0.492019844649713	82.6222309384266
PRF1_cg23059461	Methylomic	0.814841912029485	68.5943055549713	0.877971116060814	64.8259266809001	-0.335219664306482	91.9203436789923	-0.650702917837669	71.9473515173314
TMEM45A_ENSG00000181458	Transcriptomic	-0.814749535977367	68.5965320557661	0.149787515023096	98.3229839941101	-0.520696647790895	83.0166359474875	0.682920612641928	69.763302133641
TNFRSF17_cg12939199	Methylomic	-0.814676526633495	68.5987583570452	-0.169144406828654	97.8628136795393	0.65694889559479	75.3963827543932	-0.979515364042188	50.5032736530399
CD96_cg25785241	Methylomic	-0.814661504480724	68.6009846172725	-1.92338940832424	22.7793324747836	1.01409015048437	55.5768357600821	1.16516314734218	43.4880119472625
ACTA1_cg16940506	Methylomic	-0.814647432004279	68.6032108390435	-0.0286955947373966	99.9007926836596	0.711566895413068	72.2855641989445	-0.717945872850374	67.3338434196271
GPR183_ENSG00000169508	Transcriptomic	-0.814635702397873	68.6054370287604	0.120659397995655	98.8846712454236	-0.497796629414316	84.140315478676	0.668292813303813	70.8192449062789
C1QC_ENSG00000159189	Transcriptomic	-0.814509485632858	68.6076628735594	1.43503298360022	38.108192607188	-1.24189659823464	43.2737937317293	0.927352074176599	52.8139266324311
PDE9A_cg17317764	Methylomic	0.814461264491759	68.6098885865824	1.1861579793529	49.9567291972663	-0.575596986369133	80.0705085003674	-0.465218442769488	84.192924380141
C10ORF68_ENSG00000150076	Transcriptomic	-0.814416932787001	68.6121141784583	-0.663057848320602	76.2578476314483	0.239367156708727	96.2206449073065	0.109438444711137	99.1803774130579
JKAMP_ENSG00000050130	Transcriptomic	0.814367078579604	68.6143396340955	-0.0576600933715716	99.7097014833172	-0.0123149556145914	99.9898599381955	0.0145411618440441	99.9840500362988
ST8SIA5_ENSG00000101638	Transcriptomic	0.814332176341895	68.6165649943539	-0.222514858999283	96.40073994799	0.133159270399413	98.8197977626277	-0.0873572338267558	99.487010888976
[truncated: 5,364,034 more chars]
