## Supplementary material for "Exploring global and specific pathogenic mechanisms in Chronic Chagas Cardiomyopathy through multi-omics integration": Supplementary table 8.txt

Feature1	Name1	Omic1	Feature2	Name2	Omic2	Phenotype	Correlation_CTRL	Correlation_CAS	MOFA1	MOFA2	Sens	Methylation1	Methylation2
PAPLN_ENSG00000100767	PAPLN	Protein_coding	TP73_ENSG00000078900	TP73	Transcription_factor	CTRL+CAS	0.871859296482412	0.935087719298246	Yes	No	Positive	Yes	No
RHOH_ENSG00000168421	RHOH	Protein_coding	TP73_ENSG00000078900	TP73	Transcription_factor	CTRL+CAS	0.99748743718593	0.992982456140351	Yes	No	Positive	Yes	No
FKBP11_ENSG00000134285	FKBP11	Protein_coding	RUNX3_ENSG00000020633	RUNX3	Transcription_factor	CTRL+CAS	0.994974874371859	0.994736842105263	No	Yes	Positive	Yes	No
RUNX3_ENSG00000020633	RUNX3	Transcription_factor	TNFAIP3_ENSG00000118503	TNFAIP3	Protein_coding	CTRL+CAS	0.992462311557789	0.994736842105263	Yes	Yes	Positive	No	Yes
MCTP2_ENSG00000140563	MCTP2	Protein_coding	RUNX3_ENSG00000020633	RUNX3	Transcription_factor	CTRL+CAS	0.982412060301507	0.994736842105263	No	Yes	Positive	Yes	No
KLHL6_ENSG00000172578	KLHL6	Protein_coding	RUNX3_ENSG00000020633	RUNX3	Transcription_factor	CTRL+CAS	0.976298671374069	0.984210526315789	No	Yes	Positive	Yes	No
PTK2B_ENSG00000120899	PTK2B	Protein_coding	RUNX3_ENSG00000020633	RUNX3	Transcription_factor	CTRL+CAS	0.99748743718593	1	No	Yes	Positive	Yes	No
RHOH_ENSG00000168421	RHOH	Protein_coding	RUNX3_ENSG00000020633	RUNX3	Transcription_factor	CTRL+CAS	0.919597989949749	0.982456140350877	Yes	Yes	Positive	Yes	No
GPM6A_ENSG00000150625	GPM6A	Protein_coding	RUNX3_ENSG00000020633	RUNX3	Transcription_factor	CTRL+CAS	0.824120603015075	0.966666666666667	Yes	Yes	Positive	Yes	No
GPC6_ENSG00000183098	GPC6	Protein_coding	RUNX3_ENSG00000020633	RUNX3	Transcription_factor	CTRL+CAS	0.919597989949749	0.982456140350877	No	Yes	Positive	Yes	No
RUNX3_ENSG00000020633	RUNX3	Transcription_factor	SLC24A4_ENSG00000140090	SLC24A4	Protein_coding	CTRL+CAS	0.994974874371859	0.984210526315789	Yes	No	Positive	No	Yes
CDKN2A_ENSG00000147889	CDKN2A	Protein_coding	RUNX3_ENSG00000020633	RUNX3	Transcription_factor	CTRL+CAS	0.994974874371859	0.994736842105263	Yes	Yes	Positive	Yes	No
PPP2R2B_ENSG00000156475	PPP2R2B	Protein_coding	RUNX3_ENSG00000020633	RUNX3	Transcription_factor	CTRL+CAS	1	0.998245614035088	Yes	Yes	Positive	Yes	No
PAPLN_ENSG00000100767	PAPLN	Protein_coding	RUNX3_ENSG00000020633	RUNX3	Transcription_factor	CTRL+CAS	0.994974874371859	0.984210526315789	Yes	Yes	Positive	Yes	No
RUNX3_ENSG00000020633	RUNX3	Transcription_factor	TMPRSS3_ENSG00000160183	TMPRSS3	Protein_coding	CTRL+CAS	0.876884422110553	0.970175438596491	Yes	Yes	Positive	No	Yes
ARAP2_ENSG00000047365	ARAP2	Protein_coding	RUNX3_ENSG00000020633	RUNX3	Transcription_factor	CTRL+CAS	0.992462311557789	0.994736842105263	Yes	Yes	Positive	Yes	No
RUNX3_ENSG00000020633	RUNX3	Transcription_factor	S100A3_ENSG00000188015	S100A3	Protein_coding	CTRL+CAS	0.981427798415162	0.994736842105263	Yes	Yes	Positive	No	Yes
NUP210_ENSG00000132182	NUP210	Protein_coding	RUNX3_ENSG00000020633	RUNX3	Transcription_factor	CTRL+CAS	0.982412060301507	0.994736842105263	Yes	Yes	Positive	Yes	No
JAKMIP2_ENSG00000176049	JAKMIP2	Protein_coding	RUNX3_ENSG00000020633	RUNX3	Transcription_factor	CTRL+CAS	0.843961511315692	0.970175438596491	Yes	Yes	Positive	Yes	No
CARD11_ENSG00000198286	CARD11	Protein_coding	RUNX3_ENSG00000020633	RUNX3	Transcription_factor	CTRL+CAS	0.899497487437186	0.982456140350877	Yes	Yes	Positive	Yes	No
DCC_ENSG00000187323	DCC	Protein_coding	RUNX3_ENSG00000020633	RUNX3	Transcription_factor	CTRL+CAS	0.982412060301507	0.994736842105263	Yes	Yes	Positive	Yes	No
KRT1_ENSG00000167768	KRT1	Protein_coding	RUNX3_ENSG00000020633	RUNX3	Transcription_factor	CTRL+CAS	0.994974874371859	0.984210526315789	No	Yes	Positive	Yes	No
KCNJ10_ENSG00000177807	KCNJ10	Protein_coding	RUNX3_ENSG00000020633	RUNX3	Transcription_factor	CTRL+CAS	0.899497487437186	0.970175438596491	No	Yes	Positive	Yes	No
RUNX3_ENSG00000020633	RUNX3	Transcription_factor	SCML4_ENSG00000146285	SCML4	Transcription_factor	CTRL+CAS	0.876884422110553	0.970175438596491	Yes	Yes	Positive	No	Yes
CENPM_ENSG00000100162	CENPM	Protein_coding	RUNX3_ENSG00000020633	RUNX3	Transcription_factor	CTRL+CAS	0.994974874371859	0.994736842105263	No	Yes	Positive	Yes	No
DERL3_ENSG00000099958	DERL3	Protein_coding	RUNX3_ENSG00000020633	RUNX3	Transcription_factor	CTRL+CAS	0.919597989949749	0.982456140350877	Yes	Yes	Positive	Yes	No
RUNX3_ENSG00000020633	RUNX3	Transcription_factor	TNR_ENSG00000116147	TNR	Protein_coding	CTRL+CAS	0.982412060301507	0.984210526315789	Yes	Yes	Positive	No	Yes
MAFF_ENSG00000185022	MAFF	Transcription_factor	RUNX3_ENSG00000020633	RUNX3	Transcription_factor	CTRL+CAS	1	0.998245614035088	Yes	Yes	Positive	Yes	No
KCNA3_ENSG00000177272	KCNA3	Protein_coding	RUNX3_ENSG00000020633	RUNX3	Transcription_factor	CTRL+CAS	0.982412060301507	0.991228070175439	Yes	Yes	Positive	Yes	No
MEI1_ENSG00000167077	MEI1	Protein_coding	RUNX3_ENSG00000020633	RUNX3	Transcription_factor	CTRL+CAS	0.899497487437186	0.970175438596491	Yes	Yes	Positive	Yes	No
LMO3_ENSG00000048540	LMO3	Protein_coding	RUNX3_ENSG00000020633	RUNX3	Transcription_factor	CTRL+CAS	0.992462311557789	0.994736842105263	No	Yes	Positive	Yes	No
LAX1_ENSG00000122188	LAX1	Protein_coding	RUNX3_ENSG00000020633	RUNX3	Transcription_factor	CTRL+CAS	0.899497487437186	0.970175438596491	Yes	Yes	Positive	Yes	No
NR4A1_ENSG00000123358	NR4A1	Transcription_factor	RUNX3_ENSG00000020633	RUNX3	Transcription_factor	CTRL+CAS	0.876884422110553	0.970175438596491	Yes	Yes	Positive	Yes	No
DEF6_ENSG00000023892	DEF6	Protein_coding	RUNX3_ENSG00000020633	RUNX3	Transcription_factor	CTRL+CAS	0.976298671374069	0.994736842105263	Yes	Yes	Positive	Yes	No
PNOC_ENSG00000168081	PNOC	Protein_coding	RUNX3_ENSG00000020633	RUNX3	Transcription_factor	CTRL+CAS	0.849246231155779	0.968421052631579	Yes	Yes	Positive	Yes	No
CEP128_ENSG00000100629	CEP128	Protein_coding	RUNX3_ENSG00000020633	RUNX3	Transcription_factor	CTRL+CAS	0.899497487437186	0.982456140350877	No	Yes	Positive	Yes	No
CORO2A_ENSG00000106789	CORO2A	Protein_coding	RUNX3_ENSG00000020633	RUNX3	Transcription_factor	CTRL+CAS	0.99748743718593	1	Yes	Yes	Positive	Yes	No
RUNX3_ENSG00000020633	RUNX3	Transcription_factor	TRERF1_ENSG00000124496	TRERF1	Transcription_factor	CTRL+CAS	0.994974874371859	0.994736842105263	Yes	Yes	Positive	No	Yes
IL21R_ENSG00000103522	IL21R	Protein_coding	RUNX3_ENSG00000020633	RUNX3	Transcription_factor	CTRL+CAS	0.899497487437186	0.975438596491228	Yes	Yes	Positive	Yes	No
IL26_ENSG00000111536	IL26	Protein_coding	RUNX3_ENSG00000020633	RUNX3	Transcription_factor	CTRL+CAS	0.876884422110553	0.970175438596491	Yes	Yes	Positive	Yes	No
RGS9_ENSG00000108370	RGS9	Protein_coding	RUNX3_ENSG00000020633	RUNX3	Transcription_factor	CTRL+CAS	0.994974874371859	0.994736842105263	Yes	Yes	Positive	Yes	No
PBX4_ENSG00000105717	PBX4	Transcription_factor	RUNX3_ENSG00000020633	RUNX3	Transcription_factor	CTRL+CAS	0.994974874371859	0.994736842105263	Yes	Yes	Positive	Yes	No
ICOS_ENSG00000163600	ICOS	Protein_coding	RUNX3_ENSG00000020633	RUNX3	Transcription_factor	CTRL+CAS	0.893900062281117	0.982456140350877	Yes	Yes	Positive	Yes	No
F2RL2_ENSG00000164220	F2RL2	Protein_coding	RUNX3_ENSG00000020633	RUNX3	Transcription_factor	CTRL+CAS	0.849246231155779	0.970175438596491	Yes	Yes	Positive	Yes	No
DPEP2_ENSG00000167261	DPEP2	Protein_coding	RUNX3_ENSG00000020633	RUNX3	Transcription_factor	CTRL+CAS	0.994974874371859	0.96140350877193	Yes	Yes	Positive	Yes	No
IPCEF1_ENSG00000074706	IPCEF1	Protein_coding	RUNX3_ENSG00000020633	RUNX3	Transcription_factor	CTRL+CAS	0.899497487437186	0.970175438596491	Yes	Yes	Positive	Yes	No
ARRDC5_ENSG00000205784	ARRDC5	Protein_coding	RUNX3_ENSG00000020633	RUNX3	Transcription_factor	CTRL+CAS	0.893900062281117	0.982456140350877	Yes	Yes	Positive	Yes	No
RUNX3_ENSG00000020633	RUNX3	Transcription_factor	UBD_ENSG00000213886	UBD	Protein_coding	CTRL+CAS	0.991280236663697	1	Yes	Yes	Positive	No	Yes
RUNX3_ENSG00000020633	RUNX3	Transcription_factor	ST14_ENSG00000149418	ST14	Protein_coding	CTRL+CAS	0.967336683417085	0.857894736842105	Yes	No	Positive	No	Yes
FBXL16_ENSG00000127585	FBXL16	Protein_coding	RUNX3_ENSG00000020633	RUNX3	Transcription_factor	CTRL+CAS	0.99748743718593	1	Yes	Yes	Positive	Yes	No
RUNX3_ENSG00000020633	RUNX3	Transcription_factor	SLA2_ENSG00000101082	SLA2	Protein_coding	CTRL+CAS	0.992462311557789	0.994736842105263	Yes	Yes	Positive	No	Yes
GRM1_ENSG00000152822	GRM1	Protein_coding	RUNX3_ENSG00000020633	RUNX3	Transcription_factor	CTRL+CAS	0.982412060301507	0.984210526315789	No	Yes	Positive	Yes	No
JAKMIP1_ENSG00000152969	JAKMIP1	Protein_coding	RUNX3_ENSG00000020633	RUNX3	Transcription_factor	CTRL+CAS	0.99748743718593	1	Yes	Yes	Positive	Yes	No
RUNX3_ENSG00000020633	RUNX3	Transcription_factor	TMPRSS13_ENSG00000137747	TMPRSS13	Protein_coding	CTRL+CAS	0.992462311557789	0.994736842105263	Yes	Yes	Positive	No	Yes
ATF3_ENSG00000162772	ATF3	Transcription_factor	ZNF683_ENSG00000176083	ZNF683	Transcription_factor	CTRL+CAS	0.992462311557789	0.980701754385965	Yes	Yes	Positive	Yes	Yes
PAPLN_ENSG00000100767	PAPLN	Protein_coding	TFAP2E_ENSG00000116819	TFAP2E	Transcription_factor	CTRL+CAS	0.993777164211968	0.992982456140351	Yes	No	Positive	Yes	No
HCN1_ENSG00000164588	HCN1	Protein_coding	MYOG_ENSG00000122180	MYOG	Transcription_factor	CTRL+CAS	0.829145728643216	0.975438596491228	Yes	No	Positive	Yes	Yes
ATF3_ENSG00000162772	ATF3	Transcription_factor	TNFAIP3_ENSG00000118503	TNFAIP3	Protein_coding	CTRL+CAS	0.884422110552764	0.984210526315789	Yes	Yes	Positive	Yes	Yes
ATF3_ENSG00000162772	ATF3	Transcription_factor	ATP2A3_ENSG00000074370	ATP2A3	Protein_coding	CTRL+CAS	0.984924623115578	0.992982456140351	Yes	No	Positive	Yes	Yes
ATF3_ENSG00000162772	ATF3	Transcription_factor	GPC6_ENSG00000183098	GPC6	Protein_coding	CTRL+CAS	0.984924623115578	0.992982456140351	Yes	No	Positive	Yes	Yes
ATF3_ENSG00000162772	ATF3	Transcription_factor	IPCEF1_ENSG00000074706	IPCEF1	Protein_coding	CTRL+CAS	0.992462311557789	1	Yes	Yes	Positive	Yes	Yes
ATF3_ENSG00000162772	ATF3	Transcription_factor	CARD11_ENSG00000198286	CARD11	Protein_coding	CTRL+CAS	0.992462311557789	0.992982456140351	Yes	Yes	Positive	Yes	Yes
ATF3_ENSG00000162772	ATF3	Transcription_factor	NUGGC_ENSG00000189233	NUGGC	Protein_coding	CTRL+CAS	0.984924623115578	0.992982456140351	Yes	Yes	Positive	Yes	Yes
ATF3_ENSG00000162772	ATF3	Transcription_factor	TSPAN8_ENSG00000127324	TSPAN8	Protein_coding	CTRL+CAS	0.983241340704232	0.989473684210526	Yes	No	Positive	Yes	Yes
ATF3_ENSG00000162772	ATF3	Transcription_factor	CDKN2A_ENSG00000147889	CDKN2A	Protein_coding	CTRL+CAS	0.879396984924623	0.984210526315789	Yes	Yes	Positive	Yes	Yes
ATF3_ENSG00000162772	ATF3	Transcription_factor	PPP2R2B_ENSG00000156475	PPP2R2B	Protein_coding	CTRL+CAS	0.849246231155779	0.966666666666667	Yes	Yes	Positive	Yes	Yes
ARAP2_ENSG00000047365	ARAP2	Protein_coding	ATF3_ENSG00000162772	ATF3	Transcription_factor	CTRL+CAS	0.884422110552764	0.984210526315789	Yes	Yes	Positive	Yes	Yes
ATF3_ENSG00000162772	ATF3	Transcription_factor	TRIM59_ENSG00000213186	TRIM59	Protein_coding	CTRL+CAS	0.992462311557789	0.998245614035088	Yes	No	Positive	Yes	Yes
ATF3_ENSG00000162772	ATF3	Transcription_factor	SALL1_ENSG00000103449	SALL1	Transcription_factor	CTRL+CAS	0.814070351758794	0.935087719298246	Yes	Yes	Positive	Yes	Yes
ATF3_ENSG00000162772	ATF3	Transcription_factor	DCC_ENSG00000187323	DCC	Protein_coding	CTRL+CAS	0.909547738693467	0.984210526315789	Yes	Yes	Positive	Yes	Yes
ATF3_ENSG00000162772	ATF3	Transcription_factor	TRERF1_ENSG00000124496	TRERF1	Transcription_factor	CTRL+CAS	0.879396984924623	0.984210526315789	Yes	Yes	Positive	Yes	Yes
ATF3_ENSG00000162772	ATF3	Transcription_factor	ATP8A2_ENSG00000132932	ATP8A2	Protein_coding	CTRL+CAS	1	1	Yes	No	Positive	Yes	Yes
ATF3_ENSG00000162772	ATF3	Transcription_factor	DPP10_ENSG00000175497	DPP10	Protein_coding	CTRL+CAS	0.992462311557789	0.994736842105263	Yes	No	Positive	Yes	Yes
ATF3_ENSG00000162772	ATF3	Transcription_factor	GGACT_ENSG00000134864	GGACT	Protein_coding	CTRL+CAS	0.978795598922341	0.992982456140351	Yes	No	Positive	Yes	Yes
ATF3_ENSG00000162772	ATF3	Transcription_factor	CENPM_ENSG00000100162	CENPM	Protein_coding	CTRL+CAS	0.879396984924623	0.984210526315789	Yes	No	Positive	Yes	Yes
ATF3_ENSG00000162772	ATF3	Transcription_factor	LMO3_ENSG00000048540	LMO3	Protein_coding	CTRL+CAS	0.884422110552764	0.984210526315789	Yes	No	Positive	Yes	Yes
ATF3_ENSG00000162772	ATF3	Transcription_factor	PLCH2_ENSG00000149527	PLCH2	Protein_coding	CTRL+CAS	0.992462311557789	0.998245614035088	Yes	Yes	Positive	Yes	Yes
ATF3_ENSG00000162772	ATF3	Transcription_factor	PTK2B_ENSG00000120899	PTK2B	Protein_coding	CTRL+CAS	0.874371859296483	0.970175438596491	Yes	No	Positive	Yes	Yes
ATF3_ENSG00000162772	ATF3	Transcription_factor	IL12B_ENSG00000113302	IL12B	Protein_coding	CTRL+CAS	0.870689869628073	0.984210526315789	Yes	Yes	Positive	Yes	Yes
ATF3_ENSG00000162772	ATF3	Transcription_factor	TNR_ENSG00000116147	TNR	Protein_coding	CTRL+CAS	0.909547738693467	0.991228070175439	Yes	Yes	Positive	Yes	Yes
ATF3_ENSG00000162772	ATF3	Transcription_factor	SAMSN1_ENSG00000155307	SAMSN1	Protein_coding	CTRL+CAS	0.874371859296483	0.970175438596491	Yes	Yes	Positive	Yes	Yes
ATF3_ENSG00000162772	ATF3	Transcription_factor	RHOH_ENSG00000168421	RHOH	Protein_coding	CTRL+CAS	0.984924623115578	0.992982456140351	Yes	Yes	Positive	Yes	Yes
ATF3_ENSG00000162772	ATF3	Transcription_factor	KCNA3_ENSG00000177272	KCNA3	Protein_coding	CTRL+CAS	0.909547738693467	0.987719298245614	Yes	Yes	Positive	Yes	Yes
ATF3_ENSG00000162772	ATF3	Transcription_factor	RASGRF1_ENSG00000058335	RASGRF1	Protein_coding	CTRL+CAS	0.991280236663697	1	Yes	Yes	Positive	Yes	Yes
ATF3_ENSG00000162772	ATF3	Transcription_factor	LAX1_ENSG00000122188	LAX1	Protein_coding	CTRL+CAS	0.992462311557789	1	Yes	Yes	Positive	Yes	Yes
ATF3_ENSG00000162772	ATF3	Transcription_factor	CORO2A_ENSG00000106789	CORO2A	Protein_coding	CTRL+CAS	0.874371859296483	0.970175438596491	Yes	Yes	Positive	Yes	Yes
ATF3_ENSG00000162772	ATF3	Transcription_factor	SLA2_ENSG00000101082	SLA2	Protein_coding	CTRL+CAS	0.884422110552764	0.984210526315789	Yes	Yes	Positive	Yes	Yes
ATF3_ENSG00000162772	ATF3	Transcription_factor	MAFF_ENSG00000185022	MAFF	Transcription_factor	CTRL+CAS	0.849246231155779	0.966666666666667	Yes	Yes	Positive	Yes	Yes
ATF3_ENSG00000162772	ATF3	Transcription_factor	IL26_ENSG00000111536	IL26	Protein_coding	CTRL+CAS	0.99748743718593	1	Yes	Yes	Positive	Yes	Yes
ATF3_ENSG00000162772	ATF3	Transcription_factor	RAB44_ENSG00000255587	RAB44	Protein_coding	CTRL+CAS	0.814070351758794	0.885964912280702	Yes	No	Positive	Yes	Yes
ATF3_ENSG00000162772	ATF3	Transcription_factor	PTGFR_ENSG00000122420	PTGFR	Protein_coding	CTRL+CAS	0.99748743718593	1	Yes	Yes	Positive	Yes	Yes
ATF3_ENSG00000162772	ATF3	Transcription_factor	PTX3_ENSG00000163661	PTX3	Protein_coding	CTRL+CAS	0.814070351758794	0.908771929824561	Yes	Yes	Positive	Yes	Yes
ATF3_ENSG00000162772	ATF3	Transcription_factor	IL22_ENSG00000127318	IL22	Protein_coding	CTRL+CAS	0.809004525639894	0.92280701754386	Yes	Yes	Positive	Yes	Yes
ATF3_ENSG00000162772	ATF3	Transcription_factor	RGS9_ENSG00000108370	RGS9	Protein_coding	CTRL+CAS	0.879396984924623	0.984210526315789	Yes	Yes	Positive	Yes	Yes
ATF3_ENSG00000162772	ATF3	Transcription_factor	F2RL2_ENSG00000164220	F2RL2	Protein_coding	CTRL+CAS	1	1	Yes	Yes	Positive	Yes	Yes
ATF3_ENSG00000162772	ATF3	Transcription_factor	DPEP2_ENSG00000167261	DPEP2	Protein_coding	CTRL+CAS	0.814070351758794	0.898245614035088	Yes	Yes	Positive	Yes	Yes
ATF3_ENSG00000162772	ATF3	Transcription_factor	SLA_ENSG00000155926	SLA	Protein_coding	CTRL+CAS	0.814070351758794	0.91578947368421	Yes	Yes	Positive	Yes	Yes
ATF3_ENSG00000162772	ATF3	Transcription_factor	PARVG_ENSG00000138964	PARVG	Protein_coding	CTRL+CAS	0.992462311557789	0.992982456140351	Yes	Yes	Positive	Yes	Yes
ATF3_ENSG00000162772	ATF3	Transcription_factor	UBD_ENSG00000213886	UBD	Protein_coding	CTRL+CAS	0.868930786798404	0.970175438596491	Yes	Yes	Positive	Yes	Yes
ATF3_ENSG00000162772	ATF3	Transcription_factor	CATSPER2_ENSG00000166762	CATSPER2	Protein_coding	CTRL+CAS	0.903887772474202	0.984210526315789	Yes	No	Positive	Yes	Yes
ATF3_ENSG00000162772	ATF3	Transcription_factor	RASSF6_ENSG00000169435	RASSF6	Protein_coding	CTRL+CAS	0.814070351758794	0.935087719298246	Yes	Yes	Positive	Yes	Yes
ATF3_ENSG00000162772	ATF3	Transcription_factor	NR4A1_ENSG00000123358	NR4A1	Transcription_factor	CTRL+CAS	0.99748743718593	1	Yes	Yes	Positive	Yes	Yes
ATF3_ENSG00000162772	ATF3	Transcription_factor	SPAG4_ENSG00000061656	SPAG4	Protein_coding	CTRL+CAS	0.874371859296483	0.970175438596491	Yes	No	Positive	Yes	Yes
ATF3_ENSG00000162772	ATF3	Transcription_factor	SCML4_ENSG00000146285	SCML4	Transcription_factor	CTRL+CAS	0.99748743718593	1	Yes	Yes	Positive	Yes	Yes
SALL1_ENSG00000103449	SALL1	Transcription_factor	VAX2_ENSG00000116035	VAX2	Transcription_factor	CTRL+CAS	0.862165686202686	0.945614035087719	Yes	Yes	Positive	Yes	No
DPP10_ENSG00000175497	DPP10	Protein_coding	VAX2_ENSG00000116035	VAX2	Transcription_factor	CTRL+CAS	0.964035407050842	0.989473684210526	No	Yes	Positive	Yes	No
LMO3_ENSG00000048540	LMO3	Protein_coding	VAX2_ENSG00000116035	VAX2	Transcription_factor	CTRL+CAS	0.916827487633404	0.989473684210526	No	Yes	Positive	Yes	No
DCC_ENSG00000187323	DCC	Protein_coding	EMX1_ENSG00000135638	EMX1	Transcription_factor	CTRL+CAS	1	1	Yes	No	Positive	Yes	Yes
POU3F3_ENSG00000198914	POU3F3	Transcription_factor	RHOH_ENSG00000168421	RHOH	Protein_coding	CTRL+CAS	0.962311557788945	0.984210526315789	No	Yes	Positive	No	Yes
ARAP2_ENSG00000047365	ARAP2	Protein_coding	DLX2_ENSG00000115844	DLX2	Transcription_factor	CTRL+CAS	0.831658291457286	0.975438596491228	Yes	No	Positive	Yes	No
LAX1_ENSG00000122188	LAX1	Protein_coding	STAT4_ENSG00000138378	STAT4	Transcription_factor	CTRL+CAS	1	0.992982456140351	Yes	No	Positive	Yes	Yes
CD96_ENSG00000153283	CD96	Protein_coding	STAT4_ENSG00000138378	STAT4	Transcription_factor	CTRL+CAS	0.99748743718593	0.992982456140351	Yes	No	Positive	Yes	Yes
STAT4_ENSG00000138378	STAT4	Transcription_factor	UBD_ENSG00000213886	UBD	Protein_coding	CTRL+CAS	0.913875482667287	0.982456140350877	No	Yes	Positive	Yes	Yes
ELAVL4_ENSG00000162374	ELAVL4	Protein_coding	EOMES_ENSG00000163508	EOMES	Transcription_factor	CTRL+CAS	0.920595533498759	0.949122807017544	Yes	Yes	Positive	Yes	No
EOMES_ENSG00000163508	EOMES	Transcription_factor	POU2AF1_ENSG00000110777	POU2AF1	Transcription_factor	CTRL+CAS	0.93884475815	0.933333333333333	Yes	Yes	Positive	No	Yes
ATP2A3_ENSG00000074370	ATP2A3	Protein_coding	EOMES_ENSG00000163508	EOMES	Transcription_factor	CTRL+CAS	0.921366265312101	0.933333333333333	No	Yes	Positive	Yes	No
EOMES_ENSG00000163508	EOMES	Transcription_factor	ZNF683_ENSG00000176083	ZNF683	Transcription_factor	CTRL+CAS	0.983789454018883	0.991228070175439	Yes	Yes	Positive	No	Yes
EOMES_ENSG00000163508	EOMES	Transcription_factor	GPM6A_ENSG00000150625	GPM6A	Protein_coding	CTRL+CAS	0.973801743825798	0.964912280701754	Yes	Yes	Positive	No	Yes
C4BPA_ENSG00000123838	C4BPA	Protein_coding	EOMES_ENSG00000163508	EOMES	Transcription_factor	CTRL+CAS	0.972704714640198	0.994736842105263	No	Yes	Positive	Yes	No
EOMES_ENSG00000163508	EOMES	Transcription_factor	NUGGC_ENSG00000189233	NUGGC	Protein_coding	CTRL+CAS	0.921366265312101	0.933333333333333	Yes	Yes	Positive	No	Yes
EOMES_ENSG00000163508	EOMES	Transcription_factor	F2RL2_ENSG00000164220	F2RL2	Protein_coding	CTRL+CAS	0.966310961180984	0.96140350877193	Yes	Yes	Positive	No	Yes
EOMES_ENSG00000163508	EOMES	Transcription_factor	TSPAN8_ENSG00000127324	TSPAN8	Protein_coding	CTRL+CAS	0.968464741251523	0.978947368421053	Yes	No	Positive	No	Yes
CARD11_ENSG00000198286	CARD11	Protein_coding	EOMES_ENSG00000163508	EOMES	Transcription_factor	CTRL+CAS	0.93884475815	0.933333333333333	Yes	Yes	Positive	Yes	No
EOMES_ENSG00000163508	EOMES	Transcription_factor	GALNT3_ENSG00000115339	GALNT3	Protein_coding	CTRL+CAS	0.936104218362283	0.93859649122807	Yes	No	Positive	No	Yes
EOMES_ENSG00000163508	EOMES	Transcription_factor	ZNF831_ENSG00000124203	ZNF831	Transcription_factor	CTRL+CAS	0.93884475815	0.933333333333333	Yes	Yes	Positive	No	Yes
EOMES_ENSG00000163508	EOMES	Transcription_factor	PLCH2_ENSG00000149527	PLCH2	Protein_coding	CTRL+CAS	0.93884475815	0.949122807017544	Yes	Yes	Positive	No	Yes
CLNK_ENSG00000109684	CLNK	Protein_coding	EOMES_ENSG00000163508	EOMES	Transcription_factor	CTRL+CAS	0.93884475815	0.933333333333333	Yes	Yes	Positive	Yes	No
EOMES_ENSG00000163508	EOMES	Transcription_factor	IPCEF1_ENSG00000074706	IPCEF1	Protein_coding	CTRL+CAS	0.93884475815	0.96140350877193	Yes	Yes	Positive	No	Yes
EOMES_ENSG00000163508	EOMES	Transcription_factor	RHOH_ENSG00000168421	RHOH	Protein_coding	CTRL+CAS	0.921366265312101	0.933333333333333	Yes	Yes	Positive	No	Yes
EOMES_ENSG00000163508	EOMES	Transcription_factor	LAX1_ENSG00000122188	LAX1	Protein_coding	CTRL+CAS	0.93884475815	0.96140350877193	Yes	Yes	Positive	No	Yes
EOMES_ENSG00000163508	EOMES	Transcription_factor	RAB27B_ENSG00000041353	RAB27B	Protein_coding	CTRL+CAS	0.903887772474202	0.998245614035088	Yes	Yes	Positive	No	Yes
CD96_ENSG00000153283	CD96	Protein_coding	EOMES_ENSG00000163508	EOMES	Transcription_factor	CTRL+CAS	0.953826323439628	0.96140350877193	Yes	Yes	Positive	Yes	No
EOMES_ENSG00000163508	EOMES	Transcription_factor	IL26_ENSG00000111536	IL26	Protein_coding	CTRL+CAS	0.953826323439628	0.96140350877193	Yes	Yes	Positive	No	Yes
EOMES_ENSG00000163508	EOMES	Transcription_factor	SLAMF7_ENSG00000026751	SLAMF7	Protein_coding	CTRL+CAS	0.93884475815	0.93859649122807	Yes	Yes	Positive	No	Yes
EOMES_ENSG00000163508	EOMES	Transcription_factor	LY9_ENSG00000122224	LY9	Protein_coding	CTRL+CAS	0.939398430371049	0.949122807017544	Yes	Yes	Positive	No	Yes
EOMES_ENSG00000163508	EOMES	Transcription_factor	NR4A1_ENSG00000123358	NR4A1	Transcription_factor	CTRL+CAS	0.953826323439628	0.96140350877193	Yes	Yes	Positive	No	Yes
EOMES_ENSG00000163508	EOMES	Transcription_factor	SCML4_ENSG00000146285	SCML4	Transcription_factor	CTRL+CAS	0.953826323439628	0.96140350877193	Yes	Yes	Positive	No	Yes
ARAP2_ENSG00000047365	ARAP2	Protein_coding	ZBED2_ENSG00000177494	ZBED2	Transcription_factor	CTRL+CAS	0.92713567839196	0.989473684210526	Yes	Yes	Positive	Yes	No
SALL1_ENSG00000103449	SALL1	Transcription_factor	ZBED2_ENSG00000177494	ZBED2	Transcription_factor	CTRL+CAS	0.871859296482412	0.945614035087719	Yes	Yes	Positive	Yes	No
DCC_ENSG00000187323	DCC	Protein_coding	TCF7_ENSG00000081059	TCF7	Transcription_factor	CTRL+CAS	1	0.994736842105263	Yes	No	Positive	Yes	No
LAX1_ENSG00000122188	LAX1	Protein_coding	TCF7_ENSG00000081059	TCF7	Transcription_factor	CTRL+CAS	0.947236180904523	0.991228070175439	Yes	No	Positive	Yes	No
CD96_ENSG00000153283	CD96	Protein_coding	TCF7_ENSG00000081059	TCF7	Transcription_factor	CTRL+CAS	0.92964824120603	0.991228070175439	Yes	No	Positive	Yes	No
TCF7_ENSG00000081059	TCF7	Transcription_factor	UBD_ENSG00000213886	UBD	Protein_coding	CTRL+CAS	0.981292526470612	0.984210526315789	No	Yes	Positive	No	Yes
EGR1_ENSG00000120738	EGR1	Transcription_factor	PAPLN_ENSG00000100767	PAPLN	Protein_coding	CTRL+CAS	0.969849246231156	0.963157894736842	No	Yes	Positive	No	Yes
ARAP2_ENSG00000047365	ARAP2	Protein_coding	EGR1_ENSG00000120738	EGR1	Transcription_factor	CTRL+CAS	0.994974874371859	0.994736842105263	Yes	No	Positive	Yes	No
IRF4_ENSG00000137265	IRF4	Transcription_factor	TNFAIP3_ENSG00000118503	TNFAIP3	Protein_coding	CTRL+CAS	0.92713567839196	0.991228070175439	Yes	Yes	Positive	No	Yes
COL4A4_ENSG00000081052	COL4A4	Protein_coding	IRF4_ENSG00000137265	IRF4	Transcription_factor	CTRL+CAS	1	0.998245614035088	No	Yes	Positive	Yes	No
HCN1_ENSG00000164588	HCN1	Protein_coding	IRF4_ENSG00000137265	IRF4	Transcription_factor	CTRL+CAS	0.974874371859297	0.985964912280702	Yes	Yes	Positive	Yes	No
IRF4_ENSG00000137265	IRF4	Transcription_factor	MCTP2_ENSG00000140563	MCTP2	Protein_coding	CTRL+CAS	0.947236180904523	0.991228070175439	Yes	No	Positive	No	Yes
IRF4_ENSG00000137265	IRF4	Transcription_factor	KLHL6_ENSG00000172578	KLHL6	Protein_coding	CTRL+CAS	0.941341685698271	0.996491228070175	Yes	No	Positive	No	Yes
IRF4_ENSG00000137265	IRF4	Transcription_factor	ZNF683_ENSG00000176083	ZNF683	Transcription_factor	CTRL+CAS	0.974874371859297	0.964912280701754	Yes	Yes	Positive	No	Yes
IRF4_ENSG00000137265	IRF4	Transcription_factor	RHOH_ENSG00000168421	RHOH	Protein_coding	CTRL+CAS	0.99748743718593	0.998245614035088	Yes	Yes	Positive	No	Yes
IRF4_ENSG00000137265	IRF4	Transcription_factor	JSRP1_ENSG00000167476	JSRP1	Protein_coding	CTRL+CAS	0.968807888729255	0.991228070175439	Yes	Yes	Positive	No	Yes
GPM6A_ENSG00000150625	GPM6A	Protein_coding	IRF4_ENSG00000137265	IRF4	Transcription_factor	CTRL+CAS	0.984924623115578	0.991228070175439	Yes	Yes	Positive	Yes	No
GPC6_ENSG00000183098	GPC6	Protein_coding	IRF4_ENSG00000137265	IRF4	Transcription_factor	CTRL+CAS	0.99748743718593	0.998245614035088	No	Yes	Positive	Yes	No
IPCEF1_ENSG00000074706	IPCEF1	Protein_coding	IRF4_ENSG00000137265	IRF4	Transcription_factor	CTRL+CAS	1	0.994736842105263	Yes	Yes	Positive	Yes	No
CARD11_ENSG00000198286	CARD11	Protein_coding	IRF4_ENSG00000137265	IRF4	Transcription_factor	CTRL+CAS	1	0.998245614035088	Yes	Yes	Positive	Yes	No
IRF4_ENSG00000137265	IRF4	Transcription_factor	NUGGC_ENSG00000189233	NUGGC	Protein_coding	CTRL+CAS	0.99748743718593	0.998245614035088	Yes	Yes	Positive	No	Yes
CDKN2A_ENSG00000147889	CDKN2A	Protein_coding	IRF4_ENSG00000137265	IRF4	Transcription_factor	CTRL+CAS	0.924623115577889	0.991228070175439	Yes	Yes	Positive	Yes	No
IRF4_ENSG00000137265	IRF4	Transcription_factor	PPP2R2B_ENSG00000156475	PPP2R2B	Protein_coding	CTRL+CAS	0.899497487437186	0.975438596491228	Yes	Yes	Positive	No	Yes
IRF4_ENSG00000137265	IRF4	Transcription_factor	PAPLN_ENSG00000100767	PAPLN	Protein_coding	CTRL+CAS	0.871859296482412	0.952631578947368	Yes	Yes	Positive	No	Yes
ARAP2_ENSG00000047365	ARAP2	Protein_coding	IRF4_ENSG00000137265	IRF4	Transcription_factor	CTRL+CAS	0.92713567839196	0.991228070175439	Yes	Yes	Positive	Yes	No
IRF4_ENSG00000137265	IRF4	Transcription_factor	TRIM59_ENSG00000213186	TRIM59	Protein_coding	CTRL+CAS	1	0.998245614035088	Yes	No	Positive	No	Yes
IRF4_ENSG00000137265	IRF4	Transcription_factor	SALL1_ENSG00000103449	SALL1	Transcription_factor	CTRL+CAS	0.871859296482412	0.952631578947368	Yes	Yes	Positive	No	Yes
IRF4_ENSG00000137265	IRF4	Transcription_factor	NUP210_ENSG00000132182	NUP210	Protein_coding	CTRL+CAS	0.947236180904523	0.991228070175439	Yes	Yes	Positive	No	Yes
DCC_ENSG00000187323	DCC	Protein_coding	IRF4_ENSG00000137265	IRF4	Transcription_factor	CTRL+CAS	0.947236180904523	0.991228070175439	Yes	Yes	Positive	Yes	No
IRF4_ENSG00000137265	IRF4	Transcription_factor	TRERF1_ENSG00000124496	TRERF1	Transcription_factor	CTRL+CAS	0.924623115577889	0.991228070175439	Yes	Yes	Positive	No	Yes
IRF4_ENSG00000137265	IRF4	Transcription_factor	SH3TC1_ENSG00000125089	SH3TC1	Protein_coding	CTRL+CAS	0.924623115577889	0.991228070175439	Yes	No	Positive	No	Yes
IRF4_ENSG00000137265	IRF4	Transcription_factor	PBX4_ENSG00000105717	PBX4	Transcription_factor	CTRL+CAS	0.924623115577889	0.991228070175439	Yes	Yes	Positive	No	Yes
DPP10_ENSG00000175497	DPP10	Protein_coding	IRF4_ENSG00000137265	IRF4	Transcription_factor	CTRL+CAS	0.974874371859297	0.985964912280702	No	Yes	Positive	Yes	No
IRF4_ENSG00000137265	IRF4	Transcription_factor	KCNJ10_ENSG00000177807	KCNJ10	Protein_coding	CTRL+CAS	1	0.994736842105263	Yes	No	Positive	No	Yes
CENPM_ENSG00000100162	CENPM	Protein_coding	IRF4_ENSG00000137265	IRF4	Transcription_factor	CTRL+CAS	0.924623115577889	0.991228070175439	No	Yes	Positive	Yes	No
DERL3_ENSG00000099958	DERL3	Protein_coding	IRF4_ENSG00000137265	IRF4	Transcription_factor	CTRL+CAS	0.99748743718593	0.998245614035088	Yes	Yes	Positive	Yes	No
IRF4_ENSG00000137265	IRF4	Transcription_factor	PLCH2_ENSG00000149527	PLCH2	Protein_coding	CTRL+CAS	1	0.998245614035088	Yes	Yes	Positive	No	Yes
IRF4_ENSG00000137265	IRF4	Transcription_factor	PTK2B_ENSG00000120899	PTK2B	Protein_coding	CTRL+CAS	0.919597989949749	0.978947368421053	Yes	No	Positive	No	Yes
IRF4_ENSG00000137265	IRF4	Transcription_factor	TNR_ENSG00000116147	TNR	Protein_coding	CTRL+CAS	0.947236180904523	0.996491228070175	Yes	Yes	Positive	No	Yes
AOAH_ENSG00000136250	AOAH	Protein_coding	IRF4_ENSG00000137265	IRF4	Transcription_factor	CTRL+CAS	0.871859296482412	0.952631578947368	Yes	Yes	Positive	Yes	No
IRF4_ENSG00000137265	IRF4	Transcription_factor	SAMSN1_ENSG00000155307	SAMSN1	Protein_coding	CTRL+CAS	0.919597989949749	0.978947368421053	Yes	Yes	Positive	No	Yes
IRF4_ENSG00000137265	IRF4	Transcription_factor	KCNA3_ENSG00000177272	KCNA3	Protein_coding	CTRL+CAS	0.947236180904523	0.992982456140351	Yes	Yes	Positive	No	Yes
IRF4_ENSG00000137265	IRF4	Transcription_factor	RASGRF1_ENSG00000058335	RASGRF1	Protein_coding	CTRL+CAS	0.991280236663697	0.994736842105263	Yes	Yes	Positive	No	Yes
IRF4_ENSG00000137265	IRF4	Transcription_factor	MEI1_ENSG00000167077	MEI1	Protein_coding	CTRL+CAS	1	0.994736842105263	Yes	Yes	Positive	No	Yes
IRF4_ENSG00000137265	IRF4	Transcription_factor	LAX1_ENSG00000122188	LAX1	Protein_coding	CTRL+CAS	1	0.994736842105263	Yes	Yes	Positive	No	Yes
IRF4_ENSG00000137265	IRF4	Transcription_factor	RAB27B_ENSG00000041353	RAB27B	Protein_coding	CTRL+CAS	0.839195979899498	0.936842105263158	Yes	Yes	Positive	No	Yes
CD96_ENSG00000153283	CD96	Protein_coding	IRF4_ENSG00000137265	IRF4	Transcription_factor	CTRL+CAS	0.99748743718593	0.994736842105263	Yes	Yes	Positive	Yes	No
CORO2A_ENSG00000106789	CORO2A	Protein_coding	IRF4_ENSG00000137265	IRF4	Transcription_factor	CTRL+CAS	0.919597989949749	0.978947368421053	Yes	Yes	Positive	Yes	No
C4BPA_ENSG00000123838	C4BPA	Protein_coding	IRF4_ENSG00000137265	IRF4	Transcription_factor	CTRL+CAS	0.953826323439628	0.96140350877193	No	Yes	Positive	Yes	No
IL21R_ENSG00000103522	IL21R	Protein_coding	IRF4_ENSG00000137265	IRF4	Transcription_factor	CTRL+CAS	1	0.998245614035088	Yes	Yes	Positive	Yes	No
IL26_ENSG00000111536	IL26	Protein_coding	IRF4_ENSG00000137265	IRF4	Transcription_factor	CTRL+CAS	0.99748743718593	0.994736842105263	Yes	Yes	Positive	Yes	No
IRF4_ENSG00000137265	IRF4	Transcription_factor	NR4A1_ENSG00000123358	NR4A1	Transcription_factor	CTRL+CAS	0.99748743718593	0.994736842105263	Yes	Yes	Positive	No	Yes
IRF4_ENSG00000137265	IRF4	Transcription_factor	PARP15_ENSG00000173200	PARP15	Protein_coding	CTRL+CAS	0.924623115577889	0.991228070175439	Yes	Yes	Positive	No	Yes
IRF4_ENSG00000137265	IRF4	Transcription_factor	PTGFR_ENSG00000122420	PTGFR	Protein_coding	CTRL+CAS	0.99748743718593	0.994736842105263	Yes	Yes	Positive	No	Yes
IRF4_ENSG00000137265	IRF4	Transcription_factor	RGS9_ENSG00000108370	RGS9	Protein_coding	CTRL+CAS	0.924623115577889	0.991228070175439	Yes	Yes	Positive	No	Yes
ATF3_ENSG00000162772	ATF3	Transcription_factor	IRF4_ENSG00000137265	IRF4	Transcription_factor	CTRL+CAS	0.992462311557789	0.994736842105263	Yes	Yes	Positive	Yes	No
IRF4_ENSG00000137265	IRF4	Transcription_factor	MYOG_ENSG00000122180	MYOG	Transcription_factor	CTRL+CAS	0.924623115577889	0.991228070175439	Yes	No	Positive	No	Yes
F2RL2_ENSG00000164220	F2RL2	Protein_coding	IRF4_ENSG00000137265	IRF4	Transcription_factor	CTRL+CAS	0.992462311557789	0.994736842105263	Yes	Yes	Positive	Yes	No
DPEP2_ENSG00000167261	DPEP2	Protein_coding	IRF4_ENSG00000137265	IRF4	Transcription_factor	CTRL+CAS	0.871859296482412	0.92280701754386	Yes	Yes	Positive	Yes	No
IRF4_ENSG00000137265	IRF4	Transcription_factor	SLA_ENSG00000155926	SLA	Protein_coding	CTRL+CAS	0.871859296482412	0.936842105263158	Yes	Yes	Positive	No	Yes
IRF4_ENSG00000137265	IRF4	Transcription_factor	LY9_ENSG00000122224	LY9	Protein_coding	CTRL+CAS	0.990708996456416	0.998245614035088	Yes	Yes	Positive	No	Yes
IRF4_ENSG00000137265	IRF4	Transcription_factor	UBD_ENSG00000213886	UBD	Protein_coding	CTRL+CAS	0.913875482667287	0.978947368421053	Yes	Yes	Positive	No	Yes
BLK_ENSG00000136573	BLK	Protein_coding	IRF4_ENSG00000137265	IRF4	Transcription_factor	CTRL+CAS	0.947236180904523	0.991228070175439	Yes	Yes	Positive	Yes	No
IRF4_ENSG00000137265	IRF4	Transcription_factor	RASSF6_ENSG00000169435	RASSF6	Protein_coding	CTRL+CAS	0.871859296482412	0.952631578947368	Yes	Yes	Positive	No	Yes
CEP128_ENSG00000100629	CEP128	Protein_coding	IRF4_ENSG00000137265	IRF4	Transcription_factor	CTRL+CAS	1	0.998245614035088	No	Yes	Positive	Yes	No
IRF4_ENSG00000137265	IRF4	Transcription_factor	ZBTB32_ENSG00000011590	ZBTB32	Transcription_factor	CTRL+CAS	1	1	Yes	No	Positive	No	Yes
IRF4_ENSG00000137265	IRF4	Transcription_factor	SCML4_ENSG00000146285	SCML4	Transcription_factor	CTRL+CAS	0.99748743718593	0.994736842105263	Yes	Yes	Positive	No	Yes
IRF4_ENSG00000137265	IRF4	Transcription_factor	JAKMIP1_ENSG00000152969	JAKMIP1	Protein_coding	CTRL+CAS	0.919597989949749	0.978947368421053	Yes	Yes	Positive	No	Yes
PAPLN_ENSG00000100767	PAPLN	Protein_coding	TFAP2A_ENSG00000137203	TFAP2A	Transcription_factor	CTRL+CAS	0.963814033632713	0.97719298245614	Yes	No	Positive	Yes	No
TFAP2A_ENSG00000137203	TFAP2A	Transcription_factor	UBD_ENSG00000213886	UBD	Protein_coding	CTRL+CAS	0.987593052109181	0.994736842105263	No	Yes	Positive	No	Yes
SALL1_ENSG00000103449	SALL1	Transcription_factor	SPDEF_ENSG00000124664	SPDEF	Transcription_factor	CTRL+CAS	0.871859296482412	0.957894736842105	Yes	No	Positive	Yes	No
MCTP2_ENSG00000140563	MCTP2	Protein_coding	TRERF1_ENSG00000124496	TRERF1	Transcription_factor	CTRL+CAS	0.992462311557789	1	No	Yes	Positive	Yes	Yes
MAFF_ENSG00000185022	MAFF	Transcription_factor	TRERF1_ENSG00000124496	TRERF1	Transcription_factor	CTRL+CAS	0.994974874371859	0.992982456140351	Yes	Yes	Positive	Yes	Yes
KLHL6_ENSG00000172578	KLHL6	Protein_coding	SCML4_ENSG00000146285	SCML4	Transcription_factor	CTRL+CAS	0.923863192860372	0.991228070175439	No	Yes	Positive	Yes	Yes
IPCEF1_ENSG00000074706	IPCEF1	Protein_coding	SCML4_ENSG00000146285	SCML4	Transcription_factor	CTRL+CAS	0.99748743718593	1	Yes	Yes	Positive	Yes	Yes
NUP210_ENSG00000132182	NUP210	Protein_coding	SCML4_ENSG00000146285	SCML4	Transcription_factor	CTRL+CAS	0.92964824120603	0.984210526315789	Yes	Yes	Positive	Yes	Yes
AOAH_ENSG00000136250	AOAH	Protein_coding	SCML4_ENSG00000146285	SCML4	Transcription_factor	CTRL+CAS	0.844221105527638	0.935087719298246	Yes	Yes	Positive	Yes	Yes
RHOH_ENSG00000168421	RHOH	Protein_coding	SCML4_ENSG00000146285	SCML4	Transcription_factor	CTRL+CAS	0.992462311557789	0.992982456140351	Yes	Yes	Positive	Yes	Yes
LAX1_ENSG00000122188	LAX1	Protein_coding	SCML4_ENSG00000146285	SCML4	Transcription_factor	CTRL+CAS	0.99748743718593	1	Yes	Yes	Positive	Yes	Yes
CD96_ENSG00000153283	CD96	Protein_coding	SCML4_ENSG00000146285	SCML4	Transcription_factor	CTRL+CAS	1	1	Yes	Yes	Positive	Yes	Yes
PARP15_ENSG00000173200	PARP15	Protein_coding	SCML4_ENSG00000146285	SCML4	Transcription_factor	CTRL+CAS	0.904522613065327	0.984210526315789	Yes	Yes	Positive	Yes	Yes
SCML4_ENSG00000146285	SCML4	Transcription_factor	SLAMF7_ENSG00000026751	SLAMF7	Protein_coding	CTRL+CAS	0.99748743718593	0.994736842105263	Yes	Yes	Positive	Yes	Yes
MYOG_ENSG00000122180	MYOG	Transcription_factor	SCML4_ENSG00000146285	SCML4	Transcription_factor	CTRL+CAS	0.904522613065327	0.984210526315789	No	Yes	Positive	Yes	Yes
SCML4_ENSG00000146285	SCML4	Transcription_factor	SLA_ENSG00000155926	SLA	Protein_coding	CTRL+CAS	0.844221105527638	0.91578947368421	Yes	Yes	Positive	Yes	Yes
LY9_ENSG00000122224	LY9	Protein_coding	SCML4_ENSG00000146285	SCML4	Transcription_factor	CTRL+CAS	0.988219777872355	0.998245614035088	Yes	Yes	Positive	Yes	Yes
NR4A1_ENSG00000123358	NR4A1	Transcription_factor	SCML4_ENSG00000146285	SCML4	Transcription_factor	CTRL+CAS	1	1	Yes	Yes	Positive	Yes	Yes
BHLHA15_ENSG00000180535	BHLHA15	Transcription_factor	NUGGC_ENSG00000189233	NUGGC	Protein_coding	CTRL+CAS	0.99748743718593	1	Yes	Yes	Positive	Yes	Yes
ATF3_ENSG00000162772	ATF3	Transcription_factor	BHLHA15_ENSG00000180535	BHLHA15	Transcription_factor	CTRL+CAS	0.992462311557789	0.992982456140351	Yes	Yes	Positive	Yes	Yes
BHLHA15_ENSG00000180535	BHLHA15	Transcription_factor	MYOG_ENSG00000122180	MYOG	Transcription_factor	CTRL+CAS	0.924623115577889	0.992982456140351	Yes	No	Positive	Yes	Yes
BHLHA15_ENSG00000180535	BHLHA15	Transcription_factor	JAKMIP1_ENSG00000152969	JAKMIP1	Protein_coding	CTRL+CAS	0.919597989949749	0.982456140350877	Yes	Yes	Positive	Yes	Yes
EGR3_ENSG00000179388	EGR3	Transcription_factor	SALL1_ENSG00000103449	SALL1	Transcription_factor	CTRL+CAS	0.844221105527638	0.935087719298246	No	Yes	Positive	No	Yes
DCC_ENSG00000187323	DCC	Protein_coding	EGR3_ENSG00000179388	EGR3	Transcription_factor	CTRL+CAS	0.92964824120603	0.984210526315789	Yes	No	Positive	Yes	No
ARAP2_ENSG00000047365	ARAP2	Protein_coding	MYC_ENSG00000136997	MYC	Transcription_factor	CTRL+CAS	0.994974874371859	0.994736842105263	Yes	No	Positive	Yes	No
MYC_ENSG00000136997	MYC	Transcription_factor	UBD_ENSG00000213886	UBD	Protein_coding	CTRL+CAS	0.993777164211968	1	No	Yes	Positive	No	Yes
AKNA_ENSG00000106948	AKNA	Transcription_factor	PARP15_ENSG00000173200	PARP15	Protein_coding	CTRL+CAS	0.99748743718593	1	Yes	Yes	Positive	No	Yes
ARAP2_ENSG00000047365	ARAP2	Protein_coding	EGR2_ENSG00000122877	EGR2	Transcription_factor	CTRL+CAS	0.831658291457286	0.949122807017544	Yes	No	Positive	Yes	No
DCC_ENSG00000187323	DCC	Protein_coding	EGR2_ENSG00000122877	EGR2	Transcription_factor	CTRL+CAS	0.861809045226131	0.949122807017544	Yes	No	Positive	Yes	No
EGR2_ENSG00000122877	EGR2	Transcription_factor	RHOH_ENSG00000168421	RHOH	Protein_coding	CTRL+CAS	0.962311557788945	0.96140350877193	No	Yes	Positive	No	Yes
KCNA3_ENSG00000177272	KCNA3	Protein_coding	ZNF215_ENSG00000149054	ZNF215	Transcription_factor	CTRL+CAS	0.962311557788945	0.994736842105263	Yes	Yes	Positive	Yes	No
ATF3_ENSG00000162772	ATF3	Transcription_factor	ZNF215_ENSG00000149054	ZNF215	Transcription_factor	CTRL+CAS	0.984924623115578	0.992982456140351	Yes	Yes	Positive	Yes	No
POU2AF1_ENSG00000110777	POU2AF1	Transcription_factor	TNFAIP3_ENSG00000118503	TNFAIP3	Protein_coding	CTRL+CAS	0.92713567839196	0.992982456140351	Yes	Yes	Positive	Yes	Yes
KLHL6_ENSG00000172578	KLHL6	Protein_coding	POU2AF1_ENSG00000110777	POU2AF1	Transcription_factor	CTRL+CAS	0.941341685698271	0.998245614035088	No	Yes	Positive	Yes	Yes
POU2AF1_ENSG00000110777	POU2AF1	Transcription_factor	RHOH_ENSG00000168421	RHOH	Protein_coding	CTRL+CAS	0.99748743718593	1	Yes	Yes	Positive	Yes	Yes
IPCEF1_ENSG00000074706	IPCEF1	Protein_coding	POU2AF1_ENSG00000110777	POU2AF1	Transcription_factor	CTRL+CAS	1	0.992982456140351	Yes	Yes	Positive	Yes	Yes
CARD11_ENSG00000198286	CARD11	Protein_coding	POU2AF1_ENSG00000110777	POU2AF1	Transcription_factor	CTRL+CAS	1	1	Yes	Yes	Positive	Yes	Yes
NUGGC_ENSG00000189233	NUGGC	Protein_coding	POU2AF1_ENSG00000110777	POU2AF1	Transcription_factor	CTRL+CAS	0.99748743718593	1	Yes	Yes	Positive	Yes	Yes
POU2AF1_ENSG00000110777	POU2AF1	Transcription_factor	SALL1_ENSG00000103449	SALL1	Transcription_factor	CTRL+CAS	0.871859296482412	0.957894736842105	Yes	Yes	Positive	Yes	Yes
DCC_ENSG00000187323	DCC	Protein_coding	POU2AF1_ENSG00000110777	POU2AF1	Transcription_factor	CTRL+CAS	0.947236180904523	0.992982456140351	Yes	Yes	Positive	Yes	Yes
POU2AF1_ENSG00000110777	POU2AF1	Transcription_factor	SH3TC1_ENSG00000125089	SH3TC1	Protein_coding	CTRL+CAS	0.924623115577889	0.992982456140351	Yes	No	Positive	Yes	Yes
DERL3_ENSG00000099958	DERL3	Protein_coding	POU2AF1_ENSG00000110777	POU2AF1	Transcription_factor	CTRL+CAS	0.99748743718593	1	Yes	Yes	Positive	Yes	Yes
KCNA3_ENSG00000177272	KCNA3	Protein_coding	POU2AF1_ENSG00000110777	POU2AF1	Transcription_factor	CTRL+CAS	0.947236180904523	0.994736842105263	Yes	Yes	Positive	Yes	Yes
MEI1_ENSG00000167077	MEI1	Protein_coding	POU2AF1_ENSG00000110777	POU2AF1	Transcription_factor	CTRL+CAS	1	0.992982456140351	Yes	Yes	Positive	Yes	Yes
LAX1_ENSG00000122188	LAX1	Protein_coding	POU2AF1_ENSG00000110777	POU2AF1	Transcription_factor	CTRL+CAS	1	0.992982456140351	Yes	Yes	Positive	Yes	Yes
ATF3_ENSG00000162772	ATF3	Transcription_factor	POU2AF1_ENSG00000110777	POU2AF1	Transcription_factor	CTRL+CAS	0.992462311557789	0.992982456140351	Yes	Yes	Positive	Yes	Yes
LY9_ENSG00000122224	LY9	Protein_coding	POU2AF1_ENSG00000110777	POU2AF1	Transcription_factor	CTRL+CAS	0.990708996456416	0.996491228070175	Yes	Yes	Positive	Yes	Yes
BLK_ENSG00000136573	BLK	Protein_coding	POU2AF1_ENSG00000110777	POU2AF1	Transcription_factor	CTRL+CAS	0.947236180904523	0.992982456140351	Yes	Yes	Positive	Yes	Yes
POU2AF1_ENSG00000110777	POU2AF1	Transcription_factor	RASSF6_ENSG00000169435	RASSF6	Protein_coding	CTRL+CAS	0.871859296482412	0.957894736842105	Yes	Yes	Positive	Yes	Yes
POU2AF1_ENSG00000110777	POU2AF1	Transcription_factor	ZBTB32_ENSG00000011590	ZBTB32	Transcription_factor	CTRL+CAS	1	0.998245614035088	Yes	No	Positive	Yes	Yes
POU2AF1_ENSG00000110777	POU2AF1	Transcription_factor	SCML4_ENSG00000146285	SCML4	Transcription_factor	CTRL+CAS	0.99748743718593	0.992982456140351	Yes	Yes	Positive	Yes	Yes
FOXM1_ENSG00000111206	FOXM1	Transcription_factor	RHOH_ENSG00000168421	RHOH	Protein_coding	CTRL+CAS	0.99748743718593	0.998245614035088	No	Yes	Positive	No	Yes
FOXM1_ENSG00000111206	FOXM1	Transcription_factor	LAX1_ENSG00000122188	LAX1	Protein_coding	CTRL+CAS	1	0.994736842105263	No	Yes	Positive	No	Yes
NR4A1_ENSG00000123358	NR4A1	Transcription_factor	TNFAIP3_ENSG00000118503	TNFAIP3	Protein_coding	CTRL+CAS	0.907035175879397	0.984210526315789	Yes	Yes	Positive	Yes	Yes
MAFF_ENSG00000185022	MAFF	Transcription_factor	NR4A1_ENSG00000123358	NR4A1	Transcription_factor	CTRL+CAS	0.876884422110553	0.966666666666667	Yes	Yes	Positive	Yes	Yes
E2F7_ENSG00000165891	E2F7	Transcription_factor	HCN1_ENSG00000164588	HCN1	Protein_coding	CTRL+CAS	0.982635710008825	0.994736842105263	No	Yes	Positive	No	Yes
E2F7_ENSG00000165891	E2F7	Transcription_factor	PAPLN_ENSG00000100767	PAPLN	Protein_coding	CTRL+CAS	0.806010050741416	0.935087719298246	No	Yes	Positive	No	Yes
E2F7_ENSG00000165891	E2F7	Transcription_factor	IL22_ENSG00000127318	IL22	Protein_coding	CTRL+CAS	0.81335540697425	0.92280701754386	No	Yes	Positive	No	Yes
ARAP2_ENSG00000047365	ARAP2	Protein_coding	E2F7_ENSG00000165891	E2F7	Transcription_factor	CTRL+CAS	0.875665240311662	0.984210526315789	Yes	No	Positive	Yes	No
E2F7_ENSG00000165891	E2F7	Transcription_factor	SALL1_ENSG00000103449	SALL1	Transcription_factor	CTRL+CAS	0.806010050741416	0.935087719298246	No	Yes	Positive	No	Yes
DCC_ENSG00000187323	DCC	Protein_coding	E2F7_ENSG00000165891	E2F7	Transcription_factor	CTRL+CAS	0.900542093729607	0.984210526315789	Yes	No	Positive	Yes	No
E2F7_ENSG00000165891	E2F7	Transcription_factor	RHOH_ENSG00000168421	RHOH	Protein_coding	CTRL+CAS	0.975172653983442	0.992982456140351	No	Yes	Positive	No	Yes
E2F7_ENSG00000165891	E2F7	Transcription_factor	TRERF1_ENSG00000124496	TRERF1	Transcription_factor	CTRL+CAS	0.870689869628073	0.984210526315789	No	Yes	Positive	No	Yes
HCN1_ENSG00000164588	HCN1	Protein_coding	MYF6_ENSG00000111046	MYF6	Transcription_factor	CTRL+CAS	1	1	Yes	Yes	Positive	Yes	No
JSRP1_ENSG00000167476	JSRP1	Protein_coding	MYF6_ENSG00000111046	MYF6	Transcription_factor	CTRL+CAS	0.993777164211968	0.998245614035088	Yes	Yes	Positive	Yes	No
MYF6_ENSG00000111046	MYF6	Transcription_factor	TRIM59_ENSG00000213186	TRIM59	Protein_coding	CTRL+CAS	0.974874371859297	0.989473684210526	Yes	No	Positive	No	Yes
DCC_ENSG00000187323	DCC	Protein_coding	MYF6_ENSG00000111046	MYF6	Transcription_factor	CTRL+CAS	0.861809045226131	0.975438596491228	Yes	Yes	Positive	Yes	No
GGACT_ENSG00000134864	GGACT	Protein_coding	MYF6_ENSG00000111046	MYF6	Transcription_factor	CTRL+CAS	0.956323250987899	0.984210526315789	No	Yes	Positive	Yes	No
CORO2A_ENSG00000106789	CORO2A	Protein_coding	MYF6_ENSG00000111046	MYF6	Transcription_factor	CTRL+CAS	0.824120603015075	0.964912280701754	Yes	Yes	Positive	Yes	No
MYF6_ENSG00000111046	MYF6	Transcription_factor	PLCH2_ENSG00000149527	PLCH2	Protein_coding	CTRL+CAS	0.974874371859297	0.989473684210526	Yes	Yes	Positive	No	Yes
C1QTNF3_ENSG00000082196	C1QTNF3	Protein_coding	MYF6_ENSG00000111046	MYF6	Transcription_factor	CTRL+CAS	0.974874371859297	0.994736842105263	No	Yes	Positive	Yes	No
LAX1_ENSG00000122188	LAX1	Protein_coding	MYF6_ENSG00000111046	MYF6	Transcription_factor	CTRL+CAS	0.974874371859297	0.994736842105263	Yes	Yes	Positive	Yes	No
C4BPA_ENSG00000123838	C4BPA	Protein_coding	MYF6_ENSG00000111046	MYF6	Transcription_factor	CTRL+CAS	0.988783309115426	0.982456140350877	No	Yes	Positive	Yes	No
MYF6_ENSG00000111046	MYF6	Transcription_factor	RGS9_ENSG00000108370	RGS9	Protein_coding	CTRL+CAS	0.829145728643216	0.975438596491228	Yes	Yes	Positive	No	Yes
ATF3_ENSG00000162772	ATF3	Transcription_factor	MYF6_ENSG00000111046	MYF6	Transcription_factor	CTRL+CAS	0.992462311557789	0.994736842105263	Yes	Yes	Positive	Yes	No
MYF6_ENSG00000111046	MYF6	Transcription_factor	MYOG_ENSG00000122180	MYOG	Transcription_factor	CTRL+CAS	0.829145728643216	0.975438596491228	Yes	No	Positive	No	Yes
MYF6_ENSG00000111046	MYF6	Transcription_factor	SCML4_ENSG00000146285	SCML4	Transcription_factor	CTRL+CAS	0.984924623115578	0.994736842105263	Yes	Yes	Positive	No	Yes
CUX2_ENSG00000111249	CUX2	Transcription_factor	SALL1_ENSG00000103449	SALL1	Transcription_factor	CTRL+CAS	0.86322681360269	0.945614035087719	No	Yes	Positive	No	Yes
CD96_ENSG00000153283	CD96	Protein_coding	NKX2-8_ENSG00000136327	NKX2-8	Transcription_factor	CTRL+CAS	0.984924623115578	0.994736842105263	Yes	No	Positive	Yes	No
FOXA1_ENSG00000129514	FOXA1	Transcription_factor	HCN1_ENSG00000164588	HCN1	Protein_coding	CTRL+CAS	1	1	No	Yes	Positive	No	Yes
DCC_ENSG00000187323	DCC	Protein_coding	FOXA1_ENSG00000129514	FOXA1	Transcription_factor	CTRL+CAS	0.861809045226131	0.975438596491228	Yes	No	Positive	Yes	No
FOXA1_ENSG00000129514	FOXA1	Transcription_factor	RHOH_ENSG00000168421	RHOH	Protein_coding	CTRL+CAS	0.962311557788945	0.984210526315789	No	Yes	Positive	No	Yes
FOXA1_ENSG00000129514	FOXA1	Transcription_factor	LAX1_ENSG00000122188	LAX1	Protein_coding	CTRL+CAS	0.974874371859297	0.994736842105263	No	Yes	Positive	No	Yes
FOXA1_ENSG00000129514	FOXA1	Transcription_factor	UBD_ENSG00000213886	UBD	Protein_coding	CTRL+CAS	0.818992235832979	0.964912280701754	No	Yes	Positive	No	Yes
FOS_ENSG00000170345	FOS	Transcription_factor	HCN1_ENSG00000164588	HCN1	Protein_coding	CTRL+CAS	0.824120603015075	0.968421052631579	No	Yes	Positive	No	Yes
FOS_ENSG00000170345	FOS	Transcription_factor	PAPLN_ENSG00000100767	PAPLN	Protein_coding	CTRL+CAS	0.989949748743719	0.982456140350877	No	Yes	Positive	No	Yes
ARAP2_ENSG00000047365	ARAP2	Protein_coding	FOS_ENSG00000170345	FOS	Transcription_factor	CTRL+CAS	0.994974874371859	0.996491228070175	Yes	No	Positive	Yes	No
DCC_ENSG00000187323	DCC	Protein_coding	FOS_ENSG00000170345	FOS	Transcription_factor	CTRL+CAS	0.987437185929648	0.996491228070175	Yes	No	Positive	Yes	No
BATF_ENSG00000156127	BATF	Transcription_factor	TNFAIP3_ENSG00000118503	TNFAIP3	Protein_coding	CTRL+CAS	0.92713567839196	0.992982456140351	Yes	Yes	Positive	No	Yes
BATF_ENSG00000156127	BATF	Transcription_factor	RHOH_ENSG00000168421	RHOH	Protein_coding	CTRL+CAS	0.99748743718593	1	Yes	Yes	Positive	No	Yes
BATF_ENSG00000156127	BATF	Transcription_factor	IPCEF1_ENSG00000074706	IPCEF1	Protein_coding	CTRL+CAS	1	0.992982456140351	Yes	Yes	Positive	No	Yes
BATF_ENSG00000156127	BATF	Transcription_factor	CDKN2A_ENSG00000147889	CDKN2A	Protein_coding	CTRL+CAS	0.924623115577889	0.992982456140351	Yes	Yes	Positive	No	Yes
BATF_ENSG00000156127	BATF	Transcription_factor	PPP2R2B_ENSG00000156475	PPP2R2B	Protein_coding	CTRL+CAS	0.899497487437186	0.978947368421053	Yes	Yes	Positive	No	Yes
BATF_ENSG00000156127	BATF	Transcription_factor	SALL1_ENSG00000103449	SALL1	Transcription_factor	CTRL+CAS	0.871859296482412	0.957894736842105	Yes	Yes	Positive	No	Yes
BATF_ENSG00000156127	BATF	Transcription_factor	DCC_ENSG00000187323	DCC	Protein_coding	CTRL+CAS	0.947236180904523	0.992982456140351	Yes	Yes	Positive	No	Yes
BATF_ENSG00000156127	BATF	Transcription_factor	TNR_ENSG00000116147	TNR	Protein_coding	CTRL+CAS	0.947236180904523	0.998245614035088	Yes	Yes	Positive	No	Yes
AOAH_ENSG00000136250	AOAH	Protein_coding	BATF_ENSG00000156127	BATF	Transcription_factor	CTRL+CAS	0.871859296482412	0.957894736842105	Yes	Yes	Positive	Yes	No
BATF_ENSG00000156127	BATF	Transcription_factor	MAFF_ENSG00000185022	MAFF	Transcription_factor	CTRL+CAS	0.899497487437186	0.978947368421053	Yes	Yes	Positive	No	Yes
BATF_ENSG00000156127	BATF	Transcription_factor	SAMSN1_ENSG00000155307	SAMSN1	Protein_coding	CTRL+CAS	0.919597989949749	0.982456140350877	Yes	Yes	Positive	No	Yes
BATF_ENSG00000156127	BATF	Transcription_factor	KCNA3_ENSG00000177272	KCNA3	Protein_coding	CTRL+CAS	0.947236180904523	0.994736842105263	Yes	Yes	Positive	No	Yes
BATF_ENSG00000156127	BATF	Transcription_factor	LAX1_ENSG00000122188	LAX1	Protein_coding	CTRL+CAS	1	0.992982456140351	Yes	Yes	Positive	No	Yes
BATF_ENSG00000156127	BATF	Transcription_factor	RAB27B_ENSG00000041353	RAB27B	Protein_coding	CTRL+CAS	0.839195979899498	0.931578947368421	Yes	Yes	Positive	No	Yes
BATF_ENSG00000156127	BATF	Transcription_factor	CD96_ENSG00000153283	CD96	Protein_coding	CTRL+CAS	0.99748743718593	0.992982456140351	Yes	Yes	Positive	No	Yes
BATF_ENSG00000156127	BATF	Transcription_factor	IL21R_ENSG00000103522	IL21R	Protein_coding	CTRL+CAS	1	0.996491228070175	Yes	Yes	Positive	No	Yes
ATF3_ENSG00000162772	ATF3	Transcription_factor	BATF_ENSG00000156127	BATF	Transcription_factor	CTRL+CAS	0.992462311557789	0.992982456140351	Yes	Yes	Positive	Yes	No
BATF_ENSG00000156127	BATF	Transcription_factor	SLA_ENSG00000155926	SLA	Protein_coding	CTRL+CAS	0.871859296482412	0.942105263157895	Yes	Yes	Positive	No	Yes
BATF_ENSG00000156127	BATF	Transcription_factor	ZBTB32_ENSG00000011590	ZBTB32	Transcription_factor	CTRL+CAS	1	0.998245614035088	Yes	No	Positive	No	Yes
BATF_ENSG00000156127	BATF	Transcription_factor	SPAG4_ENSG00000061656	SPAG4	Protein_coding	CTRL+CAS	0.919597989949749	0.982456140350877	Yes	No	Positive	No	Yes
BATF_ENSG00000156127	BATF	Transcription_factor	SCML4_ENSG00000146285	SCML4	Transcription_factor	CTRL+CAS	0.99748743718593	0.992982456140351	Yes	Yes	Positive	No	Yes
BATF_ENSG00000156127	BATF	Transcription_factor	JAKMIP1_ENSG00000152969	JAKMIP1	Protein_coding	CTRL+CAS	0.919597989949749	0.982456140350877	Yes	Yes	Positive	No	Yes
BLK_ENSG00000136573	BLK	Protein_coding	SALL1_ENSG00000103449	SALL1	Transcription_factor	CTRL+CAS	0.969849246231156	0.97719298245614	Yes	Yes	Positive	Yes	Yes
HOXB2_ENSG00000173917	HOXB2	Transcription_factor	LAX1_ENSG00000122188	LAX1	Protein_coding	CTRL+CAS	0.894472361809045	0.963157894736842	No	Yes	Positive	No	Yes
HOXB2_ENSG00000173917	HOXB2	Transcription_factor	UBD_ENSG00000213886	UBD	Protein_coding	CTRL+CAS	0.988783309115426	0.996491228070175	No	Yes	Positive	No	Yes
HOXB7_ENSG00000260027	HOXB7	Transcription_factor	SALL1_ENSG00000103449	SALL1	Transcription_factor	CTRL+CAS	0.866433859250133	0.935087719298246	No	Yes	Positive	No	Yes
DCC_ENSG00000187323	DCC	Protein_coding	MYBL2_ENSG00000101057	MYBL2	Transcription_factor	CTRL+CAS	0.977386934673367	0.992982456140351	Yes	No	Positive	Yes	No
MYBL2_ENSG00000101057	MYBL2	Transcription_factor	UBD_ENSG00000213886	UBD	Protein_coding	CTRL+CAS	0.988783309115426	0.998245614035088	No	Yes	Positive	No	Yes
TNFAIP3_ENSG00000118503	TNFAIP3	Protein_coding	ZNF831_ENSG00000124203	ZNF831	Transcription_factor	CTRL+CAS	0.92713567839196	0.992982456140351	Yes	Yes	Positive	Yes	Yes
TCERG1L_ENSG00000176769	TCERG1L	Protein_coding	ZNF831_ENSG00000124203	ZNF831	Transcription_factor	CTRL+CAS	0.992462311557789	0.991228070175439	Yes	Yes	Positive	Yes	Yes
RHOH_ENSG00000168421	RHOH	Protein_coding	ZNF831_ENSG00000124203	ZNF831	Transcription_factor	CTRL+CAS	0.99748743718593	1	Yes	Yes	Positive	Yes	Yes
IPCEF1_ENSG00000074706	IPCEF1	Protein_coding	ZNF831_ENSG00000124203	ZNF831	Transcription_factor	CTRL+CAS	1	0.992982456140351	Yes	Yes	Positive	Yes	Yes
CARD11_ENSG00000198286	CARD11	Protein_coding	ZNF831_ENSG00000124203	ZNF831	Transcription_factor	CTRL+CAS	1	1	Yes	Yes	Positive	Yes	Yes
PPP2R2B_ENSG00000156475	PPP2R2B	Protein_coding	ZNF831_ENSG00000124203	ZNF831	Transcription_factor	CTRL+CAS	0.899497487437186	0.978947368421053	Yes	Yes	Positive	Yes	Yes
ARAP2_ENSG00000047365	ARAP2	Protein_coding	ZNF831_ENSG00000124203	ZNF831	Transcription_factor	CTRL+CAS	0.92713567839196	0.992982456140351	Yes	Yes	Positive	Yes	Yes
SALL1_ENSG00000103449	SALL1	Transcription_factor	ZNF831_ENSG00000124203	ZNF831	Transcription_factor	CTRL+CAS	0.871859296482412	0.957894736842105	Yes	Yes	Positive	Yes	Yes
NUP210_ENSG00000132182	NUP210	Protein_coding	ZNF831_ENSG00000124203	ZNF831	Transcription_factor	CTRL+CAS	0.947236180904523	0.992982456140351	Yes	Yes	Positive	Yes	Yes
KCNJ10_ENSG00000177807	KCNJ10	Protein_coding	ZNF831_ENSG00000124203	ZNF831	Transcription_factor	CTRL+CAS	1	0.992982456140351	No	Yes	Positive	Yes	Yes
PLCH2_ENSG00000149527	PLCH2	Protein_coding	ZNF831_ENSG00000124203	ZNF831	Transcription_factor	CTRL+CAS	1	0.996491228070175	Yes	Yes	Positive	Yes	Yes
SAMSN1_ENSG00000155307	SAMSN1	Protein_coding	ZNF831_ENSG00000124203	ZNF831	Transcription_factor	CTRL+CAS	0.919597989949749	0.982456140350877	Yes	Yes	Positive	Yes	Yes
KCNA3_ENSG00000177272	KCNA3	Protein_coding	ZNF831_ENSG00000124203	ZNF831	Transcription_factor	CTRL+CAS	0.947236180904523	0.994736842105263	Yes	Yes	Positive	Yes	Yes
CD96_ENSG00000153283	CD96	Protein_coding	ZNF831_ENSG00000124203	ZNF831	Transcription_factor	CTRL+CAS	0.99748743718593	0.992982456140351	Yes	Yes	Positive	Yes	Yes
PARP15_ENSG00000173200	PARP15	Protein_coding	ZNF831_ENSG00000124203	ZNF831	Transcription_factor	CTRL+CAS	0.924623115577889	0.992982456140351	Yes	Yes	Positive	Yes	Yes
DPEP2_ENSG00000167261	DPEP2	Protein_coding	ZNF831_ENSG00000124203	ZNF831	Transcription_factor	CTRL+CAS	0.871859296482412	0.929824561403509	Yes	Yes	Positive	Yes	Yes
SLA_ENSG00000155926	SLA	Protein_coding	ZNF831_ENSG00000124203	ZNF831	Transcription_factor	CTRL+CAS	0.871859296482412	0.942105263157895	Yes	Yes	Positive	Yes	Yes
UBD_ENSG00000213886	UBD	Protein_coding	ZNF831_ENSG00000124203	ZNF831	Transcription_factor	CTRL+CAS	0.913875482667287	0.982456140350877	Yes	Yes	Positive	Yes	Yes
ZBTB32_ENSG00000011590	ZBTB32	Transcription_factor	ZNF831_ENSG00000124203	ZNF831	Transcription_factor	CTRL+CAS	1	0.998245614035088	No	Yes	Positive	Yes	Yes
SCML4_ENSG00000146285	SCML4	Transcription_factor	ZNF831_ENSG00000124203	ZNF831	Transcription_factor	CTRL+CAS	0.99748743718593	0.992982456140351	Yes	Yes	Positive	Yes	Yes
JAKMIP1_ENSG00000152969	JAKMIP1	Protein_coding	ZNF831_ENSG00000124203	ZNF831	Transcription_factor	CTRL+CAS	0.919597989949749	0.982456140350877	Yes	Yes	Positive	Yes	Yes
ARAP2_ENSG00000047365	ARAP2	Protein_coding	PBX4_ENSG00000105717	PBX4	Transcription_factor	CTRL+CAS	0.99748743718593	1	Yes	Yes	Positive	Yes	Yes
ARAP2_ENSG00000047365	ARAP2	Protein_coding	ETV2_ENSG00000105672	ETV2	Transcription_factor	CTRL+CAS	0.982412060301507	0.966666666666667	Yes	No	Positive	Yes	No
DCC_ENSG00000187323	DCC	Protein_coding	ETV2_ENSG00000105672	ETV2	Transcription_factor	CTRL+CAS	0.969849246231156	0.966666666666667	Yes	No	Positive	Yes	No
ETV2_ENSG00000105672	ETV2	Transcription_factor	LAX1_ENSG00000122188	LAX1	Protein_coding	CTRL+CAS	0.871859296482412	0.92280701754386	No	Yes	Positive	No	Yes
MAFF_ENSG00000185022	MAFF	Transcription_factor	TNFAIP3_ENSG00000118503	TNFAIP3	Protein_coding	CTRL+CAS	0.992462311557789	0.992982456140351	Yes	Yes	Positive	Yes	Yes
MAFF_ENSG00000185022	MAFF	Transcription_factor	PTK2B_ENSG00000120899	PTK2B	Protein_coding	CTRL+CAS	0.99748743718593	0.998245614035088	Yes	No	Positive	Yes	Yes
ARAP2_ENSG00000047365	ARAP2	Protein_coding	MAFF_ENSG00000185022	MAFF	Transcription_factor	CTRL+CAS	0.992462311557789	0.992982456140351	Yes	Yes	Positive	Yes	Yes
JAKMIP2_ENSG00000176049	JAKMIP2	Protein_coding	MAFF_ENSG00000185022	MAFF	Transcription_factor	CTRL+CAS	0.843961511315692	0.966666666666667	Yes	Yes	Positive	Yes	Yes
KCNJ10_ENSG00000177807	KCNJ10	Protein_coding	MAFF_ENSG00000185022	MAFF	Transcription_factor	CTRL+CAS	0.899497487437186	0.966666666666667	No	Yes	Positive	Yes	Yes
MAFF_ENSG00000185022	MAFF	Transcription_factor	SPAG4_ENSG00000061656	SPAG4	Protein_coding	CTRL+CAS	0.99748743718593	0.998245614035088	Yes	No	Positive	Yes	Yes
ARAP2_ENSG00000047365	ARAP2	Protein_coding	RUNX1_ENSG00000159216	RUNX1	Transcription_factor	CTRL+CAS	0.92713567839196	0.989473684210526	Yes	No	Positive	Yes	No
RHOH_ENSG00000168421	RHOH	Protein_coding	RUNX1_ENSG00000159216	RUNX1	Transcription_factor	CTRL+CAS	0.99748743718593	0.996491228070175	Yes	No	Positive	Yes	No
LAX1_ENSG00000122188	LAX1	Protein_coding	RUNX1_ENSG00000159216	RUNX1	Transcription_factor	CTRL+CAS	1	0.998245614035088	Yes	No	Positive	Yes	No
CD96_ENSG00000153283	CD96	Protein_coding	RUNX1_ENSG00000159216	RUNX1	Transcription_factor	CTRL+CAS	0.99748743718593	0.998245614035088	Yes	No	Positive	Yes	No
RUNX1_ENSG00000159216	RUNX1	Transcription_factor	UBD_ENSG00000213886	UBD	Protein_coding	CTRL+CAS	0.913875482667287	0.975438596491228	No	Yes	Positive	No	Yes
LINC00473_ENSG00000223414	LINC00473	lncRNA	MAFF_ENSG00000185022	MAFF	Transcription_factor	CTRL+CAS	0.99748743718593	0.998245614035088	Yes	Yes	Positive	No	Yes
ATF3_ENSG00000162772	ATF3	Transcription_factor	PRKCQ-AS1_ENSG00000237943	PRKCQ-AS1	lncRNA	CTRL+CAS	1	1	Yes	Yes	Positive	Yes	No
ATF3_ENSG00000162772	ATF3	Transcription_factor	LINC00707_ENSG00000238266	LINC00707	lncRNA	CTRL+CAS	0.992462311557789	0.992982456140351	Yes	Yes	Positive	Yes	No
MYOG_ENSG00000122180	MYOG	Transcription_factor	SACS-AS1_ENSG00000229558	SACS-AS1	lncRNA	CTRL+CAS	0.829145728643216	0.975438596491228	No	Yes	Positive	Yes	No
LINC00398_ENSG00000237879	LINC00398	lncRNA	MCTP2_ENSG00000140563	MCTP2	Protein_coding	CTRL+CAS	0.969849246231156	0.966666666666667	Yes	No	Positive	No	Yes
ATF3_ENSG00000162772	ATF3	Transcription_factor	TINCR_ENSG00000223573	TINCR	lncRNA	CTRL+CAS	0.972361809045226	0.970175438596491	Yes	Yes	Positive	Yes	No
ELAVL4_ENSG00000162374	ELAVL4	Protein_coding	MIR141_hsa.miR.141.000463	MIR141	miRNA	CAS	-0.254012225826749	0.83859649122807	Yes	No	Positive	Yes	No
ATF3_ENSG00000162772	ATF3	Transcription_factor	MIR7_dme.miR.7.000268	MIR7	miRNA	CAS	0.342458120493658	0.942105263157895	Yes	No	Positive	Yes	No
PAPLN_cg23497377	PAPLN	Methylation	TP73_ENSG00000078900	TP73	Transcription_factor	CAS	0.0967816427482076	0.952631578947368	Yes	No	Positive	Yes	No
PAPLN_cg02913246	PAPLN	Methylation	TP73_ENSG00000078900	TP73	Transcription_factor	CAS	0.367273926326531	0.957894736842105	Yes	No	Positive	Yes	No
RHOH_cg20171453	RHOH	Methylation	TP73_ENSG00000078900	TP73	Transcription_factor	CAS	0.148894834997242	0.831578947368421	Yes	No	Positive	Yes	No
FKBP11_cg13203223	FKBP11	Methylation	RUNX3_ENSG00000020633	RUNX3	Transcription_factor	CAS	0.275455444744898	0.875438596491228	No	Yes	Positive	Yes	No
RUNX3_ENSG00000020633	RUNX3	Transcription_factor	TNFAIP3_cg16118476	TNFAIP3	Methylation	CAS	0.156339576747105	0.92280701754386	Yes	No	Positive	No	Yes
MCTP2_cg06680826	MCTP2	Methylation	RUNX3_ENSG00000020633	RUNX3	Transcription_factor	CTRL+CAS	0.826366334234695	0.949122807017544	No	Yes	Positive	Yes	No
KLHL6_cg02939781	KLHL6	Methylation	RUNX3_ENSG00000020633	RUNX3	Transcription_factor	CAS	-0.0620395145821843	0.926315789473684	No	Yes	Positive	Yes	No
PTK2B_cg05741209	PTK2B	Methylation	RUNX3_ENSG00000020633	RUNX3	Transcription_factor	CAS	0.235750155412301	0.940350877192983	No	Yes	Positive	Yes	No
RHOH_cg14967529	RHOH	Methylation	RUNX3_ENSG00000020633	RUNX3	Transcription_factor	CTRL+CAS	0.843737398317707	0.943859649122807	No	Yes	Positive	Yes	No
GPM6A_cg07425855	GPM6A	Methylation	RUNX3_ENSG00000020633	RUNX3	Transcription_factor	CAS	0.2556028000786	0.970175438596491	No	Yes	Positive	Yes	No
GPC6_cg23445525	GPC6	Methylation	RUNX3_ENSG00000020633	RUNX3	Transcription_factor	CTRL+CAS	0.890887429400167	0.978947368421053	No	Yes	Positive	Yes	No
PTK2B_cg19769547	PTK2B	Methylation	RUNX3_ENSG00000020633	RUNX3	Transcription_factor	CAS	0.342458120493658	0.892982456140351	No	Yes	Positive	Yes	No
RUNX3_ENSG00000020633	RUNX3	Transcription_factor	SLC24A4_cg10112138	SLC24A4	Methylation	CAS	0.357347603993382	0.929824561403509	Yes	No	Positive	No	Yes
RUNX3_ENSG00000020633	RUNX3	Transcription_factor	TNFAIP3_cg25028698	TNFAIP3	Methylation	CAS	0.268010702995036	0.912280701754386	Yes	No	Positive	No	Yes
CDKN2A_cg08686553	CDKN2A	Methylation	RUNX3_ENSG00000020633	RUNX3	Transcription_factor	CAS	0.240713316578875	0.970175438596491	No	Yes	Positive	Yes	No
PPP2R2B_cg03949650	PPP2R2B	Methylation	RUNX3_ENSG00000020633	RUNX3	Transcription_factor	CAS	0.0943000621649202	0.912280701754386	No	Yes	Positive	Yes	No
PAPLN_cg23497377	PAPLN	Methylation	RUNX3_ENSG00000020633	RUNX3	Transcription_factor	CAS	0.136486932080806	0.919298245614035	Yes	Yes	Positive	Yes	No
RUNX3_ENSG00000020633	RUNX3	Transcription_factor	TMPRSS3_cg14160787	TMPRSS3	Methylation	CAS	0.382163409826256	0.933333333333333	Yes	No	Positive	No	Yes
PPP2R2B_cg02760293	PPP2R2B	Methylation	RUNX3_ENSG00000020633	RUNX3	Transcription_factor	CTRL+CAS	0.83132949540127	0.942105263157895	No	Yes	Positive	Yes	No
PAPLN_cg02913246	PAPLN	Methylation	RUNX3_ENSG00000020633	RUNX3	Transcription_factor	CAS	0.392089732159405	0.928070175438597	Yes	Yes	Positive	Yes	No
ARAP2_cg17047571	ARAP2	Methylation	RUNX3_ENSG00000020633	RUNX3	Transcription_factor	CTRL+CAS	0.826366334234695	0.971929824561404	Yes	Yes	Positive	Yes	No
RUNX3_ENSG00000020633	RUNX3	Transcription_factor	S100A3_cg15026767	S100A3	Methylation	CAS	0.364792345743244	0.903508771929825	Yes	No	Positive	No	Yes
NUP210_cg22675981	NUP210	Methylation	RUNX3_ENSG00000020633	RUNX3	Transcription_factor	CAS	0.116634287414507	0.864912280701755	No	Yes	Positive	Yes	No
JAKMIP2_cg14615553	JAKMIP2	Methylation	RUNX3_ENSG00000020633	RUNX3	Transcription_factor	CTRL+CAS	0.801550528401822	0.947368421052632	No	Yes	Positive	Yes	No
CARD11_cg16018773	CARD11	Methylation	RUNX3_ENSG00000020633	RUNX3	Transcription_factor	CAS	-0.0893369009983455	0.903508771929825	No	Yes	Positive	Yes	No
DCC_cg19042459	DCC	Methylation	RUNX3_ENSG00000020633	RUNX3	Transcription_factor	CAS	0.374718668076393	0.947368421052632	Yes	Yes	Positive	Yes	No
KRT1_cg24636258	KRT1	Methylation	RUNX3_ENSG00000020633	RUNX3	Transcription_factor	CAS	0.317642314660784	0.880701754385965	No	Yes	Positive	Yes	No
KCNJ10_cg05871810	KCNJ10	Methylation	RUNX3_ENSG00000020633	RUNX3	Transcription_factor	CTRL+CAS	0.843737398317707	0.970175438596491	No	Yes	Positive	Yes	No
RUNX3_ENSG00000020633	RUNX3	Transcription_factor	SCML4_cg10566610	SCML4	Methylation	CAS	0.330050217577221	0.870175438596491	Yes	No	Positive	No	Yes
CENPM_cg27450867	CENPM	Methylation	RUNX3_ENSG00000020633	RUNX3	Transcription_factor	CAS	0.218379091329289	0.919298245614035	No	Yes	Positive	Yes	No
CARD11_cg20879601	CARD11	Methylation	RUNX3_ENSG00000020633	RUNX3	Transcription_factor	CAS	-0.0620395145821843	0.873684210526316	No	Yes	Positive	Yes	No
DERL3_cg06852076	DERL3	Methylation	RUNX3_ENSG00000020633	RUNX3	Transcription_factor	CTRL+CAS	0.866071623567293	0.964912280701754	No	Yes	Positive	Yes	No
PPP2R2B_cg25325094	PPP2R2B	Methylation	RUNX3_ENSG00000020633	RUNX3	Transcription_factor	CAS	0.0173710640830116	0.93859649122807	No	Yes	Positive	Yes	No
PTK2B_cg13207664	PTK2B	Methylation	RUNX3_ENSG00000020633	RUNX3	Transcription_factor	CTRL+CAS	0.871034784733868	0.984210526315789	No	Yes	Positive	Yes	No
RUNX3_ENSG00000020633	RUNX3	Transcription_factor	TNR_cg00665114	TNR	Methylation	CAS	0.0967816427482076	0.919298245614035	Yes	No	Positive	No	Yes
MAFF_cg16183924	MAFF	Methylation	RUNX3_ENSG00000020633	RUNX3	Transcription_factor	CTRL+CAS	0.848700559484282	0.942105263157895	No	Yes	Positive	Yes	No
CARD11_cg09544115	CARD11	Methylation	RUNX3_ENSG00000020633	RUNX3	Transcription_factor	CTRL+CAS	0.955408524565639	0.984210526315789	No	Yes	Positive	Yes	No
KCNA3_cg00995520	KCNA3	Methylation	RUNX3_ENSG00000020633	RUNX3	Transcription_factor	CAS	0.300271250577772	0.929824561403509	No	Yes	Positive	Yes	No
MEI1_cg17471677	MEI1	Methylation	RUNX3_ENSG00000020633	RUNX3	Transcription_factor	CAS	0.0645210951654717	0.868421052631579	No	Yes	Positive	Yes	No
LMO3_cg12490395	LMO3	Methylation	RUNX3_ENSG00000020633	RUNX3	Transcription_factor	CAS	0.248158058328737	0.914035087719298	No	Yes	Positive	Yes	No
LAX1_cg01604459	LAX1	Methylation	RUNX3_ENSG00000020633	RUNX3	Transcription_factor	CAS	0.312679153494209	0.936842105263158	Yes	Yes	Positive	Yes	No
NR4A1_cg21368094	NR4A1	Methylation	RUNX3_ENSG00000020633	RUNX3	Transcription_factor	CAS	0.337494959327083	0.898245614035088	No	Yes	Positive	Yes	No
LMO3_cg09683887	LMO3	Methylation	RUNX3_ENSG00000020633	RUNX3	Transcription_factor	CAS	0.248158058328737	0.91578947368421	No	Yes	Positive	Yes	No
DEF6_cg25649003	DEF6	Methylation	RUNX3_ENSG00000020633	RUNX3	Transcription_factor	CAS	0.364792345743244	0.871929824561404	No	Yes	Positive	Yes	No
MCTP2_cg20848207	MCTP2	Methylation	RUNX3_ENSG00000020633	RUNX3	Transcription_factor	CAS	0.389608151576118	0.889473684210526	No	Yes	Positive	Yes	No
PNOC_cg06492539	PNOC	Methylation	RUNX3_ENSG00000020633	RUNX3	Transcription_factor	CAS	0.228305413662438	0.926315789473684	No	Yes	Positive	Yes	No
LMO3_cg21016004	LMO3	Methylation	RUNX3_ENSG00000020633	RUNX3	Transcription_factor	CAS	-0.372237087493106	0.81578947368421	No	Yes	Positive	Yes	No
CEP128_cg03695301	CEP128	Methylation	RUNX3_ENSG00000020633	RUNX3	Transcription_factor	CAS	0.19852644666299	0.82280701754386	No	Yes	Positive	Yes	No
CORO2A_cg20082515	CORO2A	Methylation	RUNX3_ENSG00000020633	RUNX3	Transcription_factor	CTRL+CAS	0.804032108985109	0.912280701754386	No	Yes	Positive	Yes	No
RUNX3_ENSG00000020633	RUNX3	Transcription_factor	TRERF1_cg05400196	TRERF1	Methylation	CAS	0.114152706831219	0.847368421052632	Yes	No	Positive	No	Yes
IL21R_cg02656594	IL21R	Methylation	RUNX3_ENSG00000020633	RUNX3	Transcription_factor	CAS	0.270492283578324	0.896491228070176	No	Yes	Positive	Yes	No
IL26_cg24700219	IL26	Methylation	RUNX3_ENSG00000020633	RUNX3	Transcription_factor	CAS	0.14145009324738	0.9	No	Yes	Positive	Yes	No
NR4A1_cg27299201	NR4A1	Methylation	RUNX3_ENSG00000020633	RUNX3	Transcription_factor	CTRL+CAS	0.88840584881688	0.943859649122807	No	Yes	Positive	Yes	No
PPP2R2B_cg25928493	PPP2R2B	Methylation	RUNX3_ENSG00000020633	RUNX3	Transcription_factor	CAS	-0.0322605475827359	0.91578947368421	No	Yes	Positive	Yes	No
RGS9_cg03561897	RGS9	Methylation	RUNX3_ENSG00000020633	RUNX3	Transcription_factor	CTRL+CAS	0.846218978900994	0.978947368421053	No	Yes	Positive	Yes	No
RUNX3_ENSG00000020633	RUNX3	Transcription_factor	TRERF1_cg23976020	TRERF1	Methylation	CTRL+CAS	0.975261169231938	0.989473684210526	Yes	No	Positive	No	Yes
PAPLN_cg12814480	PAPLN	Methylation	RUNX3_ENSG00000020633	RUNX3	Transcription_factor	CTRL+CAS	0.895850590566742	0.957894736842105	No	Yes	Positive	Yes	No
RUNX3_ENSG00000020633	RUNX3	Transcription_factor	TRERF1_cg18424449	TRERF1	Methylation	CAS	0.228305413662438	0.829824561403509	Yes	No	Positive	No	Yes
PBX4_cg20364213	PBX4	Methylation	RUNX3_ENSG00000020633	RUNX3	Transcription_factor	CAS	-0.0570763534156096	0.810526315789474	No	Yes	Positive	Yes	No
CARD11_cg03948067	CARD11	Methylation	RUNX3_ENSG00000020633	RUNX3	Transcription_factor	CAS	0.377200248659681	0.889473684210526	No	Yes	Positive	Yes	No
ICOS_cg00372692	ICOS	Methylation	RUNX3_ENSG00000020633	RUNX3	Transcription_factor	CAS	0.384644990409543	0.936842105263158	No	Yes	Positive	Yes	No
F2RL2_cg00415993	F2RL2	Methylation	RUNX3_ENSG00000020633	RUNX3	Transcription_factor	CAS	0.171229060246829	0.929824561403509	No	Yes	Positive	Yes	No
DPEP2_cg14903215	DPEP2	Methylation	RUNX3_ENSG00000020633	RUNX3	Transcription_factor	CTRL+CAS	0.813958431318259	0.975438596491228	No	Yes	Positive	Yes	No
IPCEF1_cg25715721	IPCEF1	Methylation	RUNX3_ENSG00000020633	RUNX3	Transcription_factor	CAS	0.330050217577221	0.9	No	Yes	Positive	Yes	No
KCNJ10_cg11161440	KCNJ10	Methylation	RUNX3_ENSG00000020633	RUNX3	Transcription_factor	CAS	0.205971188412852	0.856140350877193	No	Yes	Positive	Yes	No
PTK2B_cg23655368	PTK2B	Methylation	RUNX3_ENSG00000020633	RUNX3	Transcription_factor	CTRL+CAS	0.885924268233593	0.991228070175439	No	Yes	Positive	Yes	No
NUP210_cg11241943	NUP210	Methylation	RUNX3_ENSG00000020633	RUNX3	Transcription_factor	CAS	0.0670026757487591	0.908771929824561	No	Yes	Positive	Yes	No
ARRDC5_cg02701435	ARRDC5	Methylation	RUNX3_ENSG00000020633	RUNX3	Transcription_factor	CAS	0.394571312742692	0.917543859649123	No	Yes	Positive	Yes	No
RUNX3_ENSG00000020633	RUNX3	Transcription_factor	UBD_cg05087623	UBD	Methylation	CAS	-0.258084380661887	0.87719298245614	Yes	Yes	Positive	No	Yes
CEP128_cg22835496	CEP128	Methylation	RUNX3_ENSG00000020633	RUNX3	Transcription_factor	CTRL+CAS	0.833811075984558	0.973684210526316	No	Yes	Positive	Yes	No
RUNX3_ENSG00000020633	RUNX3	Transcription_factor	ST14_cg26376534	ST14	Methylation	CAS	-0.0248158058328737	0.942105263157895	Yes	No	Positive	No	Yes
FBXL16_cg22271663	FBXL16	Methylation	RUNX3_ENSG00000020633	RUNX3	Transcription_factor	CAS	0.29282650882791	0.847368421052632	No	Yes	Positive	Yes	No
LMO3_cg11511443	LMO3	Methylation	RUNX3_ENSG00000020633	RUNX3	Transcription_factor	CAS	0.0918184815816328	0.898245614035088	No	Yes	Positive	Yes	No
CENPM_cg15944688	CENPM	Methylation	RUNX3_ENSG00000020633	RUNX3	Transcription_factor	CTRL+CAS	0.821403173068121	0.954385964912281	No	Yes	Positive	Yes	No
GPM6A_cg17304111	GPM6A	Methylation	RUNX3_ENSG00000020633	RUNX3	Transcription_factor	CAS	0.138968512664093	0.940350877192983	No	Yes	Positive	Yes	No
RUNX3_ENSG00000020633	RUNX3	Transcription_factor	SLA2_cg00036588	SLA2	Methylation	CTRL+CAS	0.801550528401822	0.928070175438597	Yes	No	Positive	No	Yes
GRM1_cg06015218	GRM1	Methylation	RUNX3_ENSG00000020633	RUNX3	Transcription_factor	CAS	0.287863347661335	0.880701754385965	No	Yes	Positive	Yes	No
NR4A1_cg17323256	NR4A1	Methylation	RUNX3_ENSG00000020633	RUNX3	Transcription_factor	CAS	-0.0471500310824601	0.850877192982456	No	Yes	Positive	Yes	No
RUNX3_ENSG00000020633	RUNX3	Transcription_factor	SCML4_cg27585618	SCML4	Methylation	CTRL+CAS	0.804032108985109	0.949122807017544	Yes	No	Positive	No	Yes
PTK2B_cg04376055	PTK2B	Methylation	RUNX3_ENSG00000020633	RUNX3	Transcription_factor	CAS	0.253121219495312	0.896491228070176	No	Yes	Positive	Yes	No
JAKMIP1_cg22328396	JAKMIP1	Methylation	RUNX3_ENSG00000020633	RUNX3	Transcription_factor	CAS	-0.0843737398317707	0.889473684210526	No	Yes	Positive	Yes	No
RUNX3_ENSG00000020633	RUNX3	Transcription_factor	TMPRSS13_cg05272790	TMPRSS13	Methylation	CAS	0.315160734077496	0.945614035087719	Yes	No	Positive	No	Yes
ATF3_cg05078915	ATF3	Methylation	ZNF683_ENSG00000176083	ZNF683	Transcription_factor	CTRL+CAS	0.883442687650305	0.980701754385965	No	Yes	Positive	Yes	Yes
PAPLN_cg23497377	PAPLN	Methylation	TFAP2E_ENSG00000116819	TFAP2E	Transcription_factor	CAS	0.150434425004191	0.907017543859649	Yes	No	Positive	Yes	No
PAPLN_cg02913246	PAPLN	Methylation	TFAP2E_ENSG00000116819	TFAP2E	Transcription_factor	CAS	0.392115960256827	0.921052631578947	Yes	No	Positive	Yes	No
HCN1_cg05539745	HCN1	Methylation	MYOG_ENSG00000122180	MYOG	Transcription_factor	CAS	-0.0545947728323222	0.882456140350877	Yes	No	Positive	Yes	Yes
ATF3_ENSG00000162772	ATF3	Transcription_factor	TNFAIP3_cg16118476	TNFAIP3	Methylation	CAS	0.399534473909267	0.952631578947368	Yes	No	Positive	Yes	Yes
ATF3_ENSG00000162772	ATF3	Transcription_factor	ATP2A3_cg08498987	ATP2A3	Methylation	CAS	0.394571312742692	0.980701754385965	Yes	No	Positive	Yes	Yes
ATF3_ENSG00000162772	ATF3	Transcription_factor	ZNF683_cg10705251	ZNF683	Methylation	CAS	0.300271250577772	0.942105263157895	Yes	No	Positive	Yes	Yes
ATF3_ENSG00000162772	ATF3	Transcription_factor	GPC6_cg23445525	GPC6	Methylation	CTRL+CAS	0.828847914817983	0.968421052631579	Yes	No	Positive	Yes	Yes
ATF3_ENSG00000162772	ATF3	Transcription_factor	IPCEF1_cg22131726	IPCEF1	Methylation	CTRL+CAS	0.833811075984558	0.840350877192982	Yes	No	Positive	Yes	Yes
ATF3_ENSG00000162772	ATF3	Transcription_factor	CARD11_cg08061797	CARD11	Methylation	CTRL+CAS	0.808995270151684	0.968421052631579	Yes	No	Positive	Yes	Yes
ATF3_ENSG00000162772	ATF3	Transcription_factor	NUGGC_cg26853620	NUGGC	Methylation	CTRL+CAS	0.84125581773442	0.957894736842105	Yes	No	Positive	Yes	Yes
ATF3_ENSG00000162772	ATF3	Transcription_factor	TSPAN8_cg27304204	TSPAN8	Methylation	CTRL+CAS	0.908258493483179	0.971929824561404	Yes	No	Positive	Yes	Yes
ATF3_ENSG00000162772	ATF3	Transcription_factor	CDKN2A_cg08686553	CDKN2A	Methylation	CAS	0.146413254413955	0.957894736842105	Yes	No	Positive	Yes	Yes
ATF3_ENSG00000162772	ATF3	Transcription_factor	PPP2R2B_cg03949650	PPP2R2B	Methylation	CAS	0.307715992327634	0.963157894736842	Yes	No	Positive	Yes	Yes
ATF3_ENSG00000162772	ATF3	Transcription_factor	PPP2R2B_cg02760293	PPP2R2B	Methylation	CTRL+CAS	0.92562955756619	0.943859649122807	Yes	No	Positive	Yes	Yes
ARAP2_cg10381566	ARAP2	Methylation	ATF3_ENSG00000162772	ATF3	Transcription_factor	CAS	0.310197572910922	0.957894736842105	No	Yes	Positive	Yes	Yes
ARAP2_cg17047571	ARAP2	Methylation	ATF3_ENSG00000162772	ATF3	Transcription_factor	CTRL+CAS	0.843737398317707	0.943859649122807	Yes	Yes	Positive	Yes	Yes
ATF3_ENSG00000162772	ATF3	Transcription_factor	TRIM59_cg07572451	TRIM59	Methylation	CTRL+CAS	0.823884753651408	0.975438596491228	Yes	No	Positive	Yes	Yes
ATF3_ENSG00000162772	ATF3	Transcription_factor	SALL1_cg01146232	SALL1	Methylation	CTRL+CAS	0.853663720650857	0.971929824561404	Yes	Yes	Positive	Yes	Yes
ATF3_ENSG00000162772	ATF3	Transcription_factor	CARD11_cg19460453	CARD11	Methylation	CAS	0.039705289332598	0.868421052631579	Yes	No	Positive	Yes	Yes
ATF3_ENSG00000162772	ATF3	Transcription_factor	CARD11_cg16018773	CARD11	Methylation	CAS	-0.0992632233314949	0.943859649122807	Yes	No	Positive	Yes	Yes
ATF3_ENSG00000162772	ATF3	Transcription_factor	DCC_cg19042459	DCC	Methylation	CAS	0.300271250577772	0.91578947368421	Yes	Yes	Positive	Yes	Yes
ATF3_ENSG00000162772	ATF3	Transcription_factor	TRERF1_cg10897723	TRERF1	Methylation	CTRL+CAS	0.908258493483179	0.975438596491228	Yes	No	Positive	Yes	Yes
ATF3_ENSG00000162772	ATF3	Transcription_factor	ATP8A2_cg26708235	ATP8A2	Methylation	CTRL+CAS	0.895850590566742	0.966666666666667	Yes	Yes	Positive	Yes	Yes
ATF3_ENSG00000162772	ATF3	Transcription_factor	DPP10_cg12666279	DPP10	Methylation	CTRL+CAS	0.915703235233041	0.97719298245614	Yes	Yes	Positive	Yes	Yes
ATF3_ENSG00000162772	ATF3	Transcription_factor	GGACT_cg03618290	GGACT	Methylation	CAS	0.208452768996139	0.950877192982456	Yes	No	Positive	Yes	Yes
ATF3_ENSG00000162772	ATF3	Transcription_factor	CENPM_cg27450867	CENPM	Methylation	CAS	0.181155382579978	0.882456140350877	Yes	No	Positive	Yes	Yes
ATF3_ENSG00000162772	ATF3	Transcription_factor	LMO3_cg16930572	LMO3	Methylation	CAS	0.208452768996139	0.856140350877193	Yes	No	Positive	Yes	Yes
ATF3_ENSG00000162772	ATF3	Transcription_factor	TRERF1_cg06103395	TRERF1	Methylation	CAS	-0.161302737913679	0.882456140350877	Yes	No	Positive	Yes	Yes
ATF3_ENSG00000162772	ATF3	Transcription_factor	CARD11_cg20879601	CARD11	Methylation	CAS	0.0992632233314949	0.92280701754386	Yes	No	Positive	Yes	Yes
ATF3_ENSG00000162772	ATF3	Transcription_factor	PPP2R2B_cg25325094	PPP2R2B	Methylation	CAS	0.146413254413955	0.96140350877193	Yes	No	Positive	Yes	Yes
ATF3_ENSG00000162772	ATF3	Transcription_factor	PLCH2_cg10961249	PLCH2	Methylation	CAS	0.367273926326531	0.945614035087719	Yes	No	Positive	Yes	Yes
ATF3_ENSG00000162772	ATF3	Transcription_factor	PTK2B_cg13207664	PTK2B	Methylation	CTRL+CAS	0.823884753651408	0.973684210526316	Yes	No	Positive	Yes	Yes
ATF3_ENSG00000162772	ATF3	Transcription_factor	IL12B_cg14650495	IL12B	Methylation	CAS	-0.0322605475827359	0.8	Yes	No	Positive	Yes	Yes
ATF3_ENSG00000162772	ATF3	Transcription_factor	IPCEF1_cg09037341	IPCEF1	Methylation	CTRL+CAS	0.816440011901546	0.975438596491228	Yes	No	Positive	Yes	Yes
ATF3_ENSG00000162772	ATF3	Transcription_factor	TNR_cg00665114	TNR	Methylation	CAS	0.208452768996139	0.957894736842105	Yes	No	Positive	Yes	Yes
ATF3_ENSG00000162772	ATF3	Transcription_factor	GGACT_cg00807608	GGACT	Methylation	CAS	0.34990286224352	0.954385964912281	Yes	No	Positive	Yes	Yes
ATF3_ENSG00000162772	ATF3	Transcription_factor	SAMSN1_cg14772146	SAMSN1	Methylation	CTRL+CAS	0.890887429400167	0.91578947368421	Yes	No	Positive	Yes	Yes
ATF3_ENSG00000162772	ATF3	Transcription_factor	CARD11_cg09544115	CARD11	Methylation	CTRL+CAS	0.846218978900994	0.96140350877193	Yes	No	Positive	Yes	Yes
ATF3_ENSG00000162772	ATF3	Transcription_factor	RHOH_cg20171453	RHOH	Methylation	CAS	0.166265899080254	0.831578947368421	Yes	Yes	Positive	Yes	Yes
ATF3_ENSG00000162772	ATF3	Transcription_factor	KCNA3_cg00995520	KCNA3	Methylation	CAS	0.250639638912025	0.956140350877193	Yes	No	Positive	Yes	Yes
ATF3_ENSG00000162772	ATF3	Transcription_factor	RASGRF1_cg05529500	RASGRF1	Methylation	CAS	0.265529122411749	0.959649122807017	Yes	No	Positive	Yes	Yes
ATF3_ENSG00000162772	ATF3	Transcription_factor	LAX1_cg01604459	LAX1	Methylation	CAS	0.258084380661887	0.963157894736842	Yes	Yes	Positive	Yes	Yes
ATF3_ENSG00000162772	ATF3	Transcription_factor	LMO3_cg09683887	LMO3	Methylation	CAS	0.158821157330392	0.952631578947368	Yes	No	Positive	Yes	Yes
ATF3_ENSG00000162772	ATF3	Transcription_factor	LMO3_cg21016004	LMO3	Methylation	CAS	-0.218379091329289	0.891228070175439	Yes	No	Positive	Yes	Yes
ATF3_ENSG00000162772	ATF3	Transcription_factor	CORO2A_cg20082515	CORO2A	Methylation	CTRL+CAS	0.930592718732765	0.866666666666667	Yes	No	Positive	Yes	Yes
ATF3_ENSG00000162772	ATF3	Transcription_factor	SLA2_cg17064968	SLA2	Methylation	CTRL+CAS	0.871034784733868	0.984210526315789	Yes	No	Positive	Yes	Yes
ATF3_ENSG00000162772	ATF3	Transcription_factor	TRERF1_cg05400196	TRERF1	Methylation	CAS	0.287863347661335	0.914035087719298	Yes	No	Positive	Yes	Yes
ATF3_ENSG00000162772	ATF3	Transcription_factor	MAFF_cg26163817	MAFF	Methylation	CTRL+CAS	0.868553204150581	0.987719298245614	Yes	No	Positive	Yes	Yes
ATF3_ENSG00000162772	ATF3	Transcription_factor	IL26_cg24700219	IL26	Methylation	CAS	0.364792345743244	0.928070175438597	Yes	No	Positive	Yes	Yes
ATF3_ENSG00000162772	ATF3	Transcription_factor	RAB44_cg11177400	RAB44	Methylation	CTRL+CAS	0.871034784733868	0.966666666666667	Yes	No	Positive	Yes	Yes
ATF3_ENSG00000162772	ATF3	Transcription_factor	PPP2R2B_cg25928493	PPP2R2B	Methylation	CAS	0.158821157330392	0.959649122807017	Yes	No	Positive	Yes	Yes
ATF3_ENSG00000162772	ATF3	Transcription_factor	PTGFR_cg11317402	PTGFR	Methylation	CAS	0.134005351497518	0.892982456140351	Yes	No	Positive	Yes	Yes
ATF3_ENSG00000162772	ATF3	Transcription_factor	PTX3_cg27592412	PTX3	Methylation	CTRL+CAS	0.808995270151684	0.992982456140351	Yes	No	Positive	Yes	Yes
ATF3_ENSG00000162772	ATF3	Transcription_factor	IL22_cg13851647	IL22	Methylation	CTRL+CAS	0.806513689568396	0.947368421052632	Yes	No	Positive	Yes	Yes
ATF3_ENSG00000162772	ATF3	Transcription_factor	RGS9_cg03561897	RGS9	Methylation	CTRL+CAS	0.938037460482627	0.963157894736842	Yes	No	Positive	Yes	Yes
ATF3_ENSG00000162772	ATF3	Transcription_factor	TRERF1_cg23976020	TRERF1	Methylation	CTRL+CAS	0.871034784733868	0.966666666666667	Yes	No	Positive	Yes	Yes
ATF3_ENSG00000162772	ATF3	Transcription_factor	TRERF1_cg18424449	TRERF1	Methylation	CAS	0.354866023410094	0.905263157894737	Yes	No	Positive	Yes	Yes
ATF3_ENSG00000162772	ATF3	Transcription_factor	PTK2B_cg05321174	PTK2B	Methylation	CTRL+CAS	0.808995270151684	0.956140350877193	Yes	No	Positive	Yes	Yes
ATF3_ENSG00000162772	ATF3	Transcription_factor	TSPAN8_cg21758446	TSPAN8	Methylation	CAS	0.14145009324738	0.945614035087719	Yes	No	Positive	Yes	Yes
ATF3_ENSG00000162772	ATF3	Transcription_factor	GGACT_cg12661545	GGACT	Methylation	CTRL+CAS	0.868553204150581	0.959649122807017	Yes	No	Positive	Yes	Yes
ATF3_ENSG00000162772	ATF3	Transcription_factor	SAMSN1_cg16536746	SAMSN1	Methylation	CAS	0.394571312742692	0.959649122807017	Yes	No	Positive	Yes	Yes
ATF3_ENSG00000162772	ATF3	Transcription_factor	TRERF1_cg21749562	TRERF1	Methylation	CTRL+CAS	0.88840584881688	0.970175438596491	Yes	No	Positive	Yes	Yes
ATF3_ENSG00000162772	ATF3	Transcription_factor	F2RL2_cg00415993	F2RL2	Methylation	CAS	0.233268574829013	0.956140350877193	Yes	No	Positive	Yes	Yes
ATF3_ENSG00000162772	ATF3	Transcription_factor	TRERF1_cg17559587	TRERF1	Methylation	CAS	0.233268574829013	0.812280701754386	Yes	No	Positive	Yes	Yes
ATF3_ENSG00000162772	ATF3	Transcription_factor	DPEP2_cg14903215	DPEP2	Methylation	CTRL+CAS	0.890887429400167	0.980701754385965	Yes	No	Positive	Yes	Yes
ATF3_ENSG00000162772	ATF3	Transcription_factor	SLA_cg08048527	SLA	Methylation	CAS	0.364792345743244	0.943859649122807	Yes	No	Positive	Yes	Yes
ATF3_ENSG00000162772	ATF3	Transcription_factor	PARVG_cg26861460	PARVG	Methylation	CTRL+CAS	0.804032108985109	0.966666666666667	Yes	No	Positive	Yes	Yes
ATF3_ENSG00000162772	ATF3	Transcription_factor	PTK2B_cg23655368	PTK2B	Methylation	CTRL+CAS	0.883442687650305	0.971929824561404	Yes	No	Positive	Yes	Yes
ATF3_ENSG00000162772	ATF3	Transcription_factor	RASGRF1_cg24231513	RASGRF1	Methylation	CTRL+CAS	0.851182140067569	0.984210526315789	Yes	No	Positive	Yes	Yes
ATF3_ENSG00000162772	ATF3	Transcription_factor	UBD_cg05087623	UBD	Methylation	CAS	-0.0843737398317707	0.935087719298246	Yes	Yes	Positive	Yes	Yes
ATF3_ENSG00000162772	ATF3	Transcription_factor	RASGRF1_cg08201736	RASGRF1	Methylation	CAS	0.178673801996691	0.924561403508772	Yes	No	Positive	Yes	Yes
ATF3_ENSG00000162772	ATF3	Transcription_factor	CATSPER2_cg23685580	CATSPER2	Methylation	CTRL+CAS	0.952926943982351	0.963157894736842	Yes	No	Positive	Yes	Yes
ATF3_ENSG00000162772	ATF3	Transcription_factor	RASSF6_cg23746628	RASSF6	Methylation	CAS	0.394571312742692	0.945614035087719	Yes	No	Positive	Yes	Yes
ATF3_ENSG00000162772	ATF3	Transcription_factor	LMO3_cg11511443	LMO3	Methylation	CAS	0.0694842563320465	0.954385964912281	Yes	No	Positive	Yes	Yes
ATF3_ENSG00000162772	ATF3	Transcription_factor	CENPM_cg15944688	CENPM	Methylation	CTRL+CAS	0.871034784733868	0.991228070175439	Yes	No	Positive	Yes	Yes
ATF3_ENSG00000162772	ATF3	Transcription_factor	CARD11_cg10518076	CARD11	Methylation	CAS	-0.00496316116657475	0.86140350877193	Yes	No	Positive	Yes	Yes
ATF3_ENSG00000162772	ATF3	Transcription_factor	LAX1_cg23556358	LAX1	Methylation	CAS	0.377200248659681	0.959649122807017	Yes	Yes	Positive	Yes	Yes
ATF3_ENSG00000162772	ATF3	Transcription_factor	NR4A1_cg17323256	NR4A1	Methylation	CAS	0.019852644666299	0.91578947368421	Yes	No	Positive	Yes	Yes
ATF3_ENSG00000162772	ATF3	Transcription_factor	SPAG4_cg23713742	SPAG4	Methylation	CAS	0.10422638449807	0.942105263157895	Yes	No	Positive	Yes	Yes
ATF3_ENSG00000162772	ATF3	Transcription_factor	SCML4_cg27585618	SCML4	Methylation	CTRL+CAS	0.913221654649753	0.984210526315789	Yes	No	Positive	Yes	Yes
ATF3_ENSG00000162772	ATF3	Transcription_factor	CORO2A_cg13471365	CORO2A	Methylation	CTRL+CAS	0.856145301234144	0.959649122807017	Yes	No	Positive	Yes	Yes
ATF3_ENSG00000162772	ATF3	Transcription_factor	LMO3_cg22959054	LMO3	Methylation	CTRL+CAS	0.910740074066466	0.97719298245614	Yes	No	Positive	Yes	Yes
SALL1_cg01146232	SALL1	Methylation	VAX2_ENSG00000116035	VAX2	Transcription_factor	CTRL+CAS	0.855215367695954	0.964912280701754	Yes	Yes	Positive	Yes	No
DPP10_cg12666279	DPP10	Methylation	VAX2_ENSG00000116035	VAX2	Transcription_factor	CTRL+CAS	0.937424018536167	0.971929824561404	Yes	Yes	Positive	Yes	No
LMO3_cg16930572	LMO3	Methylation	VAX2_ENSG00000116035	VAX2	Transcription_factor	CAS	0.273619837871159	0.840350877192982	No	Yes	Positive	Yes	No
LMO3_cg12490395	LMO3	Methylation	VAX2_ENSG00000116035	VAX2	Transcription_factor	CAS	0.332515587726834	0.957894736842105	No	Yes	Positive	Yes	No
LMO3_cg09683887	LMO3	Methylation	VAX2_ENSG00000116035	VAX2	Transcription_factor	CAS	0.26257688477322	0.949122807017544	No	Yes	Positive	Yes	No
LMO3_cg21016004	LMO3	Methylation	VAX2_ENSG00000116035	VAX2	Transcription_factor	CAS	-0.296932738855697	0.882456140350877	No	Yes	Positive	Yes	No
LMO3_cg11511443	LMO3	Methylation	VAX2_ENSG00000116035	VAX2	Transcription_factor	CAS	0.0233129009845382	0.949122807017544	No	Yes	Positive	Yes	No
LMO3_cg22959054	LMO3	Methylation	VAX2_ENSG00000116035	VAX2	Transcription_factor	CTRL+CAS	0.866258320793893	0.971929824561404	No	Yes	Positive	Yes	No
DCC_cg19042459	DCC	Methylation	EMX1_ENSG00000135638	EMX1	Transcription_factor	CAS	0.369755506909819	0.945614035087719	Yes	No	Positive	Yes	Yes
POU3F3_ENSG00000198914	POU3F3	Transcription_factor	RHOH_cg20171453	RHOH	Methylation	CAS	0.208452768996139	0.829824561403509	No	Yes	Positive	No	Yes
ARAP2_cg17047571	ARAP2	Methylation	DLX2_ENSG00000115844	DLX2	Transcription_factor	CTRL+CAS	0.811476850734971	0.936842105263158	Yes	No	Positive	Yes	No
LAX1_cg01604459	LAX1	Methylation	STAT4_ENSG00000138378	STAT4	Transcription_factor	CAS	0.268010702995036	0.96140350877193	Yes	No	Positive	Yes	Yes
CD96_cg04881457	CD96	Methylation	STAT4_ENSG00000138378	STAT4	Transcription_factor	CAS	0.121597448581081	0.808771929824561	Yes	No	Positive	Yes	Yes
STAT4_ENSG00000138378	STAT4	Transcription_factor	UBD_cg05087623	UBD	Methylation	CAS	-0.15137641558053	0.910526315789474	No	Yes	Positive	Yes	Yes
LAX1_cg23556358	LAX1	Methylation	STAT4_ENSG00000138378	STAT4	Transcription_factor	CAS	0.384644990409543	0.954385964912281	Yes	No	Positive	Yes	Yes
ELAVL4_cg19098763	ELAVL4	Methylation	EOMES_ENSG00000163508	EOMES	Transcription_factor	CAS	0.398281305543884	0.935087719298246	Yes	Yes	Positive	Yes	No
EOMES_ENSG00000163508	EOMES	Transcription_factor	POU2AF1_cg24049888	POU2AF1	Methylation	CTRL+CAS	0.803961025432236	0.978947368421053	Yes	No	Positive	No	Yes
ATP2A3_cg08498987	ATP2A3	Methylation	EOMES_ENSG00000163508	EOMES	Transcription_factor	CAS	0.274974399802743	0.978947368421053	No	Yes	Positive	Yes	No
EOMES_ENSG00000163508	EOMES	Transcription_factor	ZNF683_cg10705251	ZNF683	Methylation	CAS	0.197291049185825	0.959649122807017	Yes	No	Positive	No	Yes
EOMES_ENSG00000163508	EOMES	Transcription_factor	GPM6A_cg07425855	GPM6A	Methylation	CAS	0.0752172125020957	0.912280701754386	Yes	No	Positive	No	Yes
C4BPA_cg17803430	C4BPA	Methylation	EOMES_ENSG00000163508	EOMES	Transcription_factor	CAS	0.171396598980185	0.859649122807018	No	Yes	Positive	Yes	No
EOMES_ENSG00000163508	EOMES	Transcription_factor	NUGGC_cg26853620	NUGGC	Methylation	CTRL+CAS	0.801494887317413	0.917543859649123	Yes	No	Positive	No	Yes
EOMES_ENSG00000163508	EOMES	Transcription_factor	F2RL2_cg08241785	F2RL2	Methylation	CAS	0.304568057180617	0.942105263157895	Yes	No	Positive	No	Yes
EOMES_ENSG00000163508	EOMES	Transcription_factor	TSPAN8_cg27304204	TSPAN8	Methylation	CTRL+CAS	0.839720028097166	0.914035087719298	Yes	No	Positive	No	Yes
CARD11_cg19460453	CARD11	Methylation	EOMES_ENSG00000163508	EOMES	Transcription_factor	CAS	0.154133632176426	0.914035087719298	No	Yes	Positive	Yes	No
CARD11_cg16018773	CARD11	Methylation	EOMES_ENSG00000163508	EOMES	Transcription_factor	CAS	-0.0653526600428044	0.947368421052632	No	Yes	Positive	Yes	No
EOMES_ENSG00000163508	EOMES	Transcription_factor	GALNT3_cg06765948	GALNT3	Methylation	CAS	0.372386855338244	0.852631578947369	Yes	No	Positive	No	Yes
EOMES_ENSG00000163508	EOMES	Transcription_factor	ZNF831_cg25381563	ZNF831	Methylation	CTRL+CAS	0.844652304326812	0.970175438596491	Yes	No	Positive	No	Yes
CARD11_cg20879601	CARD11	Methylation	EOMES_ENSG00000163508	EOMES	Transcription_factor	CAS	0.114675422339261	0.963157894736842	No	Yes	Positive	Yes	No
EOMES_ENSG00000163508	EOMES	Transcription_factor	PLCH2_cg10961249	PLCH2	Methylation	CAS	0.283605883204623	0.96140350877193	Yes	No	Positive	No	Yes
CLNK_cg17677988	CLNK	Methylation	EOMES_ENSG00000163508	EOMES	Transcription_factor	CTRL+CAS	0.824923199408229	0.980701754385965	No	Yes	Positive	Yes	No
EOMES_ENSG00000163508	EOMES	Transcription_factor	IPCEF1_cg09037341	IPCEF1	Methylation	CTRL+CAS	0.838486959039755	0.919298245614035	Yes	No	Positive	No	Yes
EOMES_ENSG00000163508	EOMES	Transcription_factor	RHOH_cg20171453	RHOH	Methylation	CAS	0.282372814147212	0.885964912280702	Yes	Yes	Positive	No	Yes
EOMES_ENSG00000163508	EOMES	Transcription_factor	LAX1_cg01604459	LAX1	Methylation	CAS	0.160298977463483	0.936842105263158	Yes	Yes	Positive	No	Yes
EOMES_ENSG00000163508	EOMES	Transcription_factor	RAB27B_cg23529677	RAB27B	Methylation	CTRL+CAS	0.805194094489647	0.963157894736842	Yes	No	Positive	No	Yes
CD96_cg04881457	CD96	Methylation	EOMES_ENSG00000163508	EOMES	Transcription_factor	CAS	0.20222332541547	0.896491228070176	Yes	Yes	Positive	Yes	No
C4BPA_cg22332276	C4BPA	Methylation	EOMES_ENSG00000163508	EOMES	Transcription_factor	CTRL+CAS	0.850817649613869	0.926315789473684	No	Yes	Positive	Yes	No
EOMES_ENSG00000163508	EOMES	Transcription_factor	IL26_cg24700219	IL26	Methylation	CAS	0.397048236486472	0.935087719298246	Yes	No	Positive	No	Yes
EOMES_ENSG00000163508	EOMES	Transcription_factor	SLAMF7_cg22930881	SLAMF7	Methylation	CAS	-0.231816982793344	0.880701754385965	Yes	No	Positive	No	Yes
EOMES_ENSG00000163508	EOMES	Transcription_factor	TSPAN8_cg21758446	TSPAN8	Methylation	CAS	0.175095806152419	0.973684210526316	Yes	No	Positive	No	Yes
EOMES_ENSG00000163508	EOMES	Transcription_factor	F2RL2_cg00415993	F2RL2	Methylation	CAS	0.197291049185825	0.96140350877193	Yes	No	Positive	No	Yes
EOMES_ENSG00000163508	EOMES	Transcription_factor	LY9_cg23038349	LY9	Methylation	CTRL+CAS	0.840953097154578	0.912280701754386	Yes	No	Positive	No	Yes
EOMES_ENSG00000163508	EOMES	Transcription_factor	GPM6A_cg17304111	GPM6A	Methylation	CAS	0.0727510743872728	0.850877192982456	Yes	No	Positive	No	Yes
CARD11_cg10518076	CARD11	Methylation	EOMES_ENSG00000163508	EOMES	Transcription_factor	CAS	0.0431574170093991	0.921052631578947	No	Yes	Positive	Yes	No
EOMES_ENSG00000163508	EOMES	Transcription_factor	LAX1_cg23556358	LAX1	Methylation	CAS	0.273741330745332	0.936842105263158	Yes	Yes	Positive	No	Yes
EOMES_ENSG00000163508	EOMES	Transcription_factor	NR4A1_cg17323256	NR4A1	Methylation	CAS	0.127006112913375	0.945614035087719	Yes	No	Positive	No	Yes
EOMES_ENSG00000163508	EOMES	Transcription_factor	SCML4_cg27585618	SCML4	Methylation	CTRL+CAS	0.85205071867128	0.97719298245614	Yes	No	Positive	No	Yes
ARAP2_cg10381566	ARAP2	Methylation	ZBED2_ENSG00000177494	ZBED2	Transcription_factor	CAS	0.369755506909819	0.952631578947368	No	Yes	Positive	Yes	No
ARAP2_cg17047571	ARAP2	Methylation	ZBED2_ENSG00000177494	ZBED2	Transcription_factor	CTRL+CAS	0.853663720650857	0.949122807017544	Yes	Yes	Positive	Yes	No
SALL1_cg01146232	SALL1	Methylation	ZBED2_ENSG00000177494	ZBED2	Transcription_factor	CTRL+CAS	0.836292656567845	0.964912280701754	Yes	Yes	Positive	Yes	No
DCC_cg19042459	DCC	Methylation	TCF7_ENSG00000081059	TCF7	Transcription_factor	CAS	0.369755506909819	0.936842105263158	Yes	No	Positive	Yes	No
LAX1_cg01604459	LAX1	Methylation	TCF7_ENSG00000081059	TCF7	Transcription_factor	CAS	0.317642314660784	0.959649122807017	Yes	No	Positive	Yes	No
CD96_cg04881457	CD96	Methylation	TCF7_ENSG00000081059	TCF7	Transcription_factor	CAS	0.0818921592484833	0.814035087719298	Yes	No	Positive	Yes	No
TCF7_ENSG00000081059	TCF7	Transcription_factor	UBD_cg05087623	UBD	Methylation	CAS	-0.225823833079151	0.905263157894737	No	Yes	Positive	No	Yes
EGR1_ENSG00000120738	EGR1	Transcription_factor	PAPLN_cg23497377	PAPLN	Methylation	CAS	0.148894834997242	0.940350877192983	No	Yes	Positive	No	Yes
ARAP2_cg17047571	ARAP2	Methylation	EGR1_ENSG00000120738	EGR1	Transcription_factor	CTRL+CAS	0.858626881817431	0.956140350877193	Yes	No	Positive	Yes	No
IRF4_ENSG00000137265	IRF4	Transcription_factor	TNFAIP3_cg16118476	TNFAIP3	Methylation	CAS	0.332531798160508	0.936842105263158	Yes	No	Positive	No	Yes
COL4A4_cg00835345	COL4A4	Methylation	IRF4_ENSG00000137265	IRF4	Transcription_factor	CTRL+CAS	0.833811075984558	0.952631578947368	Yes	Yes	Positive	Yes	No
HCN1_cg05539745	HCN1	Methylation	IRF4_ENSG00000137265	IRF4	Transcription_factor	CAS	-0.0719658369153338	0.889473684210526	Yes	Yes	Positive	Yes	No
IRF4_ENSG00000137265	IRF4	Transcription_factor	MCTP2_cg06680826	MCTP2	Methylation	CTRL+CAS	0.804032108985109	0.952631578947368	Yes	No	Positive	No	Yes
IRF4_ENSG00000137265	IRF4	Transcription_factor	KLHL6_cg02939781	KLHL6	Methylation	CAS	0.0272973864161611	0.921052631578947	Yes	No	Positive	No	Yes
IRF4_ENSG00000137265	IRF4	Transcription_factor	ZNF683_cg10705251	ZNF683	Methylation	CAS	0.359829184576669	0.935087719298246	Yes	No	Positive	No	Yes
IRF4_ENSG00000137265	IRF4	Transcription_factor	RHOH_cg14967529	RHOH	Methylation	CTRL+CAS	0.821403173068121	0.97719298245614	Yes	No	Positive	No	Yes
IRF4_ENSG00000137265	IRF4	Transcription_factor	JSRP1_cg15164761	JSRP1	Methylation	CAS	0.290344928244623	0.924561403508772	Yes	No	Positive	No	Yes
GPM6A_cg07425855	GPM6A	Methylation	IRF4_ENSG00000137265	IRF4	Transcription_factor	CAS	0.18860012432984	0.971929824561404	No	Yes	Positive	Yes	No
GPC6_cg23445525	GPC6	Methylation	IRF4_ENSG00000137265	IRF4	Transcription_factor	CTRL+CAS	0.871034784733868	0.97719298245614	No	Yes	Positive	Yes	No
IPCEF1_cg22131726	IPCEF1	Methylation	IRF4_ENSG00000137265	IRF4	Transcription_factor	CTRL+CAS	0.851182140067569	0.856140350877193	No	Yes	Positive	Yes	No
CARD11_cg08061797	CARD11	Methylation	IRF4_ENSG00000137265	IRF4	Transcription_factor	CTRL+CAS	0.806513689568396	0.957894736842105	No	Yes	Positive	Yes	No
IRF4_ENSG00000137265	IRF4	Transcription_factor	NUGGC_cg26853620	NUGGC	Methylation	CTRL+CAS	0.813958431318259	0.949122807017544	Yes	No	Positive	No	Yes
CDKN2A_cg08686553	CDKN2A	Methylation	IRF4_ENSG00000137265	IRF4	Transcription_factor	CAS	0.166265899080254	0.964912280701754	No	Yes	Positive	Yes	No
IRF4_ENSG00000137265	IRF4	Transcription_factor	PPP2R2B_cg03949650	PPP2R2B	Methylation	CAS	0.2556028000786	0.950877192982456	Yes	No	Positive	No	Yes
IRF4_ENSG00000137265	IRF4	Transcription_factor	PAPLN_cg23497377	PAPLN	Methylation	CAS	0.0967816427482076	0.943859649122807	Yes	Yes	Positive	No	Yes
IRF4_ENSG00000137265	IRF4	Transcription_factor	PPP2R2B_cg02760293	PPP2R2B	Methylation	CTRL+CAS	0.933074299316053	0.93859649122807	Yes	No	Positive	No	Yes
IRF4_ENSG00000137265	IRF4	Transcription_factor	PAPLN_cg02913246	PAPLN	Methylation	CAS	0.367273926326531	0.942105263157895	Yes	Yes	Positive	No	Yes
ARAP2_cg10381566	ARAP2	Methylation	IRF4_ENSG00000137265	IRF4	Transcription_factor	CAS	0.369755506909819	0.950877192982456	No	Yes	Positive	Yes	No
ARAP2_cg17047571	ARAP2	Methylation	IRF4_ENSG00000137265	IRF4	Transcription_factor	CTRL+CAS	0.853663720650857	0.950877192982456	Yes	Yes	Positive	Yes	No
IRF4_ENSG00000137265	IRF4	Transcription_factor	TRIM59_cg07572451	TRIM59	Methylation	CTRL+CAS	0.816440011901546	0.964912280701754	Yes	No	Positive	No	Yes
IRF4_ENSG00000137265	IRF4	Transcription_factor	SALL1_cg01146232	SALL1	Methylation	CTRL+CAS	0.836292656567845	0.956140350877193	Yes	Yes	Positive	No	Yes
IRF4_ENSG00000137265	IRF4	Transcription_factor	NUP210_cg22675981	NUP210	Methylation	CAS	0.307715992327634	0.912280701754386	Yes	No	Positive	No	Yes
CARD11_cg19460453	CARD11	Methylation	IRF4_ENSG00000137265	IRF4	Transcription_factor	CAS	-0.00744474174986212	0.847368421052632	No	Yes	Positive	Yes	No
CARD11_cg16018773	CARD11	Methylation	IRF4_ENSG00000137265	IRF4	Transcription_factor	CAS	-0.101744803914782	0.933333333333333	No	Yes	Positive	Yes	No
DCC_cg19042459	DCC	Methylation	IRF4_ENSG00000137265	IRF4	Transcription_factor	CAS	0.312679153494209	0.924561403508772	Yes	Yes	Positive	Yes	No
IRF4_ENSG00000137265	IRF4	Transcription_factor	TRERF1_cg10897723	TRERF1	Methylation	CTRL+CAS	0.900813751733317	0.959649122807017	Yes	No	Positive	No	Yes
IRF4_ENSG00000137265	IRF4	Transcription_factor	SH3TC1_cg16276255	SH3TC1	Methylation	CAS	0.330050217577221	0.971929824561404	Yes	No	Positive	No	Yes
IRF4_ENSG00000137265	IRF4	Transcription_factor	PBX4_cg00433892	PBX4	Methylation	CAS	0.364792345743244	0.956140350877193	Yes	No	Positive	No	Yes
DPP10_cg12666279	DPP10	Methylation	IRF4_ENSG00000137265	IRF4	Transcription_factor	CTRL+CAS	0.910740074066466	0.964912280701754	Yes	Yes	Positive	Yes	No
IRF4_ENSG00000137265	IRF4	Transcription_factor	KCNJ10_cg05871810	KCNJ10	Methylation	CTRL+CAS	0.863590042984006	0.984210526315789	Yes	No	Positive	No	Yes
CENPM_cg27450867	CENPM	Methylation	IRF4_ENSG00000137265	IRF4	Transcription_factor	CAS	0.181155382579978	0.884210526315789	No	Yes	Positive	Yes	No
IRF4_ENSG00000137265	IRF4	Transcription_factor	TRERF1_cg06103395	TRERF1	Methylation	CAS	-0.213415930162714	0.856140350877193	Yes	No	Positive	No	Yes
CARD11_cg20879601	CARD11	Methylation	IRF4_ENSG00000137265	IRF4	Transcription_factor	CAS	0.0521131922490349	0.9	No	Yes	Positive	Yes	No
DERL3_cg06852076	DERL3	Methylation	IRF4_ENSG00000137265	IRF4	Transcription_factor	CTRL+CAS	0.836292656567845	0.989473684210526	No	Yes	Positive	Yes	No
IRF4_ENSG00000137265	IRF4	Transcription_factor	PPP2R2B_cg25325094	PPP2R2B	Methylation	CAS	0.10422638449807	0.950877192982456	Yes	No	Positive	No	Yes
IRF4_ENSG00000137265	IRF4	Transcription_factor	PLCH2_cg10961249	PLCH2	Methylation	CAS	0.39705289332598	0.93859649122807	Yes	No	Positive	No	Yes
IRF4_ENSG00000137265	IRF4	Transcription_factor	PTK2B_cg13207664	PTK2B	Methylation	CTRL+CAS	0.846218978900994	0.982456140350877	Yes	No	Positive	No	Yes
IRF4_ENSG00000137265	IRF4	Transcription_factor	TNR_cg00665114	TNR	Methylation	CAS	0.173710640830116	0.947368421052632	Yes	No	Positive	No	Yes
AOAH_cg13137259	AOAH	Methylation	IRF4_ENSG00000137265	IRF4	Transcription_factor	CTRL+CAS	0.83132949540127	0.964912280701754	No	Yes	Positive	Yes	No
IRF4_ENSG00000137265	IRF4	Transcription_factor	SAMSN1_cg14772146	SAMSN1	Methylation	CTRL+CAS	0.871034784733868	0.919298245614035	Yes	No	Positive	No	Yes
CARD11_cg09544115	CARD11	Methylation	IRF4_ENSG00000137265	IRF4	Transcription_factor	CTRL+CAS	0.885924268233593	0.970175438596491	No	Yes	Positive	Yes	No
IRF4_ENSG00000137265	IRF4	Transcription_factor	RHOH_cg20171453	RHOH	Methylation	CAS	0.148894834997242	0.810526315789474	Yes	Yes	Positive	No	Yes
IRF4_ENSG00000137265	IRF4	Transcription_factor	KCNA3_cg00995520	KCNA3	Methylation	CAS	0.258084380661887	0.943859649122807	Yes	No	Positive	No	Yes
IRF4_ENSG00000137265	IRF4	Transcription_factor	KLHL6_cg11277665	KLHL6	Methylation	CTRL+CAS	0.846218978900994	0.971929824561404	Yes	No	Positive	No	Yes
IRF4_ENSG00000137265	IRF4	Transcription_factor	RASGRF1_cg05529500	RASGRF1	Methylation	CAS	0.248158058328737	0.947368421052632	Yes	No	Positive	No	Yes
IRF4_ENSG00000137265	IRF4	Transcription_factor	MEI1_cg17471677	MEI1	Methylation	CAS	0.079410578665196	0.907017543859649	Yes	No	Positive	No	Yes
IRF4_ENSG00000137265	IRF4	Transcription_factor	LAX1_cg01604459	LAX1	Methylation	CAS	0.268010702995036	0.957894736842105	Yes	Yes	Positive	No	Yes
IRF4_ENSG00000137265	IRF4	Transcription_factor	RAB27B_cg23529677	RAB27B	Methylation	CTRL+CAS	0.858626881817431	0.97719298245614	Yes	No	Positive	No	Yes
CD96_cg04881457	CD96	Methylation	IRF4_ENSG00000137265	IRF4	Transcription_factor	CAS	0.121597448581081	0.817543859649123	Yes	Yes	Positive	Yes	No
CORO2A_cg20082515	CORO2A	Methylation	IRF4_ENSG00000137265	IRF4	Transcription_factor	CTRL+CAS	0.92562955756619	0.875438596491228	No	Yes	Positive	Yes	No
C4BPA_cg22332276	C4BPA	Methylation	IRF4_ENSG00000137265	IRF4	Transcription_factor	CTRL+CAS	0.813958431318259	0.985964912280702	No	Yes	Positive	Yes	No
IRF4_ENSG00000137265	IRF4	Transcription_factor	TRERF1_cg05400196	TRERF1	Methylation	CAS	0.280418605911473	0.901754385964912	Yes	No	Positive	No	Yes
IL21R_cg03145200	IL21R	Methylation	IRF4_ENSG00000137265	IRF4	Transcription_factor	CTRL+CAS	0.806513689568396	0.97719298245614	No	Yes	Positive	Yes	No
IL26_cg24700219	IL26	Methylation	IRF4_ENSG00000137265	IRF4	Transcription_factor	CAS	0.30275283116106	0.905263157894737	No	Yes	Positive	Yes	No
IRF4_ENSG00000137265	IRF4	Transcription_factor	NR4A1_cg27299201	NR4A1	Methylation	CTRL+CAS	0.821403173068121	0.971929824561404	Yes	No	Positive	No	Yes
IRF4_ENSG00000137265	IRF4	Transcription_factor	PARP15_cg21219607	PARP15	Methylation	CAS	0.394571312742692	0.971929824561404	Yes	No	Positive	No	Yes
IRF4_ENSG00000137265	IRF4	Transcription_factor	PPP2R2B_cg25928493	PPP2R2B	Methylation	CAS	0.111671126247932	0.947368421052632	Yes	No	Positive	No	Yes
IRF4_ENSG00000137265	IRF4	Transcription_factor	PTGFR_cg11317402	PTGFR	Methylation	CAS	0.186118543746553	0.891228070175439	Yes	No	Positive	No	Yes
IRF4_ENSG00000137265	IRF4	Transcription_factor	RGS9_cg03561897	RGS9	Methylation	CTRL+CAS	0.945482202232489	0.964912280701754	Yes	No	Positive	No	Yes
IRF4_ENSG00000137265	IRF4	Transcription_factor	TRERF1_cg23976020	TRERF1	Methylation	CTRL+CAS	0.913221654649753	0.975438596491228	Yes	No	Positive	No	Yes
IRF4_ENSG00000137265	IRF4	Transcription_factor	PAPLN_cg12814480	PAPLN	Methylation	CTRL+CAS	0.883442687650305	0.982456140350877	Yes	No	Positive	No	Yes
IRF4_ENSG00000137265	IRF4	Transcription_factor	TRERF1_cg18424449	TRERF1	Methylation	CAS	0.337494959327083	0.889473684210526	Yes	No	Positive	No	Yes
IRF4_ENSG00000137265	IRF4	Transcription_factor	PBX4_cg20364213	PBX4	Methylation	CAS	0.0818921592484833	0.87719298245614	Yes	No	Positive	No	Yes
C4BPA_cg11153969	C4BPA	Methylation	IRF4_ENSG00000137265	IRF4	Transcription_factor	CTRL+CAS	0.811476850734971	0.959649122807017	No	Yes	Positive	Yes	No
IRF4_ENSG00000137265	IRF4	Transcription_factor	PTK2B_cg05321174	PTK2B	Methylation	CTRL+CAS	0.836292656567845	0.947368421052632	Yes	No	Positive	No	Yes
ATF3_cg05078915	ATF3	Methylation	IRF4_ENSG00000137265	IRF4	Transcription_factor	CTRL+CAS	0.871034784733868	0.978947368421053	No	Yes	Positive	Yes	No
IRF4_ENSG00000137265	IRF4	Transcription_factor	SAMSN1_cg16536746	SAMSN1	Methylation	CAS	0.394571312742692	0.947368421052632	Yes	No	Positive	No	Yes
IRF4_ENSG00000137265	IRF4	Transcription_factor	MYOG_cg02379339	MYOG	Methylation	CAS	-0.176192221413404	0.836842105263158	Yes	No	Positive	No	Yes
IRF4_ENSG00000137265	IRF4	Transcription_factor	TRERF1_cg21749562	TRERF1	Methylation	CTRL+CAS	0.87847952648373	0.973684210526316	Yes	No	Positive	No	Yes
F2RL2_cg00415993	F2RL2	Methylation	IRF4_ENSG00000137265	IRF4	Transcription_factor	CAS	0.215897510746002	0.940350877192983	No	Yes	Positive	Yes	No
DPEP2_cg14903215	DPEP2	Methylation	IRF4_ENSG00000137265	IRF4	Transcription_factor	CTRL+CAS	0.893369009983455	0.978947368421053	No	Yes	Positive	Yes	No
IRF4_ENSG00000137265	IRF4	Transcription_factor	SLA_cg08048527	SLA	Methylation	CAS	0.377200248659681	0.952631578947368	Yes	No	Positive	No	Yes
IRF4_ENSG00000137265	IRF4	Transcription_factor	PTK2B_cg23655368	PTK2B	Methylation	CTRL+CAS	0.910740074066466	0.97719298245614	Yes	No	Positive	No	Yes
IRF4_ENSG00000137265	IRF4	Transcription_factor	LY9_cg23038349	LY9	Methylation	CTRL+CAS	0.801550528401822	0.954385964912281	Yes	No	Positive	No	Yes
IRF4_ENSG00000137265	IRF4	Transcription_factor	NR4A1_cg24084871	NR4A1	Methylation	CTRL+CAS	0.801550528401822	0.940350877192983	Yes	No	Positive	No	Yes
IRF4_ENSG00000137265	IRF4	Transcription_factor	RASGRF1_cg24231513	RASGRF1	Methylation	CTRL+CAS	0.853663720650857	0.97719298245614	Yes	No	Positive	No	Yes
COL4A4_cg09863138	COL4A4	Methylation	IRF4_ENSG00000137265	IRF4	Transcription_factor	CTRL+CAS	0.813958431318259	0.956140350877193	No	Yes	Positive	Yes	No
IRF4_ENSG00000137265	IRF4	Transcription_factor	NUP210_cg11241943	NUP210	Methylation	CAS	0.0272973864161611	0.929824561403509	Yes	No	Positive	No	Yes
IRF4_ENSG00000137265	IRF4	Transcription_factor	UBD_cg05087623	UBD	Methylation	CAS	-0.15137641558053	0.908771929824561	Yes	Yes	Positive	No	Yes
IRF4_ENSG00000137265	IRF4	Transcription_factor	RASGRF1_cg08201736	RASGRF1	Methylation	CAS	0.138968512664093	0.903508771929825	Yes	No	Positive	No	Yes
BLK_cg22826986	BLK	Methylation	IRF4_ENSG00000137265	IRF4	Transcription_factor	CAS	0.30275283116106	0.980701754385965	No	Yes	Positive	Yes	No
IRF4_ENSG00000137265	IRF4	Transcription_factor	RASSF6_cg23746628	RASSF6	Methylation	CAS	0.389608151576118	0.931578947368421	Yes	No	Positive	No	Yes
CEP128_cg22835496	CEP128	Methylation	IRF4_ENSG00000137265	IRF4	Transcription_factor	CTRL+CAS	0.957890105148926	0.982456140350877	No	Yes	Positive	Yes	No
IRF4_ENSG00000137265	IRF4	Transcription_factor	ZBTB32_cg18817443	ZBTB32	Methylation	CAS	0.392089732159405	0.847368421052632	Yes	No	Positive	No	Yes
IRF4_ENSG00000137265	IRF4	Transcription_factor	PARP15_cg22503489	PARP15	Methylation	CTRL+CAS	0.813958431318259	0.97719298245614	Yes	No	Positive	No	Yes
CENPM_cg15944688	CENPM	Methylation	IRF4_ENSG00000137265	IRF4	Transcription_factor	CTRL+CAS	0.87847952648373	0.985964912280702	No	Yes	Positive	Yes	No
GPM6A_cg17304111	GPM6A	Methylation	IRF4_ENSG00000137265	IRF4	Transcription_factor	CAS	0.10422638449807	0.919298245614035	No	Yes	Positive	Yes	No
CARD11_cg10518076	CARD11	Methylation	IRF4_ENSG00000137265	IRF4	Transcription_factor	CAS	-0.0645210951654717	0.835087719298246	No	Yes	Positive	Yes	No
IRF4_ENSG00000137265	IRF4	Transcription_factor	RAB27B_cg03497549	RAB27B	Methylation	CAS	0.337494959327083	0.919298245614035	Yes	No	Positive	No	Yes
IRF4_ENSG00000137265	IRF4	Transcription_factor	LAX1_cg23556358	LAX1	Methylation	CAS	0.384644990409543	0.950877192982456	Yes	Yes	Positive	No	Yes
IRF4_ENSG00000137265	IRF4	Transcription_factor	NR4A1_cg17323256	NR4A1	Methylation	CAS	0.0272973864161611	0.903508771929825	Yes	No	Positive	No	Yes
IRF4_ENSG00000137265	IRF4	Transcription_factor	SCML4_cg27585618	SCML4	Methylation	CTRL+CAS	0.915703235233041	0.971929824561404	Yes	No	Positive	No	Yes
IRF4_ENSG00000137265	IRF4	Transcription_factor	JAKMIP1_cg22328396	JAKMIP1	Methylation	CAS	0.0744474174986212	0.935087719298246	Yes	No	Positive	No	Yes
CORO2A_cg13471365	CORO2A	Methylation	IRF4_ENSG00000137265	IRF4	Transcription_factor	CTRL+CAS	0.871034784733868	0.947368421052632	No	Yes	Positive	Yes	No
PAPLN_cg23497377	PAPLN	Methylation	TFAP2A_ENSG00000137203	TFAP2A	Transcription_factor	CAS	0.109743146109615	0.935087719298246	Yes	No	Positive	Yes	No
PAPLN_cg02913246	PAPLN	Methylation	TFAP2A_ENSG00000137203	TFAP2A	Transcription_factor	CAS	0.371153786280833	0.942105263157895	Yes	No	Positive	Yes	No
TFAP2A_ENSG00000137203	TFAP2A	Transcription_factor	UBD_cg05087623	UBD	Methylation	CAS	-0.197291049185825	0.896491228070176	No	Yes	Positive	No	Yes
SALL1_cg01146232	SALL1	Methylation	SPDEF_ENSG00000124664	SPDEF	Transcription_factor	CTRL+CAS	0.836292656567845	0.954385964912281	Yes	No	Positive	Yes	No
MCTP2_cg06680826	MCTP2	Methylation	TRERF1_ENSG00000124496	TRERF1	Transcription_factor	CTRL+CAS	0.826366334234695	0.943859649122807	No	Yes	Positive	Yes	Yes
MAFF_cg16183924	MAFF	Methylation	TRERF1_ENSG00000124496	TRERF1	Transcription_factor	CTRL+CAS	0.848700559484282	0.96140350877193	No	Yes	Positive	Yes	Yes
MCTP2_cg20848207	MCTP2	Methylation	TRERF1_ENSG00000124496	TRERF1	Transcription_factor	CAS	0.392089732159405	0.910526315789474	No	Yes	Positive	Yes	Yes
KLHL6_cg02939781	KLHL6	Methylation	SCML4_ENSG00000146285	SCML4	Transcription_factor	CAS	0.0421868699158854	0.935087719298246	No	Yes	Positive	Yes	Yes
IPCEF1_cg22131726	IPCEF1	Methylation	SCML4_ENSG00000146285	SCML4	Transcription_factor	CTRL+CAS	0.846218978900994	0.840350877192982	No	Yes	Positive	Yes	Yes
NUP210_cg22675981	NUP210	Methylation	SCML4_ENSG00000146285	SCML4	Transcription_factor	CAS	0.332531798160508	0.935087719298246	No	Yes	Positive	Yes	Yes
AOAH_cg13137259	AOAH	Methylation	SCML4_ENSG00000146285	SCML4	Transcription_factor	CTRL+CAS	0.838774237151132	0.973684210526316	No	Yes	Positive	Yes	Yes
RHOH_cg20171453	RHOH	Methylation	SCML4_ENSG00000146285	SCML4	Transcription_factor	CAS	0.168747479663541	0.831578947368421	Yes	Yes	Positive	Yes	Yes
KLHL6_cg11277665	KLHL6	Methylation	SCML4_ENSG00000146285	SCML4	Transcription_factor	CTRL+CAS	0.853663720650857	0.97719298245614	No	Yes	Positive	Yes	Yes
LAX1_cg01604459	LAX1	Methylation	SCML4_ENSG00000146285	SCML4	Transcription_factor	CAS	0.24567647774545	0.963157894736842	Yes	Yes	Positive	Yes	Yes
CD96_cg04881457	CD96	Methylation	SCML4_ENSG00000146285	SCML4	Transcription_factor	CAS	0.136486932080806	0.831578947368421	Yes	Yes	Positive	Yes	Yes
PARP15_cg21219607	PARP15	Methylation	SCML4_ENSG00000146285	SCML4	Transcription_factor	CAS	0.399534473909267	0.980701754385965	No	Yes	Positive	Yes	Yes
SCML4_ENSG00000146285	SCML4	Transcription_factor	SLAMF7_cg22930881	SLAMF7	Methylation	CAS	-0.367273926326531	0.801754385964912	Yes	No	Positive	Yes	Yes
ATF3_cg05078915	ATF3	Methylation	SCML4_ENSG00000146285	SCML4	Transcription_factor	CTRL+CAS	0.873516365317155	0.991228070175439	No	Yes	Positive	Yes	Yes
MYOG_cg02379339	MYOG	Methylation	SCML4_ENSG00000146285	SCML4	Transcription_factor	CAS	-0.148894834997242	0.857894736842105	No	Yes	Positive	Yes	Yes
SCML4_ENSG00000146285	SCML4	Transcription_factor	SLA_cg08048527	SLA	Methylation	CAS	0.354866023410094	0.943859649122807	Yes	No	Positive	Yes	Yes
LY9_cg23038349	LY9	Methylation	SCML4_ENSG00000146285	SCML4	Transcription_factor	CTRL+CAS	0.816440011901546	0.959649122807017	No	Yes	Positive	Yes	Yes
NUP210_cg11241943	NUP210	Methylation	SCML4_ENSG00000146285	SCML4	Transcription_factor	CAS	0.0148894834997242	0.936842105263158	No	Yes	Positive	Yes	Yes
LAX1_cg23556358	LAX1	Methylation	SCML4_ENSG00000146285	SCML4	Transcription_factor	CAS	0.362310765159957	0.959649122807017	Yes	Yes	Positive	Yes	Yes
NR4A1_cg17323256	NR4A1	Methylation	SCML4_ENSG00000146285	SCML4	Transcription_factor	CAS	0.0297789669994485	0.91578947368421	No	Yes	Positive	Yes	Yes
BHLHA15_ENSG00000180535	BHLHA15	Transcription_factor	NUGGC_cg26853620	NUGGC	Methylation	CTRL+CAS	0.813958431318259	0.954385964912281	Yes	No	Positive	Yes	Yes
ATF3_cg05078915	ATF3	Methylation	BHLHA15_ENSG00000180535	BHLHA15	Transcription_factor	CTRL+CAS	0.871034784733868	0.980701754385965	No	Yes	Positive	Yes	Yes
BHLHA15_ENSG00000180535	BHLHA15	Transcription_factor	MYOG_cg02379339	MYOG	Methylation	CAS	-0.176192221413404	0.828070175438597	Yes	No	Positive	Yes	Yes
BHLHA15_ENSG00000180535	BHLHA15	Transcription_factor	JAKMIP1_cg22328396	JAKMIP1	Methylation	CAS	0.0744474174986212	0.926315789473684	Yes	No	Positive	Yes	Yes
EGR3_ENSG00000179388	EGR3	Transcription_factor	SALL1_cg01146232	SALL1	Methylation	CTRL+CAS	0.833811075984558	0.971929824561404	No	Yes	Positive	No	Yes
DCC_cg19042459	DCC	Methylation	EGR3_ENSG00000179388	EGR3	Transcription_factor	CAS	0.295308089411197	0.91578947368421	Yes	No	Positive	Yes	No
ARAP2_cg17047571	ARAP2	Methylation	MYC_ENSG00000136997	MYC	Transcription_factor	CTRL+CAS	0.836292656567845	0.971929824561404	Yes	No	Positive	Yes	No
MYC_ENSG00000136997	MYC	Transcription_factor	UBD_cg05087623	UBD	Methylation	CAS	-0.218379091329289	0.87719298245614	No	Yes	Positive	No	Yes
AKNA_ENSG00000106948	AKNA	Transcription_factor	PARP15_cg22503489	PARP15	Methylation	CTRL+CAS	0.843737398317707	0.963157894736842	Yes	No	Positive	No	Yes
ARAP2_cg17047571	ARAP2	Methylation	EGR2_ENSG00000122877	EGR2	Transcription_factor	CTRL+CAS	0.811476850734971	0.908771929824561	Yes	No	Positive	Yes	No
DCC_cg19042459	DCC	Methylation	EGR2_ENSG00000122877	EGR2	Transcription_factor	CAS	0.258084380661887	0.871929824561404	Yes	No	Positive	Yes	No
EGR2_ENSG00000122877	EGR2	Transcription_factor	RHOH_cg20171453	RHOH	Methylation	CAS	0.208452768996139	0.86140350877193	No	Yes	Positive	No	Yes
KCNA3_cg00995520	KCNA3	Methylation	ZNF215_ENSG00000149054	ZNF215	Transcription_factor	CAS	0.270492283578324	0.949122807017544	No	Yes	Positive	Yes	No
ATF3_cg05078915	ATF3	Methylation	ZNF215_ENSG00000149054	ZNF215	Transcription_factor	CTRL+CAS	0.861108462400719	0.980701754385965	No	Yes	Positive	Yes	No
POU2AF1_ENSG00000110777	POU2AF1	Transcription_factor	TNFAIP3_cg16118476	TNFAIP3	Methylation	CAS	0.332531798160508	0.93859649122807	Yes	No	Positive	Yes	Yes
KLHL6_cg02939781	KLHL6	Methylation	POU2AF1_ENSG00000110777	POU2AF1	Transcription_factor	CAS	0.0272973864161611	0.928070175438597	No	Yes	Positive	Yes	Yes
POU2AF1_ENSG00000110777	POU2AF1	Transcription_factor	RHOH_cg14967529	RHOH	Methylation	CTRL+CAS	0.821403173068121	0.970175438596491	Yes	No	Positive	Yes	Yes
IPCEF1_cg22131726	IPCEF1	Methylation	POU2AF1_ENSG00000110777	POU2AF1	Transcription_factor	CTRL+CAS	0.851182140067569	0.86140350877193	No	Yes	Positive	Yes	Yes
CARD11_cg08061797	CARD11	Methylation	POU2AF1_ENSG00000110777	POU2AF1	Transcription_factor	CTRL+CAS	0.806513689568396	0.959649122807017	No	Yes	Positive	Yes	Yes
NUGGC_cg26853620	NUGGC	Methylation	POU2AF1_ENSG00000110777	POU2AF1	Transcription_factor	CTRL+CAS	0.813958431318259	0.954385964912281	No	Yes	Positive	Yes	Yes
POU2AF1_ENSG00000110777	POU2AF1	Transcription_factor	SALL1_cg01146232	SALL1	Methylation	CTRL+CAS	0.836292656567845	0.954385964912281	Yes	Yes	Positive	Yes	Yes
CARD11_cg19460453	CARD11	Methylation	POU2AF1_ENSG00000110777	POU2AF1	Transcription_factor	CAS	-0.00744474174986212	0.836842105263158	No	Yes	Positive	Yes	Yes
CARD11_cg16018773	CARD11	Methylation	POU2AF1_ENSG00000110777	POU2AF1	Transcription_factor	CAS	-0.101744803914782	0.931578947368421	No	Yes	Positive	Yes	Yes
DCC_cg19042459	DCC	Methylation	POU2AF1_ENSG00000110777	POU2AF1	Transcription_factor	CAS	0.312679153494209	0.93859649122807	Yes	Yes	Positive	Yes	Yes
POU2AF1_ENSG00000110777	POU2AF1	Transcription_factor	SH3TC1_cg16276255	SH3TC1	Methylation	CAS	0.330050217577221	0.975438596491228	Yes	No	Positive	Yes	Yes
CARD11_cg20879601	CARD11	Methylation	POU2AF1_ENSG00000110777	POU2AF1	Transcription_factor	CAS	0.0521131922490349	0.901754385964912	No	Yes	Positive	Yes	Yes
DERL3_cg06852076	DERL3	Methylation	POU2AF1_ENSG00000110777	POU2AF1	Transcription_factor	CTRL+CAS	0.836292656567845	0.984210526315789	No	Yes	Positive	Yes	Yes
CARD11_cg09544115	CARD11	Methylation	POU2AF1_ENSG00000110777	POU2AF1	Transcription_factor	CTRL+CAS	0.885924268233593	0.971929824561404	No	Yes	Positive	Yes	Yes
KCNA3_cg00995520	KCNA3	Methylation	POU2AF1_ENSG00000110777	POU2AF1	Transcription_factor	CAS	0.258084380661887	0.949122807017544	No	Yes	Positive	Yes	Yes
KLHL6_cg11277665	KLHL6	Methylation	POU2AF1_ENSG00000110777	POU2AF1	Transcription_factor	CTRL+CAS	0.846218978900994	0.97719298245614	No	Yes	Positive	Yes	Yes
MEI1_cg17471677	MEI1	Methylation	POU2AF1_ENSG00000110777	POU2AF1	Transcription_factor	CAS	0.079410578665196	0.901754385964912	No	Yes	Positive	Yes	Yes
LAX1_cg01604459	LAX1	Methylation	POU2AF1_ENSG00000110777	POU2AF1	Transcription_factor	CAS	0.268010702995036	0.96140350877193	Yes	Yes	Positive	Yes	Yes
ATF3_cg05078915	ATF3	Methylation	POU2AF1_ENSG00000110777	POU2AF1	Transcription_factor	CTRL+CAS	0.871034784733868	0.980701754385965	No	Yes	Positive	Yes	Yes
LY9_cg23038349	LY9	Methylation	POU2AF1_ENSG00000110777	POU2AF1	Transcription_factor	CTRL+CAS	0.801550528401822	0.950877192982456	No	Yes	Positive	Yes	Yes
BLK_cg22826986	BLK	Methylation	POU2AF1_ENSG00000110777	POU2AF1	Transcription_factor	CAS	0.30275283116106	0.975438596491228	No	Yes	Positive	Yes	Yes
POU2AF1_ENSG00000110777	POU2AF1	Transcription_factor	RASSF6_cg23746628	RASSF6	Methylation	CAS	0.389608151576118	0.940350877192983	Yes	No	Positive	Yes	Yes
POU2AF1_ENSG00000110777	POU2AF1	Transcription_factor	ZBTB32_cg18817443	ZBTB32	Methylation	CAS	0.392089732159405	0.840350877192982	Yes	No	Positive	Yes	Yes
CARD11_cg10518076	CARD11	Methylation	POU2AF1_ENSG00000110777	POU2AF1	Transcription_factor	CAS	-0.0645210951654717	0.83859649122807	No	Yes	Positive	Yes	Yes
LAX1_cg23556358	LAX1	Methylation	POU2AF1_ENSG00000110777	POU2AF1	Transcription_factor	CAS	0.384644990409543	0.954385964912281	Yes	Yes	Positive	Yes	Yes
POU2AF1_ENSG00000110777	POU2AF1	Transcription_factor	SCML4_cg27585618	SCML4	Methylation	CTRL+CAS	0.915703235233041	0.970175438596491	Yes	No	Positive	Yes	Yes
FOXM1_ENSG00000111206	FOXM1	Transcription_factor	RHOH_cg20171453	RHOH	Methylation	CAS	0.148894834997242	0.810526315789474	No	Yes	Positive	No	Yes
FOXM1_ENSG00000111206	FOXM1	Transcription_factor	LAX1_cg01604459	LAX1	Methylation	CAS	0.268010702995036	0.957894736842105	No	Yes	Positive	No	Yes
FOXM1_ENSG00000111206	FOXM1	Transcription_factor	LAX1_cg23556358	LAX1	Methylation	CAS	0.384644990409543	0.950877192982456	No	Yes	Positive	No	Yes
NR4A1_ENSG00000123358	NR4A1	Transcription_factor	TNFAIP3_cg16118476	TNFAIP3	Methylation	CAS	0.364792345743244	0.952631578947368	Yes	No	Positive	Yes	Yes
MAFF_cg16183924	MAFF	Methylation	NR4A1_ENSG00000123358	NR4A1	Transcription_factor	CTRL+CAS	0.821403173068121	0.980701754385965	No	Yes	Positive	Yes	Yes
MAFF_cg26163817	MAFF	Methylation	NR4A1_ENSG00000123358	NR4A1	Transcription_factor	CTRL+CAS	0.863590042984006	0.987719298245614	No	Yes	Positive	Yes	Yes
ATF3_cg05078915	ATF3	Methylation	NR4A1_ENSG00000123358	NR4A1	Transcription_factor	CTRL+CAS	0.873516365317155	0.991228070175439	No	Yes	Positive	Yes	Yes
NR4A1_ENSG00000123358	NR4A1	Transcription_factor	SCML4_cg27585618	SCML4	Methylation	CTRL+CAS	0.920666396399616	0.984210526315789	Yes	No	Positive	Yes	Yes
E2F7_ENSG00000165891	E2F7	Transcription_factor	HCN1_cg05539745	HCN1	Methylation	CAS	-0.00245700987332728	0.910526315789474	No	Yes	Positive	No	Yes
E2F7_ENSG00000165891	E2F7	Transcription_factor	PAPLN_cg23497377	PAPLN	Methylation	CAS	0.147420592399637	0.952631578947368	No	Yes	Positive	No	Yes
E2F7_ENSG00000165891	E2F7	Transcription_factor	IL22_cg21160796	IL22	Methylation	CTRL+CAS	0.800985218704694	0.928070175438597	No	Yes	Positive	No	Yes
ARAP2_cg17047571	ARAP2	Methylation	E2F7_ENSG00000165891	E2F7	Transcription_factor	CTRL+CAS	0.879609534651167	0.943859649122807	Yes	No	Positive	Yes	No
E2F7_ENSG00000165891	E2F7	Transcription_factor	SALL1_cg01146232	SALL1	Methylation	CTRL+CAS	0.869781495157857	0.971929824561404	No	Yes	Positive	No	Yes
DCC_cg19042459	DCC	Methylation	E2F7_ENSG00000165891	E2F7	Transcription_factor	CAS	0.375922510619074	0.91578947368421	Yes	No	Positive	Yes	No
E2F7_ENSG00000165891	E2F7	Transcription_factor	RHOH_cg20171453	RHOH	Methylation	CAS	0.0859953455664548	0.831578947368421	No	Yes	Positive	No	Yes
E2F7_ENSG00000165891	E2F7	Transcription_factor	TRERF1_cg05917713	TRERF1	Methylation	CTRL+CAS	0.845211396424585	0.949122807017544	No	Yes	Positive	No	Yes
HCN1_cg19697475	HCN1	Methylation	MYF6_ENSG00000111046	MYF6	Transcription_factor	CAS	0.394571312742692	0.959649122807017	No	Yes	Positive	Yes	No
HCN1_cg05539745	HCN1	Methylation	MYF6_ENSG00000111046	MYF6	Transcription_factor	CAS	-0.0893369009983455	0.914035087719298	Yes	Yes	Positive	Yes	No
JSRP1_cg15164761	JSRP1	Methylation	MYF6_ENSG00000111046	MYF6	Transcription_factor	CAS	0.280418605911473	0.928070175438597	No	Yes	Positive	Yes	No
MYF6_ENSG00000111046	MYF6	Transcription_factor	TRIM59_cg07572451	TRIM59	Methylation	CTRL+CAS	0.801550528401822	0.973684210526316	Yes	No	Positive	No	Yes
DCC_cg19042459	DCC	Methylation	MYF6_ENSG00000111046	MYF6	Transcription_factor	CAS	0.258084380661887	0.908771929824561	Yes	Yes	Positive	Yes	No
GGACT_cg03618290	GGACT	Methylation	MYF6_ENSG00000111046	MYF6	Transcription_factor	CAS	0.156339576747105	0.949122807017544	No	Yes	Positive	Yes	No
CORO2A_cg13675814	CORO2A	Methylation	MYF6_ENSG00000111046	MYF6	Transcription_factor	CAS	-0.176192221413404	0.819298245614035	No	Yes	Positive	Yes	No
MYF6_ENSG00000111046	MYF6	Transcription_factor	PLCH2_cg10961249	PLCH2	Methylation	CAS	0.332531798160508	0.949122807017544	Yes	No	Positive	No	Yes
GGACT_cg00807608	GGACT	Methylation	MYF6_ENSG00000111046	MYF6	Transcription_factor	CAS	0.307715992327634	0.952631578947368	No	Yes	Positive	Yes	No
C1QTNF3_cg24699745	C1QTNF3	Methylation	MYF6_ENSG00000111046	MYF6	Transcription_factor	CAS	0.337494959327083	0.970175438596491	No	Yes	Positive	Yes	No
LAX1_cg01604459	LAX1	Methylation	MYF6_ENSG00000111046	MYF6	Transcription_factor	CAS	0.225823833079151	0.954385964912281	Yes	Yes	Positive	Yes	No
CORO2A_cg20082515	CORO2A	Methylation	MYF6_ENSG00000111046	MYF6	Transcription_factor	CTRL+CAS	0.918184815816328	0.859649122807018	No	Yes	Positive	Yes	No
C4BPA_cg22332276	C4BPA	Methylation	MYF6_ENSG00000111046	MYF6	Transcription_factor	CTRL+CAS	0.83132949540127	0.966666666666667	No	Yes	Positive	Yes	No
MYF6_ENSG00000111046	MYF6	Transcription_factor	RGS9_cg03561897	RGS9	Methylation	CTRL+CAS	0.920666396399616	0.956140350877193	Yes	No	Positive	No	Yes
ATF3_cg05078915	ATF3	Methylation	MYF6_ENSG00000111046	MYF6	Transcription_factor	CTRL+CAS	0.883442687650305	0.989473684210526	No	Yes	Positive	Yes	No
MYF6_ENSG00000111046	MYF6	Transcription_factor	MYOG_cg15470344	MYOG	Methylation	CTRL+CAS	0.813958431318259	0.97719298245614	Yes	No	Positive	No	Yes
GGACT_cg12661545	GGACT	Methylation	MYF6_ENSG00000111046	MYF6	Transcription_factor	CTRL+CAS	0.851182140067569	0.945614035087719	No	Yes	Positive	Yes	No
MYF6_ENSG00000111046	MYF6	Transcription_factor	MYOG_cg02379339	MYOG	Methylation	CAS	-0.0818921592484833	0.884210526315789	Yes	No	Positive	No	Yes
LAX1_cg23556358	LAX1	Methylation	MYF6_ENSG00000111046	MYF6	Transcription_factor	CAS	0.332531798160508	0.950877192982456	Yes	Yes	Positive	Yes	No
MYF6_ENSG00000111046	MYF6	Transcription_factor	SCML4_cg27585618	SCML4	Methylation	CTRL+CAS	0.905776912899891	0.992982456140351	Yes	No	Positive	No	Yes
CORO2A_cg13471365	CORO2A	Methylation	MYF6_ENSG00000111046	MYF6	Transcription_factor	CTRL+CAS	0.843737398317707	0.959649122807017	No	Yes	Positive	Yes	No
CUX2_ENSG00000111249	CUX2	Transcription_factor	SALL1_cg01146232	SALL1	Methylation	CTRL+CAS	0.855039435917894	0.964912280701754	No	Yes	Positive	No	Yes
CD96_cg04881457	CD96	Methylation	NKX2-8_ENSG00000136327	NKX2-8	Transcription_factor	CAS	0.161302737913679	0.850877192982456	Yes	No	Positive	Yes	No
FOXA1_ENSG00000129514	FOXA1	Transcription_factor	HCN1_cg05539745	HCN1	Methylation	CAS	-0.0893369009983455	0.914035087719298	No	Yes	Positive	No	Yes
DCC_cg19042459	DCC	Methylation	FOXA1_ENSG00000129514	FOXA1	Transcription_factor	CAS	0.258084380661887	0.908771929824561	Yes	No	Positive	Yes	No
FOXA1_ENSG00000129514	FOXA1	Transcription_factor	RHOH_cg20171453	RHOH	Methylation	CAS	0.208452768996139	0.829824561403509	No	Yes	Positive	No	Yes
FOXA1_ENSG00000129514	FOXA1	Transcription_factor	LAX1_cg01604459	LAX1	Methylation	CAS	0.225823833079151	0.954385964912281	No	Yes	Positive	No	Yes
FOXA1_ENSG00000129514	FOXA1	Transcription_factor	UBD_cg05087623	UBD	Methylation	CAS	-0.039705289332598	0.943859649122807	No	Yes	Positive	No	Yes
FOXA1_ENSG00000129514	FOXA1	Transcription_factor	LAX1_cg23556358	LAX1	Methylation	CAS	0.332531798160508	0.950877192982456	No	Yes	Positive	No	Yes
FOS_ENSG00000170345	FOS	Transcription_factor	HCN1_cg05539745	HCN1	Methylation	CAS	-0.0471500310824601	0.875438596491228	No	Yes	Positive	No	Yes
FOS_ENSG00000170345	FOS	Transcription_factor	PAPLN_cg23497377	PAPLN	Methylation	CAS	0.15137641558053	0.929824561403509	No	Yes	Positive	No	Yes
ARAP2_cg17047571	ARAP2	Methylation	FOS_ENSG00000170345	FOS	Transcription_factor	CTRL+CAS	0.836292656567845	0.970175438596491	Yes	No	Positive	Yes	No
DCC_cg19042459	DCC	Methylation	FOS_ENSG00000170345	FOS	Transcription_factor	CAS	0.382163409826256	0.952631578947368	Yes	No	Positive	Yes	No
BATF_ENSG00000156127	BATF	Transcription_factor	TNFAIP3_cg16118476	TNFAIP3	Methylation	CAS	0.332531798160508	0.93859649122807	Yes	No	Positive	No	Yes
BATF_ENSG00000156127	BATF	Transcription_factor	RHOH_cg14967529	RHOH	Methylation	CTRL+CAS	0.821403173068121	0.970175438596491	Yes	No	Positive	No	Yes
BATF_ENSG00000156127	BATF	Transcription_factor	IPCEF1_cg22131726	IPCEF1	Methylation	CTRL+CAS	0.851182140067569	0.86140350877193	Yes	No	Positive	No	Yes
BATF_ENSG00000156127	BATF	Transcription_factor	CDKN2A_cg08686553	CDKN2A	Methylation	CAS	0.166265899080254	0.971929824561404	Yes	No	Positive	No	Yes
BATF_ENSG00000156127	BATF	Transcription_factor	PPP2R2B_cg03949650	PPP2R2B	Methylation	CAS	0.2556028000786	0.945614035087719	Yes	No	Positive	No	Yes
BATF_ENSG00000156127	BATF	Transcription_factor	PPP2R2B_cg02760293	PPP2R2B	Methylation	CTRL+CAS	0.933074299316053	0.942105263157895	Yes	No	Positive	No	Yes
BATF_ENSG00000156127	BATF	Transcription_factor	SALL1_cg01146232	SALL1	Methylation	CTRL+CAS	0.836292656567845	0.954385964912281	Yes	Yes	Positive	No	Yes
BATF_ENSG00000156127	BATF	Transcription_factor	DCC_cg19042459	DCC	Methylation	CAS	0.312679153494209	0.93859649122807	Yes	Yes	Positive	No	Yes
BATF_ENSG00000156127	BATF	Transcription_factor	PPP2R2B_cg25325094	PPP2R2B	Methylation	CAS	0.10422638449807	0.956140350877193	Yes	No	Positive	No	Yes
BATF_ENSG00000156127	BATF	Transcription_factor	TNR_cg00665114	TNR	Methylation	CAS	0.173710640830116	0.945614035087719	Yes	No	Positive	No	Yes
AOAH_cg13137259	AOAH	Methylation	BATF_ENSG00000156127	BATF	Transcription_factor	CTRL+CAS	0.83132949540127	0.968421052631579	No	Yes	Positive	Yes	No
BATF_ENSG00000156127	BATF	Transcription_factor	MAFF_cg16183924	MAFF	Methylation	CTRL+CAS	0.836292656567845	0.968421052631579	Yes	No	Positive	No	Yes
BATF_ENSG00000156127	BATF	Transcription_factor	SAMSN1_cg14772146	SAMSN1	Methylation	CTRL+CAS	0.871034784733868	0.929824561403509	Yes	No	Positive	No	Yes
BATF_ENSG00000156127	BATF	Transcription_factor	KCNA3_cg00995520	KCNA3	Methylation	CAS	0.258084380661887	0.949122807017544	Yes	No	Positive	No	Yes
BATF_ENSG00000156127	BATF	Transcription_factor	LAX1_cg01604459	LAX1	Methylation	CAS	0.268010702995036	0.96140350877193	Yes	Yes	Positive	No	Yes
BATF_ENSG00000156127	BATF	Transcription_factor	RAB27B_cg23529677	RAB27B	Methylation	CTRL+CAS	0.858626881817431	0.978947368421053	Yes	No	Positive	No	Yes
BATF_ENSG00000156127	BATF	Transcription_factor	CD96_cg04881457	CD96	Methylation	CAS	0.121597448581081	0.808771929824561	Yes	Yes	Positive	No	Yes
BATF_ENSG00000156127	BATF	Transcription_factor	IL21R_cg03145200	IL21R	Methylation	CTRL+CAS	0.806513689568396	0.971929824561404	Yes	No	Positive	No	Yes
BATF_ENSG00000156127	BATF	Transcription_factor	MAFF_cg26163817	MAFF	Methylation	CTRL+CAS	0.848700559484282	0.970175438596491	Yes	No	Positive	No	Yes
BATF_ENSG00000156127	BATF	Transcription_factor	PPP2R2B_cg25928493	PPP2R2B	Methylation	CAS	0.111671126247932	0.943859649122807	Yes	No	Positive	No	Yes
ATF3_cg05078915	ATF3	Methylation	BATF_ENSG00000156127	BATF	Transcription_factor	CTRL+CAS	0.871034784733868	0.980701754385965	No	Yes	Positive	Yes	No
BATF_ENSG00000156127	BATF	Transcription_factor	SAMSN1_cg16536746	SAMSN1	Methylation	CAS	0.394571312742692	0.949122807017544	Yes	No	Positive	No	Yes
BATF_ENSG00000156127	BATF	Transcription_factor	SLA_cg08048527	SLA	Methylation	CAS	0.377200248659681	0.959649122807017	Yes	No	Positive	No	Yes
BATF_ENSG00000156127	BATF	Transcription_factor	ZBTB32_cg18817443	ZBTB32	Methylation	CAS	0.392089732159405	0.840350877192982	Yes	No	Positive	No	Yes
BATF_ENSG00000156127	BATF	Transcription_factor	RAB27B_cg03497549	RAB27B	Methylation	CAS	0.337494959327083	0.91578947368421	Yes	No	Positive	No	Yes
BATF_ENSG00000156127	BATF	Transcription_factor	LAX1_cg23556358	LAX1	Methylation	CAS	0.384644990409543	0.954385964912281	Yes	Yes	Positive	No	Yes
BATF_ENSG00000156127	BATF	Transcription_factor	SPAG4_cg23713742	SPAG4	Methylation	CAS	0.0868553204150581	0.917543859649123	Yes	No	Positive	No	Yes
BATF_ENSG00000156127	BATF	Transcription_factor	SCML4_cg27585618	SCML4	Methylation	CTRL+CAS	0.915703235233041	0.970175438596491	Yes	No	Positive	No	Yes
BATF_ENSG00000156127	BATF	Transcription_factor	JAKMIP1_cg22328396	JAKMIP1	Methylation	CAS	0.0744474174986212	0.926315789473684	Yes	No	Positive	No	Yes
BLK_cg22826986	BLK	Methylation	SALL1_ENSG00000103449	SALL1	Transcription_factor	CAS	0.228305413662438	0.908771929824561	No	Yes	Positive	Yes	Yes
HOXB2_ENSG00000173917	HOXB2	Transcription_factor	LAX1_cg01604459	LAX1	Methylation	CAS	0.320123895244071	0.931578947368421	No	Yes	Positive	No	Yes
HOXB2_ENSG00000173917	HOXB2	Transcription_factor	UBD_cg05087623	UBD	Methylation	CAS	-0.268010702995036	0.866666666666667	No	Yes	Positive	No	Yes
HOXB7_ENSG00000260027	HOXB7	Transcription_factor	SALL1_cg01146232	SALL1	Methylation	CTRL+CAS	0.842186166211989	0.971929824561404	No	Yes	Positive	No	Yes
DCC_cg19042459	DCC	Methylation	MYBL2_ENSG00000101057	MYBL2	Transcription_factor	CAS	0.369755506909819	0.949122807017544	Yes	No	Positive	Yes	No
MYBL2_ENSG00000101057	MYBL2	Transcription_factor	UBD_cg05087623	UBD	Methylation	CAS	-0.268010702995036	0.871929824561404	No	Yes	Positive	No	Yes
TNFAIP3_cg16118476	TNFAIP3	Methylation	ZNF831_ENSG00000124203	ZNF831	Transcription_factor	CAS	0.332531798160508	0.93859649122807	No	Yes	Positive	Yes	Yes
TCERG1L_cg19269511	TCERG1L	Methylation	ZNF831_ENSG00000124203	ZNF831	Transcription_factor	CTRL+CAS	0.846218978900994	0.984210526315789	No	Yes	Positive	Yes	Yes
RHOH_cg14967529	RHOH	Methylation	ZNF831_ENSG00000124203	ZNF831	Transcription_factor	CTRL+CAS	0.821403173068121	0.970175438596491	No	Yes	Positive	Yes	Yes
IPCEF1_cg22131726	IPCEF1	Methylation	ZNF831_ENSG00000124203	ZNF831	Transcription_factor	CTRL+CAS	0.851182140067569	0.86140350877193	No	Yes	Positive	Yes	Yes
CARD11_cg08061797	CARD11	Methylation	ZNF831_ENSG00000124203	ZNF831	Transcription_factor	CTRL+CAS	0.806513689568396	0.959649122807017	No	Yes	Positive	Yes	Yes
PPP2R2B_cg03949650	PPP2R2B	Methylation	ZNF831_ENSG00000124203	ZNF831	Transcription_factor	CAS	0.2556028000786	0.945614035087719	No	Yes	Positive	Yes	Yes
PPP2R2B_cg02760293	PPP2R2B	Methylation	ZNF831_ENSG00000124203	ZNF831	Transcription_factor	CTRL+CAS	0.933074299316053	0.942105263157895	No	Yes	Positive	Yes	Yes
ARAP2_cg10381566	ARAP2	Methylation	ZNF831_ENSG00000124203	ZNF831	Transcription_factor	CAS	0.369755506909819	0.943859649122807	No	Yes	Positive	Yes	Yes
ARAP2_cg17047571	ARAP2	Methylation	ZNF831_ENSG00000124203	ZNF831	Transcription_factor	CTRL+CAS	0.853663720650857	0.957894736842105	Yes	Yes	Positive	Yes	Yes
SALL1_cg01146232	SALL1	Methylation	ZNF831_ENSG00000124203	ZNF831	Transcription_factor	CTRL+CAS	0.836292656567845	0.954385964912281	Yes	Yes	Positive	Yes	Yes
NUP210_cg22675981	NUP210	Methylation	ZNF831_ENSG00000124203	ZNF831	Transcription_factor	CAS	0.307715992327634	0.905263157894737	No	Yes	Positive	Yes	Yes
CARD11_cg19460453	CARD11	Methylation	ZNF831_ENSG00000124203	ZNF831	Transcription_factor	CAS	-0.00744474174986212	0.836842105263158	No	Yes	Positive	Yes	Yes
CARD11_cg16018773	CARD11	Methylation	ZNF831_ENSG00000124203	ZNF831	Transcription_factor	CAS	-0.101744803914782	0.931578947368421	No	Yes	Positive	Yes	Yes
KCNJ10_cg05871810	KCNJ10	Methylation	ZNF831_ENSG00000124203	ZNF831	Transcription_factor	CTRL+CAS	0.863590042984006	0.982456140350877	No	Yes	Positive	Yes	Yes
CARD11_cg20879601	CARD11	Methylation	ZNF831_ENSG00000124203	ZNF831	Transcription_factor	CAS	0.0521131922490349	0.901754385964912	No	Yes	Positive	Yes	Yes
PPP2R2B_cg25325094	PPP2R2B	Methylation	ZNF831_ENSG00000124203	ZNF831	Transcription_factor	CAS	0.10422638449807	0.956140350877193	No	Yes	Positive	Yes	Yes
PLCH2_cg10961249	PLCH2	Methylation	ZNF831_ENSG00000124203	ZNF831	Transcription_factor	CAS	0.39705289332598	0.931578947368421	No	Yes	Positive	Yes	Yes
SAMSN1_cg14772146	SAMSN1	Methylation	ZNF831_ENSG00000124203	ZNF831	Transcription_factor	CTRL+CAS	0.871034784733868	0.929824561403509	No	Yes	Positive	Yes	Yes
CARD11_cg09544115	CARD11	Methylation	ZNF831_ENSG00000124203	ZNF831	Transcription_factor	CTRL+CAS	0.885924268233593	0.971929824561404	No	Yes	Positive	Yes	Yes
KCNA3_cg00995520	KCNA3	Methylation	ZNF831_ENSG00000124203	ZNF831	Transcription_factor	CAS	0.258084380661887	0.949122807017544	No	Yes	Positive	Yes	Yes
CD96_cg04881457	CD96	Methylation	ZNF831_ENSG00000124203	ZNF831	Transcription_factor	CAS	0.121597448581081	0.808771929824561	Yes	Yes	Positive	Yes	Yes
PARP15_cg21219607	PARP15	Methylation	ZNF831_ENSG00000124203	ZNF831	Transcription_factor	CAS	0.394571312742692	0.97719298245614	No	Yes	Positive	Yes	Yes
PPP2R2B_cg25928493	PPP2R2B	Methylation	ZNF831_ENSG00000124203	ZNF831	Transcription_factor	CAS	0.111671126247932	0.943859649122807	No	Yes	Positive	Yes	Yes
SAMSN1_cg16536746	SAMSN1	Methylation	ZNF831_ENSG00000124203	ZNF831	Transcription_factor	CAS	0.394571312742692	0.949122807017544	No	Yes	Positive	Yes	Yes
DPEP2_cg14903215	DPEP2	Methylation	ZNF831_ENSG00000124203	ZNF831	Transcription_factor	CTRL+CAS	0.893369009983455	0.982456140350877	No	Yes	Positive	Yes	Yes
SLA_cg08048527	SLA	Methylation	ZNF831_ENSG00000124203	ZNF831	Transcription_factor	CAS	0.377200248659681	0.959649122807017	No	Yes	Positive	Yes	Yes
NUP210_cg11241943	NUP210	Methylation	ZNF831_ENSG00000124203	ZNF831	Transcription_factor	CAS	0.0272973864161611	0.928070175438597	No	Yes	Positive	Yes	Yes
UBD_cg05087623	UBD	Methylation	ZNF831_ENSG00000124203	ZNF831	Transcription_factor	CAS	-0.15137641558053	0.910526315789474	Yes	Yes	Positive	Yes	Yes
ZBTB32_cg18817443	ZBTB32	Methylation	ZNF831_ENSG00000124203	ZNF831	Transcription_factor	CAS	0.392089732159405	0.840350877192982	No	Yes	Positive	Yes	Yes
PARP15_cg22503489	PARP15	Methylation	ZNF831_ENSG00000124203	ZNF831	Transcription_factor	CTRL+CAS	0.813958431318259	0.970175438596491	No	Yes	Positive	Yes	Yes
CARD11_cg10518076	CARD11	Methylation	ZNF831_ENSG00000124203	ZNF831	Transcription_factor	CAS	-0.0645210951654717	0.83859649122807	No	Yes	Positive	Yes	Yes
SCML4_cg27585618	SCML4	Methylation	ZNF831_ENSG00000124203	ZNF831	Transcription_factor	CTRL+CAS	0.915703235233041	0.970175438596491	No	Yes	Positive	Yes	Yes
JAKMIP1_cg22328396	JAKMIP1	Methylation	ZNF831_ENSG00000124203	ZNF831	Transcription_factor	CAS	0.0744474174986212	0.926315789473684	No	Yes	Positive	Yes	Yes
ARAP2_cg17047571	ARAP2	Methylation	PBX4_ENSG00000105717	PBX4	Transcription_factor	CTRL+CAS	0.838774237151132	0.968421052631579	Yes	Yes	Positive	Yes	Yes
ARAP2_cg17047571	ARAP2	Methylation	ETV2_ENSG00000105672	ETV2	Transcription_factor	CTRL+CAS	0.808995270151684	0.963157894736842	Yes	No	Positive	Yes	No
DCC_cg19042459	DCC	Methylation	ETV2_ENSG00000105672	ETV2	Transcription_factor	CAS	0.359829184576669	0.933333333333333	Yes	No	Positive	Yes	No
ETV2_ENSG00000105672	ETV2	Transcription_factor	LAX1_cg01604459	LAX1	Methylation	CAS	0.305234411744347	0.889473684210526	No	Yes	Positive	No	Yes
ETV2_ENSG00000105672	ETV2	Transcription_factor	LAX1_cg23556358	LAX1	Methylation	CAS	0.399534473909267	0.9	No	Yes	Positive	No	Yes
MAFF_ENSG00000185022	MAFF	Transcription_factor	TNFAIP3_cg16118476	TNFAIP3	Methylation	CAS	0.156339576747105	0.914035087719298	Yes	No	Positive	Yes	Yes
MAFF_ENSG00000185022	MAFF	Transcription_factor	PTK2B_cg05741209	PTK2B	Methylation	CAS	0.235750155412301	0.935087719298246	Yes	No	Positive	Yes	Yes
MAFF_ENSG00000185022	MAFF	Transcription_factor	PTK2B_cg19769547	PTK2B	Methylation	CAS	0.342458120493658	0.891228070175439	Yes	No	Positive	Yes	Yes
MAFF_ENSG00000185022	MAFF	Transcription_factor	TNFAIP3_cg25028698	TNFAIP3	Methylation	CAS	0.268010702995036	0.903508771929825	Yes	No	Positive	Yes	Yes
ARAP2_cg17047571	ARAP2	Methylation	MAFF_ENSG00000185022	MAFF	Transcription_factor	CTRL+CAS	0.826366334234695	0.975438596491228	Yes	Yes	Positive	Yes	Yes
JAKMIP2_cg14615553	JAKMIP2	Methylation	MAFF_ENSG00000185022	MAFF	Transcription_factor	CTRL+CAS	0.801550528401822	0.950877192982456	No	Yes	Positive	Yes	Yes
KCNJ10_cg05871810	KCNJ10	Methylation	MAFF_ENSG00000185022	MAFF	Transcription_factor	CTRL+CAS	0.843737398317707	0.964912280701754	No	Yes	Positive	Yes	Yes
MAFF_ENSG00000185022	MAFF	Transcription_factor	PTK2B_cg13207664	PTK2B	Methylation	CTRL+CAS	0.871034784733868	0.982456140350877	Yes	No	Positive	Yes	Yes
MAFF_ENSG00000185022	MAFF	Transcription_factor	NR4A1_cg21368094	NR4A1	Methylation	CAS	0.337494959327083	0.894736842105263	Yes	No	Positive	Yes	Yes
MAFF_ENSG00000185022	MAFF	Transcription_factor	TRERF1_cg05400196	TRERF1	Methylation	CAS	0.114152706831219	0.842105263157895	Yes	No	Positive	Yes	Yes
MAFF_ENSG00000185022	MAFF	Transcription_factor	NR4A1_cg27299201	NR4A1	Methylation	CTRL+CAS	0.88840584881688	0.942105263157895	Yes	No	Positive	Yes	Yes
MAFF_ENSG00000185022	MAFF	Transcription_factor	TRERF1_cg23976020	TRERF1	Methylation	CTRL+CAS	0.975261169231938	0.992982456140351	Yes	No	Positive	Yes	Yes
MAFF_ENSG00000185022	MAFF	Transcription_factor	TRERF1_cg18424449	TRERF1	Methylation	CAS	0.228305413662438	0.817543859649123	Yes	No	Positive	Yes	Yes
KCNJ10_cg11161440	KCNJ10	Methylation	MAFF_ENSG00000185022	MAFF	Transcription_factor	CAS	0.205971188412852	0.850877192982456	No	Yes	Positive	Yes	Yes
MAFF_ENSG00000185022	MAFF	Transcription_factor	PTK2B_cg23655368	PTK2B	Methylation	CTRL+CAS	0.885924268233593	0.989473684210526	Yes	No	Positive	Yes	Yes
MAFF_ENSG00000185022	MAFF	Transcription_factor	NR4A1_cg17323256	NR4A1	Methylation	CAS	-0.0471500310824601	0.843859649122807	Yes	No	Positive	Yes	Yes
MAFF_ENSG00000185022	MAFF	Transcription_factor	SPAG4_cg23713742	SPAG4	Methylation	CAS	-0.0421868699158854	0.866666666666667	Yes	No	Positive	Yes	Yes
MAFF_ENSG00000185022	MAFF	Transcription_factor	PTK2B_cg04376055	PTK2B	Methylation	CAS	0.253121219495312	0.891228070175439	Yes	No	Positive	Yes	Yes
ARAP2_cg17047571	ARAP2	Methylation	RUNX1_ENSG00000159216	RUNX1	Transcription_factor	CTRL+CAS	0.853663720650857	0.949122807017544	Yes	No	Positive	Yes	No
RHOH_cg20171453	RHOH	Methylation	RUNX1_ENSG00000159216	RUNX1	Transcription_factor	CAS	0.148894834997242	0.82280701754386	Yes	No	Positive	Yes	No
LAX1_cg01604459	LAX1	Methylation	RUNX1_ENSG00000159216	RUNX1	Transcription_factor	CAS	0.268010702995036	0.96140350877193	Yes	No	Positive	Yes	No
CD96_cg04881457	CD96	Methylation	RUNX1_ENSG00000159216	RUNX1	Transcription_factor	CAS	0.121597448581081	0.819298245614035	Yes	No	Positive	Yes	No
RUNX1_ENSG00000159216	RUNX1	Transcription_factor	UBD_cg05087623	UBD	Methylation	CAS	-0.15137641558053	0.921052631578947	No	Yes	Positive	No	Yes
LAX1_cg23556358	LAX1	Methylation	RUNX1_ENSG00000159216	RUNX1	Transcription_factor	CAS	0.384644990409543	0.956140350877193	Yes	No	Positive	Yes	No
LINC00473_ENSG00000223414	LINC00473	lncRNA	MAFF_cg16183924	MAFF	Methylation	CTRL+CAS	0.836292656567845	0.942105263157895	Yes	No	Positive	No	Yes
ATF3_cg05078915	ATF3	Methylation	PRKCQ-AS1_ENSG00000237943	PRKCQ-AS1	lncRNA	CTRL+CAS	0.890887429400167	0.991228070175439	No	Yes	Positive	Yes	No
ATF3_cg05078915	ATF3	Methylation	LINC00707_ENSG00000238266	LINC00707	lncRNA	CTRL+CAS	0.871034784733868	0.980701754385965	No	Yes	Positive	Yes	No
MYOG_cg15470344	MYOG	Methylation	SACS-AS1_ENSG00000229558	SACS-AS1	lncRNA	CTRL+CAS	0.813958431318259	0.97719298245614	No	Yes	Positive	Yes	No
MYOG_cg02379339	MYOG	Methylation	SACS-AS1_ENSG00000229558	SACS-AS1	lncRNA	CAS	-0.0818921592484833	0.884210526315789	No	Yes	Positive	Yes	No
LINC00398_ENSG00000237879	LINC00398	lncRNA	MCTP2_cg06680826	MCTP2	Methylation	CTRL+CAS	0.811476850734971	0.921052631578947	Yes	No	Positive	No	Yes
LINC00398_ENSG00000237879	LINC00398	lncRNA	MCTP2_cg20848207	MCTP2	Methylation	CAS	0.389608151576118	0.859649122807018	Yes	No	Positive	No	Yes
ATF3_cg05078915	ATF3	Methylation	TINCR_ENSG00000223573	TINCR	lncRNA	CTRL+CAS	0.868553204150581	0.971929824561404	No	Yes	Positive	Yes	No
ELAVL4_cg19098763	ELAVL4	Methylation	MIR141_hsa.miR.141.000463	MIR141	miRNA	CAS	-0.0955882352941176	0.808771929824561	Yes	No	Positive	Yes	No
ATF3_cg20169506	ATF3	Methylation	MIR7_dme.miR.7.000268	MIR7	miRNA	CAS	0.286764705882353	0.863157894736842	Yes	No	Positive	Yes	No
ADAMTS4_ENSG00000158859	ADAMTS4	Protein_coding	MIR1179_hsa.miR.1179.002776	MIR1179	miRNA	CAS	-0.0347421281660232	0.868421052631579	Yes	No	Positive	No	No
ATF3_ENSG00000162772	ATF3	Transcription_factor	MIR1179_hsa.miR.1179.002776	MIR1179	miRNA	CAS	-0.00496316116657475	0.892982456140351	Yes	No	Positive	Yes	No
MIR141_hsa.miR.141.000463	MIR141	miRNA	NLRP3_ENSG00000162711	NLRP3	Protein_coding	CAS	-0.199757187300647	0.856140350877193	No	Yes	Positive	No	No
MIR31_hsa.miR.31.002113	MIR31	miRNA	SDC1_ENSG00000115884	SDC1	Protein_coding	CAS	-0.0868553204150581	0.814035087719298	No	Yes	Positive	No	Yes
MIR431_hsa.miR.431.001979	MIR431	miRNA	TRAT1_ENSG00000163519	TRAT1	Protein_coding	CAS	0.0893369009983455	0.935087719298246	No	Yes	Positive	No	Yes
CD80_ENSG00000121594	CD80	Protein_coding	MIR146a_hsa.miR.146a.000468	MIR146a	miRNA	CAS	-0.0446684504991727	0.82280701754386	Yes	No	Positive	No	No
ILDR1_ENSG00000145103	ILDR1	Protein_coding	MIR200b_hsa.miR.200b.002251	MIR200b	miRNA	CAS	-0.233050051850755	0.840350877192982	Yes	No	Positive	No	No
GPM6A_ENSG00000150625	GPM6A	Protein_coding	MIR7_dme.miR.7.000268	MIR7	miRNA	CAS	0.357347603993382	0.940350877192983	Yes	No	Positive	Yes	No
MIR7_dme.miR.7.000268	MIR7	miRNA	PPP2R2B_ENSG00000156475	PPP2R2B	Protein_coding	CAS	0.116634287414507	0.87719298245614	No	Yes	Positive	No	Yes
JAKMIP2_ENSG00000176049	JAKMIP2	Protein_coding	MIR7_dme.miR.7.000268	MIR7	miRNA	CAS	0.350191612304839	0.942105263157895	Yes	No	Positive	Yes	No
IRF4_ENSG00000137265	IRF4	Transcription_factor	MIR146a_hsa.miR.146a.000468	MIR146a	miRNA	CAS	-0.0446684504991727	0.801754385964912	Yes	No	Positive	No	No
IRF4_ENSG00000137265	IRF4	Transcription_factor	MIR7_dme.miR.7.000268	MIR7	miRNA	CAS	0.275455444744898	0.917543859649123	Yes	No	Positive	No	No
LTB_ENSG00000227507	LTB	Protein_coding	MIR146a_hsa.miR.146a.000468	MIR146a	miRNA	CAS	-0.0173710640830116	0.82280701754386	Yes	No	Positive	No	No
AKR1B10_ENSG00000198074	AKR1B10	Protein_coding	MIR1244_hsa.miR.1244.002791	MIR1244	miRNA	CAS	-0.114152706831219	0.884210526315789	Yes	No	Positive	No	No
MIR200b_hsa.miR.200b.002251	MIR200b	miRNA	PIM2_ENSG00000102096	PIM2	Protein_coding	CAS	-0.248158058328737	0.81578947368421	No	Yes	Positive	No	No
MIR31_hsa.miR.31.002113	MIR31	miRNA	SLC16A9_ENSG00000165449	SLC16A9	Protein_coding	CAS	-0.114152706831219	0.814035087719298	No	Yes	Positive	No	No
MIR200b_hsa.miR.200b.002251	MIR200b	miRNA	SLC16A9_ENSG00000165449	SLC16A9	Protein_coding	CAS	-0.15137641558053	0.898245614035088	No	Yes	Positive	No	No
ANGPTL5_ENSG00000187151	ANGPTL5	Protein_coding	MIR141_hsa.miR.141.000463	MIR141	miRNA	CAS	-0.235750155412301	0.821052631578947	Yes	No	Positive	No	No
GPRC5A_ENSG00000013588	GPRC5A	Protein_coding	MIR7_dme.miR.7.000268	MIR7	miRNA	CAS	0.163784318496967	0.905263157894737	Yes	No	Positive	Yes	No
MIR1179_hsa.miR.1179.002776	MIR1179	miRNA	MYF6_ENSG00000111046	MYF6	Transcription_factor	CAS	0.0521131922490349	0.905263157894737	No	Yes	Positive	No	No
MIR31_hsa.miR.31.002113	MIR31	miRNA	NEK5_ENSG00000197168	NEK5	Protein_coding	CAS	0.14145009324738	0.936842105263158	No	Yes	Positive	No	No
FBXL16_ENSG00000127585	FBXL16	Protein_coding	MIR431_hsa.miR.431.001979	MIR431	miRNA	CAS	-0.0471500310824601	0.868421052631579	Yes	No	Positive	Yes	No
FBXL16_ENSG00000127585	FBXL16	Protein_coding	MIR200b_hsa.miR.200b.002251	MIR200b	miRNA	CAS	-0.248158058328737	0.81578947368421	Yes	No	Positive	Yes	No
IL21R_ENSG00000103522	IL21R	Protein_coding	MIR7_dme.miR.7.000268	MIR7	miRNA	CAS	0.275455444744898	0.931578947368421	Yes	No	Positive	Yes	No
MIR7_dme.miR.7.000268	MIR7	miRNA	TMEM132E_ENSG00000181291	TMEM132E	Protein_coding	CAS	0.163784318496967	0.905263157894737	No	Yes	Positive	No	No
MIR1179_hsa.miR.1179.002776	MIR1179	miRNA	NDC80_ENSG00000080986	NDC80	Protein_coding	CAS	-0.0347421281660232	0.882456140350877	No	Yes	Positive	No	No
DCC_ENSG00000187323	DCC	Protein_coding	MIR200b_hsa.miR.200b.002251	MIR200b	miRNA	CAS	-0.210934349579427	0.840350877192982	Yes	No	Positive	Yes	No
MIR7_dme.miR.7.000268	MIR7	miRNA	SAMSN1_ENSG00000155307	SAMSN1	Protein_coding	CAS	0.153857996163817	0.880701754385965	No	Yes	Positive	No	Yes
LINC01140_ENSG00000267272	LINC01140	lncRNA	SPIB_cg03763616	SPIB	Methylation	CAS	0.0694842563320465	0.850877192982456	No	Yes	Positive	No	Yes
LINC01160_ENSG00000231346	LINC01160	lncRNA	SPIB_cg03763616	SPIB	Methylation	CAS	0.154791622019619	0.921052631578947	No	Yes	Positive	No	Yes
LINC00623_ENSG00000235398	LINC00623	lncRNA	SPIB_cg03763616	SPIB	Methylation	CAS	0.0992632233314949	0.907017543859649	No	Yes	Positive	No	Yes
LINC00624_ENSG00000234610	LINC00624	lncRNA	SPIB_cg03763616	SPIB	Methylation	CAS	0.0694842563320465	0.866666666666667	No	Yes	Positive	No	Yes
OVAAL_ENSG00000236719	OVAAL	lncRNA	SPIB_cg03763616	SPIB	Methylation	CAS	0.0918184815816328	0.921052631578947	No	Yes	Positive	No	Yes
LINC00272_ENSG00000203729	LINC00272	lncRNA	SPIB_cg03763616	SPIB	Methylation	CAS	0.0887809721336211	0.931578947368421	No	Yes	Positive	No	Yes
LINC01036_ENSG00000236030	LINC01036	lncRNA	LUZP2_cg08068240	LUZP2	Methylation	CAS	0.163784318496967	0.9	No	Yes	Positive	No	Yes
LINC01036_ENSG00000236030	LINC01036	lncRNA	SPIB_cg03763616	SPIB	Methylation	CAS	0.0099263223331495	0.949122807017544	No	Yes	Positive	No	Yes
LINC01037_ENSG00000231599	LINC01037	lncRNA	SPIB_cg03763616	SPIB	Methylation	CAS	0.0099263223331495	0.949122807017544	No	Yes	Positive	No	Yes
LINC01031_ENSG00000232077	LINC01031	lncRNA	LUZP2_cg08068240	LUZP2	Methylation	CAS	0.0588957498556754	0.896491228070176	No	Yes	Positive	No	Yes
LINC00298_ENSG00000235665	LINC00298	lncRNA	LUZP2_cg08068240	LUZP2	Methylation	CAS	0.0381071252440626	0.87719298245614	No	Yes	Positive	No	Yes
LINC00298_ENSG00000235665	LINC00298	lncRNA	SPIB_cg03763616	SPIB	Methylation	CAS	0.0614631052323591	0.931578947368421	No	Yes	Positive	No	Yes
LINC00299_ENSG00000236790	LINC00299	lncRNA	SPIB_cg26522743	SPIB	Methylation	CAS	0.138968512664093	0.91578947368421	Yes	No	Positive	No	Yes
LINC00299_ENSG00000236790	LINC00299	lncRNA	SPIB_cg03763616	SPIB	Methylation	CAS	0.0992632233314949	0.907017543859649	Yes	Yes	Positive	No	Yes
LINC00954_ENSG00000228784	LINC00954	lncRNA	SPIB_cg26522743	SPIB	Methylation	CAS	0.156339576747105	0.942105263157895	Yes	No	Positive	No	Yes
LINC00954_ENSG00000228784	LINC00954	lncRNA	SPIB_cg03763616	SPIB	Methylation	CAS	0.0992632233314949	0.929824561403509	Yes	Yes	Positive	No	Yes
LINC01122_ENSG00000233723	LINC01122	lncRNA	LUZP2_cg08068240	LUZP2	Methylation	CAS	0.163784318496967	0.9	No	Yes	Positive	No	Yes
LINC01122_ENSG00000233723	LINC01122	lncRNA	SPIB_cg03763616	SPIB	Methylation	CAS	0.0099263223331495	0.949122807017544	No	Yes	Positive	No	Yes
LINC01114_ENSG00000234177	LINC01114	lncRNA	SPIB_cg03763616	SPIB	Methylation	CAS	0.0099263223331495	0.949122807017544	No	Yes	Positive	No	Yes
LINC01117_ENSG00000224577	LINC01117	lncRNA	SPIB_cg26522743	SPIB	Methylation	CAS	0.156339576747105	0.931578947368421	Yes	No	Positive	No	Yes
LINC01117_ENSG00000224577	LINC01117	lncRNA	LUZP2_cg13922669	LUZP2	Methylation	CAS	0.389608151576118	0.921052631578947	Yes	Yes	Positive	No	Yes
LINC01117_ENSG00000224577	LINC01117	lncRNA	LUZP2_cg08068240	LUZP2	Methylation	CAS	-0.0223342252495864	0.868421052631579	Yes	Yes	Positive	No	Yes
LEF1_cg27408178	LEF1	Methylation	LINC01117_ENSG00000224577	LINC01117	lncRNA	CAS	0.287863347661335	0.889473684210526	No	Yes	Positive	Yes	No
LINC01117_ENSG00000224577	LINC01117	lncRNA	SPIB_cg03763616	SPIB	Methylation	CAS	0.0992632233314949	0.921052631578947	Yes	Yes	Positive	No	Yes
LINC00994_ENSG00000189196	LINC00994	lncRNA	SPIB_cg03763616	SPIB	Methylation	CAS	0.0918184815816328	0.921052631578947	No	Yes	Positive	No	Yes
LINC00877_ENSG00000241163	LINC00877	lncRNA	SPIB_cg26522743	SPIB	Methylation	CAS	0.0992632233314949	0.826315789473684	Yes	No	Positive	No	Yes
LINC00877_ENSG00000241163	LINC00877	lncRNA	SPIB_cg03763616	SPIB	Methylation	CAS	0.0694842563320465	0.831578947368421	Yes	Yes	Positive	No	Yes
LINC00870_ENSG00000243083	LINC00870	lncRNA	SPIB_cg03763616	SPIB	Methylation	CAS	0.0099263223331495	0.949122807017544	No	Yes	Positive	No	Yes
LINC00635_ENSG00000241469	LINC00635	lncRNA	SPIB_cg03763616	SPIB	Methylation	CAS	0.0099263223331495	0.949122807017544	No	Yes	Positive	No	Yes
LINC00636_ENSG00000240423	LINC00636	lncRNA	SPIB_cg03763616	SPIB	Methylation	CAS	0.0099263223331495	0.949122807017544	No	Yes	Positive	No	Yes
LINC00488_ENSG00000214381	LINC00488	lncRNA	LUZP2_cg08068240	LUZP2	Methylation	CAS	0.163784318496967	0.9	No	Yes	Positive	No	Yes
LINC00488_ENSG00000214381	LINC00488	lncRNA	SPIB_cg03763616	SPIB	Methylation	CAS	0.0099263223331495	0.949122807017544	No	Yes	Positive	No	Yes
SPIB_cg03763616	SPIB	Methylation	ZBTB20-AS4_ENSG00000242767	ZBTB20-AS4	lncRNA	CAS	0.0918184815816328	0.921052631578947	Yes	No	Positive	Yes	No
FOXD3_cg08244360	FOXD3	Methylation	GDNF-AS1_ENSG00000248587	GDNF-AS1	lncRNA	CAS	0.248158058328737	0.908771929824561	Yes	No	Positive	Yes	No
FOXD3_cg18279094	FOXD3	Methylation	GDNF-AS1_ENSG00000248587	GDNF-AS1	lncRNA	CAS	0.235750155412301	0.852631578947369	Yes	No	Positive	Yes	No
LINC01033_ENSG00000249069	LINC01033	lncRNA	SPIB_cg03763616	SPIB	Methylation	CAS	0.0099263223331495	0.949122807017544	No	Yes	Positive	No	Yes
LUCAT1_ENSG00000248323	LUCAT1	lncRNA	SPIB_cg03763616	SPIB	Methylation	CAS	0.0868553204150581	0.905263157894737	No	Yes	Positive	No	Yes
LINC01108_ENSG00000226673	LINC01108	lncRNA	SPIB_cg03763616	SPIB	Methylation	CAS	0.0887809721336211	0.931578947368421	No	Yes	Positive	No	Yes
LINC00473_ENSG00000223414	LINC00473	lncRNA	SPIB_cg26522743	SPIB	Methylation	CAS	0.138968512664093	0.91578947368421	Yes	No	Positive	No	Yes
GLIS1_cg03586630	GLIS1	Methylation	LINC00473_ENSG00000223414	LINC00473	lncRNA	CAS	-0.0223342252495864	0.907017543859649	No	Yes	Positive	Yes	No
GLIS1_cg13376819	GLIS1	Methylation	LINC00473_ENSG00000223414	LINC00473	lncRNA	CAS	0.268010702995036	0.884210526315789	No	Yes	Positive	Yes	No
GLIS1_cg08310282	GLIS1	Methylation	LINC00473_ENSG00000223414	LINC00473	lncRNA	CAS	0.280418605911473	0.96140350877193	No	Yes	Positive	Yes	No
GLIS1_cg26932632	GLIS1	Methylation	LINC00473_ENSG00000223414	LINC00473	lncRNA	CAS	0.382163409826256	0.950877192982456	No	Yes	Positive	Yes	No
LINC00473_ENSG00000223414	LINC00473	lncRNA	SPIB_cg03763616	SPIB	Methylation	CAS	0.0992632233314949	0.907017543859649	Yes	Yes	Positive	No	Yes
LINC00242_ENSG00000229214	LINC00242	lncRNA	SPIB_cg03763616	SPIB	Methylation	CAS	0.0694842563320465	0.850877192982456	No	Yes	Positive	No	Yes
LINC00996_ENSG00000242258	LINC00996	lncRNA	SPIB_cg26522743	SPIB	Methylation	CAS	0.0843737398317707	0.973684210526316	Yes	No	Positive	No	Yes
LINC00996_ENSG00000242258	LINC00996	lncRNA	SPIB_cg03763616	SPIB	Methylation	CAS	0.0099263223331495	0.96140350877193	Yes	Yes	Positive	No	Yes
LINC00968_ENSG00000246430	LINC00968	lncRNA	SPIB_cg03763616	SPIB	Methylation	CAS	0.0868553204150581	0.905263157894737	No	Yes	Positive	No	Yes
LINC00534_ENSG00000253394	LINC00534	lncRNA	SPIB_cg03763616	SPIB	Methylation	CAS	0.0992632233314949	0.907017543859649	No	Yes	Positive	No	Yes
BCL3_cg22499719	BCL3	Methylation	FAM225A_ENSG00000231528	FAM225A	lncRNA	CAS	0.364792345743244	0.936842105263158	No	Yes	Positive	Yes	No
FAM225A_ENSG00000231528	FAM225A	lncRNA	LEF1_cg27408178	LEF1	Methylation	CAS	0.287863347661335	0.889473684210526	Yes	No	Positive	No	Yes
LINC00702_ENSG00000233117	LINC00702	lncRNA	SPIB_cg03763616	SPIB	Methylation	CAS	0.0421868699158854	0.931578947368421	No	Yes	Positive	No	Yes
LINC00703_ENSG00000224382	LINC00703	lncRNA	SPIB_cg03763616	SPIB	Methylation	CAS	0.0099263223331495	0.949122807017544	No	Yes	Positive	No	Yes
LINC00705_ENSG00000225269	LINC00705	lncRNA	SPIB_cg03763616	SPIB	Methylation	CAS	0.0694842563320465	0.866666666666667	No	Yes	Positive	No	Yes
PRKCQ-AS1_ENSG00000237943	PRKCQ-AS1	lncRNA	SPIB_cg26522743	SPIB	Methylation	CAS	0.101744803914782	0.954385964912281	Yes	No	Positive	No	Yes
ELF3_cg02076020	ELF3	Methylation	PRKCQ-AS1_ENSG00000237943	PRKCQ-AS1	lncRNA	CAS	0.377200248659681	0.919298245614035	No	Yes	Positive	Yes	No
PRKCQ-AS1_ENSG00000237943	PRKCQ-AS1	lncRNA	SPIB_cg03763616	SPIB	Methylation	CAS	0.0322605475827359	0.943859649122807	Yes	Yes	Positive	No	Yes
LINC00865_ENSG00000232229	LINC00865	lncRNA	SPIB_cg03763616	SPIB	Methylation	CAS	0.100737404806419	0.943859649122807	No	Yes	Positive	No	Yes
LUZP2_cg13922669	LUZP2	Methylation	RERG-AS1_ENSG00000255660	RERG-AS1	lncRNA	CAS	0.34990286224352	0.912280701754386	Yes	No	Positive	Yes	No
LUZP2_cg08068240	LUZP2	Methylation	RERG-AS1_ENSG00000255660	RERG-AS1	lncRNA	CAS	-0.039705289332598	0.854385964912281	Yes	No	Positive	Yes	No
LINC00485_ENSG00000258169	LINC00485	lncRNA	SPIB_cg03763616	SPIB	Methylation	CAS	0.0992632233314949	0.921052631578947	No	Yes	Positive	No	Yes
LINC00426_ENSG00000238121	LINC00426	lncRNA	SPIB_cg26522743	SPIB	Methylation	CAS	0.0992632233314949	0.868421052631579	Yes	No	Positive	No	Yes
LEF1_cg27408178	LEF1	Methylation	LINC00426_ENSG00000238121	LINC00426	lncRNA	CAS	0.146413254413955	0.805263157894737	No	Yes	Positive	Yes	No
LINC00426_ENSG00000238121	LINC00426	lncRNA	SPIB_cg03763616	SPIB	Methylation	CAS	0.0694842563320465	0.866666666666667	Yes	Yes	Positive	No	Yes
LINC00398_ENSG00000237879	LINC00398	lncRNA	SPIB_cg26522743	SPIB	Methylation	CAS	0.0992632233314949	0.845614035087719	Yes	No	Positive	No	Yes
LINC00398_ENSG00000237879	LINC00398	lncRNA	SPIB_cg03763616	SPIB	Methylation	CAS	0.0694842563320465	0.850877192982456	Yes	Yes	Positive	No	Yes
LINC00457_ENSG00000225179	LINC00457	lncRNA	LUZP2_cg08068240	LUZP2	Methylation	CAS	0.163784318496967	0.9	No	Yes	Positive	No	Yes
LINC00457_ENSG00000225179	LINC00457	lncRNA	SPIB_cg03763616	SPIB	Methylation	CAS	0.0099263223331495	0.949122807017544	No	Yes	Positive	No	Yes
LINC00558_ENSG00000261517	LINC00558	lncRNA	SPIB_cg03763616	SPIB	Methylation	CAS	0.0099263223331495	0.949122807017544	No	Yes	Positive	No	Yes
LINC01052_ENSG00000234767	LINC01052	lncRNA	SPIB_cg03763616	SPIB	Methylation	CAS	0.0099263223331495	0.949122807017544	No	Yes	Positive	No	Yes
LINC00382_ENSG00000229175	LINC00382	lncRNA	LUZP2_cg13922669	LUZP2	Methylation	CAS	0.272973864161611	0.852631578947369	No	Yes	Positive	No	Yes
LINC00640_ENSG00000258479	LINC00640	lncRNA	SPIB_cg03763616	SPIB	Methylation	CAS	0.145502148774546	0.921052631578947	No	Yes	Positive	No	Yes
FRMD6-AS2_ENSG00000258537	FRMD6-AS2	lncRNA	LUZP2_cg13922669	LUZP2	Methylation	CAS	0.272973864161611	0.852631578947369	No	Yes	Positive	No	Yes
FRMD6-AS2_ENSG00000258537	FRMD6-AS2	lncRNA	SPIB_cg03763616	SPIB	Methylation	CAS	0.0694842563320465	0.866666666666667	No	Yes	Positive	No	Yes
MEG3_ENSG00000214548	MEG3	lncRNA	SPIB_cg03763616	SPIB	Methylation	CAS	0.0992632233314949	0.921052631578947	No	Yes	Positive	No	Yes
LINC00926_ENSG00000247982	LINC00926	lncRNA	SPIB_cg03763616	SPIB	Methylation	CAS	0.0992632233314949	0.921052631578947	No	Yes	Positive	No	Yes
LINC00593_ENSG00000259703	LINC00593	lncRNA	SPIB_cg03763616	SPIB	Methylation	CAS	0.0099263223331495	0.949122807017544	No	Yes	Positive	No	Yes
LINC00052_ENSG00000259527	LINC00052	lncRNA	SPIB_cg03763616	SPIB	Methylation	CAS	0.145502148774546	0.921052631578947	No	Yes	Positive	No	Yes
NTRK3-AS1_ENSG00000260305	NTRK3-AS1	lncRNA	SPIB_cg03763616	SPIB	Methylation	CAS	0.0099263223331495	0.949122807017544	No	Yes	Positive	No	Yes
LINC00652_ENSG00000179935	LINC00652	lncRNA	SPIB_cg03763616	SPIB	Methylation	CAS	0.0248158058328737	0.943859649122807	No	Yes	Positive	No	Yes
LINC00656_ENSG00000233746	LINC00656	lncRNA	SPIB_cg03763616	SPIB	Methylation	CAS	0.0694842563320465	0.866666666666667	No	Yes	Positive	No	Yes
ELF3_cg26328757	ELF3	Methylation	TINCR_ENSG00000223573	TINCR	lncRNA	CAS	0.389608151576118	0.824561403508772	No	Yes	Positive	Yes	No
CENPM_cg27450867	CENPM	Methylation	TINCR_ENSG00000223573	TINCR	lncRNA	CAS	0.134005351497518	0.812280701754386	No	Yes	Positive	Yes	No
LUZP2_cg08068240	LUZP2	Methylation	TINCR_ENSG00000223573	TINCR	lncRNA	CAS	0.203489607829565	0.945614035087719	Yes	Yes	Positive	Yes	No
E2F2_cg03058012	E2F2	Methylation	TINCR_ENSG00000223573	TINCR	lncRNA	CAS	0.290344928244623	0.93859649122807	No	Yes	Positive	Yes	No
TFF3_cg12852468	TFF3	Methylation	TINCR_ENSG00000223573	TINCR	lncRNA	CAS	0.0744474174986212	0.949122807017544	No	Yes	Positive	Yes	No
ELF3_cg02076020	ELF3	Methylation	TINCR_ENSG00000223573	TINCR	lncRNA	CAS	0.248158058328737	0.864912280701755	No	Yes	Positive	Yes	No
MIR31_hsa.miR.31.002113	MIR31	miRNA	TINCR_ENSG00000223573	TINCR	lncRNA	CAS	0.0372237087493106	0.885964912280702	No	Yes	Positive	No	No
CECR7_ENSG00000237438	CECR7	lncRNA	SPIB_cg03763616	SPIB	Methylation	CAS	0.0099263223331495	0.959649122807017	No	Yes	Positive	No	Yes
BCL3_cg22499719	BCL3	Methylation	MIAT_ENSG00000225783	MIAT	lncRNA	CAS	0.394571312742692	0.936842105263158	No	Yes	Positive	Yes	No
MIAT_ENSG00000225783	MIAT	lncRNA	SPIB_cg26522743	SPIB	Methylation	CAS	0.143931673830668	0.931578947368421	Yes	No	Positive	No	Yes
LEF1_cg27408178	LEF1	Methylation	MIAT_ENSG00000225783	MIAT	lncRNA	CAS	0.225823833079151	0.889473684210526	No	Yes	Positive	Yes	No
MIAT_ENSG00000225783	MIAT	lncRNA	SPIB_cg03763616	SPIB	Methylation	CAS	0.0918184815816328	0.921052631578947	Yes	Yes	Positive	No	Yes
MIR155HG_ENSG00000234883	MIR155HG	lncRNA	SPIB_cg03763616	SPIB	Methylation	CAS	0.0694842563320465	0.831578947368421	No	Yes	Positive	No	Yes
LINC00945_ENSG00000232539	LINC00945	lncRNA	SPIB_cg03763616	SPIB	Methylation	CAS	0.0099263223331495	0.949122807017544	No	Yes	Positive	No	Yes
LINC00322_ENSG00000237864	LINC00322	lncRNA	SPIB_cg03763616	SPIB	Methylation	CAS	0.0099263223331495	0.949122807017544	No	Yes	Positive	No	Yes
LINC00319_ENSG00000188660	LINC00319	lncRNA	SPIB_cg03763616	SPIB	Methylation	CAS	0.101111662707735	0.921052631578947	No	Yes	Positive	No	Yes
LINC00313_ENSG00000185186	LINC00313	lncRNA	SPIB_cg03763616	SPIB	Methylation	CAS	0.0868553204150581	0.905263157894737	No	Yes	Positive	No	Yes
MIR141_hsa.miR.141.000463	MIR141	miRNA	SPIB_cg06512885	SPIB	Methylation	CAS	0.071078431372549	0.807017543859649	No	Yes	Positive	No	Yes
MIR200b_hsa.miR.200b.002251	MIR200b	miRNA	SPIB_cg06512885	SPIB	Methylation	CAS	0.0318627450980392	0.850877192982456	No	Yes	Positive	No	Yes
MIR31_hsa.miR.31.002113	MIR31	miRNA	PAPLN_cg23497377	PAPLN	Methylation	CAS	-0.0686274509803922	0.868421052631579	No	Yes	Positive	No	Yes
MIR34a_hsa.miR.34a.000426	MIR34a	miRNA	PAPLN_cg23497377	PAPLN	Methylation	CAS	0.053921568627451	0.857894736842105	No	Yes	Positive	No	Yes
MIR31_hsa.miR.31.002113	MIR31	miRNA	PAPLN_cg02913246	PAPLN	Methylation	CAS	-0.343137254901961	0.828070175438597	No	Yes	Positive	No	Yes
MIR34a_hsa.miR.34a.000426	MIR34a	miRNA	PAPLN_cg02913246	PAPLN	Methylation	CAS	-0.240196078431373	0.829824561403509	No	Yes	Positive	No	Yes
DCC_cg19042459	DCC	Methylation	MIR1270_hsa.miR.1270.002807	MIR1270	miRNA	CAS	0.294117647058824	0.954385964912281	Yes	No	Positive	Yes	No
LAX1_cg01604459	LAX1	Methylation	MIR199b_hsa.miR.199b.000500	MIR199b	miRNA	CAS	-0.205882352941176	0.8	Yes	No	Positive	Yes	No
LUZP2_cg08068240	LUZP2	Methylation	MIR205_hsa.miR.205.000509	MIR205	miRNA	CAS	0.32843137254902	0.870175438596491	Yes	No	Positive	Yes	No
APBA2_cg07396073	APBA2	Methylation	MIR34a_hsa.miR.34a.000426	MIR34a	miRNA	CAS	-0.357843137254902	0.81578947368421	Yes	No	Positive	Yes	No
MIR192_hsa.miR.192.002272	MIR192	miRNA	SPIB_cg03763616	SPIB	Methylation	CAS	0.147058823529412	0.931578947368421	No	Yes	Positive	No	Yes
MIR200b_hsa.miR.200b.002251	MIR200b	miRNA	SPIB_cg03763616	SPIB	Methylation	CAS	0.338235294117647	0.947368421052632	No	Yes	Positive	No	Yes
